# Machine learning predicts metastatic progression using novel differentially expressed lncRNAs as potential markers in pancreatic cancer

**DOI:** 10.1101/2023.11.01.23297724

**Authors:** Hasan Alsharoh

## Abstract

Pancreatic cancer (PC) is associated with high mortality overall. Recent literature has focused on investigating long noncoding RNAs (lncRNAs) in several cancers, but studies on their functions in PC are lacking. The purpose of this study was to identify novel lncRNAs and utilize machine learning to techniques to predict metastatic cases of PC using the identified lncRNAs. To identify significantly altered expression of lncRNA in PC, data was collected from The Cancer Genome Atlas (TCGA) and RNA-sequencing (RNA-seq) transcriptomic profiles of pancreatic carcinomas were extracted for differential gene expression analysis. To assess the contribution of these lncRNAs to metastatic progression, different ML algorithms were used, including logistic regression (LR), support vector machine (SVM), random forest classifier (RFC) and eXtreme Gradient Boosting Classifier (XGBC). To improve the predictive accuracy of these models, hyperparameter tuning was performed, in addition to reducing bias through the synthetic minority oversampling technique. Out of 60,660 gene transcripts shared between 151 PC patients, 38 lncRNAs that were significantly differentially expressed were identified. To further investigate the functions of the novel lncRNAs, gene set enrichment analysis (GSEA) was performed on the population lncRNA panel. GSEA results revealed enrichment of several terms implicated in proliferation. Moreover, using the 4 ML algorithms to predict metastatic progression returned 76% accuracy for both SVM and RFC, explicitly based on the novel lncRNA panel. To the best of my knowledge, this is the first study of its kind to identify this lncRNA panel to differentiate between non-metastatic PC and metastatic PC, with many novel lncRNAs previously unmapped to PC. The ML accuracy score reveals important involvement of the detected RNAs. Based on these findings, I suggest further investigations of this lncRNA panel *in vitro* and *in vivo*, as they could be targeted for improved outcomes in PC patients, as well as assist in the diagnosis of metastatic progression based on RNA-seq data of primary pancreatic tumors.

## Supplementary Material 1 for "Machine learning predicts metastatic progression using novel differentially expressed lncRNAs as potential markers in pancreatic cancer"

### Sheet: Patients sample
File ID	File Name	Data Category	Data Type	Project ID	Case ID	Sample ID	Sample Type	M	N	STAGE	T	State		TMA = Tumor with metastatic activity
127d29e6-393d-40c7-8c55-1ef072e3a525	955c6c5f-bf69-4e82-b007-10bd87ce9a17.rna_seq.augmented_star_gene_counts.tsv	Transcriptome Profiling	Gene Expression Quantification	TCGA-PAAD	TCGA-2J-AAB4	TCGA-2J-AAB4-01A	Primary Tumor	M0	N1	Stage IIB	T2	TMA		TWA = Tumor without metastatic activity
3af1813a-c75f-45d8-8289-d19e6979f919	d7e25a74-df57-410a-852a-a9873910ec5e.rna_seq.augmented_star_gene_counts.tsv	Transcriptome Profiling	Gene Expression Quantification	TCGA-PAAD	TCGA-2J-AAB8	TCGA-2J-AAB8-01A	Primary Tumor	M0	N1	Stage IIB	T3	TMA			included TWA			TMA	115
4d5b1ac7-1ed8-4ea7-bbaf-a83d1c5cddf3	4271b388-e311-4cb1-8e89-f031f1a7e032.rna_seq.augmented_star_gene_counts.tsv	Transcriptome Profiling	Gene Expression Quantification	TCGA-PAAD	TCGA-2J-AAB9	TCGA-2J-AAB9-01A	Primary Tumor	M0	N1	Stage IIB	T3	TMA		MX	78			TWA	36
574e18d7-010d-48e6-ba40-db3aa3540e34	2bce0622-0b73-468c-98b2-79483fe9688d.rna_seq.augmented_star_gene_counts.tsv	Transcriptome Profiling	Gene Expression Quantification	TCGA-PAAD	TCGA-2J-AABA	TCGA-2J-AABA-01A	Primary Tumor	M0	N1	Stage IIB	T3	TMA		M0	68
eb40b06c-68b1-4298-9d1f-4de1e28f07dd	7e35ad10-6c63-4743-b43d-d921159faddd.rna_seq.augmented_star_gene_counts.tsv	Transcriptome Profiling	Gene Expression Quantification	TCGA-PAAD	TCGA-2J-AABF	TCGA-2J-AABF-01A	Primary Tumor	M0	N1	Stage IIB	T3	TMA		M1	5
3e270d2f-1ba3-4c2f-8eaf-55b97080fdab	aca09caf-1047-4d60-8544-69ba12047a00.rna_seq.augmented_star_gene_counts.tsv	Transcriptome Profiling	Gene Expression Quantification	TCGA-PAAD	TCGA-2J-AABK	TCGA-2J-AABK-01A	Primary Tumor	M0	N1	Stage IIB	T3	TMA
4a1c8620-73ce-4be9-ae64-589afb3007d9	4ce54c3c-0ede-4921-8a6f-97478e184c7c.rna_seq.augmented_star_gene_counts.tsv	Transcriptome Profiling	Gene Expression Quantification	TCGA-PAAD	TCGA-2J-AABO	TCGA-2J-AABO-01A	Primary Tumor	M0	N1	Stage IIB	T3	TMA		NX	1
688a1e70-9164-4ec3-abd6-6cb366d87f72	893cdf5a-1670-44b2-b6b9-420f9d8f8baa.rna_seq.augmented_star_gene_counts.tsv	Transcriptome Profiling	Gene Expression Quantification	TCGA-PAAD	TCGA-2J-AABT	TCGA-2J-AABT-01A	Primary Tumor	M0	N1	Stage IIB	T3	TMA
aecb9796-a4fe-4b4d-99b2-0b661d8a3887	344f409f-44f2-4853-bd3d-6b96e8bc82ca.rna_seq.augmented_star_gene_counts.tsv	Transcriptome Profiling	Gene Expression Quantification	TCGA-PAAD	TCGA-2J-AABU	TCGA-2J-AABU-01A	Primary Tumor	M0	N1	Stage IIB	T3	TMA
483e03f9-4112-4a4f-9b1b-c6330c4d7527	bcd0d8da-f633-4ee0-adf8-17692d14c20b.rna_seq.augmented_star_gene_counts.tsv	Transcriptome Profiling	Gene Expression Quantification	TCGA-PAAD	TCGA-2J-AABV	TCGA-2J-AABV-01A	Primary Tumor	M0	N1	Stage IIB	T3	TMA		N0	39
5efe330b-4d57-4b26-a732-7bcabab3b863	b274360b-05bd-4509-af48-9e7772d4ff97.rna_seq.augmented_star_gene_counts.tsv	Transcriptome Profiling	Gene Expression Quantification	TCGA-PAAD	TCGA-2L-AAQA	TCGA-2L-AAQA-01A	Primary Tumor	MX	N1	Stage IIB	T3	TMA		N1	108
30d82c00-417a-42b1-8b59-6815cce20578	63eb80b7-b83d-4937-a2e3-1be163c17bad.rna_seq.augmented_star_gene_counts.tsv	Transcriptome Profiling	Gene Expression Quantification	TCGA-PAAD	TCGA-2L-AAQE	TCGA-2L-AAQE-01A	Primary Tumor	M0	N1	Stage IIB	T3	TMA
7cb069c7-4347-4d73-aad1-dee5cd15565b	827973c5-466c-4098-8f33-e92a3b52160c.rna_seq.augmented_star_gene_counts.tsv	Transcriptome Profiling	Gene Expression Quantification	TCGA-PAAD	TCGA-2L-AAQI	TCGA-2L-AAQI-01A	Primary Tumor	MX	N1	Stage IIB	T3	TMA		N1b	3
e7ea70ac-6345-4b16-9832-04e0800633c6	b9000c0a-1e86-4c10-abee-64156299e753.rna_seq.augmented_star_gene_counts.tsv	Transcriptome Profiling	Gene Expression Quantification	TCGA-PAAD	TCGA-2L-AAQJ	TCGA-2L-AAQJ-01A	Primary Tumor	MX	N0	Stage III	T4	TMA
e377175c-5a94-4600-860f-e2e31fc960f5	82c85832-c1c2-4c8a-a0eb-4b6670d00b5b.rna_seq.augmented_star_gene_counts.tsv	Transcriptome Profiling	Gene Expression Quantification	TCGA-PAAD	TCGA-2L-AAQL	TCGA-2L-AAQL-01A	Primary Tumor	MX	N1	Stage IIB	T3	TMA
3eb32ae7-a542-4c58-8394-fef21dbeaac7	9e5fbb22-7d22-48ae-b077-265c11863dd9.rna_seq.augmented_star_gene_counts.tsv	Transcriptome Profiling	Gene Expression Quantification	TCGA-PAAD	TCGA-3A-A9I7	TCGA-3A-A9I7-01A	Primary Tumor	MX	N1	Stage IIB	T3	TMA		I	0
1244d7e1-7a90-4a47-b92b-fd93edd8561f	2315cbc2-7289-4181-92fb-4f684cce84fa.rna_seq.augmented_star_gene_counts.tsv	Transcriptome Profiling	Gene Expression Quantification	TCGA-PAAD	TCGA-3A-A9IB	TCGA-3A-A9IB-01A	Primary Tumor	MX	N1	Stage IIB	T3	TMA		Included TMA
74ee5cc4-2195-4d17-ae08-837b837373fd	f95a39e2-c8c6-4721-9a29-d178254eb901.rna_seq.augmented_star_gene_counts.tsv	Transcriptome Profiling	Gene Expression Quantification	TCGA-PAAD	TCGA-3A-A9IC	TCGA-3A-A9IC-01A	Primary Tumor	MX	N1	Stage IIB	T3	TMA		iii	3
7ca10400-9647-4766-98bf-b5c8130346d0	a66b9c55-0fcb-4a4b-a470-ce31ab62f91c.rna_seq.augmented_star_gene_counts.tsv	Transcriptome Profiling	Gene Expression Quantification	TCGA-PAAD	TCGA-3A-A9IU	TCGA-3A-A9IU-01A	Primary Tumor	MX	N1	Stage IIB	T3	TMA		IIb	106
ca8190ae-3d6c-4550-a079-2c873f98f80a	24fca41d-bea2-4948-8689-2c56c82eaecf.rna_seq.augmented_star_gene_counts.tsv	Transcriptome Profiling	Gene Expression Quantification	TCGA-PAAD	TCGA-3A-A9IZ	TCGA-3A-A9IZ-01A	Primary Tumor	MX	N1	Stage IIB	T3	TMA		IIa	23
7e1b5fe0-34c4-4144-9964-0f16e904dad0	ea6626d3-7799-4481-b545-f78988ed5ece.rna_seq.augmented_star_gene_counts.tsv	Transcriptome Profiling	Gene Expression Quantification	TCGA-PAAD	TCGA-3A-A9J0	TCGA-3A-A9J0-01A	Primary Tumor	MX	N1	Stage IIB	T3	TMA		iv	5
c5f8609e-0a71-47ae-a0b3-1f84ebe797d4	7f20cdf2-1e08-4e57-bbf4-bbc917b5a513.rna_seq.augmented_star_gene_counts.tsv	Transcriptome Profiling	Gene Expression Quantification	TCGA-PAAD	TCGA-3E-AAAY	TCGA-3E-AAAY-01A	Primary Tumor	MX	N1	Stage IIB	T3	TMA
952b8bf3-3da4-4228-9541-004e17709cb1	06a1d5c5-ecc0-426b-aba8-d5e0ca289c8f.rna_seq.augmented_star_gene_counts.tsv	Transcriptome Profiling	Gene Expression Quantification	TCGA-PAAD	TCGA-F2-6879	TCGA-F2-6879-01A	Primary Tumor	M0	N1	Stage IIB	T3	TMA
580badbf-e323-43fc-b783-e89b52302d3b	ca2a821b-4283-4488-916d-273551088813.rna_seq.augmented_star_gene_counts.tsv	Transcriptome Profiling	Gene Expression Quantification	TCGA-PAAD	TCGA-F2-A44G	TCGA-F2-A44G-01A	Primary Tumor	M0	N1	Stage IIB	T3	TMA
715a5638-c83d-4beb-9caf-f01047ec7a81	254c37c1-6281-4a97-9dc1-31afd37830d0.rna_seq.augmented_star_gene_counts.tsv	Transcriptome Profiling	Gene Expression Quantification	TCGA-PAAD	TCGA-F2-A7TX	TCGA-F2-A7TX-01A	Primary Tumor	M0	N1	Stage IIB	T3	TMA
8fafe83c-9f15-40c7-ae4e-f1955b8d17ee	8ccaefb1-3db4-464e-8559-d5bb0e0933eb.rna_seq.augmented_star_gene_counts.tsv	Transcriptome Profiling	Gene Expression Quantification	TCGA-PAAD	TCGA-FB-A4P5	TCGA-FB-A4P5-01A	Primary Tumor	MX	N1	Stage IIB	T3	TMA
2ef39ad3-7a20-43f7-8dc2-6997a89d3077	ac1c16e5-e009-400a-8294-4a37d16982a0.rna_seq.augmented_star_gene_counts.tsv	Transcriptome Profiling	Gene Expression Quantification	TCGA-PAAD	TCGA-FB-A4P6	TCGA-FB-A4P6-01A	Primary Tumor	MX	N1	Stage IIB	T3	TMA
74f8a777-aab6-4e45-b8b7-0bc69b28f809	efd6d79b-58d6-456a-b9c5-da8ee3e32ac7.rna_seq.augmented_star_gene_counts.tsv	Transcriptome Profiling	Gene Expression Quantification	TCGA-PAAD	TCGA-FB-A545	TCGA-FB-A545-01A	Primary Tumor	M0	N1	Stage IIB	T3	TMA
f253cd32-9c55-4541-8c6c-5e4a1db99ee1	9e929b5c-ac99-404c-a2f0-d9d8c1079164.rna_seq.augmented_star_gene_counts.tsv	Transcriptome Profiling	Gene Expression Quantification	TCGA-PAAD	TCGA-FB-A78T	TCGA-FB-A78T-01A	Primary Tumor	M0	N1	Stage IIB	T3	TMA
1a96328e-49a7-4655-abcd-d463138f457f	033fbcc1-7984-4946-ba49-cd58bb641b0b.rna_seq.augmented_star_gene_counts.tsv	Transcriptome Profiling	Gene Expression Quantification	TCGA-PAAD	TCGA-FB-AAPQ	TCGA-FB-AAPQ-01A	Primary Tumor	MX	N1	Stage IIB	T3	TMA
1bccd28f-ef99-486b-b191-e07c17185d57	b296880d-cf96-4783-9b5c-849bf412ca44.rna_seq.augmented_star_gene_counts.tsv	Transcriptome Profiling	Gene Expression Quantification	TCGA-PAAD	TCGA-FB-AAPS	TCGA-FB-AAPS-01A	Primary Tumor	MX	N1	Stage IIB	T2	TMA
0c098157-254b-492b-ad08-54cf813814d9	0c7c39b2-e01c-4df4-bfce-abae7985ef79.rna_seq.augmented_star_gene_counts.tsv	Transcriptome Profiling	Gene Expression Quantification	TCGA-PAAD	TCGA-FB-AAPY	TCGA-FB-AAPY-01A	Primary Tumor	MX	N1	Stage IIB	T2	TMA
ce1b2f4c-4a19-4529-9a05-4212ac140ebb	7d5d4419-5c0d-4f23-9463-04df885a4c52.rna_seq.augmented_star_gene_counts.tsv	Transcriptome Profiling	Gene Expression Quantification	TCGA-PAAD	TCGA-FB-AAPZ	TCGA-FB-AAPZ-01A	Primary Tumor	MX	N1	Stage IIB	T2	TMA
508e7f55-26a6-4281-88c9-5e35d59f56c2	47b10cc3-496d-46c7-a9ef-392acb2f58d4.rna_seq.augmented_star_gene_counts.tsv	Transcriptome Profiling	Gene Expression Quantification	TCGA-PAAD	TCGA-FB-AAQ1	TCGA-FB-AAQ1-01A	Primary Tumor	MX	N1	Stage IIB	T3	TMA
e916054b-02b5-4f02-8c21-940c14683ced	5b8c5785-522d-4bf5-a923-b687689ed076.rna_seq.augmented_star_gene_counts.tsv	Transcriptome Profiling	Gene Expression Quantification	TCGA-PAAD	TCGA-FB-AAQ2	TCGA-FB-AAQ2-01A	Primary Tumor	MX	N1	Stage IIB	T3	TMA
eb9da5b9-3fec-473d-9cc3-01f8b897dfae	602423c5-313b-45ea-9c4b-40a5b20b170b.rna_seq.augmented_star_gene_counts.tsv	Transcriptome Profiling	Gene Expression Quantification	TCGA-PAAD	TCGA-FB-AAQ3	TCGA-FB-AAQ3-01A	Primary Tumor	MX	N1	Stage IIB	T3	TMA
e993fbaf-8900-4a7b-8f73-3b7df51ab80f	92c7d925-cd0d-446a-a681-2cdeb4aebf88.rna_seq.augmented_star_gene_counts.tsv	Transcriptome Profiling	Gene Expression Quantification	TCGA-PAAD	TCGA-H6-8124	TCGA-H6-8124-01A	Primary Tumor	M0	N1	Stage IIB	T3	TMA
5cf04570-9415-4187-b8fc-4d0452c4d363	44619d19-8ff1-4dbc-a943-732ad6faaa72.rna_seq.augmented_star_gene_counts.tsv	Transcriptome Profiling	Gene Expression Quantification	TCGA-PAAD	TCGA-H6-A45N	TCGA-H6-A45N-01A	Primary Tumor	MX	N1	Stage IIB	T3	TMA
9acf5e5d-4397-49bd-9a24-bdda7d6b944e	ab02c8e2-e810-476a-a11c-ca95f7877b29.rna_seq.augmented_star_gene_counts.tsv	Transcriptome Profiling	Gene Expression Quantification	TCGA-PAAD	TCGA-HV-A5A5	TCGA-HV-A5A5-01A	Primary Tumor	M0	N1	Stage IIB	T3	TMA
b9632740-926c-44ce-afc3-a312375440f2	a56d2aa1-72de-453e-9a7f-9c52dca0a991.rna_seq.augmented_star_gene_counts.tsv	Transcriptome Profiling	Gene Expression Quantification	TCGA-PAAD	TCGA-HV-A5A6	TCGA-HV-A5A6-01A	Primary Tumor	M0	N1b	Stage IIB	T3	TMA
d38c7ed8-f049-44da-bcaa-6dfed9e87562	4a6786b8-5fad-44ae-a9bf-ca732930f167.rna_seq.augmented_star_gene_counts.tsv	Transcriptome Profiling	Gene Expression Quantification	TCGA-PAAD	TCGA-HV-A7OP	TCGA-HV-A7OP-01A	Primary Tumor	M0	N1	Stage IIB	T3	TMA
9ee5108b-9bce-407d-ae5a-075322882c00	565a5e5b-7bcc-4ec6-8dda-53524037cc86.rna_seq.augmented_star_gene_counts.tsv	Transcriptome Profiling	Gene Expression Quantification	TCGA-PAAD	TCGA-HV-AA8V	TCGA-HV-AA8V-01A	Primary Tumor	MX	N1	Stage IIB	T3	TMA
44f31ab7-9518-4b29-99fd-9b1247d9d189	23c259f7-c595-41b2-8d82-b740879a3ff6.rna_seq.augmented_star_gene_counts.tsv	Transcriptome Profiling	Gene Expression Quantification	TCGA-PAAD	TCGA-HV-AA8X	TCGA-HV-AA8X-01A	Primary Tumor	MX	N1	Stage IIB	T2	TMA
9f65c99a-47f1-4f33-8a66-bd1fb638d953	fe6f1ec7-deee-49ab-838d-e9b4d73377ca.rna_seq.augmented_star_gene_counts.tsv	Transcriptome Profiling	Gene Expression Quantification	TCGA-PAAD	TCGA-HZ-7289	TCGA-HZ-7289-01A	Primary Tumor	MX	N1	Stage IIB	T3	TMA
f624a728-7487-4621-8453-ee758398b506	6dfb777e-74f0-419c-9af3-ec7bbb9047c5.rna_seq.augmented_star_gene_counts.tsv	Transcriptome Profiling	Gene Expression Quantification	TCGA-PAAD	TCGA-HZ-7919	TCGA-HZ-7919-01A	Primary Tumor	M0	N1	Stage IIB	T3	TMA
b68f005a-2bca-4dee-a767-01113e5e7a5a	5f076102-f8ce-46c3-8dcd-0cbbb27bea1e.rna_seq.augmented_star_gene_counts.tsv	Transcriptome Profiling	Gene Expression Quantification	TCGA-PAAD	TCGA-HZ-7922	TCGA-HZ-7922-01A	Primary Tumor	MX	N1	Stage IIB	T3	TMA
739472cc-a30d-4e46-93cc-5ae08eb39f0a	afa6c687-a940-4482-8c76-4683dc9b3a6d.rna_seq.augmented_star_gene_counts.tsv	Transcriptome Profiling	Gene Expression Quantification	TCGA-PAAD	TCGA-HZ-7925	TCGA-HZ-7925-01A	Primary Tumor	MX	N1	Stage IIB	T3	TMA
8044f5b4-6b45-408c-b0fe-059e773e401e	6e7fb389-a285-4c22-8d7a-a1fc10190c53.rna_seq.augmented_star_gene_counts.tsv	Transcriptome Profiling	Gene Expression Quantification	TCGA-PAAD	TCGA-HZ-7926	TCGA-HZ-7926-01A	Primary Tumor	MX	N1	Stage IIB	T3	TMA
0110e743-ac32-4b78-8eed-6e6cb8b75849	79924ccb-c0e0-4b16-8b06-c1037cd55d61.rna_seq.augmented_star_gene_counts.tsv	Transcriptome Profiling	Gene Expression Quantification	TCGA-PAAD	TCGA-HZ-8002	TCGA-HZ-8002-01A	Primary Tumor	MX	N1	Stage IIB	T3	TMA
c0da3ec8-9575-4b2b-b6ef-e0b2c7670e91	ab9fdb67-d8e1-4725-8728-8532b8bdbda9.rna_seq.augmented_star_gene_counts.tsv	Transcriptome Profiling	Gene Expression Quantification	TCGA-PAAD	TCGA-HZ-8003	TCGA-HZ-8003-01A	Primary Tumor	MX	N1	Stage IIB	T3	TMA
9043ee18-45f4-483e-91c2-b8dd175ac703	940696cf-f20c-4aa9-ad5c-479141132692.rna_seq.augmented_star_gene_counts.tsv	Transcriptome Profiling	Gene Expression Quantification	TCGA-PAAD	TCGA-HZ-8005	TCGA-HZ-8005-01A	Primary Tumor	MX	N1	Stage IIB	T3	TMA
eea4fe20-4aa1-4cbc-8246-29661fb2ff71	b3d71674-f3c8-4841-8bc6-02621602181d.rna_seq.augmented_star_gene_counts.tsv	Transcriptome Profiling	Gene Expression Quantification	TCGA-PAAD	TCGA-HZ-8317	TCGA-HZ-8317-01A	Primary Tumor	MX	N1	Stage IIB	T3	TMA
215525e7-fa5f-4495-a84d-17cd952dfcd3	d9549977-831c-4e74-a836-a30cee4acf9a.rna_seq.augmented_star_gene_counts.tsv	Transcriptome Profiling	Gene Expression Quantification	TCGA-PAAD	TCGA-HZ-8636	TCGA-HZ-8636-01A	Primary Tumor	M1	N0	Stage IV	T3	TMA
e14ea4c0-3fe4-486c-8f9f-bad12964dbb6	774f715e-5c42-40e0-83b8-dd789d4efca4.rna_seq.augmented_star_gene_counts.tsv	Transcriptome Profiling	Gene Expression Quantification	TCGA-PAAD	TCGA-HZ-8637	TCGA-HZ-8637-01A	Primary Tumor	MX	N1	Stage IIB	T3	TMA
89ba298b-7453-494f-a80f-3cb8b8bbfdd0	9328ab3a-5598-4d1d-8a48-d194b336c84e.rna_seq.augmented_star_gene_counts.tsv	Transcriptome Profiling	Gene Expression Quantification	TCGA-PAAD	TCGA-HZ-A49G	TCGA-HZ-A49G-01A	Primary Tumor	MX	N1	Stage IIB	T2	TMA
9e839f31-9cfb-42b7-a279-32ea4445903b	cb3be2e6-3f8a-4918-8c04-8b4af2e55616.rna_seq.augmented_star_gene_counts.tsv	Transcriptome Profiling	Gene Expression Quantification	TCGA-PAAD	TCGA-HZ-A49H	TCGA-HZ-A49H-01A	Primary Tumor	MX	N1	Stage IIB	T3	TMA
3946d6e3-4460-43f8-9c1b-defceee3fe4f	65ac44e1-923f-4d0a-aa08-50e92430a785.rna_seq.augmented_star_gene_counts.tsv	Transcriptome Profiling	Gene Expression Quantification	TCGA-PAAD	TCGA-HZ-A49I	TCGA-HZ-A49I-01A	Primary Tumor	MX	N1	Stage IIB	T3	TMA
439c7ab0-445d-42e7-8be5-144db4245626	a81c54cd-5668-4e4c-b4c8-2322076cba16.rna_seq.augmented_star_gene_counts.tsv	Transcriptome Profiling	Gene Expression Quantification	TCGA-PAAD	TCGA-HZ-A4BH	TCGA-HZ-A4BH-01A	Primary Tumor	MX	N1b	Stage IIB	T3	TMA
6ba6db00-39b0-4627-b5de-4438f75c5cf2	c1f4176e-f133-4888-a59c-0938932a7f5c.rna_seq.augmented_star_gene_counts.tsv	Transcriptome Profiling	Gene Expression Quantification	TCGA-PAAD	TCGA-HZ-A4BK	TCGA-HZ-A4BK-01A	Primary Tumor	MX	N1	Stage IIB	T3	TMA
1a5d463c-ace6-4ab6-83f4-407cb2d97db7	2073f6f6-2f07-4666-af7b-06d06de80540.rna_seq.augmented_star_gene_counts.tsv	Transcriptome Profiling	Gene Expression Quantification	TCGA-PAAD	TCGA-HZ-A77O	TCGA-HZ-A77O-01A	Primary Tumor	MX	N1	Stage IIB	T2	TMA
df863996-d40d-43e3-84f0-938ca2a78fe9	966870d5-cfb6-4f7b-bc8e-3032eaa4d03a.rna_seq.augmented_star_gene_counts.tsv	Transcriptome Profiling	Gene Expression Quantification	TCGA-PAAD	TCGA-HZ-A77P	TCGA-HZ-A77P-01A	Primary Tumor	MX	N1	Stage IIB	T3	TMA
789ebf62-b31b-4ee1-86d5-b33b07d8bb33	21a0337b-1967-4c99-986c-71786f20bc78.rna_seq.augmented_star_gene_counts.tsv	Transcriptome Profiling	Gene Expression Quantification	TCGA-PAAD	TCGA-HZ-A77Q	TCGA-HZ-A77Q-01A	Primary Tumor	MX	N1	Stage IIB	T3	TMA
245632c2-f70b-4b31-b4b4-81ff6a860bc4	90fe6068-0176-4cf8-9fd0-a5eb8d2cc090.rna_seq.augmented_star_gene_counts.tsv	Transcriptome Profiling	Gene Expression Quantification	TCGA-PAAD	TCGA-HZ-A8P0	TCGA-HZ-A8P0-01A	Primary Tumor	MX	N1	Stage IIB	T3	TMA
a5723a1d-b3d3-4c19-9c61-ed53a8334b3c	81ddd43c-50f2-4622-9bd9-56bee811f71f.rna_seq.augmented_star_gene_counts.tsv	Transcriptome Profiling	Gene Expression Quantification	TCGA-PAAD	TCGA-HZ-A9TJ	TCGA-HZ-A9TJ-01A	Primary Tumor	M1	N0	Stage IV	T3	TMA
6f4f4820-7c49-4b48-af6f-a2ab17347da7	e8edb04f-5c1b-423e-8f84-7bc77a5de9a8.rna_seq.augmented_star_gene_counts.tsv	Transcriptome Profiling	Gene Expression Quantification	TCGA-PAAD	TCGA-HZ-A9TJ	TCGA-HZ-A9TJ-06A	Metastatic	M1	N0	Stage IV	T3	TMA
b1df6411-4c72-4e3f-bcdb-9b446386f4ed	1667998e-06dc-4330-a9b1-a84ad7ed61fa.rna_seq.augmented_star_gene_counts.tsv	Transcriptome Profiling	Gene Expression Quantification	TCGA-PAAD	TCGA-IB-7644	TCGA-IB-7644-01A	Primary Tumor	M1	N1	Stage IV	T3	TMA
818a7d3a-8c14-4fd6-83f1-000cca2be04b	0dd7a05f-bbe4-4fd7-98cc-4b90568be8fc.rna_seq.augmented_star_gene_counts.tsv	Transcriptome Profiling	Gene Expression Quantification	TCGA-PAAD	TCGA-IB-7645	TCGA-IB-7645-01A	Primary Tumor	M0	N1	Stage IIB	T3	TMA
124ae6a1-e656-4f54-84b2-0df788351384	3330751a-3bbb-4e63-9ae1-07112711cdb4.rna_seq.augmented_star_gene_counts.tsv	Transcriptome Profiling	Gene Expression Quantification	TCGA-PAAD	TCGA-IB-7646	TCGA-IB-7646-01A	Primary Tumor	M0	N1	Stage IIB	T3	TMA
8e33355f-179c-4184-a333-ca1f70978744	66334760-e2e2-4068-84f2-ce49ecd473cb.rna_seq.augmented_star_gene_counts.tsv	Transcriptome Profiling	Gene Expression Quantification	TCGA-PAAD	TCGA-IB-7647	TCGA-IB-7647-01A	Primary Tumor	M0	N1	Stage IIB	T3	TMA
c0ed500e-e4cb-424e-bcd2-ca7c62f0f014	9cc01b29-95b6-4cde-a821-e9e93c582605.rna_seq.augmented_star_gene_counts.tsv	Transcriptome Profiling	Gene Expression Quantification	TCGA-PAAD	TCGA-IB-7649	TCGA-IB-7649-01A	Primary Tumor	M0	N1	Stage IIB	T3	TMA
40f2771e-e140-46ed-b472-91c0233e6528	c60e5bb7-e2f1-4583-a0eb-1584c45e8afd.rna_seq.augmented_star_gene_counts.tsv	Transcriptome Profiling	Gene Expression Quantification	TCGA-PAAD	TCGA-IB-7651	TCGA-IB-7651-01A	Primary Tumor	M0	N1	Stage IIB	T3	TMA
c4b1a406-6c19-4199-8cfc-076f6d785d3f	58947644-3de6-4d64-bdb3-40b853becf9d.rna_seq.augmented_star_gene_counts.tsv	Transcriptome Profiling	Gene Expression Quantification	TCGA-PAAD	TCGA-IB-7652	TCGA-IB-7652-01A	Primary Tumor	M0	N1	Stage IIB	T3	TMA
88b45a1d-4dd3-48cf-8615-76e5f9099a2c	5a9a3685-e932-4571-a5e6-0f3752151571.rna_seq.augmented_star_gene_counts.tsv	Transcriptome Profiling	Gene Expression Quantification	TCGA-PAAD	TCGA-IB-7885	TCGA-IB-7885-01A	Primary Tumor	M0	N1	Stage IIB	T3	TMA
3386c8d6-43ac-4149-ae83-d6f479bad39a	7fc44145-9e29-4f03-b15a-0d07482aaa9c.rna_seq.augmented_star_gene_counts.tsv	Transcriptome Profiling	Gene Expression Quantification	TCGA-PAAD	TCGA-IB-7886	TCGA-IB-7886-01A	Primary Tumor	M0	N1	Stage IIB	T3	TMA
9bfe5f73-1481-41e3-b8fc-d57b057bae31	086667b3-bd50-4f84-a9e1-fbd79ac1a21b.rna_seq.augmented_star_gene_counts.tsv	Transcriptome Profiling	Gene Expression Quantification	TCGA-PAAD	TCGA-IB-7887	TCGA-IB-7887-01A	Primary Tumor	M0	N1	Stage IIB	T3	TMA
284c58ee-b128-4d55-911c-1207d003ce52	87b4e79a-2e86-4b8a-a002-d6df81905fde.rna_seq.augmented_star_gene_counts.tsv	Transcriptome Profiling	Gene Expression Quantification	TCGA-PAAD	TCGA-IB-7889	TCGA-IB-7889-01A	Primary Tumor	M0	N1	Stage IIB	T3	TMA
7ba9b358-398f-4bdc-9835-7ad743aaff69	1953db7a-88ae-4d2e-be77-a1d09f4acd96.rna_seq.augmented_star_gene_counts.tsv	Transcriptome Profiling	Gene Expression Quantification	TCGA-PAAD	TCGA-IB-7891	TCGA-IB-7891-01A	Primary Tumor	M0	N1	Stage IIB	T3	TMA
d192cdd3-1eef-4579-ab22-e11dd9b8030c	9379e3ff-7aa5-4c80-81f8-c3d328e4c473.rna_seq.augmented_star_gene_counts.tsv	Transcriptome Profiling	Gene Expression Quantification	TCGA-PAAD	TCGA-IB-7897	TCGA-IB-7897-01A	Primary Tumor	M0	N1	Stage IIB	T3	TMA
1e3a2f00-8824-47ca-94ac-cff42deb90f3	f98219ee-5936-4ed2-8d37-373ad6592e1f.rna_seq.augmented_star_gene_counts.tsv	Transcriptome Profiling	Gene Expression Quantification	TCGA-PAAD	TCGA-IB-8126	TCGA-IB-8126-01A	Primary Tumor	M0	N1	Stage III	T4	TMA
3f463d35-ef25-4e5f-9cea-81576d0fde07	ee922546-b15e-4cc6-a715-5a396f14fcdd.rna_seq.augmented_star_gene_counts.tsv	Transcriptome Profiling	Gene Expression Quantification	TCGA-PAAD	TCGA-IB-8127	TCGA-IB-8127-01A	Primary Tumor	M0	N1	Stage IIB	T3	TMA
330772f0-6c6f-45b6-8b22-342325fbad53	84d01517-3acf-4b2f-a404-63c2b0f9d6d8.rna_seq.augmented_star_gene_counts.tsv	Transcriptome Profiling	Gene Expression Quantification	TCGA-PAAD	TCGA-IB-A5SO	TCGA-IB-A5SO-01A	Primary Tumor	M0	N1	Stage IIB	T3	TMA
cdb957f0-34d9-4db5-81a4-fb8c07eebb6f	f71d461a-af00-4c34-a973-3111c00b1dcb.rna_seq.augmented_star_gene_counts.tsv	Transcriptome Profiling	Gene Expression Quantification	TCGA-PAAD	TCGA-IB-A5SS	TCGA-IB-A5SS-01A	Primary Tumor	M0	N1	Stage IIB	T3	TMA
b4d49b83-cc71-4176-8dcd-3f7e74879e42	6080e600-bee0-48ad-bf20-e7ddd453f155.rna_seq.augmented_star_gene_counts.tsv	Transcriptome Profiling	Gene Expression Quantification	TCGA-PAAD	TCGA-IB-A5ST	TCGA-IB-A5ST-01A	Primary Tumor	M0	N1	Stage IIB	T3	TMA
9c7d0cbe-953d-4785-8f79-ae54edb3d7ea	875e9333-ef0a-4625-a5b6-56ce145f084d.rna_seq.augmented_star_gene_counts.tsv	Transcriptome Profiling	Gene Expression Quantification	TCGA-PAAD	TCGA-IB-A6UF	TCGA-IB-A6UF-01A	Primary Tumor	M0	N1	Stage IIB	T3	TMA
d8ee313b-643a-42fc-998f-95a7e27ee107	1fbbda1c-5972-4a55-bbce-99531a213fdb.rna_seq.augmented_star_gene_counts.tsv	Transcriptome Profiling	Gene Expression Quantification	TCGA-PAAD	TCGA-IB-A6UG	TCGA-IB-A6UG-01A	Primary Tumor	M0	N1	Stage IIB	T3	TMA
0e23faa2-0df2-4140-aec5-ba8e840844ea	feec3523-951e-4541-8664-2a71adfdecb5.rna_seq.augmented_star_gene_counts.tsv	Transcriptome Profiling	Gene Expression Quantification	TCGA-PAAD	TCGA-IB-A7LX	TCGA-IB-A7LX-01A	Primary Tumor	MX	N1	Stage IIB	T3	TMA
1c49d2cb-2071-473f-a517-2010e28475ab	002de81c-60f8-4933-a0ea-43701990ac43.rna_seq.augmented_star_gene_counts.tsv	Transcriptome Profiling	Gene Expression Quantification	TCGA-PAAD	TCGA-IB-A7M4	TCGA-IB-A7M4-01A	Primary Tumor	MX	N1	Stage IIB	T3	TMA
87e328c3-6376-40f1-9305-b2ec852d81d2	68559fae-166e-41ce-be48-cd98d17f8777.rna_seq.augmented_star_gene_counts.tsv	Transcriptome Profiling	Gene Expression Quantification	TCGA-PAAD	TCGA-IB-AAUM	TCGA-IB-AAUM-01A	Primary Tumor	M0	N1	Stage IIB	T2	TMA
1985d153-e7f9-44e7-99f9-d71b5d4d565e	2b532c49-f23c-4515-a36c-8f6f282797de.rna_seq.augmented_star_gene_counts.tsv	Transcriptome Profiling	Gene Expression Quantification	TCGA-PAAD	TCGA-IB-AAUO	TCGA-IB-AAUO-01A	Primary Tumor	M0	N1	Stage IIB	T3	TMA
f54820a6-a987-4c81-a888-ac9ca590d4a7	f658fea2-ce6f-446d-8c62-8649e7d25749.rna_seq.augmented_star_gene_counts.tsv	Transcriptome Profiling	Gene Expression Quantification	TCGA-PAAD	TCGA-IB-AAUP	TCGA-IB-AAUP-01A	Primary Tumor	M0	N1	Stage IIB	T3	TMA
786ce56f-1b04-4941-a9ea-5722715d42f2	78b8fd46-5fe7-4d59-8619-ed4b4a8ff5d2.rna_seq.augmented_star_gene_counts.tsv	Transcriptome Profiling	Gene Expression Quantification	TCGA-PAAD	TCGA-IB-AAUQ	TCGA-IB-AAUQ-01A	Primary Tumor	M0	N1	Stage IIB	T3	TMA
6bda9845-af73-46b2-88fc-c02aadc99ee9	f98d97db-fc5e-47e5-adce-3890392eea75.rna_seq.augmented_star_gene_counts.tsv	Transcriptome Profiling	Gene Expression Quantification	TCGA-PAAD	TCGA-IB-AAUR	TCGA-IB-AAUR-01A	Primary Tumor	M0	N1	Stage IIB	T3	TMA
2493df6e-8c76-4557-a7af-6d1264e9dac4	13653fbc-feec-45d3-8b36-badbf813e979.rna_seq.augmented_star_gene_counts.tsv	Transcriptome Profiling	Gene Expression Quantification	TCGA-PAAD	TCGA-IB-AAUS	TCGA-IB-AAUS-01A	Primary Tumor	M0	N1	Stage IIB	T3	TMA
3f69c795-598c-491f-b4ae-3812a974daa3	153621f4-18e1-42fd-bcaf-4f256975eda6.rna_seq.augmented_star_gene_counts.tsv	Transcriptome Profiling	Gene Expression Quantification	TCGA-PAAD	TCGA-IB-AAUU	TCGA-IB-AAUU-01A	Primary Tumor	M0	N1	Stage IIB	T3	TMA
d2e361de-6670-428b-ae73-7b2ea49e743a	73dfe663-7d60-4317-843b-d4933353abb6.rna_seq.augmented_star_gene_counts.tsv	Transcriptome Profiling	Gene Expression Quantification	TCGA-PAAD	TCGA-L1-A7W4	TCGA-L1-A7W4-01A	Primary Tumor	M0	N1	Stage IIB	T3	TMA
5dd598ff-58cf-4553-af71-2e0d80a04c08	fbb8955a-12cc-4e48-b4ab-f1c612d56b8a.rna_seq.augmented_star_gene_counts.tsv	Transcriptome Profiling	Gene Expression Quantification	TCGA-PAAD	TCGA-LB-A7SX	TCGA-LB-A7SX-01A	Primary Tumor	MX	N1	Stage IIB	T3	TMA
50db8a7b-1d89-4c9a-a285-5de3c2bae5cf	bf1eeff9-7b55-4609-ab8a-003ce2727faa.rna_seq.augmented_star_gene_counts.tsv	Transcriptome Profiling	Gene Expression Quantification	TCGA-PAAD	TCGA-LB-A9Q5	TCGA-LB-A9Q5-01A	Primary Tumor	MX	N1	Stage IIB	T3	TMA
e501087c-0bfa-4447-b7f3-4ca93b4a6c0e	2442dd44-a393-4160-a377-3082a9a825ba.rna_seq.augmented_star_gene_counts.tsv	Transcriptome Profiling	Gene Expression Quantification	TCGA-PAAD	TCGA-PZ-A5RE	TCGA-PZ-A5RE-01A	Primary Tumor	MX	N1	Stage IIB	T3	TMA
b8802db6-a0c5-4d4e-842e-22a91f36974b	778a26f2-ace7-4ce0-b0f1-ab23cacb2f84.rna_seq.augmented_star_gene_counts.tsv	Transcriptome Profiling	Gene Expression Quantification	TCGA-PAAD	TCGA-Q3-A5QY	TCGA-Q3-A5QY-01A	Primary Tumor	MX	N1	Stage IIB	T3	TMA
b26890fb-cbd6-4dc0-8f3f-cca025a61225	f63aa3d3-691a-4dd2-9809-dcc83513b5e0.rna_seq.augmented_star_gene_counts.tsv	Transcriptome Profiling	Gene Expression Quantification	TCGA-PAAD	TCGA-Q3-AA2A	TCGA-Q3-AA2A-01A	Primary Tumor	MX	N1	Stage IB	T3	TMA
ef0f7a22-52d3-4f00-a5f2-8679f5088430	716865fd-c637-4ab5-b41e-2863ee58734a.rna_seq.augmented_star_gene_counts.tsv	Transcriptome Profiling	Gene Expression Quantification	TCGA-PAAD	TCGA-RB-A7B8	TCGA-RB-A7B8-01A	Primary Tumor	MX	N1	Stage IIB	T3	TMA
90321946-18e9-4ebb-9412-2b7b4bb7b1e4	9ed859cc-42db-41aa-bda0-3248de0d84d4.rna_seq.augmented_star_gene_counts.tsv	Transcriptome Profiling	Gene Expression Quantification	TCGA-PAAD	TCGA-RB-AA9M	TCGA-RB-AA9M-01A	Primary Tumor	MX	N1	Stage IIB	T1	TMA
9eaf1f4e-dd4e-4a8d-a5a2-c1763191faf5	d92e1164-75df-4944-a8cb-807faee74571.rna_seq.augmented_star_gene_counts.tsv	Transcriptome Profiling	Gene Expression Quantification	TCGA-PAAD	TCGA-S4-A8RM	TCGA-S4-A8RM-01A	Primary Tumor	MX	N1	Stage IIB	T3	TMA
26842740-dfe2-4b42-b625-1f5719500851	8d66e030-d1a9-4948-92e7-4cdbac247c2d.rna_seq.augmented_star_gene_counts.tsv	Transcriptome Profiling	Gene Expression Quantification	TCGA-PAAD	TCGA-S4-A8RO	TCGA-S4-A8RO-01A	Primary Tumor	MX	N1	Stage IIB	T3	TMA
425613bb-a981-4984-95d5-50839b89a04e	8bc8bd50-aea9-422c-891e-f6d0f4ff7d33.rna_seq.augmented_star_gene_counts.tsv	Transcriptome Profiling	Gene Expression Quantification	TCGA-PAAD	TCGA-S4-A8RP	TCGA-S4-A8RP-01A	Primary Tumor	MX	N1	Stage IIB	T3	TMA
3d055cb9-0bad-46bf-8579-259aac4607a2	96209712-4352-493e-a9e2-f36f2130e3fe.rna_seq.augmented_star_gene_counts.tsv	Transcriptome Profiling	Gene Expression Quantification	TCGA-PAAD	TCGA-US-A774	TCGA-US-A774-01A	Primary Tumor	MX	N1	Stage IIB	T3	TMA
6671afe0-b094-4d02-8bdf-02e6660cea94	1c6e7117-0a83-4b40-bbce-9cb537343333.rna_seq.augmented_star_gene_counts.tsv	Transcriptome Profiling	Gene Expression Quantification	TCGA-PAAD	TCGA-US-A779	TCGA-US-A779-01A	Primary Tumor	MX	N1b	Stage IIB	T3	TMA
4be7003d-17f1-4c16-a8ef-d93a447f5a1d	a79c34bc-b143-4850-87e8-1dfe7e0753f5.rna_seq.augmented_star_gene_counts.tsv	Transcriptome Profiling	Gene Expression Quantification	TCGA-PAAD	TCGA-US-A77E	TCGA-US-A77E-01A	Primary Tumor	MX	N1	Stage IIB	T3	TMA
c5b35b34-cf5e-4168-8aec-79a7df72da0e	5d3aa278-9953-4280-a365-5fd092511fe0.rna_seq.augmented_star_gene_counts.tsv	Transcriptome Profiling	Gene Expression Quantification	TCGA-PAAD	TCGA-US-A77G	TCGA-US-A77G-01A	Primary Tumor	MX	N1	Stage IIB	T3	TMA
958e63e3-9fe5-46a8-8844-e1e8f5b1eb79	1536fa04-c91a-489b-9688-3e4e8074e856.rna_seq.augmented_star_gene_counts.tsv	Transcriptome Profiling	Gene Expression Quantification	TCGA-PAAD	TCGA-XD-AAUG	TCGA-XD-AAUG-01A	Primary Tumor	M1	N1	Stage IV	T3	TMA
68cae6f7-73dd-481d-aac9-dc023e6c12d6	13219a6d-7b1f-47c1-be99-30a1e13fcc1d.rna_seq.augmented_star_gene_counts.tsv	Transcriptome Profiling	Gene Expression Quantification	TCGA-PAAD	TCGA-XD-AAUH	TCGA-XD-AAUH-01A	Primary Tumor	M0	N1	Stage IIB	T3	TMA
75b208f8-8cf4-4857-a717-707a65111282	ad230bbb-3436-4c63-ac1c-fd5e676432df.rna_seq.augmented_star_gene_counts.tsv	Transcriptome Profiling	Gene Expression Quantification	TCGA-PAAD	TCGA-XD-AAUI	TCGA-XD-AAUI-01A	Primary Tumor	MX	N1	Stage IIB	T3	TMA
df5a3f1d-5206-4318-a62b-39f221a4cd08	c9b38300-fa2c-435e-a529-1fb457355e64.rna_seq.augmented_star_gene_counts.tsv	Transcriptome Profiling	Gene Expression Quantification	TCGA-PAAD	TCGA-YB-A89D	TCGA-YB-A89D-01A	Primary Tumor	MX	N1	Stage IIB	T3	TMA
cb6f2165-b246-40ec-a1f1-38ff514c5c35	86ed7caa-4673-4235-bab9-e1ba3f789f8a.rna_seq.augmented_star_gene_counts.tsv	Transcriptome Profiling	Gene Expression Quantification	TCGA-PAAD	TCGA-YH-A8SY	TCGA-YH-A8SY-01A	Primary Tumor	MX	N1		T3	TMA
fcebcf5a-84d3-4a49-bf88-2ad17bbebbd6	ae2354f3-29e3-4ca1-9f28-2057b176764f.rna_seq.augmented_star_gene_counts.tsv	Transcriptome Profiling	Gene Expression Quantification	TCGA-PAAD	TCGA-YY-A8LH	TCGA-YY-A8LH-01A	Primary Tumor	MX	N1	Stage IIB	T3	TMA
75bca18c-55fd-4c78-bcac-543d64d55c28	1759258a-e562-458b-ba00-de2d766db773.rna_seq.augmented_star_gene_counts.tsv	Transcriptome Profiling	Gene Expression Quantification	TCGA-PAAD	TCGA-2J-AAB6	TCGA-2J-AAB6-01A	Primary Tumor	M0	N0	Stage IIA	T3	TWA
3982f99d-d2ad-48cb-b3d5-840502c5bf53	7a24bded-097d-416c-952e-91ba909973d5.rna_seq.augmented_star_gene_counts.tsv	Transcriptome Profiling	Gene Expression Quantification	TCGA-PAAD	TCGA-2J-AABE	TCGA-2J-AABE-01A	Primary Tumor	M0	N0	Stage IIA	T3	TWA
c7be34ee-0d68-47fa-bea9-601cc5da20cb	a7017a73-7e1f-45a9-9c78-7353acffd4d1.rna_seq.augmented_star_gene_counts.tsv	Transcriptome Profiling	Gene Expression Quantification	TCGA-PAAD	TCGA-2J-AABH	TCGA-2J-AABH-01A	Primary Tumor	M0	N0	Stage IIA	T3	TWA
fbd81952-f83a-4a24-86f8-5a415a722499	87e3b726-ab2a-44c3-91b0-bebf65ef9404.rna_seq.augmented_star_gene_counts.tsv	Transcriptome Profiling	Gene Expression Quantification	TCGA-PAAD	TCGA-2J-AABI	TCGA-2J-AABI-01A	Primary Tumor	M0	N0	Stage IIA	T3	TWA
34fe7a7d-8120-4527-8d7f-d136f2bb010c	4aa25d8a-34af-4837-8a17-c83f5f54a2ca.rna_seq.augmented_star_gene_counts.tsv	Transcriptome Profiling	Gene Expression Quantification	TCGA-PAAD	TCGA-2J-AABR	TCGA-2J-AABR-01A	Primary Tumor	M0	N0	Stage IIA	T3	TWA
ec2ef60e-c050-419b-8652-f0dc7ef6b9d4	78a82c9b-39a9-4f8f-b991-272e7e81649f.rna_seq.augmented_star_gene_counts.tsv	Transcriptome Profiling	Gene Expression Quantification	TCGA-PAAD	TCGA-3A-A9I5	TCGA-3A-A9I5-01A	Primary Tumor	MX	N0			TWA
f8ed2164-dbe4-4eb7-a7c6-c123e911e50a	67be661f-1fa8-4d83-aca3-1d7869aa1ac2.rna_seq.augmented_star_gene_counts.tsv	Transcriptome Profiling	Gene Expression Quantification	TCGA-PAAD	TCGA-3A-A9I9	TCGA-3A-A9I9-01A	Primary Tumor	MX	N0	Stage IIA	T3	TWA
1500117c-5da7-43ba-8453-64d20170eb86	d789b349-f74b-4910-b797-625b2e1cc22a.rna_seq.augmented_star_gene_counts.tsv	Transcriptome Profiling	Gene Expression Quantification	TCGA-PAAD	TCGA-3A-A9IH	TCGA-3A-A9IH-01A	Primary Tumor	MX	N0	Stage IA	T1	TWA
103eafcd-aa33-4f6a-b3c4-a3002c951254	325070af-c5d9-485c-90d7-e194cbd7c7cb.rna_seq.augmented_star_gene_counts.tsv	Transcriptome Profiling	Gene Expression Quantification	TCGA-PAAD	TCGA-3A-A9IX	TCGA-3A-A9IX-01A	Primary Tumor	MX	N0	Stage IA	T1	TWA
25179d11-adde-4105-a3cb-ecfa7ea16b33	6923afa8-522b-4f3d-9614-a7f789f9e379.rna_seq.augmented_star_gene_counts.tsv	Transcriptome Profiling	Gene Expression Quantification	TCGA-PAAD	TCGA-3E-AAAZ	TCGA-3E-AAAZ-01A	Primary Tumor	MX	N0	Stage IIA	T3	TWA
d36a090d-0b64-459a-931b-b743095fb96c	6289f4a8-1b68-4ac2-991f-1560fd61a9e7.rna_seq.augmented_star_gene_counts.tsv	Transcriptome Profiling	Gene Expression Quantification	TCGA-PAAD	TCGA-F2-A44H	TCGA-F2-A44H-01A	Primary Tumor	M0	N0	Stage IIA	T3	TWA
35e2ac4f-1f27-4c48-9a15-9bb66a81b6ac	92aa0849-b81d-47b7-877a-7e1af6193053.rna_seq.augmented_star_gene_counts.tsv	Transcriptome Profiling	Gene Expression Quantification	TCGA-PAAD	TCGA-F2-A8YN	TCGA-F2-A8YN-01A	Primary Tumor	M0	N0	Stage IIA	T3	TWA
3e88a838-0909-4b94-8747-9003414d422d	cb605953-8860-4563-8e64-210c886b4d65.rna_seq.augmented_star_gene_counts.tsv	Transcriptome Profiling	Gene Expression Quantification	TCGA-PAAD	TCGA-FB-A5VM	TCGA-FB-A5VM-01A	Primary Tumor	M0	N0	Stage IB	T2	TWA
333abc63-0410-4b63-b64d-11ecb404305e	d04f25f3-9c96-4f44-befe-a68d9e555cc8.rna_seq.augmented_star_gene_counts.tsv	Transcriptome Profiling	Gene Expression Quantification	TCGA-PAAD	TCGA-FB-AAPU	TCGA-FB-AAPU-01A	Primary Tumor	MX	N0	Stage IIA	T3	TWA
df0db454-9793-42df-aeb3-23ca4a105ccb	907768c7-70e3-4141-bc94-589d46e93b85.rna_seq.augmented_star_gene_counts.tsv	Transcriptome Profiling	Gene Expression Quantification	TCGA-PAAD	TCGA-FB-AAQ0	TCGA-FB-AAQ0-01A	Primary Tumor	MX	N0	Stage IIA	T3	TWA
8c9053d8-cd32-42f2-a334-532b234edf2d	605193ac-e3ff-4401-9b5d-c8e76a980c37.rna_seq.augmented_star_gene_counts.tsv	Transcriptome Profiling	Gene Expression Quantification	TCGA-PAAD	TCGA-FB-AAQ6	TCGA-FB-AAQ6-01A	Primary Tumor	MX	N0	Stage IA	T1	TWA
7e460f1a-71f3-4d86-a146-c2ee5704237b	241fe50e-0427-443d-8b22-35d747c4d03b.rna_seq.augmented_star_gene_counts.tsv	Transcriptome Profiling	Gene Expression Quantification	TCGA-PAAD	TCGA-HV-A5A3	TCGA-HV-A5A3-01A	Primary Tumor	MX	NX	Stage IIA	T3	TWA
e8bf1350-c26c-45ee-8026-ead112e146b7	71635a3b-07b8-48dd-8d46-6794c69f4e37.rna_seq.augmented_star_gene_counts.tsv	Transcriptome Profiling	Gene Expression Quantification	TCGA-PAAD	TCGA-HV-A5A4	TCGA-HV-A5A4-01A	Primary Tumor	MX	N0	Stage IIA	T3	TWA
c1613f9f-e93a-426c-a750-54895e588067	e9ff80cc-fa41-4b9c-ae1d-c9b58f005e6f.rna_seq.augmented_star_gene_counts.tsv	Transcriptome Profiling	Gene Expression Quantification	TCGA-PAAD	TCGA-HV-A7OL	TCGA-HV-A7OL-01A	Primary Tumor	MX	N0	Stage IIA	T3	TWA
2542cead-e252-4c01-bd34-8cf170d49f4f	0b01cc4f-cc4d-4971-8956-1fe5325555df.rna_seq.augmented_star_gene_counts.tsv	Transcriptome Profiling	Gene Expression Quantification	TCGA-PAAD	TCGA-HZ-8001	TCGA-HZ-8001-01A	Primary Tumor	MX	N0	Stage III	T4	TWA
9a48d83c-2674-48e6-a023-84170bf31145	ebf880a4-a168-49e9-b861-d1fc1a8b7d27.rna_seq.augmented_star_gene_counts.tsv	Transcriptome Profiling	Gene Expression Quantification	TCGA-PAAD	TCGA-HZ-8315	TCGA-HZ-8315-01A	Primary Tumor	MX	N0	Stage IIA	T3	TWA
08675d5b-7408-489c-8b5b-a37fe94d8c4d	d1134e43-0cc6-4a95-951d-cb19623b27c1.rna_seq.augmented_star_gene_counts.tsv	Transcriptome Profiling	Gene Expression Quantification	TCGA-PAAD	TCGA-HZ-8519	TCGA-HZ-8519-01A	Primary Tumor	MX	N0	Stage IA	T1	TWA
ef502468-0656-4c82-ad4c-bbbba43986be	10b614d3-7608-48fb-a20a-aad19292598a.rna_seq.augmented_star_gene_counts.tsv	Transcriptome Profiling	Gene Expression Quantification	TCGA-PAAD	TCGA-HZ-A8P1	TCGA-HZ-A8P1-01A	Primary Tumor	MX	N0	Stage IB	T2	TWA
a4d0115d-3bb1-41df-b2a8-823cebc7104a	e8eede96-3043-4c0a-bcd0-7e4281d9f278.rna_seq.augmented_star_gene_counts.tsv	Transcriptome Profiling	Gene Expression Quantification	TCGA-PAAD	TCGA-IB-7888	TCGA-IB-7888-01A	Primary Tumor	M0	N0	Stage IIA	T3	TWA
188fd6b9-4291-47c9-bb04-e9e67d4b0465	2ba18b80-1f6f-4b67-9eae-59c5a932b26b.rna_seq.augmented_star_gene_counts.tsv	Transcriptome Profiling	Gene Expression Quantification	TCGA-PAAD	TCGA-IB-7890	TCGA-IB-7890-01A	Primary Tumor	M0	N0	Stage IB	T2	TWA
d73129d0-ec0b-46eb-817a-320040bc305d	00bb756b-d7e2-4008-9a96-a706e43649eb.rna_seq.augmented_star_gene_counts.tsv	Transcriptome Profiling	Gene Expression Quantification	TCGA-PAAD	TCGA-IB-7893	TCGA-IB-7893-01A	Primary Tumor	M0	N0	Stage IIA	T3	TWA
a1a0185a-0e2e-4988-843f-da28c341841a	af27f011-fff5-45c6-a7a4-523fee071cb5.rna_seq.augmented_star_gene_counts.tsv	Transcriptome Profiling	Gene Expression Quantification	TCGA-PAAD	TCGA-IB-A5SP	TCGA-IB-A5SP-01A	Primary Tumor	M0	N0	Stage IIA	T3	TWA
541ae33d-b504-4c86-8758-20087845a579	ef46a73f-2576-4901-9781-701de30e2bdd.rna_seq.augmented_star_gene_counts.tsv	Transcriptome Profiling	Gene Expression Quantification	TCGA-PAAD	TCGA-IB-A5SQ	TCGA-IB-A5SQ-01A	Primary Tumor	M0	N0	Stage IB	T2	TWA
84d8e8f1-fe75-46bb-9693-423d055c7fd1	6f02939a-7dc3-47d6-9376-87251ea37d42.rna_seq.augmented_star_gene_counts.tsv	Transcriptome Profiling	Gene Expression Quantification	TCGA-PAAD	TCGA-IB-AAUN	TCGA-IB-AAUN-01A	Primary Tumor	M0	N0	Stage IB	T2	TWA
a566d8ee-aed0-44c2-8409-38e03bd8e545	5a723bc2-5ae6-412e-8da4-ca35d8f36830.rna_seq.augmented_star_gene_counts.tsv	Transcriptome Profiling	Gene Expression Quantification	TCGA-PAAD	TCGA-LB-A8F3	TCGA-LB-A8F3-01A	Primary Tumor	MX	N0	Stage IIA	T3	TWA
e38615d5-18c8-4976-a333-b483bb5e01ac	9f7d7032-3b40-40d7-bf81-38ada138bf9f.rna_seq.augmented_star_gene_counts.tsv	Transcriptome Profiling	Gene Expression Quantification	TCGA-PAAD	TCGA-M8-A5N4	TCGA-M8-A5N4-01A	Primary Tumor	M0	N0	Stage IIA	T3	TWA
a3b1025f-76a9-4088-a465-0bd3c8ab1193	d5d84944-9118-4024-916e-130345b1d88a.rna_seq.augmented_star_gene_counts.tsv	Transcriptome Profiling	Gene Expression Quantification	TCGA-PAAD	TCGA-OE-A75W	TCGA-OE-A75W-01A	Primary Tumor	M0	N0	Stage IIA	T3	TWA
35088c7e-99d5-46d4-a8df-ae85794c019b	64dcf9f2-ba3a-492d-9ac7-149cc86f2732.rna_seq.augmented_star_gene_counts.tsv	Transcriptome Profiling	Gene Expression Quantification	TCGA-PAAD	TCGA-XD-AAUL	TCGA-XD-AAUL-01A	Primary Tumor	MX	N0	Stage IIA	T3	TWA
89ddb133-8f62-4be4-8569-bf184c94652d	8a0383a7-bb13-4a38-9c88-842421b30a29.rna_seq.augmented_star_gene_counts.tsv	Transcriptome Profiling	Gene Expression Quantification	TCGA-PAAD	TCGA-XN-A8T3	TCGA-XN-A8T3-01A	Primary Tumor	M0	N0	Stage IB	T2	TWA
0e94fd0c-0f14-412a-80c3-7cb8b9d01c75	84c750b5-1e66-45d3-be5c-dd1d21853483.rna_seq.augmented_star_gene_counts.tsv	Transcriptome Profiling	Gene Expression Quantification	TCGA-PAAD	TCGA-XN-A8T5	TCGA-XN-A8T5-01A	Primary Tumor	M0	N0	Stage IB	T2	TWA
60a6a0c1-f871-43b7-94ae-668dfb7035f7	e33a7d0d-d750-4313-9f15-1ff4fcf15c0b.rna_seq.augmented_star_gene_counts.tsv	Transcriptome Profiling	Gene Expression Quantification	TCGA-PAAD	TCGA-Z5-AAPL	TCGA-Z5-AAPL-01A	Primary Tumor	M0	N0	Stage IIA	T3	TWA
8bff1374-4e7d-4229-afe3-94aaa2cea9e0	68c6543a-fc7b-494e-96be-ed86b226446c.rna_seq.augmented_star_gene_counts.tsv	Transcriptome Profiling	Gene Expression Quantification	TCGA-PAAD	TCGA-2L-AAQM	TCGA-2L-AAQM-01A	Primary Tumor	MX	N1	Stage IIB	T3
a713387e-6f3f-4af2-8494-77355a54caa0	0086025e-db16-446f-83fe-27951b5cfbdb.rna_seq.augmented_star_gene_counts.tsv	Transcriptome Profiling	Gene Expression Quantification	TCGA-PAAD	TCGA-3A-A9IJ	TCGA-3A-A9IJ-01A	Primary Tumor	MX	N0	Stage IB	T2
1b055aea-842c-4e66-8c0b-0fdbf707809b	da4a86db-baed-4b6f-af38-1d57c92d0c1c.rna_seq.augmented_star_gene_counts.tsv	Transcriptome Profiling	Gene Expression Quantification	TCGA-PAAD	TCGA-3A-A9IL	TCGA-3A-A9IL-01A	Primary Tumor	MX		Stage I	T1
024ade99-be76-426d-b392-bdd488eed535	57399a31-429d-47de-9bc6-bab6e816aa91.rna_seq.augmented_star_gene_counts.tsv	Transcriptome Profiling	Gene Expression Quantification	TCGA-PAAD	TCGA-3A-A9IN	TCGA-3A-A9IN-01A	Primary Tumor	MX	NX	Stage IB	T2
913f4a45-995e-4fc3-b093-b5d80c060898	7e1f6d87-d16d-448d-a359-bca0058acf84.rna_seq.augmented_star_gene_counts.tsv	Transcriptome Profiling	Gene Expression Quantification	TCGA-PAAD	TCGA-3A-A9IO	TCGA-3A-A9IO-01A	Primary Tumor	MX	NX		TX
9b95c108-d893-4023-abd1-3f714f08b2a4	4744f23f-1d20-4932-b811-124f3656b379.rna_seq.augmented_star_gene_counts.tsv	Transcriptome Profiling	Gene Expression Quantification	TCGA-PAAD	TCGA-3A-A9IR	TCGA-3A-A9IR-01A	Primary Tumor	MX	N0	Stage IB	T2
86ed628c-fb1a-4505-b6e8-0cc72719840e	592f9b63-6b4c-4d4d-b2dc-a061a109390b.rna_seq.augmented_star_gene_counts.tsv	Transcriptome Profiling	Gene Expression Quantification	TCGA-PAAD	TCGA-3A-A9IS	TCGA-3A-A9IS-01A	Primary Tumor	MX	N0	Stage IB	T2
fc97efd2-4c4e-42c1-ad65-256d40b6d3c7	565a849f-f89f-4e3e-9321-71ff329610b3.rna_seq.augmented_star_gene_counts.tsv	Transcriptome Profiling	Gene Expression Quantification	TCGA-PAAD	TCGA-3A-A9IV	TCGA-3A-A9IV-01A	Primary Tumor	MX	N0	Stage IB	T2
59c11d1d-90c4-4857-91e3-bc12183c6282	5a109534-610c-4baf-8391-392171c753bf.rna_seq.augmented_star_gene_counts.tsv	Transcriptome Profiling	Gene Expression Quantification	TCGA-PAAD	TCGA-F2-6880	TCGA-F2-6880-01A	Primary Tumor	M0	N1	Stage IIB	T3
cd7165a4-fe2e-4730-abbd-060097120571	1651e0ed-ac68-481c-b5c0-1378372a90a4.rna_seq.augmented_star_gene_counts.tsv	Transcriptome Profiling	Gene Expression Quantification	TCGA-PAAD	TCGA-F2-7273	TCGA-F2-7273-01A	Primary Tumor	M0	N1	Stage IIB	T3
e927777e-e4e2-4dfe-af34-a0b0a6342e9a	a1111943-685b-45e8-8b97-74f91f5dd048.rna_seq.augmented_star_gene_counts.tsv	Transcriptome Profiling	Gene Expression Quantification	TCGA-PAAD	TCGA-F2-7276	TCGA-F2-7276-01A	Primary Tumor	M0	N1	Stage IIB	T3
2b89b4e4-a150-44cb-b533-4d55272841d6	13dbd84c-b0da-45bc-8c6a-8e215672b157.rna_seq.augmented_star_gene_counts.tsv	Transcriptome Profiling	Gene Expression Quantification	TCGA-PAAD	TCGA-FB-AAPP	TCGA-FB-AAPP-01A	Primary Tumor	MX	N1	Stage IIB	T3
f6e10a0d-b15f-46a9-909a-0a9fa7a130bd	a527dbe2-ff8a-4351-9bf8-3477d3c008de.rna_seq.augmented_star_gene_counts.tsv	Transcriptome Profiling	Gene Expression Quantification	TCGA-PAAD	TCGA-H6-8124	TCGA-H6-8124-11A	Solid Tissue Normal
812d3bd6-7bb6-4fb5-aac7-ffd7b4fcafed	fb46e88b-fc77-447a-aa41-a6791c0767e1.rna_seq.augmented_star_gene_counts.tsv	Transcriptome Profiling	Gene Expression Quantification	TCGA-PAAD	TCGA-H6-A45N	TCGA-H6-A45N-11A	Solid Tissue Normal
7ed77068-1209-4a88-8896-201a5fca9cfa	7753edeb-4aba-4ddc-9032-569941d285dd.rna_seq.augmented_star_gene_counts.tsv	Transcriptome Profiling	Gene Expression Quantification	TCGA-PAAD	TCGA-H8-A6C1	TCGA-H8-A6C1-01A	Primary Tumor	MX	N0	Stage IIA	T3
4fb9dcda-853a-41e5-b840-8595f0c6927e	e720a8b3-86ab-411f-87c4-4247529ce823.rna_seq.augmented_star_gene_counts.tsv	Transcriptome Profiling	Gene Expression Quantification	TCGA-PAAD	TCGA-HV-A5A3	TCGA-HV-A5A3-11A	Solid Tissue Normal
649f4d81-a634-4734-ba31-bdeb0877312a	6813be8f-c90b-4505-9293-ed370e771ccf.rna_seq.augmented_star_gene_counts.tsv	Transcriptome Profiling	Gene Expression Quantification	TCGA-PAAD	TCGA-HZ-7918	TCGA-HZ-7918-01A	Primary Tumor	M0	N1	Stage IIB	T3
6230d096-38d0-4945-ac66-3811160f11f6	1761b0c4-9fa5-4660-a9a4-0cb973e96f8d.rna_seq.augmented_star_gene_counts.tsv	Transcriptome Profiling	Gene Expression Quantification	TCGA-PAAD	TCGA-HZ-7920	TCGA-HZ-7920-01A	Primary Tumor	MX	N0	Stage IB	T2
9e459810-a982-4f7d-a6b3-ab1ac35bea62	af54f762-0442-45c9-ba86-840437323ba6.rna_seq.augmented_star_gene_counts.tsv	Transcriptome Profiling	Gene Expression Quantification	TCGA-PAAD	TCGA-HZ-7923	TCGA-HZ-7923-01A	Primary Tumor	MX	N0	Stage IIA	T3
6adf699d-16b8-436b-add5-93045cdf9b1b	37fee99c-5651-4d5c-ae20-6cf661b96f68.rna_seq.augmented_star_gene_counts.tsv	Transcriptome Profiling	Gene Expression Quantification	TCGA-PAAD	TCGA-HZ-7924	TCGA-HZ-7924-01A	Primary Tumor	MX	N0	Stage IIA	T3
bed2a207-15f0-4837-9ba0-6638051df824	a5f518f1-22ba-4a2c-8664-d37aba0bf679.rna_seq.augmented_star_gene_counts.tsv	Transcriptome Profiling	Gene Expression Quantification	TCGA-PAAD	TCGA-IB-7654	TCGA-IB-7654-01A	Primary Tumor	M0	N1	Stage IIB	T2
3d21cf04-a049-44ce-b698-4c033cf1669c	53254141-2a2a-4524-8209-572831bd88a7.rna_seq.augmented_star_gene_counts.tsv	Transcriptome Profiling	Gene Expression Quantification	TCGA-PAAD	TCGA-IB-AAUV	TCGA-IB-AAUV-01A	Primary Tumor	M0	N1	Stage IIB	T3
ad163cf4-adf6-4b06-8350-0eaa2d670b39	5d89bb92-a19f-4b11-8c64-eaa0dd8ef90a.rna_seq.augmented_star_gene_counts.tsv	Transcriptome Profiling	Gene Expression Quantification	TCGA-PAAD	TCGA-IB-AAUW	TCGA-IB-AAUW-01A	Primary Tumor	M0	N1	Stage IIB	T3
f66069a4-d0b9-46af-9401-367c424ba19a	de01378c-dcfd-4200-b353-420b423f7587.rna_seq.augmented_star_gene_counts.tsv	Transcriptome Profiling	Gene Expression Quantification	TCGA-PAAD	TCGA-RL-AAAS	TCGA-RL-AAAS-01A	Primary Tumor	M0	N0	Stage IB	T2
241606d3-f359-4df7-ba9e-1c2a86c17d10	e55e1abe-7f0d-4cb7-a28a-728443f0423d.rna_seq.augmented_star_gene_counts.tsv	Transcriptome Profiling	Gene Expression Quantification	TCGA-PAAD	TCGA-US-A77J	TCGA-US-A77J-01A	Primary Tumor	MX	N1b	Stage IIB	T3
6604da06-00ac-4894-92c6-4a7c0b48acd3	e1f5eba9-3575-499e-bd32-1f9d7e8c9d6a.rna_seq.augmented_star_gene_counts.tsv	Transcriptome Profiling	Gene Expression Quantification	TCGA-PAAD	TCGA-YB-A89D	TCGA-YB-A89D-11A	Solid Tissue Normal

### Sheet: Clinical
case_id	case_submitter_id	project_id	age_at_index	days_to_birth	days_to_death	ethnicity	gender	race	vital_status	year_of_birth	year_of_death	age_at_diagnosis	ajcc_pathologic_m	ajcc_pathologic_n	ajcc_pathologic_stage	ajcc_pathologic_t	ajcc_staging_system_edition	classification_of_tumor	days_to_diagnosis	days_to_last_follow_up	icd_10_code	last_known_disease_status	morphology	primary_diagnosis	prior_malignancy	prior_treatment	progression_or_recurrence	site_of_resection_or_biopsy	synchronous_malignancy	tissue_or_organ_of_origin	tumor_grade	year_of_diagnosis	treatment_or_therapy	treatment_type
01775b06-5836-469c-8537-120cb8cc94e9	TCGA-IB-7897	TCGA-PAAD	53	-19718	486	not hispanic or latino	female	white	Dead	1955	2009	19718	M0	N1	Stage IIB	T3	6th	not reported	0	'--	C25.9	not reported	8500/3	Infiltrating duct carcinoma, NOS	no	No	not reported	Pancreas, NOS	No	Pancreas, NOS	not reported	2008	no	Pharmaceutical Therapy, NOS
01775b06-5836-469c-8537-120cb8cc94e9	TCGA-IB-7897	TCGA-PAAD	53	-19718	486	not hispanic or latino	female	white	Dead	1955	2009	19718	M0	N1	Stage IIB	T3	6th	not reported	0	'--	C25.9	not reported	8500/3	Infiltrating duct carcinoma, NOS	no	No	not reported	Pancreas, NOS	No	Pancreas, NOS	not reported	2008	no	Radiation Therapy, NOS
02dbd5fa-e31f-4486-8df8-5b851f2e92bd	TCGA-HZ-8315	TCGA-PAAD	54	-19839	299	not hispanic or latino	female	white	Dead	1958	'--	19839	MX	N0	Stage IIA	T3	7th	not reported	0	28	C25.0	not reported	8500/3	Infiltrating duct carcinoma, NOS	no	No	not reported	Head of pancreas	No	Head of pancreas	not reported	2012	yes	Pharmaceutical Therapy, NOS
02dbd5fa-e31f-4486-8df8-5b851f2e92bd	TCGA-HZ-8315	TCGA-PAAD	54	-19839	299	not hispanic or latino	female	white	Dead	1958	'--	19839	MX	N0	Stage IIA	T3	7th	not reported	0	28	C25.0	not reported	8500/3	Infiltrating duct carcinoma, NOS	no	No	not reported	Head of pancreas	No	Head of pancreas	not reported	2012	not reported	Radiation Therapy, NOS
02ef2e1a-5afe-4c00-a3ea-7f4a153f1da4	TCGA-HZ-8636	TCGA-PAAD	58	-21501	545	not hispanic or latino	female	white	Dead	1954	'--	21501	M1	N0	Stage IV	T3	7th	not reported	0	5	C25.2	not reported	8500/3	Infiltrating duct carcinoma, NOS	no	No	not reported	Tail of pancreas	No	Tail of pancreas	not reported	2012	yes	Pharmaceutical Therapy, NOS
02ef2e1a-5afe-4c00-a3ea-7f4a153f1da4	TCGA-HZ-8636	TCGA-PAAD	58	-21501	545	not hispanic or latino	female	white	Dead	1954	'--	21501	M1	N0	Stage IV	T3	7th	not reported	0	5	C25.2	not reported	8500/3	Infiltrating duct carcinoma, NOS	no	No	not reported	Tail of pancreas	No	Tail of pancreas	not reported	2012	not reported	Radiation Therapy, NOS
05d2adb3-5c6d-4edc-ba4c-bdbf628f4eee	TCGA-IB-7888	TCGA-PAAD	66	-24117	1332	not hispanic or latino	female	black or african american	Dead	1942	2011	24117	M0	N0	Stage IIA	T3	6th	not reported	0	'--	C25.9	not reported	8500/3	Infiltrating duct carcinoma, NOS	no	No	not reported	Pancreas, NOS	No	Pancreas, NOS	not reported	2008	yes	Pharmaceutical Therapy, NOS
05d2adb3-5c6d-4edc-ba4c-bdbf628f4eee	TCGA-IB-7888	TCGA-PAAD	66	-24117	1332	not hispanic or latino	female	black or african american	Dead	1942	2011	24117	M0	N0	Stage IIA	T3	6th	not reported	0	'--	C25.9	not reported	8500/3	Infiltrating duct carcinoma, NOS	no	No	not reported	Pancreas, NOS	No	Pancreas, NOS	not reported	2008	yes	Radiation Therapy, NOS
0944ce65-a89a-4916-b90a-f674b334281e	TCGA-IB-7893	TCGA-PAAD	64	-23703	117	not hispanic or latino	male	white	Dead	1945	2009	23703	M0	N0	Stage IIA	T3	6th	not reported	0	'--	C25.9	not reported	8500/3	Infiltrating duct carcinoma, NOS	no	No	not reported	Pancreas, NOS	No	Pancreas, NOS	not reported	2009	no	Radiation Therapy, NOS
0944ce65-a89a-4916-b90a-f674b334281e	TCGA-IB-7893	TCGA-PAAD	64	-23703	117	not hispanic or latino	male	white	Dead	1945	2009	23703	M0	N0	Stage IIA	T3	6th	not reported	0	'--	C25.9	not reported	8500/3	Infiltrating duct carcinoma, NOS	no	No	not reported	Pancreas, NOS	No	Pancreas, NOS	not reported	2009	no	Pharmaceutical Therapy, NOS
09fd6d9e-c715-4d57-88f9-238dd74c79a7	TCGA-US-A774	TCGA-PAAD	76	-27957	695	not hispanic or latino	female	white	Dead	1935	2012	27957	MX	N1	Stage IIB	T3	7th	not reported	0	'--	C25.0	not reported	8500/3	Infiltrating duct carcinoma, NOS	no	No	not reported	Head of pancreas	No	Head of pancreas	not reported	2011	yes	Pharmaceutical Therapy, NOS
09fd6d9e-c715-4d57-88f9-238dd74c79a7	TCGA-US-A774	TCGA-PAAD	76	-27957	695	not hispanic or latino	female	white	Dead	1935	2012	27957	MX	N1	Stage IIB	T3	7th	not reported	0	'--	C25.0	not reported	8500/3	Infiltrating duct carcinoma, NOS	no	No	not reported	Head of pancreas	No	Head of pancreas	not reported	2011	no	Radiation Therapy, NOS
0a3c8161-4186-4c95-8288-9928d6db0355	TCGA-IB-AAUP	TCGA-PAAD	68	-24864	'--	not hispanic or latino	male	white	Alive	1945	'--	24864	M0	N1	Stage IIB	T3	7th	not reported	0	431	C25.0	not reported	8500/3	Infiltrating duct carcinoma, NOS	no	No	not reported	Head of pancreas	No	Head of pancreas	not reported	2013	yes	Pharmaceutical Therapy, NOS
0a3c8161-4186-4c95-8288-9928d6db0355	TCGA-IB-AAUP	TCGA-PAAD	68	-24864	'--	not hispanic or latino	male	white	Alive	1945	'--	24864	M0	N1	Stage IIB	T3	7th	not reported	0	431	C25.0	not reported	8500/3	Infiltrating duct carcinoma, NOS	no	No	not reported	Head of pancreas	No	Head of pancreas	not reported	2013	no	Radiation Therapy, NOS
0b4443a0-087d-47e7-9e67-795eac6750c3	TCGA-IB-8127	TCGA-PAAD	59	-21676	'--	not hispanic or latino	male	white	Alive	1952	'--	21676	M0	N1	Stage IIB	T3	7th	not reported	0	522	C25.0	not reported	8500/3	Infiltrating duct carcinoma, NOS	no	No	not reported	Head of pancreas	No	Head of pancreas	not reported	2011	yes	Pharmaceutical Therapy, NOS
0b4443a0-087d-47e7-9e67-795eac6750c3	TCGA-IB-8127	TCGA-PAAD	59	-21676	'--	not hispanic or latino	male	white	Alive	1952	'--	21676	M0	N1	Stage IIB	T3	7th	not reported	0	522	C25.0	not reported	8500/3	Infiltrating duct carcinoma, NOS	no	No	not reported	Head of pancreas	No	Head of pancreas	not reported	2011	no	Radiation Therapy, NOS
0b4b50c7-aa0b-4a64-807b-d3cb47eeeb6f	TCGA-2J-AABU	TCGA-PAAD	56	-20641	277	not reported	male	white	Dead	1956	2012	20641	M0	N1	Stage IIB	T3	7th	not reported	0	'--	C25.0	not reported	8500/3	Infiltrating duct carcinoma, NOS	no	No	not reported	Head of pancreas	No	Head of pancreas	not reported	2012	no	Radiation Therapy, NOS
0b4b50c7-aa0b-4a64-807b-d3cb47eeeb6f	TCGA-2J-AABU	TCGA-PAAD	56	-20641	277	not reported	male	white	Dead	1956	2012	20641	M0	N1	Stage IIB	T3	7th	not reported	0	'--	C25.0	not reported	8500/3	Infiltrating duct carcinoma, NOS	no	No	not reported	Head of pancreas	No	Head of pancreas	not reported	2012	yes	Pharmaceutical Therapy, NOS
0fa89fbc-307a-48d5-adce-192556755c22	TCGA-HV-AA8V	TCGA-PAAD	50	-18357	'--	not reported	male	asian	Alive	1962	'--	18357	MX	N1	Stage IIB	T3	7th	not reported	0	920	C25.0	not reported	8500/3	Infiltrating duct carcinoma, NOS	no	No	not reported	Head of pancreas	No	Head of pancreas	not reported	2012	yes	Pharmaceutical Therapy, NOS
0fa89fbc-307a-48d5-adce-192556755c22	TCGA-HV-AA8V	TCGA-PAAD	50	-18357	'--	not reported	male	asian	Alive	1962	'--	18357	MX	N1	Stage IIB	T3	7th	not reported	0	920	C25.0	not reported	8500/3	Infiltrating duct carcinoma, NOS	no	No	not reported	Head of pancreas	No	Head of pancreas	not reported	2012	yes	Radiation Therapy, NOS
10f0d40b-c4c4-441b-9cfb-bef5e44aa91e	TCGA-3A-A9IH	TCGA-PAAD	66	-24174	'--	not hispanic or latino	female	white	Alive	1946	'--	24174	MX	N0	Stage IA	T1	7th	not reported	0	1021	C25.1	not reported	8500/3	Infiltrating duct carcinoma, NOS	no	No	not reported	Body of pancreas	No	Body of pancreas	not reported	2012	yes	Pharmaceutical Therapy, NOS
10f0d40b-c4c4-441b-9cfb-bef5e44aa91e	TCGA-3A-A9IH	TCGA-PAAD	66	-24174	'--	not hispanic or latino	female	white	Alive	1946	'--	24174	MX	N0	Stage IA	T1	7th	not reported	0	1021	C25.1	not reported	8500/3	Infiltrating duct carcinoma, NOS	no	No	not reported	Body of pancreas	No	Body of pancreas	not reported	2012	no	Radiation Therapy, NOS
13cf4e4c-8d5f-4854-a350-428fdf1ff340	TCGA-3A-A9IO	TCGA-PAAD	55	-20451	'--	not hispanic or latino	male	white	Alive	1954	'--	20451	MX	NX	'--	TX	6th	not reported	0	1942	C25.1	not reported	8246/3	Neuroendocrine carcinoma, NOS	no	No	not reported	Body of pancreas	No	Body of pancreas	not reported	2009	no	Pharmaceutical Therapy, NOS
13cf4e4c-8d5f-4854-a350-428fdf1ff340	TCGA-3A-A9IO	TCGA-PAAD	55	-20451	'--	not hispanic or latino	male	white	Alive	1954	'--	20451	MX	NX	'--	TX	6th	not reported	0	1942	C25.1	not reported	8246/3	Neuroendocrine carcinoma, NOS	no	No	not reported	Body of pancreas	No	Body of pancreas	not reported	2009	no	Radiation Therapy, NOS
1422bc35-4597-4e76-aa75-8e79613e67d5	TCGA-FB-AAPP	TCGA-PAAD	71	-26239	485	not hispanic or latino	male	white	Dead	1938	2010	26239	MX	N1	Stage IIB	T3	7th	not reported	0	'--	C25.0	not reported	8500/3	Infiltrating duct carcinoma, NOS	no	No	not reported	Head of pancreas	No	Head of pancreas	not reported	2009	yes	Radiation Therapy, NOS
1422bc35-4597-4e76-aa75-8e79613e67d5	TCGA-FB-AAPP	TCGA-PAAD	71	-26239	485	not hispanic or latino	male	white	Dead	1938	2010	26239	MX	N1	Stage IIB	T3	7th	not reported	0	'--	C25.0	not reported	8500/3	Infiltrating duct carcinoma, NOS	no	No	not reported	Head of pancreas	No	Head of pancreas	not reported	2009	yes	Pharmaceutical Therapy, NOS
1521ac6d-31f7-4240-9d54-4f7600e78e16	TCGA-HZ-7289	TCGA-PAAD	77	-28174	661	not hispanic or latino	male	white	Dead	1933	'--	28174	MX	N1	Stage IIB	T3	7th	not reported	0	240	C25.0	not reported	8140/3	Adenocarcinoma, NOS	yes	No	not reported	Head of pancreas	No	Head of pancreas	not reported	2010	yes	Radiation Therapy, NOS
1521ac6d-31f7-4240-9d54-4f7600e78e16	TCGA-HZ-7289	TCGA-PAAD	77	-28174	661	not hispanic or latino	male	white	Dead	1933	'--	28174	MX	N1	Stage IIB	T3	7th	not reported	0	240	C25.0	not reported	8140/3	Adenocarcinoma, NOS	yes	No	not reported	Head of pancreas	No	Head of pancreas	not reported	2010	yes	Pharmaceutical Therapy, NOS
16b38977-aea1-4c75-89ec-4fb551f652dd	TCGA-HV-AA8X	TCGA-PAAD	75	-27662	532	not reported	female	asian	Dead	1938	2014	27662	MX	N1	Stage IIB	T2	7th	not reported	0	'--	C25.1	not reported	8500/3	Infiltrating duct carcinoma, NOS	no	No	not reported	Body of pancreas	No	Body of pancreas	not reported	2013	no	Radiation Therapy, NOS
16b38977-aea1-4c75-89ec-4fb551f652dd	TCGA-HV-AA8X	TCGA-PAAD	75	-27662	532	not reported	female	asian	Dead	1938	2014	27662	MX	N1	Stage IIB	T2	7th	not reported	0	'--	C25.1	not reported	8500/3	Infiltrating duct carcinoma, NOS	no	No	not reported	Body of pancreas	No	Body of pancreas	not reported	2013	yes	Pharmaceutical Therapy, NOS
17142718-742e-464a-8e0f-a6b9ac8fad75	TCGA-HZ-A49H	TCGA-PAAD	68	-24891	'--	not hispanic or latino	female	white	Alive	1944	'--	24891	MX	N1	Stage IIB	T3	7th	not reported	0	491	C25.0	not reported	8500/3	Infiltrating duct carcinoma, NOS	no	No	not reported	Head of pancreas	No	Head of pancreas	not reported	2012	no	Radiation Therapy, NOS
17142718-742e-464a-8e0f-a6b9ac8fad75	TCGA-HZ-A49H	TCGA-PAAD	68	-24891	'--	not hispanic or latino	female	white	Alive	1944	'--	24891	MX	N1	Stage IIB	T3	7th	not reported	0	491	C25.0	not reported	8500/3	Infiltrating duct carcinoma, NOS	no	No	not reported	Head of pancreas	No	Head of pancreas	not reported	2012	yes	Pharmaceutical Therapy, NOS
1756244e-13bc-4ed7-8b91-005608803d91	TCGA-Q3-A5QY	TCGA-PAAD	58	-21277	'--	not hispanic or latino	male	white	Alive	1954	'--	21277	MX	N1	Stage IIB	T3	7th	not reported	0	416	C25.0	not reported	8500/3	Infiltrating duct carcinoma, NOS	no	No	not reported	Head of pancreas	No	Head of pancreas	not reported	2012	yes	Pharmaceutical Therapy, NOS
1756244e-13bc-4ed7-8b91-005608803d91	TCGA-Q3-A5QY	TCGA-PAAD	58	-21277	'--	not hispanic or latino	male	white	Alive	1954	'--	21277	MX	N1	Stage IIB	T3	7th	not reported	0	416	C25.0	not reported	8500/3	Infiltrating duct carcinoma, NOS	no	No	not reported	Head of pancreas	No	Head of pancreas	not reported	2012	no	Radiation Therapy, NOS
1782bf45-7350-4053-8dd1-45faf4ed8dd9	TCGA-IB-7644	TCGA-PAAD	65	-24043	394	not hispanic or latino	female	white	Dead	1946	'--	24043	M1	N1	Stage IV	T3	7th	not reported	0	347	C25.0	not reported	8500/3	Infiltrating duct carcinoma, NOS	no	No	not reported	Head of pancreas	No	Head of pancreas	not reported	2011	yes	Pharmaceutical Therapy, NOS
1782bf45-7350-4053-8dd1-45faf4ed8dd9	TCGA-IB-7644	TCGA-PAAD	65	-24043	394	not hispanic or latino	female	white	Dead	1946	'--	24043	M1	N1	Stage IV	T3	7th	not reported	0	347	C25.0	not reported	8500/3	Infiltrating duct carcinoma, NOS	no	No	not reported	Head of pancreas	No	Head of pancreas	not reported	2011	no	Radiation Therapy, NOS
178e68c0-4cb8-4042-a942-5a159ec1e12b	TCGA-IB-7652	TCGA-PAAD	49	-18129	'--	not hispanic or latino	female	asian	Alive	1962	'--	18129	M0	N1	Stage IIB	T3	7th	not reported	0	1116	C25.9	not reported	8500/3	Infiltrating duct carcinoma, NOS	no	No	not reported	Pancreas, NOS	No	Pancreas, NOS	not reported	2011	yes	Pharmaceutical Therapy, NOS
178e68c0-4cb8-4042-a942-5a159ec1e12b	TCGA-IB-7652	TCGA-PAAD	49	-18129	'--	not hispanic or latino	female	asian	Alive	1962	'--	18129	M0	N1	Stage IIB	T3	7th	not reported	0	1116	C25.9	not reported	8500/3	Infiltrating duct carcinoma, NOS	no	No	not reported	Pancreas, NOS	No	Pancreas, NOS	not reported	2011	no	Radiation Therapy, NOS
18960eb6-2d79-4d12-886a-4cd1e8fc1e21	TCGA-IB-AAUW	TCGA-PAAD	63	-23306	230	not hispanic or latino	female	white	Dead	1950	'--	23306	M0	N1	Stage IIB	T3	7th	not reported	0	179	C25.0	not reported	8500/3	Infiltrating duct carcinoma, NOS	no	No	not reported	Head of pancreas	No	Head of pancreas	not reported	2013	no	Radiation Therapy, NOS
18960eb6-2d79-4d12-886a-4cd1e8fc1e21	TCGA-IB-AAUW	TCGA-PAAD	63	-23306	230	not hispanic or latino	female	white	Dead	1950	'--	23306	M0	N1	Stage IIB	T3	7th	not reported	0	179	C25.0	not reported	8500/3	Infiltrating duct carcinoma, NOS	no	No	not reported	Head of pancreas	No	Head of pancreas	not reported	2013	yes	Pharmaceutical Therapy, NOS
1b31d2e9-5b05-4fff-88d6-3a95bf8f8d43	TCGA-HV-A5A5	TCGA-PAAD	61	-22329	'--	not reported	female	asian	Alive	1951	'--	22329	M0	N1	Stage IIB	T3	7th	not reported	0	289	C25.0	not reported	8500/3	Infiltrating duct carcinoma, NOS	no	No	not reported	Head of pancreas	No	Head of pancreas	not reported	2012	no	Radiation Therapy, NOS
1b31d2e9-5b05-4fff-88d6-3a95bf8f8d43	TCGA-HV-A5A5	TCGA-PAAD	61	-22329	'--	not reported	female	asian	Alive	1951	'--	22329	M0	N1	Stage IIB	T3	7th	not reported	0	289	C25.0	not reported	8500/3	Infiltrating duct carcinoma, NOS	no	No	not reported	Head of pancreas	No	Head of pancreas	not reported	2012	yes	Pharmaceutical Therapy, NOS
1c2341f3-558b-4555-90ff-c7a23ef85c0b	TCGA-3A-A9IV	TCGA-PAAD	59	-21732	'--	not hispanic or latino	female	white	Alive	1952	'--	21732	MX	N0	Stage IB	T2	7th	not reported	0	1103	C25.2	not reported	8246/3	Neuroendocrine carcinoma, NOS	no	No	not reported	Tail of pancreas	No	Tail of pancreas	not reported	2011	no	Radiation Therapy, NOS
1c2341f3-558b-4555-90ff-c7a23ef85c0b	TCGA-3A-A9IV	TCGA-PAAD	59	-21732	'--	not hispanic or latino	female	white	Alive	1952	'--	21732	MX	N0	Stage IB	T2	7th	not reported	0	1103	C25.2	not reported	8246/3	Neuroendocrine carcinoma, NOS	no	No	not reported	Tail of pancreas	No	Tail of pancreas	not reported	2011	no	Pharmaceutical Therapy, NOS
1db061c0-9b28-4bf9-8ad2-0383c69b6800	TCGA-2L-AAQL	TCGA-PAAD	82	-30092	292	not reported	male	white	Dead	1929	2011	30092	MX	N1	Stage IIB	T3	7th	not reported	0	'--	C25.0	not reported	8500/3	Infiltrating duct carcinoma, NOS	no	No	not reported	Head of pancreas	No	Head of pancreas	not reported	2011	no	Pharmaceutical Therapy, NOS
1db061c0-9b28-4bf9-8ad2-0383c69b6800	TCGA-2L-AAQL	TCGA-PAAD	82	-30092	292	not reported	male	white	Dead	1929	2011	30092	MX	N1	Stage IIB	T3	7th	not reported	0	'--	C25.0	not reported	8500/3	Infiltrating duct carcinoma, NOS	no	No	not reported	Head of pancreas	No	Head of pancreas	not reported	2011	no	Radiation Therapy, NOS
1f5494c4-e26c-4512-96d9-30412b5b32ce	TCGA-F2-A7TX	TCGA-PAAD	77	-28239	95	not reported	male	white	Dead	1936	2013	28239	M0	N1	Stage IIB	T3	7th	not reported	0	'--	C25.0	not reported	8500/3	Infiltrating duct carcinoma, NOS	no	No	not reported	Head of pancreas	No	Head of pancreas	not reported	2013	no	Pharmaceutical Therapy, NOS
1f5494c4-e26c-4512-96d9-30412b5b32ce	TCGA-F2-A7TX	TCGA-PAAD	77	-28239	95	not reported	male	white	Dead	1936	2013	28239	M0	N1	Stage IIB	T3	7th	not reported	0	'--	C25.0	not reported	8500/3	Infiltrating duct carcinoma, NOS	no	No	not reported	Head of pancreas	No	Head of pancreas	not reported	2013	no	Radiation Therapy, NOS
1fe937f7-b4e5-4cf6-be9b-215a012533c6	TCGA-HZ-7920	TCGA-PAAD	71	-26167	236	not hispanic or latino	male	white	Dead	1940	'--	26167	MX	N0	Stage IB	T2	7th	not reported	0	0	C25.0	not reported	8500/3	Infiltrating duct carcinoma, NOS	no	No	not reported	Head of pancreas	No	Head of pancreas	not reported	2011	yes	Pharmaceutical Therapy, NOS
1fe937f7-b4e5-4cf6-be9b-215a012533c6	TCGA-HZ-7920	TCGA-PAAD	71	-26167	236	not hispanic or latino	male	white	Dead	1940	'--	26167	MX	N0	Stage IB	T2	7th	not reported	0	0	C25.0	not reported	8500/3	Infiltrating duct carcinoma, NOS	no	No	not reported	Head of pancreas	No	Head of pancreas	not reported	2011	yes	Radiation Therapy, NOS
20094e3e-cee3-41dd-8553-1fc393117786	TCGA-F2-A44G	TCGA-PAAD	79	-29150	233	not hispanic or latino	female	white	Dead	1933	'--	29150	M0	N1	Stage IIB	T3	7th	not reported	0	153	C25.0	not reported	8140/3	Adenocarcinoma, NOS	yes	No	not reported	Head of pancreas	No	Head of pancreas	not reported	2012	yes	Radiation Therapy, NOS
20094e3e-cee3-41dd-8553-1fc393117786	TCGA-F2-A44G	TCGA-PAAD	79	-29150	233	not hispanic or latino	female	white	Dead	1933	'--	29150	M0	N1	Stage IIB	T3	7th	not reported	0	153	C25.0	not reported	8140/3	Adenocarcinoma, NOS	yes	No	not reported	Head of pancreas	No	Head of pancreas	not reported	2012	yes	Pharmaceutical Therapy, NOS
2048d0f9-ed9f-46df-bcd4-3dfd9137670f	TCGA-FB-AAPS	TCGA-PAAD	62	-22981	'--	not hispanic or latino	female	white	Alive	1946	'--	22981	MX	N1	Stage IIB	T2	7th	not reported	0	228	C25.0	not reported	8500/3	Infiltrating duct carcinoma, NOS	no	No	not reported	Head of pancreas	No	Head of pancreas	not reported	2008	yes	Radiation Therapy, NOS
2048d0f9-ed9f-46df-bcd4-3dfd9137670f	TCGA-FB-AAPS	TCGA-PAAD	62	-22981	'--	not hispanic or latino	female	white	Alive	1946	'--	22981	MX	N1	Stage IIB	T2	7th	not reported	0	228	C25.0	not reported	8500/3	Infiltrating duct carcinoma, NOS	no	No	not reported	Head of pancreas	No	Head of pancreas	not reported	2008	not reported	Pharmaceutical Therapy, NOS
21814c02-6aa5-4b98-8fd8-41ca0b04ccd2	TCGA-HZ-8005	TCGA-PAAD	81	-29674	120	not hispanic or latino	male	white	Dead	1931	2012	29674	MX	N1	Stage IIB	T3	7th	not reported	0	'--	C25.9	not reported	8500/3	Infiltrating duct carcinoma, NOS	no	No	not reported	Pancreas, NOS	No	Pancreas, NOS	not reported	2012	no	Pharmaceutical Therapy, NOS
21814c02-6aa5-4b98-8fd8-41ca0b04ccd2	TCGA-HZ-8005	TCGA-PAAD	81	-29674	120	not hispanic or latino	male	white	Dead	1931	2012	29674	MX	N1	Stage IIB	T3	7th	not reported	0	'--	C25.9	not reported	8500/3	Infiltrating duct carcinoma, NOS	no	No	not reported	Pancreas, NOS	No	Pancreas, NOS	not reported	2012	no	Radiation Therapy, NOS
232073a1-2bf3-4539-a396-bde7836f9aeb	TCGA-2J-AABV	TCGA-PAAD	74	-27082	652	not reported	male	white	Dead	1938	2013	27082	M0	N1	Stage IIB	T3	7th	not reported	0	'--	C25.0	not reported	8500/3	Infiltrating duct carcinoma, NOS	no	No	not reported	Head of pancreas	No	Head of pancreas	not reported	2012	yes	Pharmaceutical Therapy, NOS
232073a1-2bf3-4539-a396-bde7836f9aeb	TCGA-2J-AABV	TCGA-PAAD	74	-27082	652	not reported	male	white	Dead	1938	2013	27082	M0	N1	Stage IIB	T3	7th	not reported	0	'--	C25.0	not reported	8500/3	Infiltrating duct carcinoma, NOS	no	No	not reported	Head of pancreas	No	Head of pancreas	not reported	2012	no	Radiation Therapy, NOS
23908554-b98e-4ff8-98e7-dee3e2c5feaf	TCGA-Q3-AA2A	TCGA-PAAD	64	-23685	'--	not hispanic or latino	female	white	Alive	1949	'--	23685	MX	N1	Stage IB	T3	7th	not reported	0	95	C25.0	not reported	8500/3	Infiltrating duct carcinoma, NOS	no	No	not reported	Head of pancreas	No	Head of pancreas	not reported	2013	no	Radiation Therapy, NOS
23908554-b98e-4ff8-98e7-dee3e2c5feaf	TCGA-Q3-AA2A	TCGA-PAAD	64	-23685	'--	not hispanic or latino	female	white	Alive	1949	'--	23685	MX	N1	Stage IB	T3	7th	not reported	0	95	C25.0	not reported	8500/3	Infiltrating duct carcinoma, NOS	no	No	not reported	Head of pancreas	No	Head of pancreas	not reported	2013	no	Pharmaceutical Therapy, NOS
24a40289-96fd-4c1a-a953-45a46a0a0e9d	TCGA-3A-A9IL	TCGA-PAAD	39	-14599	'--	not hispanic or latino	female	white	Alive	1968	'--	14599	MX	'--	Stage I	T1	6th	not reported	0	2741	C25.1	not reported	8246/3	Neuroendocrine carcinoma, NOS	yes	No	not reported	Body of pancreas	No	Body of pancreas	not reported	2007	no	Radiation Therapy, NOS
24a40289-96fd-4c1a-a953-45a46a0a0e9d	TCGA-3A-A9IL	TCGA-PAAD	39	-14599	'--	not hispanic or latino	female	white	Alive	1968	'--	14599	MX	'--	Stage I	T1	6th	not reported	0	2741	C25.1	not reported	8246/3	Neuroendocrine carcinoma, NOS	yes	No	not reported	Body of pancreas	No	Body of pancreas	not reported	2007	no	Pharmaceutical Therapy, NOS
27286a38-1035-4a22-9ebc-874df8c49026	TCGA-HZ-A49I	TCGA-PAAD	77	-28454	308	not hispanic or latino	male	white	Dead	1935	'--	28454	MX	N1	Stage IIB	T3	7th	not reported	0	0	C25.0	not reported	8500/3	Infiltrating duct carcinoma, NOS	no	No	not reported	Head of pancreas	No	Head of pancreas	not reported	2012	yes	Radiation Therapy, NOS
27286a38-1035-4a22-9ebc-874df8c49026	TCGA-HZ-A49I	TCGA-PAAD	77	-28454	308	not hispanic or latino	male	white	Dead	1935	'--	28454	MX	N1	Stage IIB	T3	7th	not reported	0	0	C25.0	not reported	8500/3	Infiltrating duct carcinoma, NOS	no	No	not reported	Head of pancreas	No	Head of pancreas	not reported	2012	yes	Pharmaceutical Therapy, NOS
2aaf212f-000a-4a9d-8a4a-198fa94f491e	TCGA-2J-AABI	TCGA-PAAD	55	-20316	'--	not reported	female	white	Alive	1956	'--	20316	M0	N0	Stage IIA	T3	7th	not reported	0	969	C25.0	not reported	8140/3	Adenocarcinoma, NOS	no	No	not reported	Head of pancreas	No	Head of pancreas	not reported	2011	yes	Pharmaceutical Therapy, NOS
2aaf212f-000a-4a9d-8a4a-198fa94f491e	TCGA-2J-AABI	TCGA-PAAD	55	-20316	'--	not reported	female	white	Alive	1956	'--	20316	M0	N0	Stage IIA	T3	7th	not reported	0	969	C25.0	not reported	8140/3	Adenocarcinoma, NOS	no	No	not reported	Head of pancreas	No	Head of pancreas	not reported	2011	yes	Radiation Therapy, NOS
2ad10199-1381-42b7-b54f-da34c1b1d3c0	TCGA-FB-A78T	TCGA-PAAD	71	-26179	375	not hispanic or latino	female	white	Dead	1942	'--	26179	M0	N1	Stage IIB	T3	7th	not reported	0	1	C25.0	not reported	8500/3	Infiltrating duct carcinoma, NOS	no	No	not reported	Head of pancreas	No	Head of pancreas	not reported	2013	yes	Pharmaceutical Therapy, NOS
2ad10199-1381-42b7-b54f-da34c1b1d3c0	TCGA-FB-A78T	TCGA-PAAD	71	-26179	375	not hispanic or latino	female	white	Dead	1942	'--	26179	M0	N1	Stage IIB	T3	7th	not reported	0	1	C25.0	not reported	8500/3	Infiltrating duct carcinoma, NOS	no	No	not reported	Head of pancreas	No	Head of pancreas	not reported	2013	no	Radiation Therapy, NOS
2be42cc2-9b97-4821-afc2-d1e42eb3932d	TCGA-HZ-7926	TCGA-PAAD	57	-21024	518	not hispanic or latino	male	black or african american	Dead	1954	'--	21024	MX	N1	Stage IIB	T3	7th	not reported	0	8	C25.0	not reported	8500/3	Infiltrating duct carcinoma, NOS	no	No	not reported	Head of pancreas	No	Head of pancreas	not reported	2011	not reported	Radiation Therapy, NOS
2be42cc2-9b97-4821-afc2-d1e42eb3932d	TCGA-HZ-7926	TCGA-PAAD	57	-21024	518	not hispanic or latino	male	black or african american	Dead	1954	'--	21024	MX	N1	Stage IIB	T3	7th	not reported	0	8	C25.0	not reported	8500/3	Infiltrating duct carcinoma, NOS	no	No	not reported	Head of pancreas	No	Head of pancreas	not reported	2011	yes	Pharmaceutical Therapy, NOS
2c636fb4-c341-4c55-b920-27bc2d40c815	TCGA-HZ-A4BH	TCGA-PAAD	75	-27637	'--	not reported	male	white	Alive	1936	'--	27637	MX	N1b	Stage IIB	T3	7th	not reported	0	194	C25.0	not reported	8500/3	Infiltrating duct carcinoma, NOS	no	No	not reported	Head of pancreas	No	Head of pancreas	not reported	2011	not reported	Pharmaceutical Therapy, NOS
2c636fb4-c341-4c55-b920-27bc2d40c815	TCGA-HZ-A4BH	TCGA-PAAD	75	-27637	'--	not reported	male	white	Alive	1936	'--	27637	MX	N1b	Stage IIB	T3	7th	not reported	0	194	C25.0	not reported	8500/3	Infiltrating duct carcinoma, NOS	no	No	not reported	Head of pancreas	No	Head of pancreas	not reported	2011	not reported	Radiation Therapy, NOS
2e0701e1-e16f-457f-b939-7b1128f4a58b	TCGA-HV-A7OL	TCGA-PAAD	70	-25768	'--	not reported	male	asian	Alive	1942	'--	25768	MX	N0	Stage IIA	T3	7th	not reported	0	252	C25.0	not reported	8500/3	Infiltrating duct carcinoma, NOS	no	No	not reported	Head of pancreas	No	Head of pancreas	not reported	2012	no	Radiation Therapy, NOS
2e0701e1-e16f-457f-b939-7b1128f4a58b	TCGA-HV-A7OL	TCGA-PAAD	70	-25768	'--	not reported	male	asian	Alive	1942	'--	25768	MX	N0	Stage IIA	T3	7th	not reported	0	252	C25.0	not reported	8500/3	Infiltrating duct carcinoma, NOS	no	No	not reported	Head of pancreas	No	Head of pancreas	not reported	2012	no	Pharmaceutical Therapy, NOS
2e8f90f4-aed3-43b0-985c-dfdc2581f24f	TCGA-2J-AAB8	TCGA-PAAD	71	-26028	'--	not reported	male	white	Alive	1941	'--	26028	M0	N1	Stage IIB	T3	7th	not reported	0	80	C25.0	not reported	8500/3	Infiltrating duct carcinoma, NOS	no	No	not reported	Head of pancreas	No	Head of pancreas	not reported	2012	not reported	Radiation Therapy, NOS
2e8f90f4-aed3-43b0-985c-dfdc2581f24f	TCGA-2J-AAB8	TCGA-PAAD	71	-26028	'--	not reported	male	white	Alive	1941	'--	26028	M0	N1	Stage IIB	T3	7th	not reported	0	80	C25.0	not reported	8500/3	Infiltrating duct carcinoma, NOS	no	No	not reported	Head of pancreas	No	Head of pancreas	not reported	2012	yes	Pharmaceutical Therapy, NOS
2faea98a-edf7-4e92-bfb7-f91a36259872	TCGA-HZ-7919	TCGA-PAAD	52	-19064	593	not hispanic or latino	female	white	Dead	1959	'--	19064	M0	N1	Stage IIB	T3	7th	not reported	0	20	C25.0	not reported	8500/3	Infiltrating duct carcinoma, NOS	no	No	not reported	Head of pancreas	No	Head of pancreas	not reported	2011	not reported	Pharmaceutical Therapy, NOS
2faea98a-edf7-4e92-bfb7-f91a36259872	TCGA-HZ-7919	TCGA-PAAD	52	-19064	593	not hispanic or latino	female	white	Dead	1959	'--	19064	M0	N1	Stage IIB	T3	7th	not reported	0	20	C25.0	not reported	8500/3	Infiltrating duct carcinoma, NOS	no	No	not reported	Head of pancreas	No	Head of pancreas	not reported	2011	not reported	Radiation Therapy, NOS
31aca8a3-7107-4b9d-8b6a-c07caa2a9339	TCGA-IB-A5SS	TCGA-PAAD	64	-23431	460	not hispanic or latino	female	white	Dead	1947	2012	23431	M0	N1	Stage IIB	T3	7th	not reported	0	'--	C25.0	not reported	8500/3	Infiltrating duct carcinoma, NOS	yes	No	not reported	Tail of pancreas	No	Tail of pancreas	not reported	2011	yes	Pharmaceutical Therapy, NOS
31aca8a3-7107-4b9d-8b6a-c07caa2a9339	TCGA-IB-A5SS	TCGA-PAAD	64	-23431	460	not hispanic or latino	female	white	Dead	1947	2012	23431	M0	N1	Stage IIB	T3	7th	not reported	0	'--	C25.0	not reported	8500/3	Infiltrating duct carcinoma, NOS	yes	No	not reported	Tail of pancreas	No	Tail of pancreas	not reported	2011	no	Radiation Therapy, NOS
31c23e65-1f18-4f59-8a54-31febedef8a2	TCGA-LB-A9Q5	TCGA-PAAD	63	-23218	313	not hispanic or latino	female	white	Dead	1950	'--	23218	MX	N1	Stage IIB	T3	7th	not reported	0	155	C25.0	not reported	8500/3	Infiltrating duct carcinoma, NOS	no	No	not reported	Head of pancreas	No	Head of pancreas	not reported	2013	yes	Pharmaceutical Therapy, NOS
31c23e65-1f18-4f59-8a54-31febedef8a2	TCGA-LB-A9Q5	TCGA-PAAD	63	-23218	313	not hispanic or latino	female	white	Dead	1950	'--	23218	MX	N1	Stage IIB	T3	7th	not reported	0	155	C25.0	not reported	8500/3	Infiltrating duct carcinoma, NOS	no	No	not reported	Head of pancreas	No	Head of pancreas	not reported	2013	yes	Radiation Therapy, NOS
31e66b80-c684-4ee8-82ae-36d00f36bc88	TCGA-IB-7889	TCGA-PAAD	85	-31393	481	not hispanic or latino	female	white	Dead	1926	2012	31393	M0	N1	Stage IIB	T3	7th	not reported	0	'--	C25.9	not reported	8500/3	Infiltrating duct carcinoma, NOS	no	No	not reported	Pancreas, NOS	No	Pancreas, NOS	not reported	2011	yes	Pharmaceutical Therapy, NOS
31e66b80-c684-4ee8-82ae-36d00f36bc88	TCGA-IB-7889	TCGA-PAAD	85	-31393	481	not hispanic or latino	female	white	Dead	1926	2012	31393	M0	N1	Stage IIB	T3	7th	not reported	0	'--	C25.9	not reported	8500/3	Infiltrating duct carcinoma, NOS	no	No	not reported	Pancreas, NOS	No	Pancreas, NOS	not reported	2011	no	Radiation Therapy, NOS
3264459c-adeb-486e-ab8f-274574441593	TCGA-HV-A5A4	TCGA-PAAD	72	-26311	'--	not reported	female	asian	Alive	1940	'--	26311	MX	N0	Stage IIA	T3	7th	not reported	0	232	C25.2	not reported	8500/3	Infiltrating duct carcinoma, NOS	no	No	not reported	Tail of pancreas	No	Tail of pancreas	not reported	2012	yes	Pharmaceutical Therapy, NOS
3264459c-adeb-486e-ab8f-274574441593	TCGA-HV-A5A4	TCGA-PAAD	72	-26311	'--	not reported	female	asian	Alive	1940	'--	26311	MX	N0	Stage IIA	T3	7th	not reported	0	232	C25.2	not reported	8500/3	Infiltrating duct carcinoma, NOS	no	No	not reported	Tail of pancreas	No	Tail of pancreas	not reported	2012	no	Radiation Therapy, NOS
33833131-1482-42d5-9cf5-01cade540234	TCGA-2J-AAB4	TCGA-PAAD	48	-17794	'--	not reported	male	white	Alive	1964	'--	17794	M0	N1	Stage IIB	T2	7th	not reported	0	729	C25.8	not reported	8140/3	Adenocarcinoma, NOS	no	No	not reported	Overlapping lesion of pancreas	No	Overlapping lesion of pancreas	not reported	2012	no	Radiation Therapy, NOS
33833131-1482-42d5-9cf5-01cade540234	TCGA-2J-AAB4	TCGA-PAAD	48	-17794	'--	not reported	male	white	Alive	1964	'--	17794	M0	N1	Stage IIB	T2	7th	not reported	0	729	C25.8	not reported	8140/3	Adenocarcinoma, NOS	no	No	not reported	Overlapping lesion of pancreas	No	Overlapping lesion of pancreas	not reported	2012	yes	Pharmaceutical Therapy, NOS
3559f697-8fec-4f36-962c-632272fe9c9c	TCGA-IB-7651	TCGA-PAAD	64	-23580	603	not hispanic or latino	female	white	Dead	1945	2010	23580	M0	N1	Stage IIB	T3	6th	not reported	0	'--	C25.0	not reported	8500/3	Infiltrating duct carcinoma, NOS	no	No	not reported	Head of pancreas	No	Head of pancreas	not reported	2009	no	Radiation Therapy, NOS
3559f697-8fec-4f36-962c-632272fe9c9c	TCGA-IB-7651	TCGA-PAAD	64	-23580	603	not hispanic or latino	female	white	Dead	1945	2010	23580	M0	N1	Stage IIB	T3	6th	not reported	0	'--	C25.0	not reported	8500/3	Infiltrating duct carcinoma, NOS	no	No	not reported	Head of pancreas	No	Head of pancreas	not reported	2009	yes	Pharmaceutical Therapy, NOS
382b279f-87e1-4dbc-a2ca-c1dfde1cf254	TCGA-XN-A8T5	TCGA-PAAD	53	-19707	'--	hispanic or latino	female	white	Alive	1959	'--	19707	M0	N0	Stage IB	T2	7th	not reported	0	720	C25.0	not reported	8500/3	Infiltrating duct carcinoma, NOS	no	No	not reported	Head of pancreas	No	Head of pancreas	not reported	2012	yes	Radiation Therapy, NOS
382b279f-87e1-4dbc-a2ca-c1dfde1cf254	TCGA-XN-A8T5	TCGA-PAAD	53	-19707	'--	hispanic or latino	female	white	Alive	1959	'--	19707	M0	N0	Stage IB	T2	7th	not reported	0	720	C25.0	not reported	8500/3	Infiltrating duct carcinoma, NOS	no	No	not reported	Head of pancreas	No	Head of pancreas	not reported	2012	yes	Pharmaceutical Therapy, NOS
396ff766-a383-4f42-bce3-f2f32b7f1151	TCGA-3A-A9I9	TCGA-PAAD	67	-24731	634	not hispanic or latino	male	white	Dead	1944	2012	24731	MX	N0	Stage IIA	T3	7th	not reported	0	'--	C25.0	not reported	8500/3	Infiltrating duct carcinoma, NOS	no	No	not reported	Head of pancreas	No	Head of pancreas	not reported	2011	yes	Radiation Therapy, NOS
396ff766-a383-4f42-bce3-f2f32b7f1151	TCGA-3A-A9I9	TCGA-PAAD	67	-24731	634	not hispanic or latino	male	white	Dead	1944	2012	24731	MX	N0	Stage IIA	T3	7th	not reported	0	'--	C25.0	not reported	8500/3	Infiltrating duct carcinoma, NOS	no	No	not reported	Head of pancreas	No	Head of pancreas	not reported	2011	yes	Pharmaceutical Therapy, NOS
3a3a8fe1-e35c-45d0-aa0b-4fefa9ee9183	TCGA-US-A77J	TCGA-PAAD	81	-29904	568	not hispanic or latino	female	white	Dead	1929	2011	29904	MX	N1b	Stage IIB	T3	7th	not reported	0	'--	C25.0	not reported	8500/3	Infiltrating duct carcinoma, NOS	no	No	not reported	Head of pancreas	No	Head of pancreas	not reported	2010	not reported	Pharmaceutical Therapy, NOS
3a3a8fe1-e35c-45d0-aa0b-4fefa9ee9183	TCGA-US-A77J	TCGA-PAAD	81	-29904	568	not hispanic or latino	female	white	Dead	1929	2011	29904	MX	N1b	Stage IIB	T3	7th	not reported	0	'--	C25.0	not reported	8500/3	Infiltrating duct carcinoma, NOS	no	No	not reported	Head of pancreas	No	Head of pancreas	not reported	2010	not reported	Radiation Therapy, NOS
3cbf56e6-dccc-40fe-b06e-2621a2121e9d	TCGA-3A-A9IB	TCGA-PAAD	69	-25312	224	not hispanic or latino	female	white	Dead	1942	2011	25312	MX	N1	Stage IIB	T3	7th	not reported	0	'--	C25.0	not reported	8500/3	Infiltrating duct carcinoma, NOS	no	No	not reported	Head of pancreas	No	Head of pancreas	not reported	2011	no	Radiation Therapy, NOS
3cbf56e6-dccc-40fe-b06e-2621a2121e9d	TCGA-3A-A9IB	TCGA-PAAD	69	-25312	224	not hispanic or latino	female	white	Dead	1942	2011	25312	MX	N1	Stage IIB	T3	7th	not reported	0	'--	C25.0	not reported	8500/3	Infiltrating duct carcinoma, NOS	no	No	not reported	Head of pancreas	No	Head of pancreas	not reported	2011	no	Pharmaceutical Therapy, NOS
3e09fd70-6464-42f6-96a6-b51d7c298fc5	TCGA-H8-A6C1	TCGA-PAAD	53	-19677	'--	not hispanic or latino	male	white	Alive	1959	'--	19677	MX	N0	Stage IIA	T3	7th	not reported	0	671	C25.0	not reported	8140/3	Adenocarcinoma, NOS	no	No	not reported	Head of pancreas	No	Head of pancreas	not reported	2012	yes	Pharmaceutical Therapy, NOS
3e09fd70-6464-42f6-96a6-b51d7c298fc5	TCGA-H8-A6C1	TCGA-PAAD	53	-19677	'--	not hispanic or latino	male	white	Alive	1959	'--	19677	MX	N0	Stage IIA	T3	7th	not reported	0	671	C25.0	not reported	8140/3	Adenocarcinoma, NOS	no	No	not reported	Head of pancreas	No	Head of pancreas	not reported	2012	no	Radiation Therapy, NOS
3f9cc59e-9f7d-40d1-9365-28b40dff3c59	TCGA-2J-AABT	TCGA-PAAD	72	-26379	'--	not reported	female	white	Alive	1940	'--	26379	M0	N1	Stage IIB	T3	7th	not reported	0	319	C25.0	not reported	8500/3	Infiltrating duct carcinoma, NOS	yes	No	not reported	Head of pancreas	No	Head of pancreas	not reported	2012	not reported	Radiation Therapy, NOS
3f9cc59e-9f7d-40d1-9365-28b40dff3c59	TCGA-2J-AABT	TCGA-PAAD	72	-26379	'--	not reported	female	white	Alive	1940	'--	26379	M0	N1	Stage IIB	T3	7th	not reported	0	319	C25.0	not reported	8500/3	Infiltrating duct carcinoma, NOS	yes	No	not reported	Head of pancreas	No	Head of pancreas	not reported	2012	yes	Pharmaceutical Therapy, NOS
40d9b9f7-42b7-4cfd-af95-660777ad0529	TCGA-FB-A5VM	TCGA-PAAD	74	-27362	498	not hispanic or latino	male	white	Dead	1938	'--	27362	M0	N0	Stage IB	T2	7th	not reported	0	449	C25.0	not reported	8500/3	Infiltrating duct carcinoma, NOS	no	No	not reported	Head of pancreas	No	Head of pancreas	not reported	2012	no	Radiation Therapy, NOS
40d9b9f7-42b7-4cfd-af95-660777ad0529	TCGA-FB-A5VM	TCGA-PAAD	74	-27362	498	not hispanic or latino	male	white	Dead	1938	'--	27362	M0	N0	Stage IB	T2	7th	not reported	0	449	C25.0	not reported	8500/3	Infiltrating duct carcinoma, NOS	no	No	not reported	Head of pancreas	No	Head of pancreas	not reported	2012	yes	Pharmaceutical Therapy, NOS
40fc7973-91c4-4fa8-a105-7fc3d6f3817c	TCGA-HV-A5A6	TCGA-PAAD	65	-24025	2036	not reported	female	asian	Dead	1936	'--	24025	M0	N1b	Stage IIB	T3	7th	not reported	0	1953	C25.0	not reported	8500/3	Infiltrating duct carcinoma, NOS	no	No	not reported	Head of pancreas	No	Head of pancreas	not reported	2001	no	Radiation Therapy, NOS
40fc7973-91c4-4fa8-a105-7fc3d6f3817c	TCGA-HV-A5A6	TCGA-PAAD	65	-24025	2036	not reported	female	asian	Dead	1936	'--	24025	M0	N1b	Stage IIB	T3	7th	not reported	0	1953	C25.0	not reported	8500/3	Infiltrating duct carcinoma, NOS	no	No	not reported	Head of pancreas	No	Head of pancreas	not reported	2001	yes	Pharmaceutical Therapy, NOS
4387a2c2-8007-4735-a48c-34a2b476018e	TCGA-IB-8126	TCGA-PAAD	79	-29213	'--	not hispanic or latino	female	white	Alive	1932	'--	29213	M0	N1	Stage III	T4	7th	not reported	0	462	C25.0	not reported	8500/3	Infiltrating duct carcinoma, NOS	no	No	not reported	Head of pancreas	No	Head of pancreas	not reported	2011	no	Radiation Therapy, NOS
4387a2c2-8007-4735-a48c-34a2b476018e	TCGA-IB-8126	TCGA-PAAD	79	-29213	'--	not hispanic or latino	female	white	Alive	1932	'--	29213	M0	N1	Stage III	T4	7th	not reported	0	462	C25.0	not reported	8500/3	Infiltrating duct carcinoma, NOS	no	No	not reported	Head of pancreas	No	Head of pancreas	not reported	2011	yes	Pharmaceutical Therapy, NOS
459028fd-0cd8-4e6d-a668-71fd60bd0a37	TCGA-HZ-8637	TCGA-PAAD	76	-27929	517	hispanic or latino	female	white	Dead	1936	'--	27929	MX	N1	Stage IIB	T3	7th	not reported	0	0	C25.0	not reported	8500/3	Infiltrating duct carcinoma, NOS	no	No	not reported	Head of pancreas	No	Head of pancreas	not reported	2012	yes	Radiation Therapy, NOS
459028fd-0cd8-4e6d-a668-71fd60bd0a37	TCGA-HZ-8637	TCGA-PAAD	76	-27929	517	hispanic or latino	female	white	Dead	1936	'--	27929	MX	N1	Stage IIB	T3	7th	not reported	0	0	C25.0	not reported	8500/3	Infiltrating duct carcinoma, NOS	no	No	not reported	Head of pancreas	No	Head of pancreas	not reported	2012	yes	Pharmaceutical Therapy, NOS
45e48080-0b27-45f4-8149-1ae7e36c6933	TCGA-IB-A6UG	TCGA-PAAD	65	-23751	41	not hispanic or latino	male	white	Dead	1947	2012	23751	M0	N1	Stage IIB	T3	7th	not reported	0	'--	C25.0	not reported	8500/3	Infiltrating duct carcinoma, NOS	no	No	not reported	Head of pancreas	No	Head of pancreas	not reported	2012	no	Radiation Therapy, NOS
45e48080-0b27-45f4-8149-1ae7e36c6933	TCGA-IB-A6UG	TCGA-PAAD	65	-23751	41	not hispanic or latino	male	white	Dead	1947	2012	23751	M0	N1	Stage IIB	T3	7th	not reported	0	'--	C25.0	not reported	8500/3	Infiltrating duct carcinoma, NOS	no	No	not reported	Head of pancreas	No	Head of pancreas	not reported	2012	no	Pharmaceutical Therapy, NOS
47cb93bc-8f6b-4b2a-804c-bb4fc78df9e1	TCGA-HZ-A49G	TCGA-PAAD	58	-21491	'--	not hispanic or latino	female	white	Alive	1954	'--	21491	MX	N1	Stage IIB	T2	7th	not reported	0	660	C25.0	not reported	8500/3	Infiltrating duct carcinoma, NOS	no	No	not reported	Head of pancreas	No	Head of pancreas	not reported	2012	yes	Radiation Therapy, NOS
47cb93bc-8f6b-4b2a-804c-bb4fc78df9e1	TCGA-HZ-A49G	TCGA-PAAD	58	-21491	'--	not hispanic or latino	female	white	Alive	1954	'--	21491	MX	N1	Stage IIB	T2	7th	not reported	0	660	C25.0	not reported	8500/3	Infiltrating duct carcinoma, NOS	no	No	not reported	Head of pancreas	No	Head of pancreas	not reported	2012	yes	Pharmaceutical Therapy, NOS
4a60e87e-6bc1-4ae0-9ccb-4cdc3e99c608	TCGA-OE-A75W	TCGA-PAAD	75	-27684	267	not hispanic or latino	male	white	Dead	1938	'--	27684	M0	N0	Stage IIA	T3	7th	not reported	0	110	C25.2	not reported	8500/3	Infiltrating duct carcinoma, NOS	no	No	not reported	Tail of pancreas	No	Tail of pancreas	not reported	2013	yes	Pharmaceutical Therapy, NOS
4a60e87e-6bc1-4ae0-9ccb-4cdc3e99c608	TCGA-OE-A75W	TCGA-PAAD	75	-27684	267	not hispanic or latino	male	white	Dead	1938	'--	27684	M0	N0	Stage IIA	T3	7th	not reported	0	110	C25.2	not reported	8500/3	Infiltrating duct carcinoma, NOS	no	No	not reported	Tail of pancreas	No	Tail of pancreas	not reported	2013	yes	Radiation Therapy, NOS
4b37b026-1d41-4bad-8996-7cb1f0e569af	TCGA-HZ-8002	TCGA-PAAD	61	-22433	366	not hispanic or latino	male	white	Dead	1950	'--	22433	MX	N1	Stage IIB	T3	7th	not reported	0	24	C25.0	not reported	8500/3	Infiltrating duct carcinoma, NOS	no	No	not reported	Head of pancreas	No	Head of pancreas	not reported	2011	yes	Pharmaceutical Therapy, NOS
4b37b026-1d41-4bad-8996-7cb1f0e569af	TCGA-HZ-8002	TCGA-PAAD	61	-22433	366	not hispanic or latino	male	white	Dead	1950	'--	22433	MX	N1	Stage IIB	T3	7th	not reported	0	24	C25.0	not reported	8500/3	Infiltrating duct carcinoma, NOS	no	No	not reported	Head of pancreas	No	Head of pancreas	not reported	2011	no	Radiation Therapy, NOS
4c9e6085-41c3-4cfe-ad3d-5f94196a86e0	TCGA-F2-7273	TCGA-PAAD	54	-20071	592	not hispanic or latino	male	black or african american	Dead	1957	'--	20071	M0	N1	Stage IIB	T3	7th	not reported	0	360	C25.9	not reported	8140/3	Adenocarcinoma, NOS	no	No	not reported	Pancreas, NOS	No	Pancreas, NOS	not reported	2011	yes	Pharmaceutical Therapy, NOS
4c9e6085-41c3-4cfe-ad3d-5f94196a86e0	TCGA-F2-7273	TCGA-PAAD	54	-20071	592	not hispanic or latino	male	black or african american	Dead	1957	'--	20071	M0	N1	Stage IIB	T3	7th	not reported	0	360	C25.9	not reported	8140/3	Adenocarcinoma, NOS	no	No	not reported	Pancreas, NOS	No	Pancreas, NOS	not reported	2011	yes	Radiation Therapy, NOS
4f87e061-e773-48f2-84ba-32401396500e	TCGA-IB-A5SQ	TCGA-PAAD	56	-20760	219	not hispanic or latino	female	white	Dead	1956	2012	20760	M0	N0	Stage IB	T2	7th	not reported	0	'--	C25.0	not reported	8500/3	Infiltrating duct carcinoma, NOS	no	No	not reported	Head of pancreas	No	Head of pancreas	not reported	2012	no	Pharmaceutical Therapy, NOS
4f87e061-e773-48f2-84ba-32401396500e	TCGA-IB-A5SQ	TCGA-PAAD	56	-20760	219	not hispanic or latino	female	white	Dead	1956	2012	20760	M0	N0	Stage IB	T2	7th	not reported	0	'--	C25.0	not reported	8500/3	Infiltrating duct carcinoma, NOS	no	No	not reported	Head of pancreas	No	Head of pancreas	not reported	2012	no	Radiation Therapy, NOS
503d7e36-df78-428d-9971-09ff707645c2	TCGA-YH-A8SY	TCGA-PAAD	73	-26859	'--	not hispanic or latino	female	white	Alive	1938	'--	26859	MX	N1	'--	T3	7th	not reported	0	388	C25.0	not reported	8140/3	Adenocarcinoma, NOS	no	No	not reported	Head of pancreas	No	Head of pancreas	not reported	2011	yes	Pharmaceutical Therapy, NOS
503d7e36-df78-428d-9971-09ff707645c2	TCGA-YH-A8SY	TCGA-PAAD	73	-26859	'--	not hispanic or latino	female	white	Alive	1938	'--	26859	MX	N1	'--	T3	7th	not reported	0	388	C25.0	not reported	8140/3	Adenocarcinoma, NOS	no	No	not reported	Head of pancreas	No	Head of pancreas	not reported	2011	yes	Radiation Therapy, NOS
507a4e05-d5ab-4dbb-9b4f-76b1a21b79dd	TCGA-2J-AABR	TCGA-PAAD	60	-22131	'--	not reported	female	white	Alive	1953	'--	22131	M0	N0	Stage IIA	T3	7th	not reported	0	438	C25.8	not reported	8500/3	Infiltrating duct carcinoma, NOS	yes	No	not reported	Overlapping lesion of pancreas	No	Overlapping lesion of pancreas	not reported	2013	yes	Pharmaceutical Therapy, NOS
507a4e05-d5ab-4dbb-9b4f-76b1a21b79dd	TCGA-2J-AABR	TCGA-PAAD	60	-22131	'--	not reported	female	white	Alive	1953	'--	22131	M0	N0	Stage IIA	T3	7th	not reported	0	438	C25.8	not reported	8500/3	Infiltrating duct carcinoma, NOS	yes	No	not reported	Overlapping lesion of pancreas	No	Overlapping lesion of pancreas	not reported	2013	yes	Radiation Therapy, NOS
514d12b0-6f60-406e-bde9-a090e918ebff	TCGA-HZ-A4BK	TCGA-PAAD	72	-26503	'--	not hispanic or latino	male	white	Alive	1940	'--	26503	MX	N1	Stage IIB	T3	7th	not reported	0	657	C25.0	not reported	8140/3	Adenocarcinoma, NOS	yes	No	not reported	Head of pancreas	No	Head of pancreas	not reported	2012	yes	Radiation Therapy, NOS
514d12b0-6f60-406e-bde9-a090e918ebff	TCGA-HZ-A4BK	TCGA-PAAD	72	-26503	'--	not hispanic or latino	male	white	Alive	1940	'--	26503	MX	N1	Stage IIB	T3	7th	not reported	0	657	C25.0	not reported	8140/3	Adenocarcinoma, NOS	yes	No	not reported	Head of pancreas	No	Head of pancreas	not reported	2012	yes	Pharmaceutical Therapy, NOS
517e0f20-56cc-470e-8c5f-543efa10cfb5	TCGA-3A-A9IZ	TCGA-PAAD	47	-17294	308	hispanic or latino	male	white	Dead	1965	2012	17294	MX	N1	Stage IIB	T3	7th	not reported	0	'--	C25.0	not reported	8500/3	Infiltrating duct carcinoma, NOS	no	No	not reported	Head of pancreas	No	Head of pancreas	not reported	2012	no	Radiation Therapy, NOS
517e0f20-56cc-470e-8c5f-543efa10cfb5	TCGA-3A-A9IZ	TCGA-PAAD	47	-17294	308	hispanic or latino	male	white	Dead	1965	2012	17294	MX	N1	Stage IIB	T3	7th	not reported	0	'--	C25.0	not reported	8500/3	Infiltrating duct carcinoma, NOS	no	No	not reported	Head of pancreas	No	Head of pancreas	not reported	2012	yes	Pharmaceutical Therapy, NOS
53c94a86-1b4d-4833-a169-d990c460b301	TCGA-US-A779	TCGA-PAAD	54	-20051	511	not hispanic or latino	female	white	Dead	1957	2012	20051	MX	N1b	Stage IIB	T3	7th	not reported	0	'--	C25.0	not reported	8500/3	Infiltrating duct carcinoma, NOS	no	No	not reported	Head of pancreas	No	Head of pancreas	not reported	2011	not reported	Pharmaceutical Therapy, NOS
53c94a86-1b4d-4833-a169-d990c460b301	TCGA-US-A779	TCGA-PAAD	54	-20051	511	not hispanic or latino	female	white	Dead	1957	2012	20051	MX	N1b	Stage IIB	T3	7th	not reported	0	'--	C25.0	not reported	8500/3	Infiltrating duct carcinoma, NOS	no	No	not reported	Head of pancreas	No	Head of pancreas	not reported	2011	not reported	Radiation Therapy, NOS
5494af7d-403a-423b-b7ff-e6db9c117e93	TCGA-IB-7890	TCGA-PAAD	73	-26747	598	not reported	male	not reported	Dead	1935	2009	26747	M0	N0	Stage IB	T2	6th	not reported	0	'--	C25.9	not reported	8500/3	Infiltrating duct carcinoma, NOS	no	No	not reported	Pancreas, NOS	No	Pancreas, NOS	not reported	2008	no	Pharmaceutical Therapy, NOS
5494af7d-403a-423b-b7ff-e6db9c117e93	TCGA-IB-7890	TCGA-PAAD	73	-26747	598	not reported	male	not reported	Dead	1935	2009	26747	M0	N0	Stage IB	T2	6th	not reported	0	'--	C25.9	not reported	8500/3	Infiltrating duct carcinoma, NOS	no	No	not reported	Pancreas, NOS	No	Pancreas, NOS	not reported	2008	no	Radiation Therapy, NOS
556baca9-03d6-48a3-9216-4fc441e99f90	TCGA-3A-A9I7	TCGA-PAAD	45	-16766	'--	not hispanic or latino	male	black or african american	Alive	1965	'--	16766	MX	N1	Stage IIB	T3	7th	not reported	0	1323	C25.0	not reported	8500/3	Infiltrating duct carcinoma, NOS	no	No	not reported	Head of pancreas	No	Head of pancreas	not reported	2010	yes	Pharmaceutical Therapy, NOS
556baca9-03d6-48a3-9216-4fc441e99f90	TCGA-3A-A9I7	TCGA-PAAD	45	-16766	'--	not hispanic or latino	male	black or african american	Alive	1965	'--	16766	MX	N1	Stage IIB	T3	7th	not reported	0	1323	C25.0	not reported	8500/3	Infiltrating duct carcinoma, NOS	no	No	not reported	Head of pancreas	No	Head of pancreas	not reported	2010	yes	Radiation Therapy, NOS
55cee1dd-15a0-4717-a281-63e08e2cfdf9	TCGA-HZ-8001	TCGA-PAAD	69	-25227	'--	not hispanic or latino	male	white	Alive	1942	'--	25227	MX	N0	Stage III	T4	7th	not reported	0	706	C25.0	not reported	8500/3	Infiltrating duct carcinoma, NOS	no	No	not reported	Head of pancreas	No	Head of pancreas	not reported	2011	yes	Pharmaceutical Therapy, NOS
55cee1dd-15a0-4717-a281-63e08e2cfdf9	TCGA-HZ-8001	TCGA-PAAD	69	-25227	'--	not hispanic or latino	male	white	Alive	1942	'--	25227	MX	N0	Stage III	T4	7th	not reported	0	706	C25.0	not reported	8500/3	Infiltrating duct carcinoma, NOS	no	No	not reported	Head of pancreas	No	Head of pancreas	not reported	2011	no	Radiation Therapy, NOS
565ee830-5236-4414-aeaa-48ea7eb3b753	TCGA-HZ-7923	TCGA-PAAD	65	-23760	'--	not hispanic or latino	male	white	Alive	1946	'--	23760	MX	N0	Stage IIA	T3	7th	not reported	0	314	C25.0	not reported	8500/3	Infiltrating duct carcinoma, NOS	no	No	not reported	Head of pancreas	No	Head of pancreas	not reported	2011	no	Radiation Therapy, NOS
565ee830-5236-4414-aeaa-48ea7eb3b753	TCGA-HZ-7923	TCGA-PAAD	65	-23760	'--	not hispanic or latino	male	white	Alive	1946	'--	23760	MX	N0	Stage IIA	T3	7th	not reported	0	314	C25.0	not reported	8500/3	Infiltrating duct carcinoma, NOS	no	No	not reported	Head of pancreas	No	Head of pancreas	not reported	2011	yes	Pharmaceutical Therapy, NOS
56a1b8ff-a71c-4e5f-9c3c-d8162ff896aa	TCGA-IB-A6UF	TCGA-PAAD	63	-23152	'--	not hispanic or latino	male	white	Alive	1949	'--	23152	M0	N1	Stage IIB	T3	7th	not reported	0	666	C25.0	not reported	8500/3	Infiltrating duct carcinoma, NOS	no	No	not reported	Head of pancreas	No	Head of pancreas	not reported	2012	no	Radiation Therapy, NOS
56a1b8ff-a71c-4e5f-9c3c-d8162ff896aa	TCGA-IB-A6UF	TCGA-PAAD	63	-23152	'--	not hispanic or latino	male	white	Alive	1949	'--	23152	M0	N1	Stage IIB	T3	7th	not reported	0	666	C25.0	not reported	8500/3	Infiltrating duct carcinoma, NOS	no	No	not reported	Head of pancreas	No	Head of pancreas	not reported	2012	yes	Pharmaceutical Therapy, NOS
570f9947-1ce5-49c7-9619-49439df6c7a9	TCGA-F2-A44H	TCGA-PAAD	65	-24007	'--	not hispanic or latino	male	white	Alive	1947	'--	24007	M0	N0	Stage IIA	T3	7th	not reported	0	586	C25.0	not reported	8140/3	Adenocarcinoma, NOS	no	No	not reported	Head of pancreas	No	Head of pancreas	not reported	2012	yes	Radiation Therapy, NOS
570f9947-1ce5-49c7-9619-49439df6c7a9	TCGA-F2-A44H	TCGA-PAAD	65	-24007	'--	not hispanic or latino	male	white	Alive	1947	'--	24007	M0	N0	Stage IIA	T3	7th	not reported	0	586	C25.0	not reported	8140/3	Adenocarcinoma, NOS	no	No	not reported	Head of pancreas	No	Head of pancreas	not reported	2012	yes	Pharmaceutical Therapy, NOS
5750a6ed-2516-456d-97d4-2f6486845ed8	TCGA-LB-A7SX	TCGA-PAAD	74	-27295	393	not hispanic or latino	female	black or african american	Dead	1939	'--	27295	MX	N1	Stage IIB	T3	7th	not reported	0	127	C25.0	not reported	8500/3	Infiltrating duct carcinoma, NOS	yes	No	not reported	Head of pancreas	No	Head of pancreas	not reported	2013	yes	Pharmaceutical Therapy, NOS
5750a6ed-2516-456d-97d4-2f6486845ed8	TCGA-LB-A7SX	TCGA-PAAD	74	-27295	393	not hispanic or latino	female	black or african american	Dead	1939	'--	27295	MX	N1	Stage IIB	T3	7th	not reported	0	127	C25.0	not reported	8500/3	Infiltrating duct carcinoma, NOS	yes	No	not reported	Head of pancreas	No	Head of pancreas	not reported	2013	no	Radiation Therapy, NOS
5898434d-cfa3-4515-a0c0-810d7e515120	TCGA-3A-A9IR	TCGA-PAAD	64	-23406	'--	not hispanic or latino	female	white	Alive	1946	'--	23406	MX	N0	Stage IB	T2	7th	not reported	0	1542	C25.2	not reported	8246/3	Neuroendocrine carcinoma, NOS	no	No	not reported	Tail of pancreas	No	Tail of pancreas	not reported	2010	no	Pharmaceutical Therapy, NOS
5898434d-cfa3-4515-a0c0-810d7e515120	TCGA-3A-A9IR	TCGA-PAAD	64	-23406	'--	not hispanic or latino	female	white	Alive	1946	'--	23406	MX	N0	Stage IB	T2	7th	not reported	0	1542	C25.2	not reported	8246/3	Neuroendocrine carcinoma, NOS	no	No	not reported	Tail of pancreas	No	Tail of pancreas	not reported	2010	no	Radiation Therapy, NOS
58c1c391-5ea3-4432-bb1e-e7e1974954bc	TCGA-2J-AABE	TCGA-PAAD	73	-26943	'--	not reported	male	white	Alive	1939	'--	26943	M0	N0	Stage IIA	T3	7th	not reported	0	676	C25.1	not reported	8500/3	Infiltrating duct carcinoma, NOS	no	No	not reported	Body of pancreas	No	Body of pancreas	not reported	2012	yes	Radiation Therapy, NOS
58c1c391-5ea3-4432-bb1e-e7e1974954bc	TCGA-2J-AABE	TCGA-PAAD	73	-26943	'--	not reported	male	white	Alive	1939	'--	26943	M0	N0	Stage IIA	T3	7th	not reported	0	676	C25.1	not reported	8500/3	Infiltrating duct carcinoma, NOS	no	No	not reported	Body of pancreas	No	Body of pancreas	not reported	2012	yes	Pharmaceutical Therapy, NOS
5965cd7b-f384-4473-826a-8381e362d10e	TCGA-FB-AAQ3	TCGA-PAAD	65	-23953	31	not hispanic or latino	female	white	Dead	1945	2010	23953	MX	N1	Stage IIB	T3	7th	not reported	0	'--	C25.0	not reported	8500/3	Infiltrating duct carcinoma, NOS	no	No	not reported	Head of pancreas	No	Head of pancreas	not reported	2010	no	Pharmaceutical Therapy, NOS
5965cd7b-f384-4473-826a-8381e362d10e	TCGA-FB-AAQ3	TCGA-PAAD	65	-23953	31	not hispanic or latino	female	white	Dead	1945	2010	23953	MX	N1	Stage IIB	T3	7th	not reported	0	'--	C25.0	not reported	8500/3	Infiltrating duct carcinoma, NOS	no	No	not reported	Head of pancreas	No	Head of pancreas	not reported	2010	no	Radiation Therapy, NOS
5971a597-1e16-4f6d-8d7b-0e69c6bdcead	TCGA-HZ-A77P	TCGA-PAAD	77	-28403	'--	not hispanic or latino	male	white	Alive	1936	'--	28403	MX	N1	Stage IIB	T3	7th	not reported	0	330	C25.0	not reported	8140/3	Adenocarcinoma, NOS	no	No	not reported	Head of pancreas	No	Head of pancreas	not reported	2013	yes	Pharmaceutical Therapy, NOS
5971a597-1e16-4f6d-8d7b-0e69c6bdcead	TCGA-HZ-A77P	TCGA-PAAD	77	-28403	'--	not hispanic or latino	male	white	Alive	1936	'--	28403	MX	N1	Stage IIB	T3	7th	not reported	0	330	C25.0	not reported	8140/3	Adenocarcinoma, NOS	no	No	not reported	Head of pancreas	No	Head of pancreas	not reported	2013	no	Radiation Therapy, NOS
597a5a56-244b-4218-a55d-5d08217ea28c	TCGA-XD-AAUL	TCGA-PAAD	56	-20607	'--	not hispanic or latino	male	white	Alive	1957	'--	20607	MX	N0	Stage IIA	T3	7th	not reported	0	498	C25.0	not reported	8500/3	Infiltrating duct carcinoma, NOS	yes	No	not reported	Head of pancreas	No	Head of pancreas	not reported	2013	yes	Pharmaceutical Therapy, NOS
597a5a56-244b-4218-a55d-5d08217ea28c	TCGA-XD-AAUL	TCGA-PAAD	56	-20607	'--	not hispanic or latino	male	white	Alive	1957	'--	20607	MX	N0	Stage IIA	T3	7th	not reported	0	498	C25.0	not reported	8500/3	Infiltrating duct carcinoma, NOS	yes	No	not reported	Head of pancreas	No	Head of pancreas	not reported	2013	no	Radiation Therapy, NOS
5aa57fff-4515-4076-8798-55015bb4f156	TCGA-US-A77E	TCGA-PAAD	73	-26745	430	not hispanic or latino	male	white	Dead	1939	2013	26745	MX	N1	Stage IIB	T3	7th	not reported	0	'--	C25.0	not reported	8140/3	Adenocarcinoma, NOS	yes	No	not reported	Head of pancreas	No	Head of pancreas	not reported	2012	no	Pharmaceutical Therapy, NOS
5aa57fff-4515-4076-8798-55015bb4f156	TCGA-US-A77E	TCGA-PAAD	73	-26745	430	not hispanic or latino	male	white	Dead	1939	2013	26745	MX	N1	Stage IIB	T3	7th	not reported	0	'--	C25.0	not reported	8140/3	Adenocarcinoma, NOS	yes	No	not reported	Head of pancreas	No	Head of pancreas	not reported	2012	no	Radiation Therapy, NOS
5bfe94ed-88b9-44ce-8bbd-1285ab9678a4	TCGA-RB-A7B8	TCGA-PAAD	81	-29585	466	not hispanic or latino	female	white	Dead	1932	'--	29585	MX	N1	Stage IIB	T3	7th	not reported	0	36	C25.0	not reported	8255/3	Adenocarcinoma with mixed subtypes	no	No	not reported	Head of pancreas	No	Head of pancreas	not reported	2013	no	Radiation Therapy, NOS
5bfe94ed-88b9-44ce-8bbd-1285ab9678a4	TCGA-RB-A7B8	TCGA-PAAD	81	-29585	466	not hispanic or latino	female	white	Dead	1932	'--	29585	MX	N1	Stage IIB	T3	7th	not reported	0	36	C25.0	not reported	8255/3	Adenocarcinoma with mixed subtypes	no	No	not reported	Head of pancreas	No	Head of pancreas	not reported	2013	yes	Pharmaceutical Therapy, NOS
5c51fbfe-153c-4cd2-97bd-e444daa0b20f	TCGA-HV-A7OP	TCGA-PAAD	72	-26322	'--	not reported	male	asian	Alive	1940	'--	26322	M0	N1	Stage IIB	T3	7th	not reported	0	978	C25.0	not reported	8500/3	Infiltrating duct carcinoma, NOS	no	No	not reported	Head of pancreas	No	Head of pancreas	not reported	2012	yes	Radiation Therapy, NOS
5c51fbfe-153c-4cd2-97bd-e444daa0b20f	TCGA-HV-A7OP	TCGA-PAAD	72	-26322	'--	not reported	male	asian	Alive	1940	'--	26322	M0	N1	Stage IIB	T3	7th	not reported	0	978	C25.0	not reported	8500/3	Infiltrating duct carcinoma, NOS	no	No	not reported	Head of pancreas	No	Head of pancreas	not reported	2012	yes	Pharmaceutical Therapy, NOS
5dbb4642-6636-4d67-9e73-25c7312aec44	TCGA-F2-A8YN	TCGA-PAAD	76	-28047	'--	not hispanic or latino	male	white	Alive	1937	'--	28047	M0	N0	Stage IIA	T3	7th	not reported	0	517	C25.0	not reported	8500/3	Infiltrating duct carcinoma, NOS	no	No	not reported	Head of pancreas	No	Head of pancreas	not reported	2013	no	Radiation Therapy, NOS
5dbb4642-6636-4d67-9e73-25c7312aec44	TCGA-F2-A8YN	TCGA-PAAD	76	-28047	'--	not hispanic or latino	male	white	Alive	1937	'--	28047	M0	N0	Stage IIA	T3	7th	not reported	0	517	C25.0	not reported	8500/3	Infiltrating duct carcinoma, NOS	no	No	not reported	Head of pancreas	No	Head of pancreas	not reported	2013	yes	Pharmaceutical Therapy, NOS
5f468c25-73c3-49d5-ba12-50653dfe2c41	TCGA-3A-A9IJ	TCGA-PAAD	65	-23791	'--	not hispanic or latino	male	white	Alive	1944	'--	23791	MX	N0	Stage IB	T2	6th	not reported	0	1854	C25.0	not reported	8246/3	Neuroendocrine carcinoma, NOS	yes	No	not reported	Head of pancreas	No	Head of pancreas	not reported	2009	no	Pharmaceutical Therapy, NOS
5f468c25-73c3-49d5-ba12-50653dfe2c41	TCGA-3A-A9IJ	TCGA-PAAD	65	-23791	'--	not hispanic or latino	male	white	Alive	1944	'--	23791	MX	N0	Stage IB	T2	6th	not reported	0	1854	C25.0	not reported	8246/3	Neuroendocrine carcinoma, NOS	yes	No	not reported	Head of pancreas	No	Head of pancreas	not reported	2009	no	Radiation Therapy, NOS
620e0648-ec20-4a12-a6cb-5546fe829c77	TCGA-HZ-7918	TCGA-PAAD	72	-26573	'--	not hispanic or latino	male	white	Alive	1939	'--	26573	M0	N1	Stage IIB	T3	7th	not reported	0	969	C25.0	not reported	8500/3	Infiltrating duct carcinoma, NOS	no	No	not reported	Head of pancreas	No	Head of pancreas	not reported	2011	yes	Radiation Therapy, NOS
620e0648-ec20-4a12-a6cb-5546fe829c77	TCGA-HZ-7918	TCGA-PAAD	72	-26573	'--	not hispanic or latino	male	white	Alive	1939	'--	26573	M0	N1	Stage IIB	T3	7th	not reported	0	969	C25.0	not reported	8500/3	Infiltrating duct carcinoma, NOS	no	No	not reported	Head of pancreas	No	Head of pancreas	not reported	2011	yes	Pharmaceutical Therapy, NOS
638b1a6a-c222-414c-96bc-f259f0afb278	TCGA-IB-AAUN	TCGA-PAAD	74	-27128	144	not hispanic or latino	female	white	Dead	1939	2013	27128	M0	N0	Stage IB	T2	7th	not reported	0	'--	C25.0	not reported	8500/3	Infiltrating duct carcinoma, NOS	no	No	not reported	Head of pancreas	No	Head of pancreas	not reported	2013	no	Radiation Therapy, NOS
638b1a6a-c222-414c-96bc-f259f0afb278	TCGA-IB-AAUN	TCGA-PAAD	74	-27128	144	not hispanic or latino	female	white	Dead	1939	2013	27128	M0	N0	Stage IB	T2	7th	not reported	0	'--	C25.0	not reported	8500/3	Infiltrating duct carcinoma, NOS	no	No	not reported	Head of pancreas	No	Head of pancreas	not reported	2013	no	Pharmaceutical Therapy, NOS
65e5bf5f-f22a-4ec2-8839-aeda37212b98	TCGA-IB-7654	TCGA-PAAD	80	-29292	476	not hispanic or latino	male	white	Dead	1928	2009	29292	M0	N1	Stage IIB	T2	7th	not reported	0	'--	C25.0	not reported	8500/3	Infiltrating duct carcinoma, NOS	yes	Yes	not reported	Head of pancreas	No	Head of pancreas	not reported	2008	no	Radiation Therapy, NOS
65e5bf5f-f22a-4ec2-8839-aeda37212b98	TCGA-IB-7654	TCGA-PAAD	80	-29292	476	not hispanic or latino	male	white	Dead	1928	2009	29292	M0	N1	Stage IIB	T2	7th	not reported	0	'--	C25.0	not reported	8500/3	Infiltrating duct carcinoma, NOS	yes	Yes	not reported	Head of pancreas	No	Head of pancreas	not reported	2008	no	Pharmaceutical Therapy, NOS
6788e0e5-b67f-4fe6-aabb-6d0430ae2d06	TCGA-IB-AAUR	TCGA-PAAD	67	-24576	'--	not hispanic or latino	male	white	Alive	1946	'--	24576	M0	N1	Stage IIB	T3	7th	not reported	0	338	C25.0	not reported	8500/3	Infiltrating duct carcinoma, NOS	no	No	not reported	Head of pancreas	No	Head of pancreas	not reported	2013	no	Radiation Therapy, NOS
6788e0e5-b67f-4fe6-aabb-6d0430ae2d06	TCGA-IB-AAUR	TCGA-PAAD	67	-24576	'--	not hispanic or latino	male	white	Alive	1946	'--	24576	M0	N1	Stage IIB	T3	7th	not reported	0	338	C25.0	not reported	8500/3	Infiltrating duct carcinoma, NOS	no	No	not reported	Head of pancreas	No	Head of pancreas	not reported	2013	no	Pharmaceutical Therapy, NOS
67e9abc1-4b6f-4054-bdc4-29906c55c682	TCGA-3A-A9IC	TCGA-PAAD	61	-22400	738	not hispanic or latino	female	white	Dead	1950	2013	22400	MX	N1	Stage IIB	T3	7th	not reported	0	'--	C25.0	not reported	8500/3	Infiltrating duct carcinoma, NOS	no	No	not reported	Head of pancreas	No	Head of pancreas	not reported	2011	yes	Radiation Therapy, NOS
67e9abc1-4b6f-4054-bdc4-29906c55c682	TCGA-3A-A9IC	TCGA-PAAD	61	-22400	738	not hispanic or latino	female	white	Dead	1950	2013	22400	MX	N1	Stage IIB	T3	7th	not reported	0	'--	C25.0	not reported	8500/3	Infiltrating duct carcinoma, NOS	no	No	not reported	Head of pancreas	No	Head of pancreas	not reported	2011	yes	Pharmaceutical Therapy, NOS
68c0bc1b-3195-4ed6-8345-3ca53dfc54fc	TCGA-HZ-8003	TCGA-PAAD	65	-23868	596	not hispanic or latino	female	white	Dead	1946	'--	23868	MX	N1	Stage IIB	T3	7th	not reported	0	21	C25.0	not reported	8500/3	Infiltrating duct carcinoma, NOS	no	No	not reported	Head of pancreas	No	Head of pancreas	not reported	2011	yes	Pharmaceutical Therapy, NOS
68c0bc1b-3195-4ed6-8345-3ca53dfc54fc	TCGA-HZ-8003	TCGA-PAAD	65	-23868	596	not hispanic or latino	female	white	Dead	1946	'--	23868	MX	N1	Stage IIB	T3	7th	not reported	0	21	C25.0	not reported	8500/3	Infiltrating duct carcinoma, NOS	no	No	not reported	Head of pancreas	No	Head of pancreas	not reported	2011	no	Radiation Therapy, NOS
69285f58-9b70-4262-acc0-8cf3d47540c3	TCGA-IB-AAUS	TCGA-PAAD	84	-30684	'--	not hispanic or latino	female	white	Alive	1929	'--	30684	M0	N1	Stage IIB	T3	7th	not reported	0	225	C25.0	not reported	8500/3	Infiltrating duct carcinoma, NOS	no	No	not reported	Head of pancreas	No	Head of pancreas	not reported	2013	yes	Pharmaceutical Therapy, NOS
69285f58-9b70-4262-acc0-8cf3d47540c3	TCGA-IB-AAUS	TCGA-PAAD	84	-30684	'--	not hispanic or latino	female	white	Alive	1929	'--	30684	M0	N1	Stage IIB	T3	7th	not reported	0	225	C25.0	not reported	8500/3	Infiltrating duct carcinoma, NOS	no	No	not reported	Head of pancreas	No	Head of pancreas	not reported	2013	no	Radiation Therapy, NOS
6983fc34-9577-45e1-b246-40e18fab953f	TCGA-IB-AAUV	TCGA-PAAD	49	-18059	'--	not hispanic or latino	male	white	Alive	1964	'--	18059	M0	N1	Stage IIB	T3	7th	not reported	0	404	C25.0	not reported	8500/3	Infiltrating duct carcinoma, NOS	no	No	not reported	Head of pancreas	No	Head of pancreas	not reported	2013	no	Radiation Therapy, NOS
6983fc34-9577-45e1-b246-40e18fab953f	TCGA-IB-AAUV	TCGA-PAAD	49	-18059	'--	not hispanic or latino	male	white	Alive	1964	'--	18059	M0	N1	Stage IIB	T3	7th	not reported	0	404	C25.0	not reported	8500/3	Infiltrating duct carcinoma, NOS	no	No	not reported	Head of pancreas	No	Head of pancreas	not reported	2013	yes	Pharmaceutical Therapy, NOS
6a0a280d-4a30-4071-afe7-de6b82a6e34c	TCGA-IB-A7M4	TCGA-PAAD	81	-29792	'--	not hispanic or latino	male	white	Alive	1932	'--	29792	MX	N1	Stage IIB	T3	7th	not reported	0	483	C25.1	not reported	8500/3	Infiltrating duct carcinoma, NOS	no	No	not reported	Body of pancreas	No	Body of pancreas	not reported	2013	no	Radiation Therapy, NOS
6a0a280d-4a30-4071-afe7-de6b82a6e34c	TCGA-IB-A7M4	TCGA-PAAD	81	-29792	'--	not hispanic or latino	male	white	Alive	1932	'--	29792	MX	N1	Stage IIB	T3	7th	not reported	0	483	C25.1	not reported	8500/3	Infiltrating duct carcinoma, NOS	no	No	not reported	Body of pancreas	No	Body of pancreas	not reported	2013	no	Pharmaceutical Therapy, NOS
6a4e10b6-e6c4-4210-ae4d-0d8e8d0cb3ec	TCGA-Z5-AAPL	TCGA-PAAD	74	-27152	'--	not hispanic or latino	female	white	Alive	1939	'--	27152	M0	N0	Stage IIA	T3	7th	not reported	0	467	C25.9	not reported	8500/3	Infiltrating duct carcinoma, NOS	no	No	not reported	Pancreas, NOS	No	Pancreas, NOS	not reported	2013	yes	Pharmaceutical Therapy, NOS
6a4e10b6-e6c4-4210-ae4d-0d8e8d0cb3ec	TCGA-Z5-AAPL	TCGA-PAAD	74	-27152	'--	not hispanic or latino	female	white	Alive	1939	'--	27152	M0	N0	Stage IIA	T3	7th	not reported	0	467	C25.9	not reported	8500/3	Infiltrating duct carcinoma, NOS	no	No	not reported	Pancreas, NOS	No	Pancreas, NOS	not reported	2013	no	Radiation Therapy, NOS
6c0ea771-ea86-4db6-994a-2372b2b8f536	TCGA-IB-A5ST	TCGA-PAAD	64	-23672	'--	not hispanic or latino	female	white	Alive	1948	'--	23672	M0	N1	Stage IIB	T3	7th	not reported	0	635	C25.0	not reported	8500/3	Infiltrating duct carcinoma, NOS	no	No	not reported	Head of pancreas	No	Head of pancreas	not reported	2012	no	Radiation Therapy, NOS
6c0ea771-ea86-4db6-994a-2372b2b8f536	TCGA-IB-A5ST	TCGA-PAAD	64	-23672	'--	not hispanic or latino	female	white	Alive	1948	'--	23672	M0	N1	Stage IIB	T3	7th	not reported	0	635	C25.0	not reported	8500/3	Infiltrating duct carcinoma, NOS	no	No	not reported	Head of pancreas	No	Head of pancreas	not reported	2012	no	Pharmaceutical Therapy, NOS
6f777943-ffcb-46d9-872d-514559dee00d	TCGA-HZ-7922	TCGA-PAAD	61	-22413	'--	not hispanic or latino	female	white	Alive	1950	'--	22413	MX	N1	Stage IIB	T3	7th	not reported	0	4	C25.0	not reported	8500/3	Infiltrating duct carcinoma, NOS	no	No	not reported	Head of pancreas	No	Head of pancreas	not reported	2011	not reported	Pharmaceutical Therapy, NOS
6f777943-ffcb-46d9-872d-514559dee00d	TCGA-HZ-7922	TCGA-PAAD	61	-22413	'--	not hispanic or latino	female	white	Alive	1950	'--	22413	MX	N1	Stage IIB	T3	7th	not reported	0	4	C25.0	not reported	8500/3	Infiltrating duct carcinoma, NOS	no	No	not reported	Head of pancreas	No	Head of pancreas	not reported	2011	not reported	Radiation Therapy, NOS
70797499-16e6-48cc-8ae4-1e692713dad3	TCGA-2J-AAB6	TCGA-PAAD	75	-27600	293	not reported	male	white	Dead	1937	2012	27600	M0	N0	Stage IIA	T3	7th	not reported	0	'--	C25.1	not reported	8500/3	Infiltrating duct carcinoma, NOS	no	No	not reported	Body of pancreas	No	Body of pancreas	not reported	2012	yes	Pharmaceutical Therapy, NOS
70797499-16e6-48cc-8ae4-1e692713dad3	TCGA-2J-AAB6	TCGA-PAAD	75	-27600	293	not reported	male	white	Dead	1937	2012	27600	M0	N0	Stage IIA	T3	7th	not reported	0	'--	C25.1	not reported	8500/3	Infiltrating duct carcinoma, NOS	no	No	not reported	Body of pancreas	No	Body of pancreas	not reported	2012	no	Radiation Therapy, NOS
70c2c861-01de-47bc-abfd-b7d14d68e1a1	TCGA-HZ-8519	TCGA-PAAD	73	-26947	'--	not hispanic or latino	male	white	Alive	1939	'--	26947	MX	N0	Stage IA	T1	7th	not reported	0	454	C25.0	not reported	8140/3	Adenocarcinoma, NOS	no	No	not reported	Head of pancreas	No	Head of pancreas	not reported	2012	yes	Pharmaceutical Therapy, NOS
70c2c861-01de-47bc-abfd-b7d14d68e1a1	TCGA-HZ-8519	TCGA-PAAD	73	-26947	'--	not hispanic or latino	male	white	Alive	1939	'--	26947	MX	N0	Stage IA	T1	7th	not reported	0	454	C25.0	not reported	8140/3	Adenocarcinoma, NOS	no	No	not reported	Head of pancreas	No	Head of pancreas	not reported	2012	yes	Radiation Therapy, NOS
712335e1-f1e9-44b9-957c-497ea5e8fa2f	TCGA-FB-AAPU	TCGA-PAAD	41	-15129	381	not hispanic or latino	female	asian	Dead	1967	2009	15129	MX	N0	Stage IIA	T3	7th	not reported	0	'--	C25.0	not reported	8500/3	Infiltrating duct carcinoma, NOS	no	No	not reported	Head of pancreas	No	Head of pancreas	not reported	2008	no	Radiation Therapy, NOS
712335e1-f1e9-44b9-957c-497ea5e8fa2f	TCGA-FB-AAPU	TCGA-PAAD	41	-15129	381	not hispanic or latino	female	asian	Dead	1967	2009	15129	MX	N0	Stage IIA	T3	7th	not reported	0	'--	C25.0	not reported	8500/3	Infiltrating duct carcinoma, NOS	no	No	not reported	Head of pancreas	No	Head of pancreas	not reported	2008	no	Pharmaceutical Therapy, NOS
712c2f78-c736-42ce-b689-a954c5290987	TCGA-IB-A7LX	TCGA-PAAD	57	-20898	250	not hispanic or latino	male	white	Dead	1955	2012	20898	MX	N1	Stage IIB	T3	7th	not reported	0	'--	C25.0	not reported	8500/3	Infiltrating duct carcinoma, NOS	no	No	not reported	Head of pancreas	No	Head of pancreas	not reported	2012	yes	Pharmaceutical Therapy, NOS
712c2f78-c736-42ce-b689-a954c5290987	TCGA-IB-A7LX	TCGA-PAAD	57	-20898	250	not hispanic or latino	male	white	Dead	1955	2012	20898	MX	N1	Stage IIB	T3	7th	not reported	0	'--	C25.0	not reported	8500/3	Infiltrating duct carcinoma, NOS	no	No	not reported	Head of pancreas	No	Head of pancreas	not reported	2012	no	Radiation Therapy, NOS
7240d5da-b54e-436b-8069-f2c9f516b75e	TCGA-2L-AAQM	TCGA-PAAD	52	-19315	'--	not reported	male	white	Alive	1958	'--	19315	MX	N1	Stage IIB	T3	7th	not reported	0	1383	C25.0	not reported	8246/3	Neuroendocrine carcinoma, NOS	no	No	not reported	Pancreas, NOS	No	Pancreas, NOS	not reported	2010	no	Pharmaceutical Therapy, NOS
7240d5da-b54e-436b-8069-f2c9f516b75e	TCGA-2L-AAQM	TCGA-PAAD	52	-19315	'--	not reported	male	white	Alive	1958	'--	19315	MX	N1	Stage IIB	T3	7th	not reported	0	1383	C25.0	not reported	8246/3	Neuroendocrine carcinoma, NOS	no	No	not reported	Pancreas, NOS	No	Pancreas, NOS	not reported	2010	no	Radiation Therapy, NOS
74aa6675-28b7-46dc-9015-f07a07c7b018	TCGA-US-A77G	TCGA-PAAD	64	-23443	12	not hispanic or latino	male	white	Dead	1946	2010	23443	MX	N1	Stage IIB	T3	7th	not reported	0	'--	C25.0	not reported	8500/3	Infiltrating duct carcinoma, NOS	no	No	not reported	Head of pancreas	No	Head of pancreas	not reported	2010	no	Radiation Therapy, NOS
74aa6675-28b7-46dc-9015-f07a07c7b018	TCGA-US-A77G	TCGA-PAAD	64	-23443	12	not hispanic or latino	male	white	Dead	1946	2010	23443	MX	N1	Stage IIB	T3	7th	not reported	0	'--	C25.0	not reported	8500/3	Infiltrating duct carcinoma, NOS	no	No	not reported	Head of pancreas	No	Head of pancreas	not reported	2010	no	Pharmaceutical Therapy, NOS
758b70f6-8064-4f43-aabe-e5f968fe2955	TCGA-H6-A45N	TCGA-PAAD	88	-32475	397	not hispanic or latino	female	white	Dead	1924	'--	32475	MX	N1	Stage IIB	T3	7th	not reported	0	233	C25.2	not reported	8140/3	Adenocarcinoma, NOS	yes	No	not reported	Tail of pancreas	No	Tail of pancreas	not reported	2012	no	Pharmaceutical Therapy, NOS
758b70f6-8064-4f43-aabe-e5f968fe2955	TCGA-H6-A45N	TCGA-PAAD	88	-32475	397	not hispanic or latino	female	white	Dead	1924	'--	32475	MX	N1	Stage IIB	T3	7th	not reported	0	233	C25.2	not reported	8140/3	Adenocarcinoma, NOS	yes	No	not reported	Tail of pancreas	No	Tail of pancreas	not reported	2012	no	Radiation Therapy, NOS
77e49007-3e44-4157-beae-8f7e94234c78	TCGA-IB-7885	TCGA-PAAD	78	-28554	'--	not hispanic or latino	female	white	Alive	1932	'--	28554	M0	N1	Stage IIB	T3	7th	not reported	0	1257	C25.9	not reported	8500/3	Infiltrating duct carcinoma, NOS	no	No	not reported	Pancreas, NOS	No	Pancreas, NOS	not reported	2010	no	Radiation Therapy, NOS
77e49007-3e44-4157-beae-8f7e94234c78	TCGA-IB-7885	TCGA-PAAD	78	-28554	'--	not hispanic or latino	female	white	Alive	1932	'--	28554	M0	N1	Stage IIB	T3	7th	not reported	0	1257	C25.9	not reported	8500/3	Infiltrating duct carcinoma, NOS	no	No	not reported	Pancreas, NOS	No	Pancreas, NOS	not reported	2010	yes	Pharmaceutical Therapy, NOS
7a1d9862-910b-403e-9eab-697dc65618c7	TCGA-IB-7645	TCGA-PAAD	44	-16126	1502	not reported	female	not reported	Dead	1963	2011	16126	M0	N1	Stage IIB	T3	6th	not reported	0	'--	C25.0	not reported	8500/3	Infiltrating duct carcinoma, NOS	no	No	not reported	Head of pancreas	No	Head of pancreas	not reported	2007	yes	Pharmaceutical Therapy, NOS
7a1d9862-910b-403e-9eab-697dc65618c7	TCGA-IB-7645	TCGA-PAAD	44	-16126	1502	not reported	female	not reported	Dead	1963	2011	16126	M0	N1	Stage IIB	T3	6th	not reported	0	'--	C25.0	not reported	8500/3	Infiltrating duct carcinoma, NOS	no	No	not reported	Head of pancreas	No	Head of pancreas	not reported	2007	no	Radiation Therapy, NOS
7e4e5633-6f83-4b46-b6eb-64b3f2866ba3	TCGA-H6-8124	TCGA-PAAD	56	-20741	'--	not hispanic or latino	female	white	Alive	1955	'--	20741	M0	N1	Stage IIB	T3	7th	not reported	0	392	C25.0	not reported	8140/3	Adenocarcinoma, NOS	no	No	not reported	Head of pancreas	No	Head of pancreas	not reported	2011	yes	Pharmaceutical Therapy, NOS
7e4e5633-6f83-4b46-b6eb-64b3f2866ba3	TCGA-H6-8124	TCGA-PAAD	56	-20741	'--	not hispanic or latino	female	white	Alive	1955	'--	20741	M0	N1	Stage IIB	T3	7th	not reported	0	392	C25.0	not reported	8140/3	Adenocarcinoma, NOS	no	No	not reported	Head of pancreas	No	Head of pancreas	not reported	2011	yes	Radiation Therapy, NOS
81b6b844-d760-4146-9b01-1c4b2596eb77	TCGA-FB-AAQ0	TCGA-PAAD	68	-24988	473	not hispanic or latino	male	white	Dead	1943	2012	24988	MX	N0	Stage IIA	T3	7th	not reported	0	'--	C25.0	not reported	8500/3	Infiltrating duct carcinoma, NOS	no	No	not reported	Head of pancreas	No	Head of pancreas	not reported	2011	no	Radiation Therapy, NOS
81b6b844-d760-4146-9b01-1c4b2596eb77	TCGA-FB-AAQ0	TCGA-PAAD	68	-24988	473	not hispanic or latino	male	white	Dead	1943	2012	24988	MX	N0	Stage IIA	T3	7th	not reported	0	'--	C25.0	not reported	8500/3	Infiltrating duct carcinoma, NOS	no	No	not reported	Head of pancreas	No	Head of pancreas	not reported	2011	no	Pharmaceutical Therapy, NOS
8475c44d-e091-4c65-b1b4-9a77ae3c0e1d	TCGA-FB-AAQ6	TCGA-PAAD	85	-31319	244	not hispanic or latino	male	white	Dead	1926	2011	31319	MX	N0	Stage IA	T1	7th	not reported	0	'--	C25.2	not reported	8500/3	Infiltrating duct carcinoma, NOS	yes	No	not reported	Tail of pancreas	No	Tail of pancreas	not reported	2011	no	Radiation Therapy, NOS
8475c44d-e091-4c65-b1b4-9a77ae3c0e1d	TCGA-FB-AAQ6	TCGA-PAAD	85	-31319	244	not hispanic or latino	male	white	Dead	1926	2011	31319	MX	N0	Stage IA	T1	7th	not reported	0	'--	C25.2	not reported	8500/3	Infiltrating duct carcinoma, NOS	yes	No	not reported	Tail of pancreas	No	Tail of pancreas	not reported	2011	yes	Pharmaceutical Therapy, NOS
869e61d6-fbbf-4ca2-be1a-57b82a03c7a1	TCGA-IB-AAUO	TCGA-PAAD	64	-23622	239	not hispanic or latino	female	white	Dead	1949	2013	23622	M0	N1	Stage IIB	T3	7th	not reported	0	'--	C25.0	not reported	8500/3	Infiltrating duct carcinoma, NOS	no	No	not reported	Head of pancreas	No	Head of pancreas	not reported	2013	yes	Pharmaceutical Therapy, NOS
869e61d6-fbbf-4ca2-be1a-57b82a03c7a1	TCGA-IB-AAUO	TCGA-PAAD	64	-23622	239	not hispanic or latino	female	white	Dead	1949	2013	23622	M0	N1	Stage IIB	T3	7th	not reported	0	'--	C25.0	not reported	8500/3	Infiltrating duct carcinoma, NOS	no	No	not reported	Head of pancreas	No	Head of pancreas	not reported	2013	no	Radiation Therapy, NOS
886d6116-d496-444f-9b7b-7449dad31055	TCGA-2J-AABF	TCGA-PAAD	73	-26936	691	not reported	male	white	Dead	1939	2013	26936	M0	N1	Stage IIB	T3	7th	not reported	0	'--	C25.0	not reported	8500/3	Infiltrating duct carcinoma, NOS	no	No	not reported	Head of pancreas	No	Head of pancreas	not reported	2012	yes	Pharmaceutical Therapy, NOS
886d6116-d496-444f-9b7b-7449dad31055	TCGA-2J-AABF	TCGA-PAAD	73	-26936	691	not reported	male	white	Dead	1939	2013	26936	M0	N1	Stage IIB	T3	7th	not reported	0	'--	C25.0	not reported	8500/3	Infiltrating duct carcinoma, NOS	no	No	not reported	Head of pancreas	No	Head of pancreas	not reported	2012	yes	Radiation Therapy, NOS
8d9bd437-8b4b-4da5-87ba-6b5790f05022	TCGA-F2-6879	TCGA-PAAD	57	-20984	334	not reported	male	white	Dead	1952	2009	20984	M0	N1	Stage IIB	T3	6th	not reported	0	'--	C25.0	not reported	8140/3	Adenocarcinoma, NOS	no	No	not reported	Head of pancreas	No	Head of pancreas	not reported	2009	yes	Pharmaceutical Therapy, NOS
8d9bd437-8b4b-4da5-87ba-6b5790f05022	TCGA-F2-6879	TCGA-PAAD	57	-20984	334	not reported	male	white	Dead	1952	2009	20984	M0	N1	Stage IIB	T3	6th	not reported	0	'--	C25.0	not reported	8140/3	Adenocarcinoma, NOS	no	No	not reported	Head of pancreas	No	Head of pancreas	not reported	2009	no	Radiation Therapy, NOS
8e7d5615-5142-4d53-a460-2cafade1f690	TCGA-2L-AAQE	TCGA-PAAD	56	-20618	684	not reported	male	white	Dead	1955	2012	20618	M0	N1	Stage IIB	T3	7th	not reported	0	'--	C25.0	not reported	8500/3	Infiltrating duct carcinoma, NOS	no	No	not reported	Head of pancreas	No	Head of pancreas	not reported	2011	no	Radiation Therapy, NOS
8e7d5615-5142-4d53-a460-2cafade1f690	TCGA-2L-AAQE	TCGA-PAAD	56	-20618	684	not reported	male	white	Dead	1955	2012	20618	M0	N1	Stage IIB	T3	7th	not reported	0	'--	C25.0	not reported	8500/3	Infiltrating duct carcinoma, NOS	no	No	not reported	Head of pancreas	No	Head of pancreas	not reported	2011	yes	Pharmaceutical Therapy, NOS
9246c642-3231-4137-a24b-3efae151b655	TCGA-FB-A4P6	TCGA-PAAD	54	-19904	'--	not hispanic or latino	male	white	Alive	1958	'--	19904	MX	N1	Stage IIB	T3	7th	not reported	0	767	C25.0	not reported	8500/3	Infiltrating duct carcinoma, NOS	no	No	not reported	Head of pancreas	No	Head of pancreas	not reported	2012	yes	Radiation Therapy, NOS
9246c642-3231-4137-a24b-3efae151b655	TCGA-FB-A4P6	TCGA-PAAD	54	-19904	'--	not hispanic or latino	male	white	Alive	1958	'--	19904	MX	N1	Stage IIB	T3	7th	not reported	0	767	C25.0	not reported	8500/3	Infiltrating duct carcinoma, NOS	no	No	not reported	Head of pancreas	No	Head of pancreas	not reported	2012	yes	Pharmaceutical Therapy, NOS
94cd2278-7c76-423b-a44b-564776211a07	TCGA-HZ-A9TJ	TCGA-PAAD	70	-25849	'--	not hispanic or latino	male	white	Alive	1943	'--	25849	M1	N0	Stage IV	T3	7th	not reported	0	603	C25.2	not reported	8140/3	Adenocarcinoma, NOS	no	No	not reported	Tail of pancreas	No	Tail of pancreas	not reported	2013	no	Radiation Therapy, NOS
94cd2278-7c76-423b-a44b-564776211a07	TCGA-HZ-A9TJ	TCGA-PAAD	70	-25849	'--	not hispanic or latino	male	white	Alive	1943	'--	25849	M1	N0	Stage IV	T3	7th	not reported	0	603	C25.2	not reported	8140/3	Adenocarcinoma, NOS	no	No	not reported	Tail of pancreas	No	Tail of pancreas	not reported	2013	yes	Pharmaceutical Therapy, NOS
953359da-e535-48e6-97dc-1b4ccad6a671	TCGA-FB-AAPY	TCGA-PAAD	71	-26085	1059	not hispanic or latino	male	white	Dead	1936	2009	26085	MX	N1	Stage IIB	T2	7th	not reported	0	'--	C25.0	not reported	8500/3	Infiltrating duct carcinoma, NOS	no	No	not reported	Head of pancreas	No	Head of pancreas	not reported	2007	yes	Pharmaceutical Therapy, NOS
953359da-e535-48e6-97dc-1b4ccad6a671	TCGA-FB-AAPY	TCGA-PAAD	71	-26085	1059	not hispanic or latino	male	white	Dead	1936	2009	26085	MX	N1	Stage IIB	T2	7th	not reported	0	'--	C25.0	not reported	8500/3	Infiltrating duct carcinoma, NOS	no	No	not reported	Head of pancreas	No	Head of pancreas	not reported	2007	yes	Radiation Therapy, NOS
959e1f13-360e-4e12-add5-bf9a376990d2	TCGA-3A-A9IX	TCGA-PAAD	40	-14729	'--	not hispanic or latino	male	white	Alive	1972	'--	14729	MX	N0	Stage IA	T1	7th	not reported	0	1037	C25.0	not reported	8500/3	Infiltrating duct carcinoma, NOS	no	No	not reported	Head of pancreas	No	Head of pancreas	not reported	2012	yes	Radiation Therapy, NOS
959e1f13-360e-4e12-add5-bf9a376990d2	TCGA-3A-A9IX	TCGA-PAAD	40	-14729	'--	not hispanic or latino	male	white	Alive	1972	'--	14729	MX	N0	Stage IA	T1	7th	not reported	0	1037	C25.0	not reported	8500/3	Infiltrating duct carcinoma, NOS	no	No	not reported	Head of pancreas	No	Head of pancreas	not reported	2012	yes	Pharmaceutical Therapy, NOS
98f1d0eb-0977-4f53-a3b1-e6875a34c27b	TCGA-HZ-A8P0	TCGA-PAAD	76	-27850	'--	not hispanic or latino	male	white	Alive	1937	'--	27850	MX	N1	Stage IIB	T3	7th	not reported	0	0	C25.0	not reported	8500/3	Infiltrating duct carcinoma, NOS	yes	No	not reported	Head of pancreas	No	Head of pancreas	not reported	2013	not reported	Radiation Therapy, NOS
98f1d0eb-0977-4f53-a3b1-e6875a34c27b	TCGA-HZ-A8P0	TCGA-PAAD	76	-27850	'--	not hispanic or latino	male	white	Alive	1937	'--	27850	MX	N1	Stage IIB	T3	7th	not reported	0	0	C25.0	not reported	8500/3	Infiltrating duct carcinoma, NOS	yes	No	not reported	Head of pancreas	No	Head of pancreas	not reported	2013	not reported	Pharmaceutical Therapy, NOS
9924e309-5c47-42fe-b937-547f2b3d6842	TCGA-3A-A9I5	TCGA-PAAD	57	-21175	'--	not hispanic or latino	male	white	Alive	1952	'--	21175	MX	N0	'--	'--	6th	not reported	0	1794	C25.0	not reported	8500/3	Infiltrating duct carcinoma, NOS	yes	No	not reported	Head of pancreas	No	Head of pancreas	not reported	2009	yes	Pharmaceutical Therapy, NOS
9924e309-5c47-42fe-b937-547f2b3d6842	TCGA-3A-A9I5	TCGA-PAAD	57	-21175	'--	not hispanic or latino	male	white	Alive	1952	'--	21175	MX	N0	'--	'--	6th	not reported	0	1794	C25.0	not reported	8500/3	Infiltrating duct carcinoma, NOS	yes	No	not reported	Head of pancreas	No	Head of pancreas	not reported	2009	yes	Radiation Therapy, NOS
9a2db69e-d429-45d4-89ca-a2c4e0cfc116	TCGA-XD-AAUI	TCGA-PAAD	50	-18607	366	not hispanic or latino	female	white	Dead	1963	'--	18607	MX	N1	Stage IIB	T3	7th	not reported	0	202	C25.0	not reported	8500/3	Infiltrating duct carcinoma, NOS	no	No	not reported	Head of pancreas	No	Head of pancreas	not reported	2013	yes	Pharmaceutical Therapy, NOS
9a2db69e-d429-45d4-89ca-a2c4e0cfc116	TCGA-XD-AAUI	TCGA-PAAD	50	-18607	366	not hispanic or latino	female	white	Dead	1963	'--	18607	MX	N1	Stage IIB	T3	7th	not reported	0	202	C25.0	not reported	8500/3	Infiltrating duct carcinoma, NOS	no	No	not reported	Head of pancreas	No	Head of pancreas	not reported	2013	no	Radiation Therapy, NOS
9d449aa3-b740-4d5a-9aea-880b6f84cff4	TCGA-3E-AAAZ	TCGA-PAAD	71	-26234	2182	hispanic or latino	male	white	Dead	1937	2013	26234	MX	N0	Stage IIA	T3	6th	not reported	0	'--	C25.0	not reported	8500/3	Infiltrating duct carcinoma, NOS	no	No	not reported	Head of pancreas	No	Head of pancreas	not reported	2008	yes	Pharmaceutical Therapy, NOS
9d449aa3-b740-4d5a-9aea-880b6f84cff4	TCGA-3E-AAAZ	TCGA-PAAD	71	-26234	2182	hispanic or latino	male	white	Dead	1937	2013	26234	MX	N0	Stage IIA	T3	6th	not reported	0	'--	C25.0	not reported	8500/3	Infiltrating duct carcinoma, NOS	no	No	not reported	Head of pancreas	No	Head of pancreas	not reported	2008	not reported	Radiation Therapy, NOS
9d5c5303-550f-454f-8fd4-8abcdd311215	TCGA-RB-AA9M	TCGA-PAAD	43	-15807	'--	not hispanic or latino	male	white	Alive	1970	'--	15807	MX	N1	Stage IIB	T1	7th	not reported	0	286	C25.2	not reported	8500/3	Infiltrating duct carcinoma, NOS	no	No	not reported	Tail of pancreas	No	Tail of pancreas	not reported	2013	yes	Radiation Therapy, NOS
9d5c5303-550f-454f-8fd4-8abcdd311215	TCGA-RB-AA9M	TCGA-PAAD	43	-15807	'--	not hispanic or latino	male	white	Alive	1970	'--	15807	MX	N1	Stage IIB	T1	7th	not reported	0	286	C25.2	not reported	8500/3	Infiltrating duct carcinoma, NOS	no	No	not reported	Tail of pancreas	No	Tail of pancreas	not reported	2013	yes	Pharmaceutical Therapy, NOS
a28cfa95-5a99-40f3-928e-7a94f2492d2c	TCGA-2L-AAQI	TCGA-PAAD	66	-24381	103	not reported	male	white	Dead	1945	2011	24381	MX	N1	Stage IIB	T3	7th	not reported	0	'--	C25.0	not reported	8500/3	Infiltrating duct carcinoma, NOS	no	No	not reported	Head of pancreas	No	Head of pancreas	not reported	2011	yes	Pharmaceutical Therapy, NOS
a28cfa95-5a99-40f3-928e-7a94f2492d2c	TCGA-2L-AAQI	TCGA-PAAD	66	-24381	103	not reported	male	white	Dead	1945	2011	24381	MX	N1	Stage IIB	T3	7th	not reported	0	'--	C25.0	not reported	8500/3	Infiltrating duct carcinoma, NOS	no	No	not reported	Head of pancreas	No	Head of pancreas	not reported	2011	no	Radiation Therapy, NOS
a2fd0991-cfbd-4162-8ca9-2ed096f54a14	TCGA-HZ-8317	TCGA-PAAD	69	-25214	378	not hispanic or latino	female	white	Dead	1943	'--	25214	MX	N1	Stage IIB	T3	7th	not reported	0	16	C25.0	not reported	8500/3	Infiltrating duct carcinoma, NOS	no	No	not reported	Head of pancreas	No	Head of pancreas	not reported	2012	yes	Radiation Therapy, NOS
a2fd0991-cfbd-4162-8ca9-2ed096f54a14	TCGA-HZ-8317	TCGA-PAAD	69	-25214	378	not hispanic or latino	female	white	Dead	1943	'--	25214	MX	N1	Stage IIB	T3	7th	not reported	0	16	C25.0	not reported	8500/3	Infiltrating duct carcinoma, NOS	no	No	not reported	Head of pancreas	No	Head of pancreas	not reported	2012	yes	Pharmaceutical Therapy, NOS
a308a5ee-8ea1-47ee-823d-14736d74a925	TCGA-3A-A9J0	TCGA-PAAD	75	-27453	'--	not hispanic or latino	male	white	Alive	1937	'--	27453	MX	N1	Stage IIB	T3	7th	not reported	0	743	C25.0	not reported	8500/3	Infiltrating duct carcinoma, NOS	no	No	not reported	Head of pancreas	No	Head of pancreas	not reported	2012	yes	Pharmaceutical Therapy, NOS
a308a5ee-8ea1-47ee-823d-14736d74a925	TCGA-3A-A9J0	TCGA-PAAD	75	-27453	'--	not hispanic or latino	male	white	Alive	1937	'--	27453	MX	N1	Stage IIB	T3	7th	not reported	0	743	C25.0	not reported	8500/3	Infiltrating duct carcinoma, NOS	no	No	not reported	Head of pancreas	No	Head of pancreas	not reported	2012	no	Radiation Therapy, NOS
a53c919a-4e08-46f1-af3f-30b16b597c33	TCGA-IB-AAUU	TCGA-PAAD	35	-13127	'--	not hispanic or latino	male	white	Alive	1978	'--	13127	M0	N1	Stage IIB	T3	7th	not reported	0	245	C25.0	not reported	8500/3	Infiltrating duct carcinoma, NOS	no	No	not reported	Head of pancreas	No	Head of pancreas	not reported	2013	no	Radiation Therapy, NOS
a53c919a-4e08-46f1-af3f-30b16b597c33	TCGA-IB-AAUU	TCGA-PAAD	35	-13127	'--	not hispanic or latino	male	white	Alive	1978	'--	13127	M0	N1	Stage IIB	T3	7th	not reported	0	245	C25.0	not reported	8500/3	Infiltrating duct carcinoma, NOS	no	No	not reported	Head of pancreas	No	Head of pancreas	not reported	2013	yes	Pharmaceutical Therapy, NOS
a5748656-5330-417a-8938-01f69ddb3576	TCGA-2J-AAB9	TCGA-PAAD	70	-25920	627	not reported	female	white	Dead	1942	2013	25920	M0	N1	Stage IIB	T3	7th	not reported	0	'--	C25.0	not reported	8500/3	Infiltrating duct carcinoma, NOS	no	No	not reported	Head of pancreas	No	Head of pancreas	not reported	2012	yes	Pharmaceutical Therapy, NOS
a5748656-5330-417a-8938-01f69ddb3576	TCGA-2J-AAB9	TCGA-PAAD	70	-25920	627	not reported	female	white	Dead	1942	2013	25920	M0	N1	Stage IIB	T3	7th	not reported	0	'--	C25.0	not reported	8500/3	Infiltrating duct carcinoma, NOS	no	No	not reported	Head of pancreas	No	Head of pancreas	not reported	2012	yes	Radiation Therapy, NOS
a643d0b8-aa50-481c-9f12-f2e634d61d90	TCGA-3E-AAAY	TCGA-PAAD	67	-24760	'--	not hispanic or latino	male	white	Alive	1941	'--	24760	MX	N1	Stage IIB	T3	6th	not reported	0	2285	C25.1	not reported	8500/3	Infiltrating duct carcinoma, NOS	no	No	not reported	Body of pancreas	No	Body of pancreas	not reported	2008	no	Radiation Therapy, NOS
a643d0b8-aa50-481c-9f12-f2e634d61d90	TCGA-3E-AAAY	TCGA-PAAD	67	-24760	'--	not hispanic or latino	male	white	Alive	1941	'--	24760	MX	N1	Stage IIB	T3	6th	not reported	0	2285	C25.1	not reported	8500/3	Infiltrating duct carcinoma, NOS	no	No	not reported	Body of pancreas	No	Body of pancreas	not reported	2008	yes	Pharmaceutical Therapy, NOS
a8c3e333-865d-4060-8ce4-453aa6f9f0e8	TCGA-2J-AABO	TCGA-PAAD	43	-15869	'--	not reported	male	white	Alive	1970	'--	15869	M0	N1	Stage IIB	T3	7th	not reported	0	440	C25.0	not reported	8500/3	Infiltrating duct carcinoma, NOS	no	No	not reported	Head of pancreas	No	Head of pancreas	not reported	2013	yes	Pharmaceutical Therapy, NOS
a8c3e333-865d-4060-8ce4-453aa6f9f0e8	TCGA-2J-AABO	TCGA-PAAD	43	-15869	'--	not reported	male	white	Alive	1970	'--	15869	M0	N1	Stage IIB	T3	7th	not reported	0	440	C25.0	not reported	8500/3	Infiltrating duct carcinoma, NOS	no	No	not reported	Head of pancreas	No	Head of pancreas	not reported	2013	yes	Radiation Therapy, NOS
a9c0f3a1-01eb-4f01-b58a-708b2960e685	TCGA-S4-A8RO	TCGA-PAAD	75	-27645	'--	not hispanic or latino	female	white	Alive	1938	'--	27645	MX	N1	Stage IIB	T3	7th	not reported	0	525	C25.0	not reported	8500/3	Infiltrating duct carcinoma, NOS	yes	No	not reported	Head of pancreas	No	Head of pancreas	not reported	2013	yes	Pharmaceutical Therapy, NOS
a9c0f3a1-01eb-4f01-b58a-708b2960e685	TCGA-S4-A8RO	TCGA-PAAD	75	-27645	'--	not hispanic or latino	female	white	Alive	1938	'--	27645	MX	N1	Stage IIB	T3	7th	not reported	0	525	C25.0	not reported	8500/3	Infiltrating duct carcinoma, NOS	yes	No	not reported	Head of pancreas	No	Head of pancreas	not reported	2013	yes	Radiation Therapy, NOS
ab449860-46e5-485e-abd5-31c5abef2c58	TCGA-L1-A7W4	TCGA-PAAD	48	-17821	278	not hispanic or latino	female	white	Dead	1965	'--	17821	M0	N1	Stage IIB	T3	7th	not reported	0	164	C25.0	not reported	8500/3	Infiltrating duct carcinoma, NOS	no	No	not reported	Head of pancreas	No	Head of pancreas	not reported	2013	yes	Pharmaceutical Therapy, NOS
ab449860-46e5-485e-abd5-31c5abef2c58	TCGA-L1-A7W4	TCGA-PAAD	48	-17821	278	not hispanic or latino	female	white	Dead	1965	'--	17821	M0	N1	Stage IIB	T3	7th	not reported	0	164	C25.0	not reported	8500/3	Infiltrating duct carcinoma, NOS	no	No	not reported	Head of pancreas	No	Head of pancreas	not reported	2013	no	Radiation Therapy, NOS
ad220f0d-06b7-4dad-a87d-36dff31c8623	TCGA-HZ-7924	TCGA-PAAD	60	-22090	'--	not hispanic or latino	female	white	Alive	1951	'--	22090	MX	N0	Stage IIA	T3	7th	not reported	0	840	C25.0	not reported	8500/3	Infiltrating duct carcinoma, NOS	no	No	not reported	Head of pancreas	No	Head of pancreas	not reported	2011	yes	Pharmaceutical Therapy, NOS
ad220f0d-06b7-4dad-a87d-36dff31c8623	TCGA-HZ-7924	TCGA-PAAD	60	-22090	'--	not hispanic or latino	female	white	Alive	1951	'--	22090	MX	N0	Stage IIA	T3	7th	not reported	0	840	C25.0	not reported	8500/3	Infiltrating duct carcinoma, NOS	no	No	not reported	Head of pancreas	No	Head of pancreas	not reported	2011	no	Radiation Therapy, NOS
afe89625-b355-454d-8c0b-b4161edd69f8	TCGA-IB-AAUQ	TCGA-PAAD	50	-18315	183	not hispanic or latino	male	white	Dead	1963	2013	18315	M0	N1	Stage IIB	T3	7th	not reported	0	'--	C25.2	not reported	8500/3	Infiltrating duct carcinoma, NOS	no	No	not reported	Tail of pancreas	No	Tail of pancreas	not reported	2013	yes	Pharmaceutical Therapy, NOS
afe89625-b355-454d-8c0b-b4161edd69f8	TCGA-IB-AAUQ	TCGA-PAAD	50	-18315	183	not hispanic or latino	male	white	Dead	1963	2013	18315	M0	N1	Stage IIB	T3	7th	not reported	0	'--	C25.2	not reported	8500/3	Infiltrating duct carcinoma, NOS	no	No	not reported	Tail of pancreas	No	Tail of pancreas	not reported	2013	no	Radiation Therapy, NOS
b0cb81ad-3c20-4d56-ab7d-f64c0caee1ce	TCGA-FB-A545	TCGA-PAAD	72	-26635	732	not hispanic or latino	female	white	Dead	1940	'--	26635	M0	N1	Stage IIB	T3	7th	not reported	0	385	C25.1	not reported	8500/3	Infiltrating duct carcinoma, NOS	no	No	not reported	Body of pancreas	No	Body of pancreas	not reported	2012	yes	Pharmaceutical Therapy, NOS
b0cb81ad-3c20-4d56-ab7d-f64c0caee1ce	TCGA-FB-A545	TCGA-PAAD	72	-26635	732	not hispanic or latino	female	white	Dead	1940	'--	26635	M0	N1	Stage IIB	T3	7th	not reported	0	385	C25.1	not reported	8500/3	Infiltrating duct carcinoma, NOS	no	No	not reported	Body of pancreas	No	Body of pancreas	not reported	2012	yes	Radiation Therapy, NOS
b2e29f26-29af-4e2d-84dd-c513b4a07c70	TCGA-FB-A4P5	TCGA-PAAD	69	-25412	179	not hispanic or latino	female	white	Dead	1943	'--	25412	MX	N1	Stage IIB	T3	7th	not reported	0	4	C25.0	not reported	8500/3	Infiltrating duct carcinoma, NOS	no	No	not reported	Head of pancreas	No	Head of pancreas	not reported	2012	not reported	Radiation Therapy, NOS
b2e29f26-29af-4e2d-84dd-c513b4a07c70	TCGA-FB-A4P5	TCGA-PAAD	69	-25412	179	not hispanic or latino	female	white	Dead	1943	'--	25412	MX	N1	Stage IIB	T3	7th	not reported	0	4	C25.0	not reported	8500/3	Infiltrating duct carcinoma, NOS	no	No	not reported	Head of pancreas	No	Head of pancreas	not reported	2012	yes	Pharmaceutical Therapy, NOS
b46b5a4c-59fc-4769-b05a-d15f9aaa753a	TCGA-XD-AAUH	TCGA-PAAD	57	-20858	'--	not hispanic or latino	female	white	Alive	1956	'--	20858	M0	N1	Stage IIB	T3	7th	not reported	0	395	C25.0	not reported	8500/3	Infiltrating duct carcinoma, NOS	no	No	not reported	Head of pancreas	No	Head of pancreas	not reported	2013	yes	Radiation Therapy, NOS
b46b5a4c-59fc-4769-b05a-d15f9aaa753a	TCGA-XD-AAUH	TCGA-PAAD	57	-20858	'--	not hispanic or latino	female	white	Alive	1956	'--	20858	M0	N1	Stage IIB	T3	7th	not reported	0	395	C25.0	not reported	8500/3	Infiltrating duct carcinoma, NOS	no	No	not reported	Head of pancreas	No	Head of pancreas	not reported	2013	yes	Pharmaceutical Therapy, NOS
b84b58c7-95b8-4162-8e61-414f8fe422c6	TCGA-YB-A89D	TCGA-PAAD	59	-21792	'--	not hispanic or latino	male	white	Alive	1954	'--	21792	MX	N1	Stage IIB	T3	7th	not reported	0	350	C25.1	not reported	8500/3	Infiltrating duct carcinoma, NOS	no	No	not reported	Body of pancreas	No	Body of pancreas	not reported	2013	yes	Pharmaceutical Therapy, NOS
b84b58c7-95b8-4162-8e61-414f8fe422c6	TCGA-YB-A89D	TCGA-PAAD	59	-21792	'--	not hispanic or latino	male	white	Alive	1954	'--	21792	MX	N1	Stage IIB	T3	7th	not reported	0	350	C25.1	not reported	8500/3	Infiltrating duct carcinoma, NOS	no	No	not reported	Body of pancreas	No	Body of pancreas	not reported	2013	yes	Radiation Therapy, NOS
b8e0f4fb-c916-43b8-afd2-8077a7e3aebc	TCGA-HZ-A8P1	TCGA-PAAD	81	-29631	'--	not hispanic or latino	male	white	Alive	1932	'--	29631	MX	N0	Stage IB	T2	7th	not reported	0	7	C25.2	not reported	8500/3	Infiltrating duct carcinoma, NOS	no	No	not reported	Tail of pancreas	No	Tail of pancreas	not reported	2013	not reported	Pharmaceutical Therapy, NOS
b8e0f4fb-c916-43b8-afd2-8077a7e3aebc	TCGA-HZ-A8P1	TCGA-PAAD	81	-29631	'--	not hispanic or latino	male	white	Alive	1932	'--	29631	MX	N0	Stage IB	T2	7th	not reported	0	7	C25.2	not reported	8500/3	Infiltrating duct carcinoma, NOS	no	No	not reported	Tail of pancreas	No	Tail of pancreas	not reported	2013	not reported	Radiation Therapy, NOS
bd73ed94-5f4f-4eb3-8b9b-391af4422d0e	TCGA-IB-A5SP	TCGA-PAAD	77	-28317	'--	not reported	male	white	Alive	1934	'--	28317	M0	N0	Stage IIA	T3	7th	not reported	0	482	C25.0	not reported	8500/3	Infiltrating duct carcinoma, NOS	no	No	not reported	Head of pancreas	No	Head of pancreas	not reported	2011	no	Radiation Therapy, NOS
bd73ed94-5f4f-4eb3-8b9b-391af4422d0e	TCGA-IB-A5SP	TCGA-PAAD	77	-28317	'--	not reported	male	white	Alive	1934	'--	28317	M0	N0	Stage IIA	T3	7th	not reported	0	482	C25.0	not reported	8500/3	Infiltrating duct carcinoma, NOS	no	No	not reported	Head of pancreas	No	Head of pancreas	not reported	2011	yes	Pharmaceutical Therapy, NOS
c24c54ea-4095-460d-bb53-e3629a56cd62	TCGA-2J-AABK	TCGA-PAAD	71	-26188	'--	not reported	male	white	Alive	1941	'--	26188	M0	N1	Stage IIB	T3	7th	not reported	0	484	C25.0	not reported	8500/3	Infiltrating duct carcinoma, NOS	no	No	not reported	Head of pancreas	No	Head of pancreas	not reported	2012	yes	Radiation Therapy, NOS
c24c54ea-4095-460d-bb53-e3629a56cd62	TCGA-2J-AABK	TCGA-PAAD	71	-26188	'--	not reported	male	white	Alive	1941	'--	26188	M0	N1	Stage IIB	T3	7th	not reported	0	484	C25.0	not reported	8500/3	Infiltrating duct carcinoma, NOS	no	No	not reported	Head of pancreas	No	Head of pancreas	not reported	2012	yes	Pharmaceutical Therapy, NOS
c26002e7-abf1-42b9-bf36-0e97249d872f	TCGA-PZ-A5RE	TCGA-PAAD	44	-16255	470	not hispanic or latino	female	white	Dead	1968	'--	16255	MX	N1	Stage IIB	T3	7th	not reported	0	247	C25.0	not reported	8500/3	Infiltrating duct carcinoma, NOS	no	No	not reported	Head of pancreas	No	Head of pancreas	not reported	2012	yes	Pharmaceutical Therapy, NOS
c26002e7-abf1-42b9-bf36-0e97249d872f	TCGA-PZ-A5RE	TCGA-PAAD	44	-16255	470	not hispanic or latino	female	white	Dead	1968	'--	16255	MX	N1	Stage IIB	T3	7th	not reported	0	247	C25.0	not reported	8500/3	Infiltrating duct carcinoma, NOS	no	No	not reported	Head of pancreas	No	Head of pancreas	not reported	2012	yes	Radiation Therapy, NOS
c53328b4-0930-4e6a-a648-283b5565295e	TCGA-2J-AABH	TCGA-PAAD	61	-22425	'--	not reported	male	white	Alive	1950	'--	22425	M0	N0	Stage IIA	T3	7th	not reported	0	1287	C25.1	not reported	8140/3	Adenocarcinoma, NOS	no	No	not reported	Body of pancreas	No	Body of pancreas	not reported	2011	yes	Pharmaceutical Therapy, NOS
c53328b4-0930-4e6a-a648-283b5565295e	TCGA-2J-AABH	TCGA-PAAD	61	-22425	'--	not reported	male	white	Alive	1950	'--	22425	M0	N0	Stage IIA	T3	7th	not reported	0	1287	C25.1	not reported	8140/3	Adenocarcinoma, NOS	no	No	not reported	Body of pancreas	No	Body of pancreas	not reported	2011	no	Radiation Therapy, NOS
c53d66d9-ad9a-417e-a441-df5bcf1ae13f	TCGA-RL-AAAS	TCGA-PAAD	60	-22126	'--	not hispanic or latino	female	white	Alive	1953	'--	22126	M0	N0	Stage IB	T2	7th	not reported	0	9	C25.0	not reported	8500/3	Infiltrating duct carcinoma, NOS	no	No	not reported	Head of pancreas	No	Head of pancreas	not reported	2013	no	Radiation Therapy, NOS
c53d66d9-ad9a-417e-a441-df5bcf1ae13f	TCGA-RL-AAAS	TCGA-PAAD	60	-22126	'--	not hispanic or latino	female	white	Alive	1953	'--	22126	M0	N0	Stage IB	T2	7th	not reported	0	9	C25.0	not reported	8500/3	Infiltrating duct carcinoma, NOS	no	No	not reported	Head of pancreas	No	Head of pancreas	not reported	2013	no	Pharmaceutical Therapy, NOS
c60a4c63-607b-4d59-8625-bc5d20207647	TCGA-F2-6880	TCGA-PAAD	70	-25809	'--	not reported	male	white	Alive	1939	'--	25809	M0	N1	Stage IIB	T3	6th	not reported	0	295	C25.0	not reported	8140/3	Adenocarcinoma, NOS	no	No	not reported	Head of pancreas	No	Head of pancreas	not reported	2009	no	Radiation Therapy, NOS
c60a4c63-607b-4d59-8625-bc5d20207647	TCGA-F2-6880	TCGA-PAAD	70	-25809	'--	not reported	male	white	Alive	1939	'--	25809	M0	N1	Stage IIB	T3	6th	not reported	0	295	C25.0	not reported	8140/3	Adenocarcinoma, NOS	no	No	not reported	Head of pancreas	No	Head of pancreas	not reported	2009	yes	Pharmaceutical Therapy, NOS
c6388925-c0a1-4610-a6b9-d9d9500d88c6	TCGA-IB-A5SO	TCGA-PAAD	71	-26129	365	not reported	male	white	Dead	1941	'--	26129	M0	N1	Stage IIB	T3	7th	not reported	0	329	C25.0	not reported	8500/3	Infiltrating duct carcinoma, NOS	no	No	not reported	Head of pancreas	No	Head of pancreas	not reported	2012	no	Radiation Therapy, NOS
c6388925-c0a1-4610-a6b9-d9d9500d88c6	TCGA-IB-A5SO	TCGA-PAAD	71	-26129	365	not reported	male	white	Dead	1941	'--	26129	M0	N1	Stage IIB	T3	7th	not reported	0	329	C25.0	not reported	8500/3	Infiltrating duct carcinoma, NOS	no	No	not reported	Head of pancreas	No	Head of pancreas	not reported	2012	yes	Pharmaceutical Therapy, NOS
c70621cc-c8e1-441d-93ec-bd6922cc7f61	TCGA-S4-A8RM	TCGA-PAAD	67	-24589	'--	not hispanic or latino	male	white	Alive	1946	'--	24589	MX	N1	Stage IIB	T3	7th	not reported	0	737	C25.9	not reported	8500/3	Infiltrating duct carcinoma, NOS	no	No	not reported	Pancreas, NOS	No	Pancreas, NOS	not reported	2013	yes	Pharmaceutical Therapy, NOS
c70621cc-c8e1-441d-93ec-bd6922cc7f61	TCGA-S4-A8RM	TCGA-PAAD	67	-24589	'--	not hispanic or latino	male	white	Alive	1946	'--	24589	MX	N1	Stage IIB	T3	7th	not reported	0	737	C25.9	not reported	8500/3	Infiltrating duct carcinoma, NOS	no	No	not reported	Pancreas, NOS	No	Pancreas, NOS	not reported	2013	no	Radiation Therapy, NOS
ca2da39a-263c-4238-9826-de7d52e63d0f	TCGA-IB-7891	TCGA-PAAD	49	-18202	913	not hispanic or latino	female	white	Dead	1962	'--	18202	M0	N1	Stage IIB	T3	7th	not reported	0	648	C25.9	not reported	8500/3	Infiltrating duct carcinoma, NOS	no	No	not reported	Pancreas, NOS	No	Pancreas, NOS	not reported	2011	no	Radiation Therapy, NOS
ca2da39a-263c-4238-9826-de7d52e63d0f	TCGA-IB-7891	TCGA-PAAD	49	-18202	913	not hispanic or latino	female	white	Dead	1962	'--	18202	M0	N1	Stage IIB	T3	7th	not reported	0	648	C25.9	not reported	8500/3	Infiltrating duct carcinoma, NOS	no	No	not reported	Pancreas, NOS	No	Pancreas, NOS	not reported	2011	yes	Pharmaceutical Therapy, NOS
cd9dc5c5-1161-43ea-a617-1356a3b23e16	TCGA-3A-A9IU	TCGA-PAAD	65	-23998	458	not hispanic or latino	male	white	Dead	1946	2012	23998	MX	N1	Stage IIB	T3	7th	not reported	0	'--	C25.0	not reported	8500/3	Infiltrating duct carcinoma, NOS	no	No	not reported	Head of pancreas	No	Head of pancreas	not reported	2011	yes	Pharmaceutical Therapy, NOS
cd9dc5c5-1161-43ea-a617-1356a3b23e16	TCGA-3A-A9IU	TCGA-PAAD	65	-23998	458	not hispanic or latino	male	white	Dead	1946	2012	23998	MX	N1	Stage IIB	T3	7th	not reported	0	'--	C25.0	not reported	8500/3	Infiltrating duct carcinoma, NOS	no	No	not reported	Head of pancreas	No	Head of pancreas	not reported	2011	no	Radiation Therapy, NOS
ce2bfd9e-6382-47bb-9fd1-b77afe57e948	TCGA-S4-A8RP	TCGA-PAAD	77	-28353	702	not reported	female	white	Dead	1933	2011	28353	MX	N1	Stage IIB	T3	7th	not reported	0	'--	C25.0	not reported	8500/3	Infiltrating duct carcinoma, NOS	no	No	not reported	Head of pancreas	No	Head of pancreas	not reported	2010	yes	Pharmaceutical Therapy, NOS
ce2bfd9e-6382-47bb-9fd1-b77afe57e948	TCGA-S4-A8RP	TCGA-PAAD	77	-28353	702	not reported	female	white	Dead	1933	2011	28353	MX	N1	Stage IIB	T3	7th	not reported	0	'--	C25.0	not reported	8500/3	Infiltrating duct carcinoma, NOS	no	No	not reported	Head of pancreas	No	Head of pancreas	not reported	2010	yes	Radiation Therapy, NOS
ce9e0431-19a1-4ea9-85b0-44a9e9792e03	TCGA-HZ-A77Q	TCGA-PAAD	55	-20366	'--	not hispanic or latino	female	white	Alive	1958	'--	20366	MX	N1	Stage IIB	T3	7th	not reported	0	33	C25.0	not reported	8140/3	Adenocarcinoma, NOS	yes	No	not reported	Head of pancreas	No	Head of pancreas	not reported	2013	not reported	Pharmaceutical Therapy, NOS
ce9e0431-19a1-4ea9-85b0-44a9e9792e03	TCGA-HZ-A77Q	TCGA-PAAD	55	-20366	'--	not hispanic or latino	female	white	Alive	1958	'--	20366	MX	N1	Stage IIB	T3	7th	not reported	0	33	C25.0	not reported	8140/3	Adenocarcinoma, NOS	yes	No	not reported	Head of pancreas	No	Head of pancreas	not reported	2013	not reported	Radiation Therapy, NOS
cf825b86-7ec2-4e90-bcce-3b5637b90b70	TCGA-3A-A9IS	TCGA-PAAD	67	-24621	'--	not hispanic or latino	male	white	Alive	1943	'--	24621	MX	N0	Stage IB	T2	7th	not reported	0	998	C25.1	not reported	8246/3	Neuroendocrine carcinoma, NOS	no	No	not reported	Body of pancreas	No	Body of pancreas	not reported	2010	no	Pharmaceutical Therapy, NOS
cf825b86-7ec2-4e90-bcce-3b5637b90b70	TCGA-3A-A9IS	TCGA-PAAD	67	-24621	'--	not hispanic or latino	male	white	Alive	1943	'--	24621	MX	N0	Stage IB	T2	7th	not reported	0	998	C25.1	not reported	8246/3	Neuroendocrine carcinoma, NOS	no	No	not reported	Body of pancreas	No	Body of pancreas	not reported	2010	no	Radiation Therapy, NOS
cfda26b9-d417-425c-9a72-fa76ca4b296c	TCGA-IB-AAUM	TCGA-PAAD	76	-28013	'--	not hispanic or latino	male	white	Alive	1937	'--	28013	M0	N1	Stage IIB	T2	7th	not reported	0	8	C25.0	not reported	8500/3	Infiltrating duct carcinoma, NOS	no	No	not reported	Head of pancreas	No	Head of pancreas	not reported	2013	no	Radiation Therapy, NOS
cfda26b9-d417-425c-9a72-fa76ca4b296c	TCGA-IB-AAUM	TCGA-PAAD	76	-28013	'--	not hispanic or latino	male	white	Alive	1937	'--	28013	M0	N1	Stage IIB	T2	7th	not reported	0	8	C25.0	not reported	8500/3	Infiltrating duct carcinoma, NOS	no	No	not reported	Head of pancreas	No	Head of pancreas	not reported	2013	no	Pharmaceutical Therapy, NOS
d14154a5-9c8a-4c55-8c2d-64f3cad7b7d5	TCGA-IB-7647	TCGA-PAAD	41	-15188	666	not hispanic or latino	male	white	Dead	1967	2009	15188	M0	N1	Stage IIB	T3	6th	not reported	0	'--	C25.0	not reported	8500/3	Infiltrating duct carcinoma, NOS	no	No	not reported	Head of pancreas	No	Head of pancreas	not reported	2008	yes	Pharmaceutical Therapy, NOS
d14154a5-9c8a-4c55-8c2d-64f3cad7b7d5	TCGA-IB-7647	TCGA-PAAD	41	-15188	666	not hispanic or latino	male	white	Dead	1967	2009	15188	M0	N1	Stage IIB	T3	6th	not reported	0	'--	C25.0	not reported	8500/3	Infiltrating duct carcinoma, NOS	no	No	not reported	Head of pancreas	No	Head of pancreas	not reported	2008	no	Radiation Therapy, NOS
d1e0f479-77dd-42cd-89cb-c1eeac60c10a	TCGA-IB-7646	TCGA-PAAD	60	-22148	145	not hispanic or latino	male	white	Dead	1947	2007	22148	M0	N1	Stage IIB	T3	6th	not reported	0	'--	C25.0	not reported	8500/3	Infiltrating duct carcinoma, NOS	no	No	not reported	Head of pancreas	No	Head of pancreas	not reported	2007	no	Pharmaceutical Therapy, NOS
d1e0f479-77dd-42cd-89cb-c1eeac60c10a	TCGA-IB-7646	TCGA-PAAD	60	-22148	145	not hispanic or latino	male	white	Dead	1947	2007	22148	M0	N1	Stage IIB	T3	6th	not reported	0	'--	C25.0	not reported	8500/3	Infiltrating duct carcinoma, NOS	no	No	not reported	Head of pancreas	No	Head of pancreas	not reported	2007	no	Radiation Therapy, NOS
d4f66f06-9289-45c1-b9eb-aaef991a4bb6	TCGA-HV-A5A3	TCGA-PAAD	50	-18475	128	not reported	male	asian	Dead	1962	2012	18475	MX	NX	Stage IIA	T3	7th	not reported	0	'--	C25.1	not reported	8500/3	Infiltrating duct carcinoma, NOS	no	No	not reported	Body of pancreas	No	Body of pancreas	not reported	2012	no	Radiation Therapy, NOS
d4f66f06-9289-45c1-b9eb-aaef991a4bb6	TCGA-HV-A5A3	TCGA-PAAD	50	-18475	128	not reported	male	asian	Dead	1962	2012	18475	MX	NX	Stage IIA	T3	7th	not reported	0	'--	C25.1	not reported	8500/3	Infiltrating duct carcinoma, NOS	no	No	not reported	Body of pancreas	No	Body of pancreas	not reported	2012	yes	Pharmaceutical Therapy, NOS
d8aa891c-8050-471e-ad3e-32b9c5e9db03	TCGA-2L-AAQA	TCGA-PAAD	76	-28074	143	not reported	male	white	Dead	1934	2010	28074	MX	N1	Stage IIB	T3	7th	not reported	0	'--	C25.9	not reported	8500/3	Infiltrating duct carcinoma, NOS	no	No	not reported	Pancreas, NOS	No	Pancreas, NOS	not reported	2010	no	Radiation Therapy, NOS
d8aa891c-8050-471e-ad3e-32b9c5e9db03	TCGA-2L-AAQA	TCGA-PAAD	76	-28074	143	not reported	male	white	Dead	1934	2010	28074	MX	N1	Stage IIB	T3	7th	not reported	0	'--	C25.9	not reported	8500/3	Infiltrating duct carcinoma, NOS	no	No	not reported	Pancreas, NOS	No	Pancreas, NOS	not reported	2010	yes	Pharmaceutical Therapy, NOS
dd5074b2-462d-4267-8b9b-5a4c54e5978c	TCGA-3A-A9IN	TCGA-PAAD	62	-22799	'--	not hispanic or latino	female	white	Alive	1946	'--	22799	MX	NX	Stage IB	T2	6th	not reported	0	2084	C25.1	not reported	8246/3	Neuroendocrine carcinoma, NOS	no	No	not reported	Body of pancreas	No	Body of pancreas	not reported	2008	yes	Radiation Therapy, NOS
dd5074b2-462d-4267-8b9b-5a4c54e5978c	TCGA-3A-A9IN	TCGA-PAAD	62	-22799	'--	not hispanic or latino	female	white	Alive	1946	'--	22799	MX	NX	Stage IB	T2	6th	not reported	0	2084	C25.1	not reported	8246/3	Neuroendocrine carcinoma, NOS	no	No	not reported	Body of pancreas	No	Body of pancreas	not reported	2008	yes	Pharmaceutical Therapy, NOS
dd7bcdd8-1660-4dab-9860-9d136c4cee77	TCGA-XN-A8T3	TCGA-PAAD	67	-24810	'--	hispanic or latino	male	white	Alive	1945	'--	24810	M0	N0	Stage IB	T2	7th	not reported	0	951	C25.0	not reported	8500/3	Infiltrating duct carcinoma, NOS	no	No	not reported	Head of pancreas	No	Head of pancreas	not reported	2012	yes	Pharmaceutical Therapy, NOS
dd7bcdd8-1660-4dab-9860-9d136c4cee77	TCGA-XN-A8T3	TCGA-PAAD	67	-24810	'--	hispanic or latino	male	white	Alive	1945	'--	24810	M0	N0	Stage IB	T2	7th	not reported	0	951	C25.0	not reported	8500/3	Infiltrating duct carcinoma, NOS	no	No	not reported	Head of pancreas	No	Head of pancreas	not reported	2012	yes	Radiation Therapy, NOS
e3a19e63-bae5-498b-9687-41194aa5728d	TCGA-2J-AABA	TCGA-PAAD	55	-20133	607	not reported	male	white	Dead	1957	2013	20133	M0	N1	Stage IIB	T3	7th	not reported	0	'--	C25.0	not reported	8500/3	Infiltrating duct carcinoma, NOS	no	No	not reported	Head of pancreas	No	Head of pancreas	not reported	2012	no	Radiation Therapy, NOS
e3a19e63-bae5-498b-9687-41194aa5728d	TCGA-2J-AABA	TCGA-PAAD	55	-20133	607	not reported	male	white	Dead	1957	2013	20133	M0	N1	Stage IIB	T3	7th	not reported	0	'--	C25.0	not reported	8500/3	Infiltrating duct carcinoma, NOS	no	No	not reported	Head of pancreas	No	Head of pancreas	not reported	2012	yes	Pharmaceutical Therapy, NOS
e4babd46-005a-4af3-8041-131648d9c2c6	TCGA-F2-7276	TCGA-PAAD	64	-23713	216	not hispanic or latino	male	white	Dead	1947	2011	23713	M0	N1	Stage IIB	T3	7th	not reported	0	'--	C25.9	not reported	8140/3	Adenocarcinoma, NOS	no	No	not reported	Pancreas, NOS	No	Pancreas, NOS	not reported	2011	yes	Pharmaceutical Therapy, NOS
e4babd46-005a-4af3-8041-131648d9c2c6	TCGA-F2-7276	TCGA-PAAD	64	-23713	216	not hispanic or latino	male	white	Dead	1947	2011	23713	M0	N1	Stage IIB	T3	7th	not reported	0	'--	C25.9	not reported	8140/3	Adenocarcinoma, NOS	no	No	not reported	Pancreas, NOS	No	Pancreas, NOS	not reported	2011	no	Radiation Therapy, NOS
ec9ac713-08e9-4559-b606-5f58d2c4df50	TCGA-IB-7649	TCGA-PAAD	73	-26773	467	not reported	female	not reported	Dead	1934	2008	26773	M0	N1	Stage IIB	T3	6th	not reported	0	'--	C25.0	not reported	8500/3	Infiltrating duct carcinoma, NOS	no	No	not reported	Head of pancreas	No	Head of pancreas	not reported	2007	no	Radiation Therapy, NOS
ec9ac713-08e9-4559-b606-5f58d2c4df50	TCGA-IB-7649	TCGA-PAAD	73	-26773	467	not reported	female	not reported	Dead	1934	2008	26773	M0	N1	Stage IIB	T3	6th	not reported	0	'--	C25.0	not reported	8500/3	Infiltrating duct carcinoma, NOS	no	No	not reported	Head of pancreas	No	Head of pancreas	not reported	2007	no	Pharmaceutical Therapy, NOS
ecdd0e44-0add-4a08-a3f8-ab2f51df7afd	TCGA-FB-AAPQ	TCGA-PAAD	65	-24078	1130	not hispanic or latino	male	white	Dead	1943	2011	24078	MX	N1	Stage IIB	T3	7th	not reported	0	'--	C25.0	not reported	8500/3	Infiltrating duct carcinoma, NOS	no	No	not reported	Head of pancreas	No	Head of pancreas	not reported	2008	yes	Pharmaceutical Therapy, NOS
ecdd0e44-0add-4a08-a3f8-ab2f51df7afd	TCGA-FB-AAPQ	TCGA-PAAD	65	-24078	1130	not hispanic or latino	male	white	Dead	1943	2011	24078	MX	N1	Stage IIB	T3	7th	not reported	0	'--	C25.0	not reported	8500/3	Infiltrating duct carcinoma, NOS	no	No	not reported	Head of pancreas	No	Head of pancreas	not reported	2008	no	Radiation Therapy, NOS
ede2e8a7-465e-4725-880d-519899aba0c0	TCGA-YY-A8LH	TCGA-PAAD	61	-22376	'--	not hispanic or latino	female	white	Alive	1948	'--	22376	MX	N1	Stage IIB	T3	6th	not reported	0	2016	C25.0	not reported	8500/3	Infiltrating duct carcinoma, NOS	no	No	not reported	Tail of pancreas	No	Tail of pancreas	not reported	2009	yes	Radiation Therapy, NOS
ede2e8a7-465e-4725-880d-519899aba0c0	TCGA-YY-A8LH	TCGA-PAAD	61	-22376	'--	not hispanic or latino	female	white	Alive	1948	'--	22376	MX	N1	Stage IIB	T3	6th	not reported	0	2016	C25.0	not reported	8500/3	Infiltrating duct carcinoma, NOS	no	No	not reported	Tail of pancreas	No	Tail of pancreas	not reported	2009	yes	Pharmaceutical Therapy, NOS
f0a4944c-d6cf-4163-a1ab-189803464b03	TCGA-M8-A5N4	TCGA-PAAD	48	-17628	'--	not reported	female	not reported	Alive	'--	'--	17628	M0	N0	Stage IIA	T3	6th	not reported	'--	584	C25.0	not reported	8500/3	Infiltrating duct carcinoma, NOS	no	No	not reported	Head of pancreas	No	Head of pancreas	not reported	'--	yes	Radiation Therapy, NOS
f0a4944c-d6cf-4163-a1ab-189803464b03	TCGA-M8-A5N4	TCGA-PAAD	48	-17628	'--	not reported	female	not reported	Alive	'--	'--	17628	M0	N0	Stage IIA	T3	6th	not reported	'--	584	C25.0	not reported	8500/3	Infiltrating duct carcinoma, NOS	no	No	not reported	Head of pancreas	No	Head of pancreas	not reported	'--	yes	Pharmaceutical Therapy, NOS
f2313562-c894-486d-a9b6-ed362e12a32a	TCGA-FB-AAPZ	TCGA-PAAD	54	-19847	'--	not hispanic or latino	male	white	Alive	1954	'--	19847	MX	N1	Stage IIB	T2	7th	not reported	0	716	C25.0	not reported	8500/3	Infiltrating duct carcinoma, NOS	no	No	not reported	Head of pancreas	No	Head of pancreas	not reported	2008	yes	Pharmaceutical Therapy, NOS
f2313562-c894-486d-a9b6-ed362e12a32a	TCGA-FB-AAPZ	TCGA-PAAD	54	-19847	'--	not hispanic or latino	male	white	Alive	1954	'--	19847	MX	N1	Stage IIB	T2	7th	not reported	0	716	C25.0	not reported	8500/3	Infiltrating duct carcinoma, NOS	no	No	not reported	Head of pancreas	No	Head of pancreas	not reported	2008	no	Radiation Therapy, NOS
f5558dc7-5bef-426f-a6bf-b704fd5dbda0	TCGA-FB-AAQ2	TCGA-PAAD	81	-29585	153	not hispanic or latino	female	white	Dead	1930	2011	29585	MX	N1	Stage IIB	T3	7th	not reported	0	'--	C25.0	not reported	8500/3	Infiltrating duct carcinoma, NOS	no	No	not reported	Head of pancreas	No	Head of pancreas	not reported	2011	no	Pharmaceutical Therapy, NOS
f5558dc7-5bef-426f-a6bf-b704fd5dbda0	TCGA-FB-AAQ2	TCGA-PAAD	81	-29585	153	not hispanic or latino	female	white	Dead	1930	2011	29585	MX	N1	Stage IIB	T3	7th	not reported	0	'--	C25.0	not reported	8500/3	Infiltrating duct carcinoma, NOS	no	No	not reported	Head of pancreas	No	Head of pancreas	not reported	2011	no	Radiation Therapy, NOS
f73dfd7f-e054-46ff-9485-e8d05afe2da6	TCGA-IB-7886	TCGA-PAAD	80	-29319	123	not hispanic or latino	male	white	Dead	1930	2010	29319	M0	N1	Stage IIB	T3	7th	not reported	0	'--	C25.9	not reported	8500/3	Infiltrating duct carcinoma, NOS	no	No	not reported	Pancreas, NOS	No	Pancreas, NOS	not reported	2010	no	Radiation Therapy, NOS
f73dfd7f-e054-46ff-9485-e8d05afe2da6	TCGA-IB-7886	TCGA-PAAD	80	-29319	123	not hispanic or latino	male	white	Dead	1930	2010	29319	M0	N1	Stage IIB	T3	7th	not reported	0	'--	C25.9	not reported	8500/3	Infiltrating duct carcinoma, NOS	no	No	not reported	Pancreas, NOS	No	Pancreas, NOS	not reported	2010	no	Pharmaceutical Therapy, NOS
f852de27-b600-44a4-ab30-d74108dfc2e9	TCGA-LB-A8F3	TCGA-PAAD	64	-23624	'--	not hispanic or latino	female	black or african american	Alive	1949	'--	23624	MX	N0	Stage IIA	T3	7th	not reported	0	379	C25.0	not reported	8500/3	Infiltrating duct carcinoma, NOS	no	No	not reported	Head of pancreas	No	Head of pancreas	not reported	2013	yes	Pharmaceutical Therapy, NOS
f852de27-b600-44a4-ab30-d74108dfc2e9	TCGA-LB-A8F3	TCGA-PAAD	64	-23624	'--	not hispanic or latino	female	black or african american	Alive	1949	'--	23624	MX	N0	Stage IIA	T3	7th	not reported	0	379	C25.0	not reported	8500/3	Infiltrating duct carcinoma, NOS	no	No	not reported	Head of pancreas	No	Head of pancreas	not reported	2013	yes	Radiation Therapy, NOS
f89d429f-4747-468b-b894-89583bd8ab02	TCGA-XD-AAUG	TCGA-PAAD	66	-24291	'--	not hispanic or latino	female	white	Alive	1947	'--	24291	M1	N1	Stage IV	T3	7th	not reported	0	420	C25.1	not reported	8500/3	Infiltrating duct carcinoma, NOS	no	No	not reported	Body of pancreas	No	Body of pancreas	not reported	2013	yes	Pharmaceutical Therapy, NOS
f89d429f-4747-468b-b894-89583bd8ab02	TCGA-XD-AAUG	TCGA-PAAD	66	-24291	'--	not hispanic or latino	female	white	Alive	1947	'--	24291	M1	N1	Stage IV	T3	7th	not reported	0	420	C25.1	not reported	8500/3	Infiltrating duct carcinoma, NOS	no	No	not reported	Body of pancreas	No	Body of pancreas	not reported	2013	no	Radiation Therapy, NOS
f91eb33d-76f0-418c-9962-11a5b31ca1dc	TCGA-HZ-7925	TCGA-PAAD	66	-24150	614	not hispanic or latino	male	white	Dead	1945	'--	24150	MX	N1	Stage IIB	T3	7th	not reported	0	361	C25.0	not reported	8500/3	Infiltrating duct carcinoma, NOS	no	No	not reported	Head of pancreas	No	Head of pancreas	not reported	2011	yes	Pharmaceutical Therapy, NOS
f91eb33d-76f0-418c-9962-11a5b31ca1dc	TCGA-HZ-7925	TCGA-PAAD	66	-24150	614	not hispanic or latino	male	white	Dead	1945	'--	24150	MX	N1	Stage IIB	T3	7th	not reported	0	361	C25.0	not reported	8500/3	Infiltrating duct carcinoma, NOS	no	No	not reported	Head of pancreas	No	Head of pancreas	not reported	2011	no	Radiation Therapy, NOS
f96ab3fe-bb11-4585-a35e-52d400e55ab7	TCGA-2L-AAQJ	TCGA-PAAD	49	-18103	394	not reported	female	white	Dead	1961	2011	18103	MX	N0	Stage III	T4	7th	not reported	0	'--	C25.0	not reported	8500/3	Infiltrating duct carcinoma, NOS	no	No	not reported	Head of pancreas	No	Head of pancreas	not reported	2010	yes	Pharmaceutical Therapy, NOS
f96ab3fe-bb11-4585-a35e-52d400e55ab7	TCGA-2L-AAQJ	TCGA-PAAD	49	-18103	394	not reported	female	white	Dead	1961	2011	18103	MX	N0	Stage III	T4	7th	not reported	0	'--	C25.0	not reported	8500/3	Infiltrating duct carcinoma, NOS	no	No	not reported	Head of pancreas	No	Head of pancreas	not reported	2010	no	Radiation Therapy, NOS
fe01a390-f45e-4352-a253-af8ef7ee9628	TCGA-HZ-A77O	TCGA-PAAD	77	-28434	160	not hispanic or latino	female	white	Dead	1936	'--	28434	MX	N1	Stage IIB	T2	7th	not reported	0	11	C25.0	not reported	8500/3	Infiltrating duct carcinoma, NOS	no	No	not reported	Head of pancreas	No	Head of pancreas	not reported	2013	no	Radiation Therapy, NOS
fe01a390-f45e-4352-a253-af8ef7ee9628	TCGA-HZ-A77O	TCGA-PAAD	77	-28434	160	not hispanic or latino	female	white	Dead	1936	'--	28434	MX	N1	Stage IIB	T2	7th	not reported	0	11	C25.0	not reported	8500/3	Infiltrating duct carcinoma, NOS	no	No	not reported	Head of pancreas	No	Head of pancreas	not reported	2013	yes	Pharmaceutical Therapy, NOS
fe699c36-82ef-45dd-b636-8c18a9ef6c76	TCGA-IB-7887	TCGA-PAAD	62	-22990	110	not hispanic or latino	female	white	Dead	1947	2009	22990	M0	N1	Stage IIB	T3	7th	not reported	0	'--	C25.9	not reported	8500/3	Infiltrating duct carcinoma, NOS	no	No	not reported	Pancreas, NOS	No	Pancreas, NOS	not reported	2009	no	Pharmaceutical Therapy, NOS
fe699c36-82ef-45dd-b636-8c18a9ef6c76	TCGA-IB-7887	TCGA-PAAD	62	-22990	110	not hispanic or latino	female	white	Dead	1947	2009	22990	M0	N1	Stage IIB	T3	7th	not reported	0	'--	C25.9	not reported	8500/3	Infiltrating duct carcinoma, NOS	no	No	not reported	Pancreas, NOS	No	Pancreas, NOS	not reported	2009	no	Radiation Therapy, NOS
ff8dac97-42ff-4f48-81c4-50315ad8de58	TCGA-FB-AAQ1	TCGA-PAAD	49	-18172	123	not hispanic or latino	male	white	Dead	1962	2011	18172	MX	N1	Stage IIB	T3	7th	not reported	0	'--	C25.0	not reported	8500/3	Infiltrating duct carcinoma, NOS	no	No	not reported	Head of pancreas	No	Head of pancreas	not reported	2011	no	Radiation Therapy, NOS
ff8dac97-42ff-4f48-81c4-50315ad8de58	TCGA-FB-AAQ1	TCGA-PAAD	49	-18172	123	not hispanic or latino	male	white	Dead	1962	2011	18172	MX	N1	Stage IIB	T3	7th	not reported	0	'--	C25.0	not reported	8500/3	Infiltrating duct carcinoma, NOS	no	No	not reported	Head of pancreas	No	Head of pancreas	not reported	2011	no	Pharmaceutical Therapy, NOS
			Age
		Average age	64.6676			Males	94	172															Neuroendocrine carcinoma, NOS	8			Pancreas, NOS	17
		Confidence	1.15257			females	78																Infiltrating duct carcinoma, NOS	143			Head of pancreas	125
		STDEV	10.9069																				Adenocarcinoma, NOS	20			Body of pancreas	15
		Max age	88																								Tail of pancreas	13
		min age	35

### Sheet: Only included
case_id	case_submitter_id	project_id	age_at_index	days_to_birth	days_to_death	ethnicity	gender	race	vital_status	year_of_birth	year_of_death	age_at_diagnosis	ajcc_pathologic_m	ajcc_pathologic_n	ajcc_pathologic_stage	ajcc_pathologic_t	ajcc_staging_system_edition	classification_of_tumor	days_to_diagnosis	days_to_last_follow_up	icd_10_code	last_known_disease_status	morphology	primary_diagnosis	prior_malignancy	prior_treatment	progression_or_recurrence	site_of_resection_or_biopsy	synchronous_malignancy	tissue_or_organ_of_origin	tumor_grade	year_of_diagnosis	treatment_or_therapy	treatment_type
33833131-1482-42d5-9cf5-01cade540234	TCGA-2J-AAB4	TCGA-PAAD	48	-17794	'--	not reported	male	white	Alive	1964	'--	17794	M0	N1	Stage IIB	T2	7th	not reported	0	729	C25.8	not reported	8140/3	Adenocarcinoma, NOS	no	No	not reported	Overlapping lesion of pancreas	No	Overlapping lesion of pancreas	not reported	2012	no	Radiation Therapy, NOS
70797499-16e6-48cc-8ae4-1e692713dad3	TCGA-2J-AAB6	TCGA-PAAD	75	-27600	293	not reported	male	white	Dead	1937	2012	27600	M0	N0	Stage IIA	T3	7th	not reported	0	'--	C25.1	not reported	8500/3	Infiltrating duct carcinoma, NOS	no	No	not reported	Body of pancreas	No	Body of pancreas	not reported	2012	yes	Pharmaceutical Therapy, NOS
2e8f90f4-aed3-43b0-985c-dfdc2581f24f	TCGA-2J-AAB8	TCGA-PAAD	71	-26028	'--	not reported	male	white	Alive	1941	'--	26028	M0	N1	Stage IIB	T3	7th	not reported	0	80	C25.0	not reported	8500/3	Infiltrating duct carcinoma, NOS	no	No	not reported	Head of pancreas	No	Head of pancreas	not reported	2012	not reported	Radiation Therapy, NOS
a5748656-5330-417a-8938-01f69ddb3576	TCGA-2J-AAB9	TCGA-PAAD	70	-25920	627	not reported	female	white	Dead	1942	2013	25920	M0	N1	Stage IIB	T3	7th	not reported	0	'--	C25.0	not reported	8500/3	Infiltrating duct carcinoma, NOS	no	No	not reported	Head of pancreas	No	Head of pancreas	not reported	2012	yes	Pharmaceutical Therapy, NOS
e3a19e63-bae5-498b-9687-41194aa5728d	TCGA-2J-AABA	TCGA-PAAD	55	-20133	607	not reported	male	white	Dead	1957	2013	20133	M0	N1	Stage IIB	T3	7th	not reported	0	'--	C25.0	not reported	8500/3	Infiltrating duct carcinoma, NOS	no	No	not reported	Head of pancreas	No	Head of pancreas	not reported	2012	no	Radiation Therapy, NOS
58c1c391-5ea3-4432-bb1e-e7e1974954bc	TCGA-2J-AABE	TCGA-PAAD	73	-26943	'--	not reported	male	white	Alive	1939	'--	26943	M0	N0	Stage IIA	T3	7th	not reported	0	676	C25.1	not reported	8500/3	Infiltrating duct carcinoma, NOS	no	No	not reported	Body of pancreas	No	Body of pancreas	not reported	2012	yes	Radiation Therapy, NOS
886d6116-d496-444f-9b7b-7449dad31055	TCGA-2J-AABF	TCGA-PAAD	73	-26936	691	not reported	male	white	Dead	1939	2013	26936	M0	N1	Stage IIB	T3	7th	not reported	0	'--	C25.0	not reported	8500/3	Infiltrating duct carcinoma, NOS	no	No	not reported	Head of pancreas	No	Head of pancreas	not reported	2012	yes	Pharmaceutical Therapy, NOS
c53328b4-0930-4e6a-a648-283b5565295e	TCGA-2J-AABH	TCGA-PAAD	61	-22425	'--	not reported	male	white	Alive	1950	'--	22425	M0	N0	Stage IIA	T3	7th	not reported	0	1287	C25.1	not reported	8140/3	Adenocarcinoma, NOS	no	No	not reported	Body of pancreas	No	Body of pancreas	not reported	2011	yes	Pharmaceutical Therapy, NOS
2aaf212f-000a-4a9d-8a4a-198fa94f491e	TCGA-2J-AABI	TCGA-PAAD	55	-20316	'--	not reported	female	white	Alive	1956	'--	20316	M0	N0	Stage IIA	T3	7th	not reported	0	969	C25.0	not reported	8140/3	Adenocarcinoma, NOS	no	No	not reported	Head of pancreas	No	Head of pancreas	not reported	2011	yes	Pharmaceutical Therapy, NOS
c24c54ea-4095-460d-bb53-e3629a56cd62	TCGA-2J-AABK	TCGA-PAAD	71	-26188	'--	not reported	male	white	Alive	1941	'--	26188	M0	N1	Stage IIB	T3	7th	not reported	0	484	C25.0	not reported	8500/3	Infiltrating duct carcinoma, NOS	no	No	not reported	Head of pancreas	No	Head of pancreas	not reported	2012	yes	Radiation Therapy, NOS
a8c3e333-865d-4060-8ce4-453aa6f9f0e8	TCGA-2J-AABO	TCGA-PAAD	43	-15869	'--	not reported	male	white	Alive	1970	'--	15869	M0	N1	Stage IIB	T3	7th	not reported	0	440	C25.0	not reported	8500/3	Infiltrating duct carcinoma, NOS	no	No	not reported	Head of pancreas	No	Head of pancreas	not reported	2013	yes	Pharmaceutical Therapy, NOS
507a4e05-d5ab-4dbb-9b4f-76b1a21b79dd	TCGA-2J-AABR	TCGA-PAAD	60	-22131	'--	not reported	female	white	Alive	1953	'--	22131	M0	N0	Stage IIA	T3	7th	not reported	0	438	C25.8	not reported	8500/3	Infiltrating duct carcinoma, NOS	yes	No	not reported	Overlapping lesion of pancreas	No	Overlapping lesion of pancreas	not reported	2013	yes	Pharmaceutical Therapy, NOS
3f9cc59e-9f7d-40d1-9365-28b40dff3c59	TCGA-2J-AABT	TCGA-PAAD	72	-26379	'--	not reported	female	white	Alive	1940	'--	26379	M0	N1	Stage IIB	T3	7th	not reported	0	319	C25.0	not reported	8500/3	Infiltrating duct carcinoma, NOS	yes	No	not reported	Head of pancreas	No	Head of pancreas	not reported	2012	not reported	Radiation Therapy, NOS
0b4b50c7-aa0b-4a64-807b-d3cb47eeeb6f	TCGA-2J-AABU	TCGA-PAAD	56	-20641	277	not reported	male	white	Dead	1956	2012	20641	M0	N1	Stage IIB	T3	7th	not reported	0	'--	C25.0	not reported	8500/3	Infiltrating duct carcinoma, NOS	no	No	not reported	Head of pancreas	No	Head of pancreas	not reported	2012	no	Radiation Therapy, NOS
232073a1-2bf3-4539-a396-bde7836f9aeb	TCGA-2J-AABV	TCGA-PAAD	74	-27082	652	not reported	male	white	Dead	1938	2013	27082	M0	N1	Stage IIB	T3	7th	not reported	0	'--	C25.0	not reported	8500/3	Infiltrating duct carcinoma, NOS	no	No	not reported	Head of pancreas	No	Head of pancreas	not reported	2012	yes	Pharmaceutical Therapy, NOS
d8aa891c-8050-471e-ad3e-32b9c5e9db03	TCGA-2L-AAQA	TCGA-PAAD	76	-28074	143	not reported	male	white	Dead	1934	2010	28074	MX	N1	Stage IIB	T3	7th	not reported	0	'--	C25.9	not reported	8500/3	Infiltrating duct carcinoma, NOS	no	No	not reported	Pancreas, NOS	No	Pancreas, NOS	not reported	2010	no	Radiation Therapy, NOS
8e7d5615-5142-4d53-a460-2cafade1f690	TCGA-2L-AAQE	TCGA-PAAD	56	-20618	684	not reported	male	white	Dead	1955	2012	20618	M0	N1	Stage IIB	T3	7th	not reported	0	'--	C25.0	not reported	8500/3	Infiltrating duct carcinoma, NOS	no	No	not reported	Head of pancreas	No	Head of pancreas	not reported	2011	no	Radiation Therapy, NOS
a28cfa95-5a99-40f3-928e-7a94f2492d2c	TCGA-2L-AAQI	TCGA-PAAD	66	-24381	103	not reported	male	white	Dead	1945	2011	24381	MX	N1	Stage IIB	T3	7th	not reported	0	'--	C25.0	not reported	8500/3	Infiltrating duct carcinoma, NOS	no	No	not reported	Head of pancreas	No	Head of pancreas	not reported	2011	yes	Pharmaceutical Therapy, NOS
f96ab3fe-bb11-4585-a35e-52d400e55ab7	TCGA-2L-AAQJ	TCGA-PAAD	49	-18103	394	not reported	female	white	Dead	1961	2011	18103	MX	N0	Stage III	T4	7th	not reported	0	'--	C25.0	not reported	8500/3	Infiltrating duct carcinoma, NOS	no	No	not reported	Head of pancreas	No	Head of pancreas	not reported	2010	yes	Pharmaceutical Therapy, NOS
1db061c0-9b28-4bf9-8ad2-0383c69b6800	TCGA-2L-AAQL	TCGA-PAAD	82	-30092	292	not reported	male	white	Dead	1929	2011	30092	MX	N1	Stage IIB	T3	7th	not reported	0	'--	C25.0	not reported	8500/3	Infiltrating duct carcinoma, NOS	no	No	not reported	Head of pancreas	No	Head of pancreas	not reported	2011	no	Pharmaceutical Therapy, NOS
9924e309-5c47-42fe-b937-547f2b3d6842	TCGA-3A-A9I5	TCGA-PAAD	57	-21175	'--	not hispanic or latino	male	white	Alive	1952	'--	21175	MX	N0	'--	'--	6th	not reported	0	1794	C25.0	not reported	8500/3	Infiltrating duct carcinoma, NOS	yes	No	not reported	Head of pancreas	No	Head of pancreas	not reported	2009	yes	Pharmaceutical Therapy, NOS
556baca9-03d6-48a3-9216-4fc441e99f90	TCGA-3A-A9I7	TCGA-PAAD	45	-16766	'--	not hispanic or latino	male	black or african american	Alive	1965	'--	16766	MX	N1	Stage IIB	T3	7th	not reported	0	1323	C25.0	not reported	8500/3	Infiltrating duct carcinoma, NOS	no	No	not reported	Head of pancreas	No	Head of pancreas	not reported	2010	yes	Pharmaceutical Therapy, NOS
396ff766-a383-4f42-bce3-f2f32b7f1151	TCGA-3A-A9I9	TCGA-PAAD	67	-24731	634	not hispanic or latino	male	white	Dead	1944	2012	24731	MX	N0	Stage IIA	T3	7th	not reported	0	'--	C25.0	not reported	8500/3	Infiltrating duct carcinoma, NOS	no	No	not reported	Head of pancreas	No	Head of pancreas	not reported	2011	yes	Radiation Therapy, NOS
3cbf56e6-dccc-40fe-b06e-2621a2121e9d	TCGA-3A-A9IB	TCGA-PAAD	69	-25312	224	not hispanic or latino	female	white	Dead	1942	2011	25312	MX	N1	Stage IIB	T3	7th	not reported	0	'--	C25.0	not reported	8500/3	Infiltrating duct carcinoma, NOS	no	No	not reported	Head of pancreas	No	Head of pancreas	not reported	2011	no	Radiation Therapy, NOS
67e9abc1-4b6f-4054-bdc4-29906c55c682	TCGA-3A-A9IC	TCGA-PAAD	61	-22400	738	not hispanic or latino	female	white	Dead	1950	2013	22400	MX	N1	Stage IIB	T3	7th	not reported	0	'--	C25.0	not reported	8500/3	Infiltrating duct carcinoma, NOS	no	No	not reported	Head of pancreas	No	Head of pancreas	not reported	2011	yes	Radiation Therapy, NOS
10f0d40b-c4c4-441b-9cfb-bef5e44aa91e	TCGA-3A-A9IH	TCGA-PAAD	66	-24174	'--	not hispanic or latino	female	white	Alive	1946	'--	24174	MX	N0	Stage IA	T1	7th	not reported	0	1021	C25.1	not reported	8500/3	Infiltrating duct carcinoma, NOS	no	No	not reported	Body of pancreas	No	Body of pancreas	not reported	2012	yes	Pharmaceutical Therapy, NOS
cd9dc5c5-1161-43ea-a617-1356a3b23e16	TCGA-3A-A9IU	TCGA-PAAD	65	-23998	458	not hispanic or latino	male	white	Dead	1946	2012	23998	MX	N1	Stage IIB	T3	7th	not reported	0	'--	C25.0	not reported	8500/3	Infiltrating duct carcinoma, NOS	no	No	not reported	Head of pancreas	No	Head of pancreas	not reported	2011	yes	Pharmaceutical Therapy, NOS
959e1f13-360e-4e12-add5-bf9a376990d2	TCGA-3A-A9IX	TCGA-PAAD	40	-14729	'--	not hispanic or latino	male	white	Alive	1972	'--	14729	MX	N0	Stage IA	T1	7th	not reported	0	1037	C25.0	not reported	8500/3	Infiltrating duct carcinoma, NOS	no	No	not reported	Head of pancreas	No	Head of pancreas	not reported	2012	yes	Radiation Therapy, NOS
517e0f20-56cc-470e-8c5f-543efa10cfb5	TCGA-3A-A9IZ	TCGA-PAAD	47	-17294	308	hispanic or latino	male	white	Dead	1965	2012	17294	MX	N1	Stage IIB	T3	7th	not reported	0	'--	C25.0	not reported	8500/3	Infiltrating duct carcinoma, NOS	no	No	not reported	Head of pancreas	No	Head of pancreas	not reported	2012	no	Radiation Therapy, NOS
a308a5ee-8ea1-47ee-823d-14736d74a925	TCGA-3A-A9J0	TCGA-PAAD	75	-27453	'--	not hispanic or latino	male	white	Alive	1937	'--	27453	MX	N1	Stage IIB	T3	7th	not reported	0	743	C25.0	not reported	8500/3	Infiltrating duct carcinoma, NOS	no	No	not reported	Head of pancreas	No	Head of pancreas	not reported	2012	yes	Pharmaceutical Therapy, NOS
a643d0b8-aa50-481c-9f12-f2e634d61d90	TCGA-3E-AAAY	TCGA-PAAD	67	-24760	'--	not hispanic or latino	male	white	Alive	1941	'--	24760	MX	N1	Stage IIB	T3	6th	not reported	0	2285	C25.1	not reported	8500/3	Infiltrating duct carcinoma, NOS	no	No	not reported	Body of pancreas	No	Body of pancreas	not reported	2008	no	Radiation Therapy, NOS
9d449aa3-b740-4d5a-9aea-880b6f84cff4	TCGA-3E-AAAZ	TCGA-PAAD	71	-26234	2182	hispanic or latino	male	white	Dead	1937	2013	26234	MX	N0	Stage IIA	T3	6th	not reported	0	'--	C25.0	not reported	8500/3	Infiltrating duct carcinoma, NOS	no	No	not reported	Head of pancreas	No	Head of pancreas	not reported	2008	yes	Pharmaceutical Therapy, NOS
8d9bd437-8b4b-4da5-87ba-6b5790f05022	TCGA-F2-6879	TCGA-PAAD	57	-20984	334	not reported	male	white	Dead	1952	2009	20984	M0	N1	Stage IIB	T3	6th	not reported	0	'--	C25.0	not reported	8140/3	Adenocarcinoma, NOS	no	No	not reported	Head of pancreas	No	Head of pancreas	not reported	2009	yes	Pharmaceutical Therapy, NOS
20094e3e-cee3-41dd-8553-1fc393117786	TCGA-F2-A44G	TCGA-PAAD	79	-29150	233	not hispanic or latino	female	white	Dead	1933	'--	29150	M0	N1	Stage IIB	T3	7th	not reported	0	153	C25.0	not reported	8140/3	Adenocarcinoma, NOS	yes	No	not reported	Head of pancreas	No	Head of pancreas	not reported	2012	yes	Radiation Therapy, NOS
570f9947-1ce5-49c7-9619-49439df6c7a9	TCGA-F2-A44H	TCGA-PAAD	65	-24007	'--	not hispanic or latino	male	white	Alive	1947	'--	24007	M0	N0	Stage IIA	T3	7th	not reported	0	586	C25.0	not reported	8140/3	Adenocarcinoma, NOS	no	No	not reported	Head of pancreas	No	Head of pancreas	not reported	2012	yes	Radiation Therapy, NOS
1f5494c4-e26c-4512-96d9-30412b5b32ce	TCGA-F2-A7TX	TCGA-PAAD	77	-28239	95	not reported	male	white	Dead	1936	2013	28239	M0	N1	Stage IIB	T3	7th	not reported	0	'--	C25.0	not reported	8500/3	Infiltrating duct carcinoma, NOS	no	No	not reported	Head of pancreas	No	Head of pancreas	not reported	2013	no	Pharmaceutical Therapy, NOS
5dbb4642-6636-4d67-9e73-25c7312aec44	TCGA-F2-A8YN	TCGA-PAAD	76	-28047	'--	not hispanic or latino	male	white	Alive	1937	'--	28047	M0	N0	Stage IIA	T3	7th	not reported	0	517	C25.0	not reported	8500/3	Infiltrating duct carcinoma, NOS	no	No	not reported	Head of pancreas	No	Head of pancreas	not reported	2013	no	Radiation Therapy, NOS
b2e29f26-29af-4e2d-84dd-c513b4a07c70	TCGA-FB-A4P5	TCGA-PAAD	69	-25412	179	not hispanic or latino	female	white	Dead	1943	'--	25412	MX	N1	Stage IIB	T3	7th	not reported	0	4	C25.0	not reported	8500/3	Infiltrating duct carcinoma, NOS	no	No	not reported	Head of pancreas	No	Head of pancreas	not reported	2012	not reported	Radiation Therapy, NOS
9246c642-3231-4137-a24b-3efae151b655	TCGA-FB-A4P6	TCGA-PAAD	54	-19904	'--	not hispanic or latino	male	white	Alive	1958	'--	19904	MX	N1	Stage IIB	T3	7th	not reported	0	767	C25.0	not reported	8500/3	Infiltrating duct carcinoma, NOS	no	No	not reported	Head of pancreas	No	Head of pancreas	not reported	2012	yes	Radiation Therapy, NOS
b0cb81ad-3c20-4d56-ab7d-f64c0caee1ce	TCGA-FB-A545	TCGA-PAAD	72	-26635	732	not hispanic or latino	female	white	Dead	1940	'--	26635	M0	N1	Stage IIB	T3	7th	not reported	0	385	C25.1	not reported	8500/3	Infiltrating duct carcinoma, NOS	no	No	not reported	Body of pancreas	No	Body of pancreas	not reported	2012	yes	Pharmaceutical Therapy, NOS
40d9b9f7-42b7-4cfd-af95-660777ad0529	TCGA-FB-A5VM	TCGA-PAAD	74	-27362	498	not hispanic or latino	male	white	Dead	1938	'--	27362	M0	N0	Stage IB	T2	7th	not reported	0	449	C25.0	not reported	8500/3	Infiltrating duct carcinoma, NOS	no	No	not reported	Head of pancreas	No	Head of pancreas	not reported	2012	no	Radiation Therapy, NOS
2ad10199-1381-42b7-b54f-da34c1b1d3c0	TCGA-FB-A78T	TCGA-PAAD	71	-26179	375	not hispanic or latino	female	white	Dead	1942	'--	26179	M0	N1	Stage IIB	T3	7th	not reported	0	1	C25.0	not reported	8500/3	Infiltrating duct carcinoma, NOS	no	No	not reported	Head of pancreas	No	Head of pancreas	not reported	2013	yes	Pharmaceutical Therapy, NOS
ecdd0e44-0add-4a08-a3f8-ab2f51df7afd	TCGA-FB-AAPQ	TCGA-PAAD	65	-24078	1130	not hispanic or latino	male	white	Dead	1943	2011	24078	MX	N1	Stage IIB	T3	7th	not reported	0	'--	C25.0	not reported	8500/3	Infiltrating duct carcinoma, NOS	no	No	not reported	Head of pancreas	No	Head of pancreas	not reported	2008	yes	Pharmaceutical Therapy, NOS
2048d0f9-ed9f-46df-bcd4-3dfd9137670f	TCGA-FB-AAPS	TCGA-PAAD	62	-22981	'--	not hispanic or latino	female	white	Alive	1946	'--	22981	MX	N1	Stage IIB	T2	7th	not reported	0	228	C25.0	not reported	8500/3	Infiltrating duct carcinoma, NOS	no	No	not reported	Head of pancreas	No	Head of pancreas	not reported	2008	yes	Radiation Therapy, NOS
712335e1-f1e9-44b9-957c-497ea5e8fa2f	TCGA-FB-AAPU	TCGA-PAAD	41	-15129	381	not hispanic or latino	female	asian	Dead	1967	2009	15129	MX	N0	Stage IIA	T3	7th	not reported	0	'--	C25.0	not reported	8500/3	Infiltrating duct carcinoma, NOS	no	No	not reported	Head of pancreas	No	Head of pancreas	not reported	2008	no	Radiation Therapy, NOS
953359da-e535-48e6-97dc-1b4ccad6a671	TCGA-FB-AAPY	TCGA-PAAD	71	-26085	1059	not hispanic or latino	male	white	Dead	1936	2009	26085	MX	N1	Stage IIB	T2	7th	not reported	0	'--	C25.0	not reported	8500/3	Infiltrating duct carcinoma, NOS	no	No	not reported	Head of pancreas	No	Head of pancreas	not reported	2007	yes	Pharmaceutical Therapy, NOS
f2313562-c894-486d-a9b6-ed362e12a32a	TCGA-FB-AAPZ	TCGA-PAAD	54	-19847	'--	not hispanic or latino	male	white	Alive	1954	'--	19847	MX	N1	Stage IIB	T2	7th	not reported	0	716	C25.0	not reported	8500/3	Infiltrating duct carcinoma, NOS	no	No	not reported	Head of pancreas	No	Head of pancreas	not reported	2008	yes	Pharmaceutical Therapy, NOS
81b6b844-d760-4146-9b01-1c4b2596eb77	TCGA-FB-AAQ0	TCGA-PAAD	68	-24988	473	not hispanic or latino	male	white	Dead	1943	2012	24988	MX	N0	Stage IIA	T3	7th	not reported	0	'--	C25.0	not reported	8500/3	Infiltrating duct carcinoma, NOS	no	No	not reported	Head of pancreas	No	Head of pancreas	not reported	2011	no	Radiation Therapy, NOS
ff8dac97-42ff-4f48-81c4-50315ad8de58	TCGA-FB-AAQ1	TCGA-PAAD	49	-18172	123	not hispanic or latino	male	white	Dead	1962	2011	18172	MX	N1	Stage IIB	T3	7th	not reported	0	'--	C25.0	not reported	8500/3	Infiltrating duct carcinoma, NOS	no	No	not reported	Head of pancreas	No	Head of pancreas	not reported	2011	no	Radiation Therapy, NOS
f5558dc7-5bef-426f-a6bf-b704fd5dbda0	TCGA-FB-AAQ2	TCGA-PAAD	81	-29585	153	not hispanic or latino	female	white	Dead	1930	2011	29585	MX	N1	Stage IIB	T3	7th	not reported	0	'--	C25.0	not reported	8500/3	Infiltrating duct carcinoma, NOS	no	No	not reported	Head of pancreas	No	Head of pancreas	not reported	2011	no	Pharmaceutical Therapy, NOS
5965cd7b-f384-4473-826a-8381e362d10e	TCGA-FB-AAQ3	TCGA-PAAD	65	-23953	31	not hispanic or latino	female	white	Dead	1945	2010	23953	MX	N1	Stage IIB	T3	7th	not reported	0	'--	C25.0	not reported	8500/3	Infiltrating duct carcinoma, NOS	no	No	not reported	Head of pancreas	No	Head of pancreas	not reported	2010	no	Pharmaceutical Therapy, NOS
8475c44d-e091-4c65-b1b4-9a77ae3c0e1d	TCGA-FB-AAQ6	TCGA-PAAD	85	-31319	244	not hispanic or latino	male	white	Dead	1926	2011	31319	MX	N0	Stage IA	T1	7th	not reported	0	'--	C25.2	not reported	8500/3	Infiltrating duct carcinoma, NOS	yes	No	not reported	Tail of pancreas	No	Tail of pancreas	not reported	2011	no	Radiation Therapy, NOS
7e4e5633-6f83-4b46-b6eb-64b3f2866ba3	TCGA-H6-8124	TCGA-PAAD	56	-20741	'--	not hispanic or latino	female	white	Alive	1955	'--	20741	M0	N1	Stage IIB	T3	7th	not reported	0	392	C25.0	not reported	8140/3	Adenocarcinoma, NOS	no	No	not reported	Head of pancreas	No	Head of pancreas	not reported	2011	yes	Pharmaceutical Therapy, NOS
758b70f6-8064-4f43-aabe-e5f968fe2955	TCGA-H6-A45N	TCGA-PAAD	88	-32475	397	not hispanic or latino	female	white	Dead	1924	'--	32475	MX	N1	Stage IIB	T3	7th	not reported	0	233	C25.2	not reported	8140/3	Adenocarcinoma, NOS	yes	No	not reported	Tail of pancreas	No	Tail of pancreas	not reported	2012	no	Pharmaceutical Therapy, NOS
d4f66f06-9289-45c1-b9eb-aaef991a4bb6	TCGA-HV-A5A3	TCGA-PAAD	50	-18475	128	not reported	male	asian	Dead	1962	2012	18475	MX	NX	Stage IIA	T3	7th	not reported	0	'--	C25.1	not reported	8500/3	Infiltrating duct carcinoma, NOS	no	No	not reported	Body of pancreas	No	Body of pancreas	not reported	2012	no	Radiation Therapy, NOS
3264459c-adeb-486e-ab8f-274574441593	TCGA-HV-A5A4	TCGA-PAAD	72	-26311	'--	not reported	female	asian	Alive	1940	'--	26311	MX	N0	Stage IIA	T3	7th	not reported	0	232	C25.2	not reported	8500/3	Infiltrating duct carcinoma, NOS	no	No	not reported	Tail of pancreas	No	Tail of pancreas	not reported	2012	yes	Pharmaceutical Therapy, NOS
1b31d2e9-5b05-4fff-88d6-3a95bf8f8d43	TCGA-HV-A5A5	TCGA-PAAD	61	-22329	'--	not reported	female	asian	Alive	1951	'--	22329	M0	N1	Stage IIB	T3	7th	not reported	0	289	C25.0	not reported	8500/3	Infiltrating duct carcinoma, NOS	no	No	not reported	Head of pancreas	No	Head of pancreas	not reported	2012	no	Radiation Therapy, NOS
40fc7973-91c4-4fa8-a105-7fc3d6f3817c	TCGA-HV-A5A6	TCGA-PAAD	65	-24025	2036	not reported	female	asian	Dead	1936	'--	24025	M0	N1b	Stage IIB	T3	7th	not reported	0	1953	C25.0	not reported	8500/3	Infiltrating duct carcinoma, NOS	no	No	not reported	Head of pancreas	No	Head of pancreas	not reported	2001	no	Radiation Therapy, NOS
2e0701e1-e16f-457f-b939-7b1128f4a58b	TCGA-HV-A7OL	TCGA-PAAD	70	-25768	'--	not reported	male	asian	Alive	1942	'--	25768	MX	N0	Stage IIA	T3	7th	not reported	0	252	C25.0	not reported	8500/3	Infiltrating duct carcinoma, NOS	no	No	not reported	Head of pancreas	No	Head of pancreas	not reported	2012	no	Radiation Therapy, NOS
5c51fbfe-153c-4cd2-97bd-e444daa0b20f	TCGA-HV-A7OP	TCGA-PAAD	72	-26322	'--	not reported	male	asian	Alive	1940	'--	26322	M0	N1	Stage IIB	T3	7th	not reported	0	978	C25.0	not reported	8500/3	Infiltrating duct carcinoma, NOS	no	No	not reported	Head of pancreas	No	Head of pancreas	not reported	2012	yes	Radiation Therapy, NOS
0fa89fbc-307a-48d5-adce-192556755c22	TCGA-HV-AA8V	TCGA-PAAD	50	-18357	'--	not reported	male	asian	Alive	1962	'--	18357	MX	N1	Stage IIB	T3	7th	not reported	0	920	C25.0	not reported	8500/3	Infiltrating duct carcinoma, NOS	no	No	not reported	Head of pancreas	No	Head of pancreas	not reported	2012	yes	Pharmaceutical Therapy, NOS
16b38977-aea1-4c75-89ec-4fb551f652dd	TCGA-HV-AA8X	TCGA-PAAD	75	-27662	532	not reported	female	asian	Dead	1938	2014	27662	MX	N1	Stage IIB	T2	7th	not reported	0	'--	C25.1	not reported	8500/3	Infiltrating duct carcinoma, NOS	no	No	not reported	Body of pancreas	No	Body of pancreas	not reported	2013	no	Radiation Therapy, NOS
1521ac6d-31f7-4240-9d54-4f7600e78e16	TCGA-HZ-7289	TCGA-PAAD	77	-28174	661	not hispanic or latino	male	white	Dead	1933	'--	28174	MX	N1	Stage IIB	T3	7th	not reported	0	240	C25.0	not reported	8140/3	Adenocarcinoma, NOS	yes	No	not reported	Head of pancreas	No	Head of pancreas	not reported	2010	yes	Radiation Therapy, NOS
2faea98a-edf7-4e92-bfb7-f91a36259872	TCGA-HZ-7919	TCGA-PAAD	52	-19064	593	not hispanic or latino	female	white	Dead	1959	'--	19064	M0	N1	Stage IIB	T3	7th	not reported	0	20	C25.0	not reported	8500/3	Infiltrating duct carcinoma, NOS	no	No	not reported	Head of pancreas	No	Head of pancreas	not reported	2011	not reported	Pharmaceutical Therapy, NOS
6f777943-ffcb-46d9-872d-514559dee00d	TCGA-HZ-7922	TCGA-PAAD	61	-22413	'--	not hispanic or latino	female	white	Alive	1950	'--	22413	MX	N1	Stage IIB	T3	7th	not reported	0	4	C25.0	not reported	8500/3	Infiltrating duct carcinoma, NOS	no	No	not reported	Head of pancreas	No	Head of pancreas	not reported	2011	not reported	Pharmaceutical Therapy, NOS
f91eb33d-76f0-418c-9962-11a5b31ca1dc	TCGA-HZ-7925	TCGA-PAAD	66	-24150	614	not hispanic or latino	male	white	Dead	1945	'--	24150	MX	N1	Stage IIB	T3	7th	not reported	0	361	C25.0	not reported	8500/3	Infiltrating duct carcinoma, NOS	no	No	not reported	Head of pancreas	No	Head of pancreas	not reported	2011	yes	Pharmaceutical Therapy, NOS
2be42cc2-9b97-4821-afc2-d1e42eb3932d	TCGA-HZ-7926	TCGA-PAAD	57	-21024	518	not hispanic or latino	male	black or african american	Dead	1954	'--	21024	MX	N1	Stage IIB	T3	7th	not reported	0	8	C25.0	not reported	8500/3	Infiltrating duct carcinoma, NOS	no	No	not reported	Head of pancreas	No	Head of pancreas	not reported	2011	not reported	Radiation Therapy, NOS
55cee1dd-15a0-4717-a281-63e08e2cfdf9	TCGA-HZ-8001	TCGA-PAAD	69	-25227	'--	not hispanic or latino	male	white	Alive	1942	'--	25227	MX	N0	Stage III	T4	7th	not reported	0	706	C25.0	not reported	8500/3	Infiltrating duct carcinoma, NOS	no	No	not reported	Head of pancreas	No	Head of pancreas	not reported	2011	yes	Pharmaceutical Therapy, NOS
4b37b026-1d41-4bad-8996-7cb1f0e569af	TCGA-HZ-8002	TCGA-PAAD	61	-22433	366	not hispanic or latino	male	white	Dead	1950	'--	22433	MX	N1	Stage IIB	T3	7th	not reported	0	24	C25.0	not reported	8500/3	Infiltrating duct carcinoma, NOS	no	No	not reported	Head of pancreas	No	Head of pancreas	not reported	2011	yes	Pharmaceutical Therapy, NOS
68c0bc1b-3195-4ed6-8345-3ca53dfc54fc	TCGA-HZ-8003	TCGA-PAAD	65	-23868	596	not hispanic or latino	female	white	Dead	1946	'--	23868	MX	N1	Stage IIB	T3	7th	not reported	0	21	C25.0	not reported	8500/3	Infiltrating duct carcinoma, NOS	no	No	not reported	Head of pancreas	No	Head of pancreas	not reported	2011	yes	Pharmaceutical Therapy, NOS
21814c02-6aa5-4b98-8fd8-41ca0b04ccd2	TCGA-HZ-8005	TCGA-PAAD	81	-29674	120	not hispanic or latino	male	white	Dead	1931	2012	29674	MX	N1	Stage IIB	T3	7th	not reported	0	'--	C25.9	not reported	8500/3	Infiltrating duct carcinoma, NOS	no	No	not reported	Pancreas, NOS	No	Pancreas, NOS	not reported	2012	no	Pharmaceutical Therapy, NOS
02dbd5fa-e31f-4486-8df8-5b851f2e92bd	TCGA-HZ-8315	TCGA-PAAD	54	-19839	299	not hispanic or latino	female	white	Dead	1958	'--	19839	MX	N0	Stage IIA	T3	7th	not reported	0	28	C25.0	not reported	8500/3	Infiltrating duct carcinoma, NOS	no	No	not reported	Head of pancreas	No	Head of pancreas	not reported	2012	yes	Pharmaceutical Therapy, NOS
a2fd0991-cfbd-4162-8ca9-2ed096f54a14	TCGA-HZ-8317	TCGA-PAAD	69	-25214	378	not hispanic or latino	female	white	Dead	1943	'--	25214	MX	N1	Stage IIB	T3	7th	not reported	0	16	C25.0	not reported	8500/3	Infiltrating duct carcinoma, NOS	no	No	not reported	Head of pancreas	No	Head of pancreas	not reported	2012	yes	Radiation Therapy, NOS
70c2c861-01de-47bc-abfd-b7d14d68e1a1	TCGA-HZ-8519	TCGA-PAAD	73	-26947	'--	not hispanic or latino	male	white	Alive	1939	'--	26947	MX	N0	Stage IA	T1	7th	not reported	0	454	C25.0	not reported	8140/3	Adenocarcinoma, NOS	no	No	not reported	Head of pancreas	No	Head of pancreas	not reported	2012	yes	Pharmaceutical Therapy, NOS
02ef2e1a-5afe-4c00-a3ea-7f4a153f1da4	TCGA-HZ-8636	TCGA-PAAD	58	-21501	545	not hispanic or latino	female	white	Dead	1954	'--	21501	M1	N0	Stage IV	T3	7th	not reported	0	5	C25.2	not reported	8500/3	Infiltrating duct carcinoma, NOS	no	No	not reported	Tail of pancreas	No	Tail of pancreas	not reported	2012	yes	Pharmaceutical Therapy, NOS
459028fd-0cd8-4e6d-a668-71fd60bd0a37	TCGA-HZ-8637	TCGA-PAAD	76	-27929	517	hispanic or latino	female	white	Dead	1936	'--	27929	MX	N1	Stage IIB	T3	7th	not reported	0	0	C25.0	not reported	8500/3	Infiltrating duct carcinoma, NOS	no	No	not reported	Head of pancreas	No	Head of pancreas	not reported	2012	yes	Radiation Therapy, NOS
47cb93bc-8f6b-4b2a-804c-bb4fc78df9e1	TCGA-HZ-A49G	TCGA-PAAD	58	-21491	'--	not hispanic or latino	female	white	Alive	1954	'--	21491	MX	N1	Stage IIB	T2	7th	not reported	0	660	C25.0	not reported	8500/3	Infiltrating duct carcinoma, NOS	no	No	not reported	Head of pancreas	No	Head of pancreas	not reported	2012	yes	Radiation Therapy, NOS
17142718-742e-464a-8e0f-a6b9ac8fad75	TCGA-HZ-A49H	TCGA-PAAD	68	-24891	'--	not hispanic or latino	female	white	Alive	1944	'--	24891	MX	N1	Stage IIB	T3	7th	not reported	0	491	C25.0	not reported	8500/3	Infiltrating duct carcinoma, NOS	no	No	not reported	Head of pancreas	No	Head of pancreas	not reported	2012	no	Radiation Therapy, NOS
27286a38-1035-4a22-9ebc-874df8c49026	TCGA-HZ-A49I	TCGA-PAAD	77	-28454	308	not hispanic or latino	male	white	Dead	1935	'--	28454	MX	N1	Stage IIB	T3	7th	not reported	0	0	C25.0	not reported	8500/3	Infiltrating duct carcinoma, NOS	no	No	not reported	Head of pancreas	No	Head of pancreas	not reported	2012	yes	Radiation Therapy, NOS
2c636fb4-c341-4c55-b920-27bc2d40c815	TCGA-HZ-A4BH	TCGA-PAAD	75	-27637	'--	not reported	male	white	Alive	1936	'--	27637	MX	N1b	Stage IIB	T3	7th	not reported	0	194	C25.0	not reported	8500/3	Infiltrating duct carcinoma, NOS	no	No	not reported	Head of pancreas	No	Head of pancreas	not reported	2011	not reported	Pharmaceutical Therapy, NOS
514d12b0-6f60-406e-bde9-a090e918ebff	TCGA-HZ-A4BK	TCGA-PAAD	72	-26503	'--	not hispanic or latino	male	white	Alive	1940	'--	26503	MX	N1	Stage IIB	T3	7th	not reported	0	657	C25.0	not reported	8140/3	Adenocarcinoma, NOS	yes	No	not reported	Head of pancreas	No	Head of pancreas	not reported	2012	yes	Radiation Therapy, NOS
fe01a390-f45e-4352-a253-af8ef7ee9628	TCGA-HZ-A77O	TCGA-PAAD	77	-28434	160	not hispanic or latino	female	white	Dead	1936	'--	28434	MX	N1	Stage IIB	T2	7th	not reported	0	11	C25.0	not reported	8500/3	Infiltrating duct carcinoma, NOS	no	No	not reported	Head of pancreas	No	Head of pancreas	not reported	2013	no	Radiation Therapy, NOS
5971a597-1e16-4f6d-8d7b-0e69c6bdcead	TCGA-HZ-A77P	TCGA-PAAD	77	-28403	'--	not hispanic or latino	male	white	Alive	1936	'--	28403	MX	N1	Stage IIB	T3	7th	not reported	0	330	C25.0	not reported	8140/3	Adenocarcinoma, NOS	no	No	not reported	Head of pancreas	No	Head of pancreas	not reported	2013	yes	Pharmaceutical Therapy, NOS
ce9e0431-19a1-4ea9-85b0-44a9e9792e03	TCGA-HZ-A77Q	TCGA-PAAD	55	-20366	'--	not hispanic or latino	female	white	Alive	1958	'--	20366	MX	N1	Stage IIB	T3	7th	not reported	0	33	C25.0	not reported	8140/3	Adenocarcinoma, NOS	yes	No	not reported	Head of pancreas	No	Head of pancreas	not reported	2013	not reported	Pharmaceutical Therapy, NOS
98f1d0eb-0977-4f53-a3b1-e6875a34c27b	TCGA-HZ-A8P0	TCGA-PAAD	76	-27850	'--	not hispanic or latino	male	white	Alive	1937	'--	27850	MX	N1	Stage IIB	T3	7th	not reported	0	0	C25.0	not reported	8500/3	Infiltrating duct carcinoma, NOS	yes	No	not reported	Head of pancreas	No	Head of pancreas	not reported	2013	not reported	Radiation Therapy, NOS
b8e0f4fb-c916-43b8-afd2-8077a7e3aebc	TCGA-HZ-A8P1	TCGA-PAAD	81	-29631	'--	not hispanic or latino	male	white	Alive	1932	'--	29631	MX	N0	Stage IB	T2	7th	not reported	0	7	C25.2	not reported	8500/3	Infiltrating duct carcinoma, NOS	no	No	not reported	Tail of pancreas	No	Tail of pancreas	not reported	2013	not reported	Pharmaceutical Therapy, NOS
94cd2278-7c76-423b-a44b-564776211a07	TCGA-HZ-A9TJ	TCGA-PAAD	70	-25849	'--	not hispanic or latino	male	white	Alive	1943	'--	25849	M1	N0	Stage IV	T3	7th	not reported	0	603	C25.2	not reported	8140/3	Adenocarcinoma, NOS	no	No	not reported	Tail of pancreas	No	Tail of pancreas	not reported	2013	no	Radiation Therapy, NOS
1782bf45-7350-4053-8dd1-45faf4ed8dd9	TCGA-IB-7644	TCGA-PAAD	65	-24043	394	not hispanic or latino	female	white	Dead	1946	'--	24043	M1	N1	Stage IV	T3	7th	not reported	0	347	C25.0	not reported	8500/3	Infiltrating duct carcinoma, NOS	no	No	not reported	Head of pancreas	No	Head of pancreas	not reported	2011	yes	Pharmaceutical Therapy, NOS
7a1d9862-910b-403e-9eab-697dc65618c7	TCGA-IB-7645	TCGA-PAAD	44	-16126	1502	not reported	female	not reported	Dead	1963	2011	16126	M0	N1	Stage IIB	T3	6th	not reported	0	'--	C25.0	not reported	8500/3	Infiltrating duct carcinoma, NOS	no	No	not reported	Head of pancreas	No	Head of pancreas	not reported	2007	yes	Pharmaceutical Therapy, NOS
d1e0f479-77dd-42cd-89cb-c1eeac60c10a	TCGA-IB-7646	TCGA-PAAD	60	-22148	145	not hispanic or latino	male	white	Dead	1947	2007	22148	M0	N1	Stage IIB	T3	6th	not reported	0	'--	C25.0	not reported	8500/3	Infiltrating duct carcinoma, NOS	no	No	not reported	Head of pancreas	No	Head of pancreas	not reported	2007	no	Pharmaceutical Therapy, NOS
d14154a5-9c8a-4c55-8c2d-64f3cad7b7d5	TCGA-IB-7647	TCGA-PAAD	41	-15188	666	not hispanic or latino	male	white	Dead	1967	2009	15188	M0	N1	Stage IIB	T3	6th	not reported	0	'--	C25.0	not reported	8500/3	Infiltrating duct carcinoma, NOS	no	No	not reported	Head of pancreas	No	Head of pancreas	not reported	2008	yes	Pharmaceutical Therapy, NOS
ec9ac713-08e9-4559-b606-5f58d2c4df50	TCGA-IB-7649	TCGA-PAAD	73	-26773	467	not reported	female	not reported	Dead	1934	2008	26773	M0	N1	Stage IIB	T3	6th	not reported	0	'--	C25.0	not reported	8500/3	Infiltrating duct carcinoma, NOS	no	No	not reported	Head of pancreas	No	Head of pancreas	not reported	2007	no	Radiation Therapy, NOS
3559f697-8fec-4f36-962c-632272fe9c9c	TCGA-IB-7651	TCGA-PAAD	64	-23580	603	not hispanic or latino	female	white	Dead	1945	2010	23580	M0	N1	Stage IIB	T3	6th	not reported	0	'--	C25.0	not reported	8500/3	Infiltrating duct carcinoma, NOS	no	No	not reported	Head of pancreas	No	Head of pancreas	not reported	2009	no	Radiation Therapy, NOS
178e68c0-4cb8-4042-a942-5a159ec1e12b	TCGA-IB-7652	TCGA-PAAD	49	-18129	'--	not hispanic or latino	female	asian	Alive	1962	'--	18129	M0	N1	Stage IIB	T3	7th	not reported	0	1116	C25.9	not reported	8500/3	Infiltrating duct carcinoma, NOS	no	No	not reported	Pancreas, NOS	No	Pancreas, NOS	not reported	2011	yes	Pharmaceutical Therapy, NOS
77e49007-3e44-4157-beae-8f7e94234c78	TCGA-IB-7885	TCGA-PAAD	78	-28554	'--	not hispanic or latino	female	white	Alive	1932	'--	28554	M0	N1	Stage IIB	T3	7th	not reported	0	1257	C25.9	not reported	8500/3	Infiltrating duct carcinoma, NOS	no	No	not reported	Pancreas, NOS	No	Pancreas, NOS	not reported	2010	no	Radiation Therapy, NOS
f73dfd7f-e054-46ff-9485-e8d05afe2da6	TCGA-IB-7886	TCGA-PAAD	80	-29319	123	not hispanic or latino	male	white	Dead	1930	2010	29319	M0	N1	Stage IIB	T3	7th	not reported	0	'--	C25.9	not reported	8500/3	Infiltrating duct carcinoma, NOS	no	No	not reported	Pancreas, NOS	No	Pancreas, NOS	not reported	2010	no	Radiation Therapy, NOS
fe699c36-82ef-45dd-b636-8c18a9ef6c76	TCGA-IB-7887	TCGA-PAAD	62	-22990	110	not hispanic or latino	female	white	Dead	1947	2009	22990	M0	N1	Stage IIB	T3	7th	not reported	0	'--	C25.9	not reported	8500/3	Infiltrating duct carcinoma, NOS	no	No	not reported	Pancreas, NOS	No	Pancreas, NOS	not reported	2009	no	Pharmaceutical Therapy, NOS
05d2adb3-5c6d-4edc-ba4c-bdbf628f4eee	TCGA-IB-7888	TCGA-PAAD	66	-24117	1332	not hispanic or latino	female	black or african american	Dead	1942	2011	24117	M0	N0	Stage IIA	T3	6th	not reported	0	'--	C25.9	not reported	8500/3	Infiltrating duct carcinoma, NOS	no	No	not reported	Pancreas, NOS	No	Pancreas, NOS	not reported	2008	yes	Pharmaceutical Therapy, NOS
31e66b80-c684-4ee8-82ae-36d00f36bc88	TCGA-IB-7889	TCGA-PAAD	85	-31393	481	not hispanic or latino	female	white	Dead	1926	2012	31393	M0	N1	Stage IIB	T3	7th	not reported	0	'--	C25.9	not reported	8500/3	Infiltrating duct carcinoma, NOS	no	No	not reported	Pancreas, NOS	No	Pancreas, NOS	not reported	2011	yes	Pharmaceutical Therapy, NOS
5494af7d-403a-423b-b7ff-e6db9c117e93	TCGA-IB-7890	TCGA-PAAD	73	-26747	598	not reported	male	not reported	Dead	1935	2009	26747	M0	N0	Stage IB	T2	6th	not reported	0	'--	C25.9	not reported	8500/3	Infiltrating duct carcinoma, NOS	no	No	not reported	Pancreas, NOS	No	Pancreas, NOS	not reported	2008	no	Pharmaceutical Therapy, NOS
ca2da39a-263c-4238-9826-de7d52e63d0f	TCGA-IB-7891	TCGA-PAAD	49	-18202	913	not hispanic or latino	female	white	Dead	1962	'--	18202	M0	N1	Stage IIB	T3	7th	not reported	0	648	C25.9	not reported	8500/3	Infiltrating duct carcinoma, NOS	no	No	not reported	Pancreas, NOS	No	Pancreas, NOS	not reported	2011	no	Radiation Therapy, NOS
0944ce65-a89a-4916-b90a-f674b334281e	TCGA-IB-7893	TCGA-PAAD	64	-23703	117	not hispanic or latino	male	white	Dead	1945	2009	23703	M0	N0	Stage IIA	T3	6th	not reported	0	'--	C25.9	not reported	8500/3	Infiltrating duct carcinoma, NOS	no	No	not reported	Pancreas, NOS	No	Pancreas, NOS	not reported	2009	no	Radiation Therapy, NOS
01775b06-5836-469c-8537-120cb8cc94e9	TCGA-IB-7897	TCGA-PAAD	53	-19718	486	not hispanic or latino	female	white	Dead	1955	2009	19718	M0	N1	Stage IIB	T3	6th	not reported	0	'--	C25.9	not reported	8500/3	Infiltrating duct carcinoma, NOS	no	No	not reported	Pancreas, NOS	No	Pancreas, NOS	not reported	2008	no	Pharmaceutical Therapy, NOS
4387a2c2-8007-4735-a48c-34a2b476018e	TCGA-IB-8126	TCGA-PAAD	79	-29213	'--	not hispanic or latino	female	white	Alive	1932	'--	29213	M0	N1	Stage III	T4	7th	not reported	0	462	C25.0	not reported	8500/3	Infiltrating duct carcinoma, NOS	no	No	not reported	Head of pancreas	No	Head of pancreas	not reported	2011	no	Radiation Therapy, NOS
0b4443a0-087d-47e7-9e67-795eac6750c3	TCGA-IB-8127	TCGA-PAAD	59	-21676	'--	not hispanic or latino	male	white	Alive	1952	'--	21676	M0	N1	Stage IIB	T3	7th	not reported	0	522	C25.0	not reported	8500/3	Infiltrating duct carcinoma, NOS	no	No	not reported	Head of pancreas	No	Head of pancreas	not reported	2011	yes	Pharmaceutical Therapy, NOS
c6388925-c0a1-4610-a6b9-d9d9500d88c6	TCGA-IB-A5SO	TCGA-PAAD	71	-26129	365	not reported	male	white	Dead	1941	'--	26129	M0	N1	Stage IIB	T3	7th	not reported	0	329	C25.0	not reported	8500/3	Infiltrating duct carcinoma, NOS	no	No	not reported	Head of pancreas	No	Head of pancreas	not reported	2012	no	Radiation Therapy, NOS
bd73ed94-5f4f-4eb3-8b9b-391af4422d0e	TCGA-IB-A5SP	TCGA-PAAD	77	-28317	'--	not reported	male	white	Alive	1934	'--	28317	M0	N0	Stage IIA	T3	7th	not reported	0	482	C25.0	not reported	8500/3	Infiltrating duct carcinoma, NOS	no	No	not reported	Head of pancreas	No	Head of pancreas	not reported	2011	no	Radiation Therapy, NOS
4f87e061-e773-48f2-84ba-32401396500e	TCGA-IB-A5SQ	TCGA-PAAD	56	-20760	219	not hispanic or latino	female	white	Dead	1956	2012	20760	M0	N0	Stage IB	T2	7th	not reported	0	'--	C25.0	not reported	8500/3	Infiltrating duct carcinoma, NOS	no	No	not reported	Head of pancreas	No	Head of pancreas	not reported	2012	no	Pharmaceutical Therapy, NOS
31aca8a3-7107-4b9d-8b6a-c07caa2a9339	TCGA-IB-A5SS	TCGA-PAAD	64	-23431	460	not hispanic or latino	female	white	Dead	1947	2012	23431	M0	N1	Stage IIB	T3	7th	not reported	0	'--	C25.0	not reported	8500/3	Infiltrating duct carcinoma, NOS	yes	No	not reported	Tail of pancreas	No	Tail of pancreas	not reported	2011	yes	Pharmaceutical Therapy, NOS
6c0ea771-ea86-4db6-994a-2372b2b8f536	TCGA-IB-A5ST	TCGA-PAAD	64	-23672	'--	not hispanic or latino	female	white	Alive	1948	'--	23672	M0	N1	Stage IIB	T3	7th	not reported	0	635	C25.0	not reported	8500/3	Infiltrating duct carcinoma, NOS	no	No	not reported	Head of pancreas	No	Head of pancreas	not reported	2012	no	Radiation Therapy, NOS
56a1b8ff-a71c-4e5f-9c3c-d8162ff896aa	TCGA-IB-A6UF	TCGA-PAAD	63	-23152	'--	not hispanic or latino	male	white	Alive	1949	'--	23152	M0	N1	Stage IIB	T3	7th	not reported	0	666	C25.0	not reported	8500/3	Infiltrating duct carcinoma, NOS	no	No	not reported	Head of pancreas	No	Head of pancreas	not reported	2012	no	Radiation Therapy, NOS
45e48080-0b27-45f4-8149-1ae7e36c6933	TCGA-IB-A6UG	TCGA-PAAD	65	-23751	41	not hispanic or latino	male	white	Dead	1947	2012	23751	M0	N1	Stage IIB	T3	7th	not reported	0	'--	C25.0	not reported	8500/3	Infiltrating duct carcinoma, NOS	no	No	not reported	Head of pancreas	No	Head of pancreas	not reported	2012	no	Radiation Therapy, NOS
712c2f78-c736-42ce-b689-a954c5290987	TCGA-IB-A7LX	TCGA-PAAD	57	-20898	250	not hispanic or latino	male	white	Dead	1955	2012	20898	MX	N1	Stage IIB	T3	7th	not reported	0	'--	C25.0	not reported	8500/3	Infiltrating duct carcinoma, NOS	no	No	not reported	Head of pancreas	No	Head of pancreas	not reported	2012	yes	Pharmaceutical Therapy, NOS
6a0a280d-4a30-4071-afe7-de6b82a6e34c	TCGA-IB-A7M4	TCGA-PAAD	81	-29792	'--	not hispanic or latino	male	white	Alive	1932	'--	29792	MX	N1	Stage IIB	T3	7th	not reported	0	483	C25.1	not reported	8500/3	Infiltrating duct carcinoma, NOS	no	No	not reported	Body of pancreas	No	Body of pancreas	not reported	2013	no	Radiation Therapy, NOS
cfda26b9-d417-425c-9a72-fa76ca4b296c	TCGA-IB-AAUM	TCGA-PAAD	76	-28013	'--	not hispanic or latino	male	white	Alive	1937	'--	28013	M0	N1	Stage IIB	T2	7th	not reported	0	8	C25.0	not reported	8500/3	Infiltrating duct carcinoma, NOS	no	No	not reported	Head of pancreas	No	Head of pancreas	not reported	2013	no	Radiation Therapy, NOS
638b1a6a-c222-414c-96bc-f259f0afb278	TCGA-IB-AAUN	TCGA-PAAD	74	-27128	144	not hispanic or latino	female	white	Dead	1939	2013	27128	M0	N0	Stage IB	T2	7th	not reported	0	'--	C25.0	not reported	8500/3	Infiltrating duct carcinoma, NOS	no	No	not reported	Head of pancreas	No	Head of pancreas	not reported	2013	no	Radiation Therapy, NOS
869e61d6-fbbf-4ca2-be1a-57b82a03c7a1	TCGA-IB-AAUO	TCGA-PAAD	64	-23622	239	not hispanic or latino	female	white	Dead	1949	2013	23622	M0	N1	Stage IIB	T3	7th	not reported	0	'--	C25.0	not reported	8500/3	Infiltrating duct carcinoma, NOS	no	No	not reported	Head of pancreas	No	Head of pancreas	not reported	2013	yes	Pharmaceutical Therapy, NOS
0a3c8161-4186-4c95-8288-9928d6db0355	TCGA-IB-AAUP	TCGA-PAAD	68	-24864	'--	not hispanic or latino	male	white	Alive	1945	'--	24864	M0	N1	Stage IIB	T3	7th	not reported	0	431	C25.0	not reported	8500/3	Infiltrating duct carcinoma, NOS	no	No	not reported	Head of pancreas	No	Head of pancreas	not reported	2013	yes	Pharmaceutical Therapy, NOS
afe89625-b355-454d-8c0b-b4161edd69f8	TCGA-IB-AAUQ	TCGA-PAAD	50	-18315	183	not hispanic or latino	male	white	Dead	1963	2013	18315	M0	N1	Stage IIB	T3	7th	not reported	0	'--	C25.2	not reported	8500/3	Infiltrating duct carcinoma, NOS	no	No	not reported	Tail of pancreas	No	Tail of pancreas	not reported	2013	yes	Pharmaceutical Therapy, NOS
6788e0e5-b67f-4fe6-aabb-6d0430ae2d06	TCGA-IB-AAUR	TCGA-PAAD	67	-24576	'--	not hispanic or latino	male	white	Alive	1946	'--	24576	M0	N1	Stage IIB	T3	7th	not reported	0	338	C25.0	not reported	8500/3	Infiltrating duct carcinoma, NOS	no	No	not reported	Head of pancreas	No	Head of pancreas	not reported	2013	no	Radiation Therapy, NOS
69285f58-9b70-4262-acc0-8cf3d47540c3	TCGA-IB-AAUS	TCGA-PAAD	84	-30684	'--	not hispanic or latino	female	white	Alive	1929	'--	30684	M0	N1	Stage IIB	T3	7th	not reported	0	225	C25.0	not reported	8500/3	Infiltrating duct carcinoma, NOS	no	No	not reported	Head of pancreas	No	Head of pancreas	not reported	2013	yes	Pharmaceutical Therapy, NOS
a53c919a-4e08-46f1-af3f-30b16b597c33	TCGA-IB-AAUU	TCGA-PAAD	35	-13127	'--	not hispanic or latino	male	white	Alive	1978	'--	13127	M0	N1	Stage IIB	T3	7th	not reported	0	245	C25.0	not reported	8500/3	Infiltrating duct carcinoma, NOS	no	No	not reported	Head of pancreas	No	Head of pancreas	not reported	2013	no	Radiation Therapy, NOS
ab449860-46e5-485e-abd5-31c5abef2c58	TCGA-L1-A7W4	TCGA-PAAD	48	-17821	278	not hispanic or latino	female	white	Dead	1965	'--	17821	M0	N1	Stage IIB	T3	7th	not reported	0	164	C25.0	not reported	8500/3	Infiltrating duct carcinoma, NOS	no	No	not reported	Head of pancreas	No	Head of pancreas	not reported	2013	yes	Pharmaceutical Therapy, NOS
5750a6ed-2516-456d-97d4-2f6486845ed8	TCGA-LB-A7SX	TCGA-PAAD	74	-27295	393	not hispanic or latino	female	black or african american	Dead	1939	'--	27295	MX	N1	Stage IIB	T3	7th	not reported	0	127	C25.0	not reported	8500/3	Infiltrating duct carcinoma, NOS	yes	No	not reported	Head of pancreas	No	Head of pancreas	not reported	2013	yes	Pharmaceutical Therapy, NOS
f852de27-b600-44a4-ab30-d74108dfc2e9	TCGA-LB-A8F3	TCGA-PAAD	64	-23624	'--	not hispanic or latino	female	black or african american	Alive	1949	'--	23624	MX	N0	Stage IIA	T3	7th	not reported	0	379	C25.0	not reported	8500/3	Infiltrating duct carcinoma, NOS	no	No	not reported	Head of pancreas	No	Head of pancreas	not reported	2013	yes	Pharmaceutical Therapy, NOS
31c23e65-1f18-4f59-8a54-31febedef8a2	TCGA-LB-A9Q5	TCGA-PAAD	63	-23218	313	not hispanic or latino	female	white	Dead	1950	'--	23218	MX	N1	Stage IIB	T3	7th	not reported	0	155	C25.0	not reported	8500/3	Infiltrating duct carcinoma, NOS	no	No	not reported	Head of pancreas	No	Head of pancreas	not reported	2013	yes	Pharmaceutical Therapy, NOS
f0a4944c-d6cf-4163-a1ab-189803464b03	TCGA-M8-A5N4	TCGA-PAAD	48	-17628	'--	not reported	female	not reported	Alive	'--	'--	17628	M0	N0	Stage IIA	T3	6th	not reported	'--	584	C25.0	not reported	8500/3	Infiltrating duct carcinoma, NOS	no	No	not reported	Head of pancreas	No	Head of pancreas	not reported	'--	yes	Radiation Therapy, NOS
4a60e87e-6bc1-4ae0-9ccb-4cdc3e99c608	TCGA-OE-A75W	TCGA-PAAD	75	-27684	267	not hispanic or latino	male	white	Dead	1938	'--	27684	M0	N0	Stage IIA	T3	7th	not reported	0	110	C25.2	not reported	8500/3	Infiltrating duct carcinoma, NOS	no	No	not reported	Tail of pancreas	No	Tail of pancreas	not reported	2013	yes	Pharmaceutical Therapy, NOS
c26002e7-abf1-42b9-bf36-0e97249d872f	TCGA-PZ-A5RE	TCGA-PAAD	44	-16255	470	not hispanic or latino	female	white	Dead	1968	'--	16255	MX	N1	Stage IIB	T3	7th	not reported	0	247	C25.0	not reported	8500/3	Infiltrating duct carcinoma, NOS	no	No	not reported	Head of pancreas	No	Head of pancreas	not reported	2012	yes	Pharmaceutical Therapy, NOS
1756244e-13bc-4ed7-8b91-005608803d91	TCGA-Q3-A5QY	TCGA-PAAD	58	-21277	'--	not hispanic or latino	male	white	Alive	1954	'--	21277	MX	N1	Stage IIB	T3	7th	not reported	0	416	C25.0	not reported	8500/3	Infiltrating duct carcinoma, NOS	no	No	not reported	Head of pancreas	No	Head of pancreas	not reported	2012	yes	Pharmaceutical Therapy, NOS
23908554-b98e-4ff8-98e7-dee3e2c5feaf	TCGA-Q3-AA2A	TCGA-PAAD	64	-23685	'--	not hispanic or latino	female	white	Alive	1949	'--	23685	MX	N1	Stage IB	T3	7th	not reported	0	95	C25.0	not reported	8500/3	Infiltrating duct carcinoma, NOS	no	No	not reported	Head of pancreas	No	Head of pancreas	not reported	2013	no	Radiation Therapy, NOS
5bfe94ed-88b9-44ce-8bbd-1285ab9678a4	TCGA-RB-A7B8	TCGA-PAAD	81	-29585	466	not hispanic or latino	female	white	Dead	1932	'--	29585	MX	N1	Stage IIB	T3	7th	not reported	0	36	C25.0	not reported	8255/3	Adenocarcinoma with mixed subtypes	no	No	not reported	Head of pancreas	No	Head of pancreas	not reported	2013	no	Radiation Therapy, NOS
9d5c5303-550f-454f-8fd4-8abcdd311215	TCGA-RB-AA9M	TCGA-PAAD	43	-15807	'--	not hispanic or latino	male	white	Alive	1970	'--	15807	MX	N1	Stage IIB	T1	7th	not reported	0	286	C25.2	not reported	8500/3	Infiltrating duct carcinoma, NOS	no	No	not reported	Tail of pancreas	No	Tail of pancreas	not reported	2013	yes	Radiation Therapy, NOS
c70621cc-c8e1-441d-93ec-bd6922cc7f61	TCGA-S4-A8RM	TCGA-PAAD	67	-24589	'--	not hispanic or latino	male	white	Alive	1946	'--	24589	MX	N1	Stage IIB	T3	7th	not reported	0	737	C25.9	not reported	8500/3	Infiltrating duct carcinoma, NOS	no	No	not reported	Pancreas, NOS	No	Pancreas, NOS	not reported	2013	yes	Pharmaceutical Therapy, NOS
a9c0f3a1-01eb-4f01-b58a-708b2960e685	TCGA-S4-A8RO	TCGA-PAAD	75	-27645	'--	not hispanic or latino	female	white	Alive	1938	'--	27645	MX	N1	Stage IIB	T3	7th	not reported	0	525	C25.0	not reported	8500/3	Infiltrating duct carcinoma, NOS	yes	No	not reported	Head of pancreas	No	Head of pancreas	not reported	2013	yes	Pharmaceutical Therapy, NOS
ce2bfd9e-6382-47bb-9fd1-b77afe57e948	TCGA-S4-A8RP	TCGA-PAAD	77	-28353	702	not reported	female	white	Dead	1933	2011	28353	MX	N1	Stage IIB	T3	7th	not reported	0	'--	C25.0	not reported	8500/3	Infiltrating duct carcinoma, NOS	no	No	not reported	Head of pancreas	No	Head of pancreas	not reported	2010	yes	Pharmaceutical Therapy, NOS
09fd6d9e-c715-4d57-88f9-238dd74c79a7	TCGA-US-A774	TCGA-PAAD	76	-27957	695	not hispanic or latino	female	white	Dead	1935	2012	27957	MX	N1	Stage IIB	T3	7th	not reported	0	'--	C25.0	not reported	8500/3	Infiltrating duct carcinoma, NOS	no	No	not reported	Head of pancreas	No	Head of pancreas	not reported	2011	yes	Pharmaceutical Therapy, NOS
53c94a86-1b4d-4833-a169-d990c460b301	TCGA-US-A779	TCGA-PAAD	54	-20051	511	not hispanic or latino	female	white	Dead	1957	2012	20051	MX	N1b	Stage IIB	T3	7th	not reported	0	'--	C25.0	not reported	8500/3	Infiltrating duct carcinoma, NOS	no	No	not reported	Head of pancreas	No	Head of pancreas	not reported	2011	not reported	Pharmaceutical Therapy, NOS
5aa57fff-4515-4076-8798-55015bb4f156	TCGA-US-A77E	TCGA-PAAD	73	-26745	430	not hispanic or latino	male	white	Dead	1939	2013	26745	MX	N1	Stage IIB	T3	7th	not reported	0	'--	C25.0	not reported	8140/3	Adenocarcinoma, NOS	yes	No	not reported	Head of pancreas	No	Head of pancreas	not reported	2012	no	Pharmaceutical Therapy, NOS
74aa6675-28b7-46dc-9015-f07a07c7b018	TCGA-US-A77G	TCGA-PAAD	64	-23443	12	not hispanic or latino	male	white	Dead	1946	2010	23443	MX	N1	Stage IIB	T3	7th	not reported	0	'--	C25.0	not reported	8500/3	Infiltrating duct carcinoma, NOS	no	No	not reported	Head of pancreas	No	Head of pancreas	not reported	2010	no	Radiation Therapy, NOS
f89d429f-4747-468b-b894-89583bd8ab02	TCGA-XD-AAUG	TCGA-PAAD	66	-24291	'--	not hispanic or latino	female	white	Alive	1947	'--	24291	M1	N1	Stage IV	T3	7th	not reported	0	420	C25.1	not reported	8500/3	Infiltrating duct carcinoma, NOS	no	No	not reported	Body of pancreas	No	Body of pancreas	not reported	2013	yes	Pharmaceutical Therapy, NOS
b46b5a4c-59fc-4769-b05a-d15f9aaa753a	TCGA-XD-AAUH	TCGA-PAAD	57	-20858	'--	not hispanic or latino	female	white	Alive	1956	'--	20858	M0	N1	Stage IIB	T3	7th	not reported	0	395	C25.0	not reported	8500/3	Infiltrating duct carcinoma, NOS	no	No	not reported	Head of pancreas	No	Head of pancreas	not reported	2013	yes	Radiation Therapy, NOS
9a2db69e-d429-45d4-89ca-a2c4e0cfc116	TCGA-XD-AAUI	TCGA-PAAD	50	-18607	366	not hispanic or latino	female	white	Dead	1963	'--	18607	MX	N1	Stage IIB	T3	7th	not reported	0	202	C25.0	not reported	8500/3	Infiltrating duct carcinoma, NOS	no	No	not reported	Head of pancreas	No	Head of pancreas	not reported	2013	yes	Pharmaceutical Therapy, NOS
597a5a56-244b-4218-a55d-5d08217ea28c	TCGA-XD-AAUL	TCGA-PAAD	56	-20607	'--	not hispanic or latino	male	white	Alive	1957	'--	20607	MX	N0	Stage IIA	T3	7th	not reported	0	498	C25.0	not reported	8500/3	Infiltrating duct carcinoma, NOS	yes	No	not reported	Head of pancreas	No	Head of pancreas	not reported	2013	yes	Pharmaceutical Therapy, NOS
dd7bcdd8-1660-4dab-9860-9d136c4cee77	TCGA-XN-A8T3	TCGA-PAAD	67	-24810	'--	hispanic or latino	male	white	Alive	1945	'--	24810	M0	N0	Stage IB	T2	7th	not reported	0	951	C25.0	not reported	8500/3	Infiltrating duct carcinoma, NOS	no	No	not reported	Head of pancreas	No	Head of pancreas	not reported	2012	yes	Pharmaceutical Therapy, NOS
382b279f-87e1-4dbc-a2ca-c1dfde1cf254	TCGA-XN-A8T5	TCGA-PAAD	53	-19707	'--	hispanic or latino	female	white	Alive	1959	'--	19707	M0	N0	Stage IB	T2	7th	not reported	0	720	C25.0	not reported	8500/3	Infiltrating duct carcinoma, NOS	no	No	not reported	Head of pancreas	No	Head of pancreas	not reported	2012	yes	Radiation Therapy, NOS
b84b58c7-95b8-4162-8e61-414f8fe422c6	TCGA-YB-A89D	TCGA-PAAD	59	-21792	'--	not hispanic or latino	male	white	Alive	1954	'--	21792	MX	N1	Stage IIB	T3	7th	not reported	0	350	C25.1	not reported	8500/3	Infiltrating duct carcinoma, NOS	no	No	not reported	Body of pancreas	No	Body of pancreas	not reported	2013	yes	Pharmaceutical Therapy, NOS
503d7e36-df78-428d-9971-09ff707645c2	TCGA-YH-A8SY	TCGA-PAAD	73	-26859	'--	not hispanic or latino	female	white	Alive	1938	'--	26859	MX	N1	'--	T3	7th	not reported	0	388	C25.0	not reported	8140/3	Adenocarcinoma, NOS	no	No	not reported	Head of pancreas	No	Head of pancreas	not reported	2011	yes	Pharmaceutical Therapy, NOS
ede2e8a7-465e-4725-880d-519899aba0c0	TCGA-YY-A8LH	TCGA-PAAD	61	-22376	'--	not hispanic or latino	female	white	Alive	1948	'--	22376	MX	N1	Stage IIB	T3	6th	not reported	0	2016	C25.0	not reported	8500/3	Infiltrating duct carcinoma, NOS	no	No	not reported	Tail of pancreas	No	Tail of pancreas	not reported	2009	yes	Radiation Therapy, NOS
6a4e10b6-e6c4-4210-ae4d-0d8e8d0cb3ec	TCGA-Z5-AAPL	TCGA-PAAD	74	-27152	'--	not hispanic or latino	female	white	Alive	1939	'--	27152	M0	N0	Stage IIA	T3	7th	not reported	0	467	C25.9	not reported	8500/3	Infiltrating duct carcinoma, NOS	no	No	not reported	Pancreas, NOS	No	Pancreas, NOS	not reported	2013	yes	Pharmaceutical Therapy, NOS

### Sheet: Exposure
case_id	case_submitter_id	project_id	alcohol_history	cigarettes_per_day	pack_years_smoked	years_smoked
01775b06-5836-469c-8537-120cb8cc94e9	TCGA-IB-7897	TCGA-PAAD	Yes	'--	'--	'--
02dbd5fa-e31f-4486-8df8-5b851f2e92bd	TCGA-HZ-8315	TCGA-PAAD	Not Reported	'--	'--	'--
02ef2e1a-5afe-4c00-a3ea-7f4a153f1da4	TCGA-HZ-8636	TCGA-PAAD	No	'--	'--	'--
05d2adb3-5c6d-4edc-ba4c-bdbf628f4eee	TCGA-IB-7888	TCGA-PAAD	No	'--	'--	'--
0944ce65-a89a-4916-b90a-f674b334281e	TCGA-IB-7893	TCGA-PAAD	Yes	'--	'--	'--
09fd6d9e-c715-4d57-88f9-238dd74c79a7	TCGA-US-A774	TCGA-PAAD	Yes	0.254795	4.65	37
0a3c8161-4186-4c95-8288-9928d6db0355	TCGA-IB-AAUP	TCGA-PAAD	Yes	'--	'--	'--
0b4443a0-087d-47e7-9e67-795eac6750c3	TCGA-IB-8127	TCGA-PAAD	Not Reported	2.19178	40	40
0b4b50c7-aa0b-4a64-807b-d3cb47eeeb6f	TCGA-2J-AABU	TCGA-PAAD	Yes	'--	'--	'--
0fa89fbc-307a-48d5-adce-192556755c22	TCGA-HV-AA8V	TCGA-PAAD	Yes	3.28767	60	'--
10f0d40b-c4c4-441b-9cfb-bef5e44aa91e	TCGA-3A-A9IH	TCGA-PAAD	Yes	'--	'--	'--
13cf4e4c-8d5f-4854-a350-428fdf1ff340	TCGA-3A-A9IO	TCGA-PAAD	Yes	'--	'--	'--
1422bc35-4597-4e76-aa75-8e79613e67d5	TCGA-FB-AAPP	TCGA-PAAD	Yes	'--	'--	'--
1521ac6d-31f7-4240-9d54-4f7600e78e16	TCGA-HZ-7289	TCGA-PAAD	No	'--	'--	'--
16b38977-aea1-4c75-89ec-4fb551f652dd	TCGA-HV-AA8X	TCGA-PAAD	No	'--	'--	'--
17142718-742e-464a-8e0f-a6b9ac8fad75	TCGA-HZ-A49H	TCGA-PAAD	No	'--	'--	'--
1756244e-13bc-4ed7-8b91-005608803d91	TCGA-Q3-A5QY	TCGA-PAAD	No	'--	'--	'--
1782bf45-7350-4053-8dd1-45faf4ed8dd9	TCGA-IB-7644	TCGA-PAAD	Yes	1.64384	30	'--
178e68c0-4cb8-4042-a942-5a159ec1e12b	TCGA-IB-7652	TCGA-PAAD	Yes	'--	'--	'--
18960eb6-2d79-4d12-886a-4cd1e8fc1e21	TCGA-IB-AAUW	TCGA-PAAD	Yes	'--	'--	'--
1b31d2e9-5b05-4fff-88d6-3a95bf8f8d43	TCGA-HV-A5A5	TCGA-PAAD	Yes	'--	'--	'--
1c2341f3-558b-4555-90ff-c7a23ef85c0b	TCGA-3A-A9IV	TCGA-PAAD	Yes	'--	'--	'--
1db061c0-9b28-4bf9-8ad2-0383c69b6800	TCGA-2L-AAQL	TCGA-PAAD	Yes	'--	'--	'--
1f5494c4-e26c-4512-96d9-30412b5b32ce	TCGA-F2-A7TX	TCGA-PAAD	Yes	'--	'--	'--
1fe937f7-b4e5-4cf6-be9b-215a012533c6	TCGA-HZ-7920	TCGA-PAAD	No	'--	'--	'--
20094e3e-cee3-41dd-8553-1fc393117786	TCGA-F2-A44G	TCGA-PAAD	Yes	'--	'--	'--
2048d0f9-ed9f-46df-bcd4-3dfd9137670f	TCGA-FB-AAPS	TCGA-PAAD	No	0.547945	10	10
21814c02-6aa5-4b98-8fd8-41ca0b04ccd2	TCGA-HZ-8005	TCGA-PAAD	Not Reported	'--	'--	'--
232073a1-2bf3-4539-a396-bde7836f9aeb	TCGA-2J-AABV	TCGA-PAAD	No	1.64384	30	'--
23908554-b98e-4ff8-98e7-dee3e2c5feaf	TCGA-Q3-AA2A	TCGA-PAAD	Yes	'--	'--	'--
24a40289-96fd-4c1a-a953-45a46a0a0e9d	TCGA-3A-A9IL	TCGA-PAAD	No	'--	'--	'--
27286a38-1035-4a22-9ebc-874df8c49026	TCGA-HZ-A49I	TCGA-PAAD	No	'--	'--	'--
2aaf212f-000a-4a9d-8a4a-198fa94f491e	TCGA-2J-AABI	TCGA-PAAD	Yes	2.30137	42	31
2ad10199-1381-42b7-b54f-da34c1b1d3c0	TCGA-FB-A78T	TCGA-PAAD	No	0.109589	2	20
2be42cc2-9b97-4821-afc2-d1e42eb3932d	TCGA-HZ-7926	TCGA-PAAD	No	'--	'--	'--
2c636fb4-c341-4c55-b920-27bc2d40c815	TCGA-HZ-A4BH	TCGA-PAAD	No	'--	'--	'--
2e0701e1-e16f-457f-b939-7b1128f4a58b	TCGA-HV-A7OL	TCGA-PAAD	Yes	'--	'--	'--
2e8f90f4-aed3-43b0-985c-dfdc2581f24f	TCGA-2J-AAB8	TCGA-PAAD	No	'--	'--	'--
2faea98a-edf7-4e92-bfb7-f91a36259872	TCGA-HZ-7919	TCGA-PAAD	No	'--	'--	'--
31aca8a3-7107-4b9d-8b6a-c07caa2a9339	TCGA-IB-A5SS	TCGA-PAAD	No	1.09589	20	'--
31c23e65-1f18-4f59-8a54-31febedef8a2	TCGA-LB-A9Q5	TCGA-PAAD	Yes	0.0164384	0.3	2
31e66b80-c684-4ee8-82ae-36d00f36bc88	TCGA-IB-7889	TCGA-PAAD	No	'--	'--	'--
3264459c-adeb-486e-ab8f-274574441593	TCGA-HV-A5A4	TCGA-PAAD	No	'--	'--	'--
33833131-1482-42d5-9cf5-01cade540234	TCGA-2J-AAB4	TCGA-PAAD	No	'--	'--	'--
3559f697-8fec-4f36-962c-632272fe9c9c	TCGA-IB-7651	TCGA-PAAD	Yes	1.09589	20	'--
382b279f-87e1-4dbc-a2ca-c1dfde1cf254	TCGA-XN-A8T5	TCGA-PAAD	No	0.832877	15.2	'--
396ff766-a383-4f42-bce3-f2f32b7f1151	TCGA-3A-A9I9	TCGA-PAAD	Yes	4.10959	75	'--
3a3a8fe1-e35c-45d0-aa0b-4fefa9ee9183	TCGA-US-A77J	TCGA-PAAD	Yes	'--	'--	'--
3cbf56e6-dccc-40fe-b06e-2621a2121e9d	TCGA-3A-A9IB	TCGA-PAAD	No	0.273973	5	20
3e09fd70-6464-42f6-96a6-b51d7c298fc5	TCGA-H8-A6C1	TCGA-PAAD	Yes	1.64384	30	30
3f9cc59e-9f7d-40d1-9365-28b40dff3c59	TCGA-2J-AABT	TCGA-PAAD	Yes	'--	'--	'--
40d9b9f7-42b7-4cfd-af95-660777ad0529	TCGA-FB-A5VM	TCGA-PAAD	Yes	1.31507	24	47
40fc7973-91c4-4fa8-a105-7fc3d6f3817c	TCGA-HV-A5A6	TCGA-PAAD	Not Reported	'--	'--	'--
4387a2c2-8007-4735-a48c-34a2b476018e	TCGA-IB-8126	TCGA-PAAD	Yes	0.219178	4	4
459028fd-0cd8-4e6d-a668-71fd60bd0a37	TCGA-HZ-8637	TCGA-PAAD	No	'--	'--	'--
45e48080-0b27-45f4-8149-1ae7e36c6933	TCGA-IB-A6UG	TCGA-PAAD	Yes	1.84932	33.75	'--
47cb93bc-8f6b-4b2a-804c-bb4fc78df9e1	TCGA-HZ-A49G	TCGA-PAAD	No	'--	'--	'--
4a60e87e-6bc1-4ae0-9ccb-4cdc3e99c608	TCGA-OE-A75W	TCGA-PAAD	Yes	1.64384	30	20
4b37b026-1d41-4bad-8996-7cb1f0e569af	TCGA-HZ-8002	TCGA-PAAD	Not Reported	'--	'--	'--
4c9e6085-41c3-4cfe-ad3d-5f94196a86e0	TCGA-F2-7273	TCGA-PAAD	No	'--	'--	'--
4f87e061-e773-48f2-84ba-32401396500e	TCGA-IB-A5SQ	TCGA-PAAD	Yes	'--	'--	'--
503d7e36-df78-428d-9971-09ff707645c2	TCGA-YH-A8SY	TCGA-PAAD	Yes	'--	'--	'--
507a4e05-d5ab-4dbb-9b4f-76b1a21b79dd	TCGA-2J-AABR	TCGA-PAAD	No	'--	'--	'--
514d12b0-6f60-406e-bde9-a090e918ebff	TCGA-HZ-A4BK	TCGA-PAAD	No	'--	'--	'--
517e0f20-56cc-470e-8c5f-543efa10cfb5	TCGA-3A-A9IZ	TCGA-PAAD	No	'--	'--	'--
53c94a86-1b4d-4833-a169-d990c460b301	TCGA-US-A779	TCGA-PAAD	Yes	'--	'--	'--
5494af7d-403a-423b-b7ff-e6db9c117e93	TCGA-IB-7890	TCGA-PAAD	Yes	'--	'--	'--
556baca9-03d6-48a3-9216-4fc441e99f90	TCGA-3A-A9I7	TCGA-PAAD	Yes	'--	'--	'--
55cee1dd-15a0-4717-a281-63e08e2cfdf9	TCGA-HZ-8001	TCGA-PAAD	Not Reported	'--	'--	'--
565ee830-5236-4414-aeaa-48ea7eb3b753	TCGA-HZ-7923	TCGA-PAAD	Not Reported	'--	'--	'--
56a1b8ff-a71c-4e5f-9c3c-d8162ff896aa	TCGA-IB-A6UF	TCGA-PAAD	Yes	2.19178	40	'--
570f9947-1ce5-49c7-9619-49439df6c7a9	TCGA-F2-A44H	TCGA-PAAD	No	'--	'--	'--
5750a6ed-2516-456d-97d4-2f6486845ed8	TCGA-LB-A7SX	TCGA-PAAD	Yes	2.19178	40	'--
5898434d-cfa3-4515-a0c0-810d7e515120	TCGA-3A-A9IR	TCGA-PAAD	Yes	'--	'--	15
58c1c391-5ea3-4432-bb1e-e7e1974954bc	TCGA-2J-AABE	TCGA-PAAD	Yes	0.120548	2.2	10
5965cd7b-f384-4473-826a-8381e362d10e	TCGA-FB-AAQ3	TCGA-PAAD	Yes	'--	'--	'--
5971a597-1e16-4f6d-8d7b-0e69c6bdcead	TCGA-HZ-A77P	TCGA-PAAD	No	'--	'--	'--
597a5a56-244b-4218-a55d-5d08217ea28c	TCGA-XD-AAUL	TCGA-PAAD	Yes	1.64384	30	'--
5aa57fff-4515-4076-8798-55015bb4f156	TCGA-US-A77E	TCGA-PAAD	Yes	'--	'--	'--
5bfe94ed-88b9-44ce-8bbd-1285ab9678a4	TCGA-RB-A7B8	TCGA-PAAD	Yes	'--	'--	'--
5c51fbfe-153c-4cd2-97bd-e444daa0b20f	TCGA-HV-A7OP	TCGA-PAAD	Yes	'--	'--	'--
5dbb4642-6636-4d67-9e73-25c7312aec44	TCGA-F2-A8YN	TCGA-PAAD	Yes	3.28767	60	'--
5f468c25-73c3-49d5-ba12-50653dfe2c41	TCGA-3A-A9IJ	TCGA-PAAD	No	1.36986	25	30
620e0648-ec20-4a12-a6cb-5546fe829c77	TCGA-HZ-7918	TCGA-PAAD	No	'--	'--	'--
638b1a6a-c222-414c-96bc-f259f0afb278	TCGA-IB-AAUN	TCGA-PAAD	Yes	'--	'--	'--
65e5bf5f-f22a-4ec2-8839-aeda37212b98	TCGA-IB-7654	TCGA-PAAD	No	'--	'--	'--
6788e0e5-b67f-4fe6-aabb-6d0430ae2d06	TCGA-IB-AAUR	TCGA-PAAD	Yes	'--	'--	'--
67e9abc1-4b6f-4054-bdc4-29906c55c682	TCGA-3A-A9IC	TCGA-PAAD	Yes	'--	'--	'--
68c0bc1b-3195-4ed6-8345-3ca53dfc54fc	TCGA-HZ-8003	TCGA-PAAD	Not Reported	'--	'--	'--
69285f58-9b70-4262-acc0-8cf3d47540c3	TCGA-IB-AAUS	TCGA-PAAD	Yes	2.19178	40	65
6983fc34-9577-45e1-b246-40e18fab953f	TCGA-IB-AAUV	TCGA-PAAD	Yes	2.73973	50	'--
6a0a280d-4a30-4071-afe7-de6b82a6e34c	TCGA-IB-A7M4	TCGA-PAAD	Yes	2.84932	52	52
6a4e10b6-e6c4-4210-ae4d-0d8e8d0cb3ec	TCGA-Z5-AAPL	TCGA-PAAD	Not Reported	'--	'--	'--
6c0ea771-ea86-4db6-994a-2372b2b8f536	TCGA-IB-A5ST	TCGA-PAAD	No	'--	'--	'--
6f777943-ffcb-46d9-872d-514559dee00d	TCGA-HZ-7922	TCGA-PAAD	No	'--	'--	'--
70797499-16e6-48cc-8ae4-1e692713dad3	TCGA-2J-AAB6	TCGA-PAAD	No	'--	'--	'--
70c2c861-01de-47bc-abfd-b7d14d68e1a1	TCGA-HZ-8519	TCGA-PAAD	No	'--	'--	'--
712335e1-f1e9-44b9-957c-497ea5e8fa2f	TCGA-FB-AAPU	TCGA-PAAD	Yes	'--	'--	'--
712c2f78-c736-42ce-b689-a954c5290987	TCGA-IB-A7LX	TCGA-PAAD	Yes	'--	'--	'--
7240d5da-b54e-436b-8069-f2c9f516b75e	TCGA-2L-AAQM	TCGA-PAAD	Yes	'--	'--	'--
74aa6675-28b7-46dc-9015-f07a07c7b018	TCGA-US-A77G	TCGA-PAAD	Yes	'--	'--	'--
758b70f6-8064-4f43-aabe-e5f968fe2955	TCGA-H6-A45N	TCGA-PAAD	Yes	0.0547945	1	'--
77e49007-3e44-4157-beae-8f7e94234c78	TCGA-IB-7885	TCGA-PAAD	Yes	1.09589	20	20
7a1d9862-910b-403e-9eab-697dc65618c7	TCGA-IB-7645	TCGA-PAAD	Not Reported	'--	'--	'--
7e4e5633-6f83-4b46-b6eb-64b3f2866ba3	TCGA-H6-8124	TCGA-PAAD	Yes	0.191781	3.5	7
81b6b844-d760-4146-9b01-1c4b2596eb77	TCGA-FB-AAQ0	TCGA-PAAD	No	'--	'--	'--
8475c44d-e091-4c65-b1b4-9a77ae3c0e1d	TCGA-FB-AAQ6	TCGA-PAAD	Yes	'--	'--	'--
869e61d6-fbbf-4ca2-be1a-57b82a03c7a1	TCGA-IB-AAUO	TCGA-PAAD	Yes	'--	'--	'--
886d6116-d496-444f-9b7b-7449dad31055	TCGA-2J-AABF	TCGA-PAAD	Yes	0.410959	7.5	5
8d9bd437-8b4b-4da5-87ba-6b5790f05022	TCGA-F2-6879	TCGA-PAAD	Yes	'--	'--	'--
8e7d5615-5142-4d53-a460-2cafade1f690	TCGA-2L-AAQE	TCGA-PAAD	Yes	1.64384	30	'--
9246c642-3231-4137-a24b-3efae151b655	TCGA-FB-A4P6	TCGA-PAAD	Yes	1.36986	25	25
94cd2278-7c76-423b-a44b-564776211a07	TCGA-HZ-A9TJ	TCGA-PAAD	No	'--	'--	'--
953359da-e535-48e6-97dc-1b4ccad6a671	TCGA-FB-AAPY	TCGA-PAAD	Yes	1.36986	25	25
959e1f13-360e-4e12-add5-bf9a376990d2	TCGA-3A-A9IX	TCGA-PAAD	Yes	0.126027	2.3	22
98f1d0eb-0977-4f53-a3b1-e6875a34c27b	TCGA-HZ-A8P0	TCGA-PAAD	Yes	1.09589	20	20
9924e309-5c47-42fe-b937-547f2b3d6842	TCGA-3A-A9I5	TCGA-PAAD	No	'--	'--	'--
9a2db69e-d429-45d4-89ca-a2c4e0cfc116	TCGA-XD-AAUI	TCGA-PAAD	Yes	'--	'--	'--
9d449aa3-b740-4d5a-9aea-880b6f84cff4	TCGA-3E-AAAZ	TCGA-PAAD	Not Reported	'--	'--	'--
9d5c5303-550f-454f-8fd4-8abcdd311215	TCGA-RB-AA9M	TCGA-PAAD	Yes	'--	'--	'--
a28cfa95-5a99-40f3-928e-7a94f2492d2c	TCGA-2L-AAQI	TCGA-PAAD	Yes	'--	'--	'--
a2fd0991-cfbd-4162-8ca9-2ed096f54a14	TCGA-HZ-8317	TCGA-PAAD	No	'--	'--	'--
a308a5ee-8ea1-47ee-823d-14736d74a925	TCGA-3A-A9J0	TCGA-PAAD	No	'--	'--	'--
a53c919a-4e08-46f1-af3f-30b16b597c33	TCGA-IB-AAUU	TCGA-PAAD	Yes	0.821918	15	'--
a5748656-5330-417a-8938-01f69ddb3576	TCGA-2J-AAB9	TCGA-PAAD	Yes	'--	'--	'--
a643d0b8-aa50-481c-9f12-f2e634d61d90	TCGA-3E-AAAY	TCGA-PAAD	Yes	'--	'--	'--
a8c3e333-865d-4060-8ce4-453aa6f9f0e8	TCGA-2J-AABO	TCGA-PAAD	No	0.410959	7.5	10
a9c0f3a1-01eb-4f01-b58a-708b2960e685	TCGA-S4-A8RO	TCGA-PAAD	Yes	'--	'--	'--
ab449860-46e5-485e-abd5-31c5abef2c58	TCGA-L1-A7W4	TCGA-PAAD	Yes	'--	'--	'--
ad220f0d-06b7-4dad-a87d-36dff31c8623	TCGA-HZ-7924	TCGA-PAAD	No	'--	'--	'--
afe89625-b355-454d-8c0b-b4161edd69f8	TCGA-IB-AAUQ	TCGA-PAAD	Yes	3.78082	69	23
b0cb81ad-3c20-4d56-ab7d-f64c0caee1ce	TCGA-FB-A545	TCGA-PAAD	No	'--	'--	'--
b2e29f26-29af-4e2d-84dd-c513b4a07c70	TCGA-FB-A4P5	TCGA-PAAD	No	2.19178	40	40
b46b5a4c-59fc-4769-b05a-d15f9aaa753a	TCGA-XD-AAUH	TCGA-PAAD	Yes	'--	'--	'--
b84b58c7-95b8-4162-8e61-414f8fe422c6	TCGA-YB-A89D	TCGA-PAAD	No	'--	'--	'--
b8e0f4fb-c916-43b8-afd2-8077a7e3aebc	TCGA-HZ-A8P1	TCGA-PAAD	No	0.821918	15	15
bd73ed94-5f4f-4eb3-8b9b-391af4422d0e	TCGA-IB-A5SP	TCGA-PAAD	Yes	'--	'--	'--
c24c54ea-4095-460d-bb53-e3629a56cd62	TCGA-2J-AABK	TCGA-PAAD	No	'--	'--	'--
c26002e7-abf1-42b9-bf36-0e97249d872f	TCGA-PZ-A5RE	TCGA-PAAD	Not Reported	'--	'--	'--
c53328b4-0930-4e6a-a648-283b5565295e	TCGA-2J-AABH	TCGA-PAAD	No	'--	'--	'--
c53d66d9-ad9a-417e-a441-df5bcf1ae13f	TCGA-RL-AAAS	TCGA-PAAD	Yes	'--	'--	'--
c60a4c63-607b-4d59-8625-bc5d20207647	TCGA-F2-6880	TCGA-PAAD	Yes	0.821918	15	'--
c6388925-c0a1-4610-a6b9-d9d9500d88c6	TCGA-IB-A5SO	TCGA-PAAD	No	'--	'--	'--
c70621cc-c8e1-441d-93ec-bd6922cc7f61	TCGA-S4-A8RM	TCGA-PAAD	Yes	1.36986	25	25
ca2da39a-263c-4238-9826-de7d52e63d0f	TCGA-IB-7891	TCGA-PAAD	Yes	1.58904	29	29
cd9dc5c5-1161-43ea-a617-1356a3b23e16	TCGA-3A-A9IU	TCGA-PAAD	Yes	'--	'--	'--
ce2bfd9e-6382-47bb-9fd1-b77afe57e948	TCGA-S4-A8RP	TCGA-PAAD	Yes	1.42466	26	'--
ce9e0431-19a1-4ea9-85b0-44a9e9792e03	TCGA-HZ-A77Q	TCGA-PAAD	No	0.821918	15	'--
cf825b86-7ec2-4e90-bcce-3b5637b90b70	TCGA-3A-A9IS	TCGA-PAAD	No	'--	'--	'--
cfda26b9-d417-425c-9a72-fa76ca4b296c	TCGA-IB-AAUM	TCGA-PAAD	Yes	'--	'--	'--
d14154a5-9c8a-4c55-8c2d-64f3cad7b7d5	TCGA-IB-7647	TCGA-PAAD	Yes	'--	'--	'--
d1e0f479-77dd-42cd-89cb-c1eeac60c10a	TCGA-IB-7646	TCGA-PAAD	Yes	'--	'--	'--
d4f66f06-9289-45c1-b9eb-aaef991a4bb6	TCGA-HV-A5A3	TCGA-PAAD	Yes	'--	'--	'--
d8aa891c-8050-471e-ad3e-32b9c5e9db03	TCGA-2L-AAQA	TCGA-PAAD	Yes	1.64384	30	'--
dd5074b2-462d-4267-8b9b-5a4c54e5978c	TCGA-3A-A9IN	TCGA-PAAD	Yes	'--	'--	'--
dd7bcdd8-1660-4dab-9860-9d136c4cee77	TCGA-XN-A8T3	TCGA-PAAD	No	'--	'--	'--
e3a19e63-bae5-498b-9687-41194aa5728d	TCGA-2J-AABA	TCGA-PAAD	No	2.79452	51	'--
e4babd46-005a-4af3-8041-131648d9c2c6	TCGA-F2-7276	TCGA-PAAD	No	'--	'--	'--
ec9ac713-08e9-4559-b606-5f58d2c4df50	TCGA-IB-7649	TCGA-PAAD	No	3.12329	57	'--
ecdd0e44-0add-4a08-a3f8-ab2f51df7afd	TCGA-FB-AAPQ	TCGA-PAAD	No	1.36986	25	25
ede2e8a7-465e-4725-880d-519899aba0c0	TCGA-YY-A8LH	TCGA-PAAD	Yes	2.52055	46	'--
f0a4944c-d6cf-4163-a1ab-189803464b03	TCGA-M8-A5N4	TCGA-PAAD	Yes	'--	'--	'--
f2313562-c894-486d-a9b6-ed362e12a32a	TCGA-FB-AAPZ	TCGA-PAAD	No	'--	'--	'--
f5558dc7-5bef-426f-a6bf-b704fd5dbda0	TCGA-FB-AAQ2	TCGA-PAAD	Yes	'--	'--	'--
f73dfd7f-e054-46ff-9485-e8d05afe2da6	TCGA-IB-7886	TCGA-PAAD	Yes	1.91781	35	'--
f852de27-b600-44a4-ab30-d74108dfc2e9	TCGA-LB-A8F3	TCGA-PAAD	Yes	'--	'--	'--
f89d429f-4747-468b-b894-89583bd8ab02	TCGA-XD-AAUG	TCGA-PAAD	Yes	'--	'--	'--
f91eb33d-76f0-418c-9962-11a5b31ca1dc	TCGA-HZ-7925	TCGA-PAAD	No	'--	'--	'--
f96ab3fe-bb11-4585-a35e-52d400e55ab7	TCGA-2L-AAQJ	TCGA-PAAD	Yes	'--	'--	'--
fe01a390-f45e-4352-a253-af8ef7ee9628	TCGA-HZ-A77O	TCGA-PAAD	No	'--	'--	'--
fe699c36-82ef-45dd-b636-8c18a9ef6c76	TCGA-IB-7887	TCGA-PAAD	No	1.09589	20	'--
ff8dac97-42ff-4f48-81c4-50315ad8de58	TCGA-FB-AAQ1	TCGA-PAAD	No	'--	'--	'--

### Sheet: Slide
project_id	case_id	case_submitter_id	sample_id	sample_submitter_id	portion_id	portion_submitter_id	slide_id	slide_submitter_id	percent_lymphocyte_infiltration	percent_monocyte_infiltration	percent_necrosis	percent_neutrophil_infiltration	percent_normal_cells	percent_stromal_cells	percent_tumor_cells	percent_tumor_nuclei	section_location	state
TCGA-PAAD	01775b06-5836-469c-8537-120cb8cc94e9	TCGA-IB-7897	3af7b231-6638-498f-b778-cefb69b59968	TCGA-IB-7897-01A	63de31fa-561d-4f0d-9119-13eb1a014496	TCGA-IB-7897-01A-21	9197f1df-7c2a-417c-aef4-6f73c0024586	TCGA-IB-7897-01A-01-BS1	'--	'--	0	'--	0	25	75	60	TOP	released
TCGA-PAAD	01775b06-5836-469c-8537-120cb8cc94e9	TCGA-IB-7897	9dcbd661-6e05-4952-a454-f1c0946ccc06	TCGA-IB-7897-01Z	13502248-caa9-5a69-bba6-417380f82383	'--	17c7946d-16a8-4900-903f-e0a6530e31e4	TCGA-IB-7897-01Z-00-DX1	'--	'--	'--	'--	'--	'--	'--	'--	Not Reported	released
TCGA-PAAD	02dbd5fa-e31f-4486-8df8-5b851f2e92bd	TCGA-HZ-8315	005f1dd8-49e2-4448-b37e-ac9fcffb02d6	TCGA-HZ-8315-01A	a0924ae7-2eca-4843-90b7-466c7c37be04	TCGA-HZ-8315-01A-11	796b0537-7b74-4054-9ce4-c914966626e7	TCGA-HZ-8315-01A-01-TS1	'--	'--	0	'--	20	30	50	50	TOP	released
TCGA-PAAD	02dbd5fa-e31f-4486-8df8-5b851f2e92bd	TCGA-HZ-8315	67486b70-75a9-4764-8208-04290c97c29d	TCGA-HZ-8315-01Z	6f386ae2-4d6c-5ec1-9759-c0328a9aea33	'--	266beaae-c92c-47dc-b5e0-148875d52fd1	TCGA-HZ-8315-01Z-00-DX1	'--	'--	'--	'--	'--	'--	'--	'--	Not Reported	released
TCGA-PAAD	02dbd5fa-e31f-4486-8df8-5b851f2e92bd	TCGA-HZ-8315	67486b70-75a9-4764-8208-04290c97c29d	TCGA-HZ-8315-01Z	1cd9add7-1ba9-53b0-af20-e2a343467a51	'--	27ba943c-0417-48a6-b887-2f7b75519431	TCGA-HZ-8315-01Z-00-DX2	'--	'--	'--	'--	'--	'--	'--	'--	Not Reported	released
TCGA-PAAD	02ef2e1a-5afe-4c00-a3ea-7f4a153f1da4	TCGA-HZ-8636	3abf514e-7b8d-4d8b-b20e-fd3747be37ae	TCGA-HZ-8636-01Z	ec7ca713-7d7b-5775-aff6-19b330e47874	'--	f7cb6dbb-52f4-4f23-8f77-7c505e99ffab	TCGA-HZ-8636-01Z-00-DX1	'--	'--	'--	'--	'--	'--	'--	'--	Not Reported	released
TCGA-PAAD	02ef2e1a-5afe-4c00-a3ea-7f4a153f1da4	TCGA-HZ-8636	95c10f04-fb30-48b0-ae8b-ae90363da60c	TCGA-HZ-8636-01A	574ef20a-e73a-45e5-8e8e-bcc5a2bb61dc	TCGA-HZ-8636-01A-21	f063cefa-61a7-43f1-8b79-c22ce0f8e8c9	TCGA-HZ-8636-01A-01-BS1	'--	'--	0	'--	0	70	30	25	TOP	released
TCGA-PAAD	05d2adb3-5c6d-4edc-ba4c-bdbf628f4eee	TCGA-IB-7888	7ef7288a-eae7-41f7-9736-f796c26550a1	TCGA-IB-7888-01Z	aec5cde9-6d3c-55c7-917f-2d132151aeed	'--	ca3635c6-8daf-4a46-a1a3-cb5335a004ca	TCGA-IB-7888-01Z-00-DX1	'--	'--	'--	'--	'--	'--	'--	'--	Not Reported	released
TCGA-PAAD	05d2adb3-5c6d-4edc-ba4c-bdbf628f4eee	TCGA-IB-7888	a9f2a8e7-680c-4a24-a7cc-a67d50b746f3	TCGA-IB-7888-01A	50cd0b9c-e6bc-43a3-b5a4-1cad9415f20c	TCGA-IB-7888-01A-11	677ed136-6990-43e6-a0b5-7dfb90bcd44c	TCGA-IB-7888-01A-01-TS1	'--	'--	0	'--	0	40	60	60	TOP	released
TCGA-PAAD	05d2adb3-5c6d-4edc-ba4c-bdbf628f4eee	TCGA-IB-7888	a9f2a8e7-680c-4a24-a7cc-a67d50b746f3	TCGA-IB-7888-01A	50cd0b9c-e6bc-43a3-b5a4-1cad9415f20c	TCGA-IB-7888-01A-11	9101f0fb-1058-48b4-8731-6a2f4cf7c5e3	TCGA-IB-7888-01A-01-BS1	'--	'--	0	'--	0	40	60	50	BOTTOM	released
TCGA-PAAD	0944ce65-a89a-4916-b90a-f674b334281e	TCGA-IB-7893	04c3c513-63c7-4773-8fb3-4c08564cb8e5	TCGA-IB-7893-01Z	84ac148a-3eef-5e9c-af04-1c2848bb5a06	'--	a76166b3-e435-431b-919d-72975775602b	TCGA-IB-7893-01Z-00-DX1	'--	'--	'--	'--	'--	'--	'--	'--	Not Reported	released
TCGA-PAAD	0944ce65-a89a-4916-b90a-f674b334281e	TCGA-IB-7893	ced8751e-3265-4cfe-8289-d2c66dd0139c	TCGA-IB-7893-01A	d1510433-5ac9-4556-b271-e9b4f908f612	TCGA-IB-7893-01A-11	dae5a181-2465-4583-91f4-8c4ebfa555f3	TCGA-IB-7893-01A-01-TS1	'--	'--	0	'--	0	60	40	50	TOP	released
TCGA-PAAD	0944ce65-a89a-4916-b90a-f674b334281e	TCGA-IB-7893	ced8751e-3265-4cfe-8289-d2c66dd0139c	TCGA-IB-7893-01A	d1510433-5ac9-4556-b271-e9b4f908f612	TCGA-IB-7893-01A-11	e863831e-315f-4891-8931-f0b5400a6a2c	TCGA-IB-7893-01A-01-BS1	'--	'--	0	'--	0	15	85	75	BOTTOM	released
TCGA-PAAD	09fd6d9e-c715-4d57-88f9-238dd74c79a7	TCGA-US-A774	6bf9833f-16c4-41b7-a244-c6866e1bba70	TCGA-US-A774-01A	511ccde0-d6cc-4564-8b55-26f6f5f301d4	TCGA-US-A774-01A-21	151a6031-0d8e-41f8-b1d2-f16b624db322	TCGA-US-A774-01A-02-TSB	0	0	0	0	0	50	50	60	TOP	released
TCGA-PAAD	09fd6d9e-c715-4d57-88f9-238dd74c79a7	TCGA-US-A774	a8bcf5b3-bde5-44cc-adf4-5ed7489d58e6	TCGA-US-A774-01Z	3fd185c9-3f68-51e0-bd78-baf8b44042b4	'--	896a722d-73c2-470b-bf4c-d4844c984d28	TCGA-US-A774-01Z-00-DX1	'--	'--	'--	'--	'--	'--	'--	'--	Not Reported	released
TCGA-PAAD	09fd6d9e-c715-4d57-88f9-238dd74c79a7	TCGA-US-A774	f882e2a1-4598-4891-b992-c779e345a7b9	TCGA-US-A774-11A	709b3ac3-ffc5-4432-806b-6c2f901bdf8d	TCGA-US-A774-11A-11	79454d5b-6d4e-4e1f-be79-c745e8fd09e4	TCGA-US-A774-11A-01-TSA	0	0	0	0	100	0	0	0	TOP	released
TCGA-PAAD	0a3c8161-4186-4c95-8288-9928d6db0355	TCGA-IB-AAUP	7ed25c2c-ec53-4ca0-9437-15a6b8fb764f	TCGA-IB-AAUP-01A	44c34cce-5816-4dcc-b681-f1c856c4bba6	TCGA-IB-AAUP-01A-11	0d03d1cb-ebf8-4c1f-846a-e886680fce95	TCGA-IB-AAUP-01A-01-TSA	10	2	0	8	5	80	15	15	TOP	released
TCGA-PAAD	0a3c8161-4186-4c95-8288-9928d6db0355	TCGA-IB-AAUP	90c2eee1-705b-4167-b554-7ee9753a21ba	TCGA-IB-AAUP-01Z	fd9702cd-8a9a-5ee3-83b8-7599be9650f2	'--	265a7212-7707-4321-b195-fb66577b6d33	TCGA-IB-AAUP-01Z-00-DX1	'--	'--	'--	'--	'--	'--	'--	'--	Not Reported	released
TCGA-PAAD	0b4443a0-087d-47e7-9e67-795eac6750c3	TCGA-IB-8127	96d1051d-1a65-4c28-ada7-3b042bda803e	TCGA-IB-8127-01A	35e6aee5-2ea1-47b5-a64c-52007eb0d54d	TCGA-IB-8127-01A-11	4fb98a3b-3bc8-45b7-89d1-764384c6debe	TCGA-IB-8127-01A-01-BS1	30	0	0	0	30	15	55	60	BOTTOM	released
TCGA-PAAD	0b4443a0-087d-47e7-9e67-795eac6750c3	TCGA-IB-8127	96d1051d-1a65-4c28-ada7-3b042bda803e	TCGA-IB-8127-01A	35e6aee5-2ea1-47b5-a64c-52007eb0d54d	TCGA-IB-8127-01A-11	b83929e9-8108-4700-8fcc-086ae68b2d62	TCGA-IB-8127-01A-01-TS1	15	0	0	0	0	0	100	71	TOP	released
TCGA-PAAD	0b4443a0-087d-47e7-9e67-795eac6750c3	TCGA-IB-8127	98b28a1b-ecff-411b-8e34-001ff0c42f72	TCGA-IB-8127-01Z	565f4928-e9d6-5eff-ba0d-f2ccc8c7c113	'--	9d3539b9-7ee0-4814-a008-ef21117d0304	TCGA-IB-8127-01Z-00-DX1	'--	'--	'--	'--	'--	'--	'--	'--	Not Reported	released
TCGA-PAAD	0b4b50c7-aa0b-4a64-807b-d3cb47eeeb6f	TCGA-2J-AABU	5b29f15b-e4e2-482e-860a-26e61653d394	TCGA-2J-AABU-01Z	641e3fdb-a17c-53bc-b29f-2d558a4b6490	'--	c5513fd4-381c-4c94-9197-5c3c8e23ce41	TCGA-2J-AABU-01Z-00-DX1	'--	'--	'--	'--	'--	'--	'--	'--	Not Reported	released
TCGA-PAAD	0b4b50c7-aa0b-4a64-807b-d3cb47eeeb6f	TCGA-2J-AABU	cdebcd86-57f0-4980-906b-7d1695f7c6f8	TCGA-2J-AABU-01A	90bfb259-fb19-4c06-b400-5ce15f225a7c	TCGA-2J-AABU-01A-11	01d13aa6-6c17-4af1-82d2-ca88abcd4759	TCGA-2J-AABU-01A-01-TS1	5	0	0	0	0	0	100	65	TOP	released
TCGA-PAAD	0fa89fbc-307a-48d5-adce-192556755c22	TCGA-HV-AA8V	104e40b9-81ad-4878-8d9c-82aca8cd8ad2	TCGA-HV-AA8V-01Z	7e750710-ed1e-5d67-a300-45e5fd62e23e	'--	3ceeb409-c73c-455d-b8b5-d5c40be90231	TCGA-HV-AA8V-01Z-00-DX1	'--	'--	'--	'--	'--	'--	'--	'--	Not Reported	released
TCGA-PAAD	0fa89fbc-307a-48d5-adce-192556755c22	TCGA-HV-AA8V	24f4fa5c-44e7-40be-8c43-21892be7a472	TCGA-HV-AA8V-11Z	26609884-b0af-5bc1-b218-79e13fafed51	'--	e2ae258e-00de-4c0f-86f4-4bdf3e6f81a4	TCGA-HV-AA8V-11Z-00-DX1	'--	'--	'--	'--	'--	'--	'--	'--	Not Reported	released
TCGA-PAAD	0fa89fbc-307a-48d5-adce-192556755c22	TCGA-HV-AA8V	9990dd32-a644-4f71-abda-346872e7e89c	TCGA-HV-AA8V-01A	f7e83e44-a5fe-48b0-96dc-93a7ab3618a3	TCGA-HV-AA8V-01A-11	9710c2fe-0545-4c16-b10c-1071492aeb2b	TCGA-HV-AA8V-01A-01-TS1	12	5	2	2	15	58	25	55	TOP	released
TCGA-PAAD	10f0d40b-c4c4-441b-9cfb-bef5e44aa91e	TCGA-3A-A9IH	1ed78ad3-3960-4674-806f-667f997901d3	TCGA-3A-A9IH-01A	427de46f-5d5a-44ee-9a56-aed213f73ce4	TCGA-3A-A9IH-01A-01	cf239870-d50c-4e69-b44f-84977feafcd2	TCGA-3A-A9IH-01A-01-TS1	40	20	0	20	10	40	50	50	TOP	released
TCGA-PAAD	10f0d40b-c4c4-441b-9cfb-bef5e44aa91e	TCGA-3A-A9IH	88e26c48-f872-46f1-972e-b37a2ebebb26	TCGA-3A-A9IH-01Z	b061f65c-ae16-5843-8236-5fad20c2b423	'--	b9cf23e3-2c2c-40f2-9521-6e5ff2d6fd48	TCGA-3A-A9IH-01Z-00-DX1	'--	'--	'--	'--	'--	'--	'--	'--	Not Reported	released
TCGA-PAAD	13cf4e4c-8d5f-4854-a350-428fdf1ff340	TCGA-3A-A9IO	6b75c335-51f0-4e7d-bd3b-27bd3047280b	TCGA-3A-A9IO-01Z	f56064d5-45a9-5146-a59e-dcd00f4a6792	'--	adec3c5f-df35-4ea6-9cb9-69a131432c8f	TCGA-3A-A9IO-01Z-00-DX1	'--	'--	'--	'--	'--	'--	'--	'--	Not Reported	released
TCGA-PAAD	13cf4e4c-8d5f-4854-a350-428fdf1ff340	TCGA-3A-A9IO	e617c3a5-4b06-44ce-ab2c-de5a05ba5647	TCGA-3A-A9IO-01A	ff030fd0-9d78-42c7-af3c-ea7cf1cc7ff4	TCGA-3A-A9IO-01A-11	ed41a412-8b5c-4188-a804-c0ab33ac0c73	TCGA-3A-A9IO-01A-01-TS1	2	1	3	3	5	22	70	70	TOP	released
TCGA-PAAD	1422bc35-4597-4e76-aa75-8e79613e67d5	TCGA-FB-AAPP	279140b3-a1ac-4fed-a1aa-cba460b34ab5	TCGA-FB-AAPP-01A	5df3833b-5934-448d-adf5-454a9b42fd34	TCGA-FB-AAPP-01A-12	f8a429cd-01a8-4709-839c-38a1565f2cbc	TCGA-FB-AAPP-01A-01-TSA	40	20	0	20	0	40	60	60	TOP	released
TCGA-PAAD	1422bc35-4597-4e76-aa75-8e79613e67d5	TCGA-FB-AAPP	292221c0-1290-4a16-89c6-717d45554c80	TCGA-FB-AAPP-11A	b70b48ec-b32e-4cf7-ac27-f0966e88ad9d	TCGA-FB-AAPP-11A-11	eb2aa64b-5d5d-44d9-b89f-f5fde27966b7	TCGA-FB-AAPP-11A-01-TSA	70	10	0	10	40	60	0	0	TOP	released
TCGA-PAAD	1422bc35-4597-4e76-aa75-8e79613e67d5	TCGA-FB-AAPP	b20c3a1b-9112-417b-8812-ee7ec1cb59d1	TCGA-FB-AAPP-01Z	e6d49d47-9edc-5b2a-8dd3-c1cf4a70ebc8	'--	5c718b16-38a2-4af8-b5fa-c2ca1693e903	TCGA-FB-AAPP-01Z-00-DX1	'--	'--	'--	'--	'--	'--	'--	'--	Not Reported	released
TCGA-PAAD	1521ac6d-31f7-4240-9d54-4f7600e78e16	TCGA-HZ-7289	7b73904d-821e-440b-9022-eedaa18f146d	TCGA-HZ-7289-01A	f8077467-1120-4f6d-8ed8-f3d7dc97f1bf	TCGA-HZ-7289-01A-11	0be7bc7c-60a1-45e2-987f-a904a0d3f925	TCGA-HZ-7289-01A-01-TS1	'--	'--	0	'--	0	60	40	65	TOP	released
TCGA-PAAD	1521ac6d-31f7-4240-9d54-4f7600e78e16	TCGA-HZ-7289	94dda1d0-72de-4a38-a039-909df9bdf913	TCGA-HZ-7289-01Z	269ecd43-3cc3-532a-9b06-33ab07cbc84e	'--	904ed3cb-0a13-43a9-890f-fe2c3885a4de	TCGA-HZ-7289-01Z-00-DX1	'--	'--	'--	'--	'--	'--	'--	'--	Not Reported	released
TCGA-PAAD	16b38977-aea1-4c75-89ec-4fb551f652dd	TCGA-HV-AA8X	67a81b47-da7a-4bf5-b170-f7ed0551a903	TCGA-HV-AA8X-01A	bdf8f4f2-e974-43f6-af24-2e795acb9145	TCGA-HV-AA8X-01A-11	200784c7-eaa4-4af3-9938-1804f9675c13	TCGA-HV-AA8X-01A-01-TS1	10	0	3	0	3	72	22	80	TOP	released
TCGA-PAAD	16b38977-aea1-4c75-89ec-4fb551f652dd	TCGA-HV-AA8X	c991d8f6-364e-4cb0-b2d1-2c056dbee41d	TCGA-HV-AA8X-11Z	a30c110c-d427-56c1-a1e6-a69363dc9609	'--	ef1ca3c2-8fef-4a07-ae85-a314a0290e26	TCGA-HV-AA8X-11Z-00-DX1	'--	'--	'--	'--	'--	'--	'--	'--	Not Reported	released
TCGA-PAAD	16b38977-aea1-4c75-89ec-4fb551f652dd	TCGA-HV-AA8X	e5cdc719-ac34-422a-a5b0-72678188032d	TCGA-HV-AA8X-01Z	c936906c-c59b-5529-872f-ebbb976fb6b6	'--	78d312ce-7ac1-4496-a486-1e65ca20e85f	TCGA-HV-AA8X-01Z-00-DX1	'--	'--	'--	'--	'--	'--	'--	'--	Not Reported	released
TCGA-PAAD	17142718-742e-464a-8e0f-a6b9ac8fad75	TCGA-HZ-A49H	9ed34374-467e-48de-82d1-c7cbbb06fdec	TCGA-HZ-A49H-01Z	c13e51b8-dd48-5f9e-ac69-ae15e00a4533	'--	41f02ae6-109b-43c9-8052-16ea63edc44c	TCGA-HZ-A49H-01Z-00-DX1	'--	'--	'--	'--	'--	'--	'--	'--	Not Reported	released
TCGA-PAAD	17142718-742e-464a-8e0f-a6b9ac8fad75	TCGA-HZ-A49H	af201816-3185-46af-b18e-8bbc777efdb9	TCGA-HZ-A49H-01A	3c962904-bcbb-4220-b5af-405525944711	TCGA-HZ-A49H-01A-11	7b37d718-af6d-40e1-b78c-f4d8777db870	TCGA-HZ-A49H-01A-01-TS1	10	0	0	1	20	70	10	10	TOP	released
TCGA-PAAD	1756244e-13bc-4ed7-8b91-005608803d91	TCGA-Q3-A5QY	2c53fd6b-31ff-445f-907b-f5c9d386669c	TCGA-Q3-A5QY-01Z	5dd5071d-3520-529c-95d3-6a3f3b7de660	'--	83900f76-3d28-4501-880b-4941af9b54cc	TCGA-Q3-A5QY-01Z-00-DX1	'--	'--	'--	'--	'--	'--	'--	'--	Not Reported	released
TCGA-PAAD	1756244e-13bc-4ed7-8b91-005608803d91	TCGA-Q3-A5QY	b9c81d4e-8f69-466a-8d35-b624adf99009	TCGA-Q3-A5QY-01A	feb99d3d-c786-45cc-b4d4-0475d5033b18	TCGA-Q3-A5QY-01A-12	f6459a38-bfa1-4d18-b0e5-b5ee4381837c	TCGA-Q3-A5QY-01A-01-TSA	4	0	0	0	0	50	50	70	TOP	released
TCGA-PAAD	1782bf45-7350-4053-8dd1-45faf4ed8dd9	TCGA-IB-7644	7c17e929-b4d8-4d5c-ae64-b0e7518a7804	TCGA-IB-7644-01Z	af325630-9311-5753-a22a-a2e30f132cb6	'--	efe30dd3-9f64-4f30-9c4e-422d14c90429	TCGA-IB-7644-01Z-00-DX1	'--	'--	'--	'--	'--	'--	'--	'--	Not Reported	released
TCGA-PAAD	1782bf45-7350-4053-8dd1-45faf4ed8dd9	TCGA-IB-7644	99aacbeb-6fab-4a80-a932-7f742427d563	TCGA-IB-7644-01A	592c7eb7-28ca-4605-8ec0-a2288dea0fff	TCGA-IB-7644-01A-11	8fcd72ca-6fb6-4c0a-9dca-9c13bc4272e8	TCGA-IB-7644-01A-01-TS1	5	0	0	0	0	0	100	50	TOP	released
TCGA-PAAD	1782bf45-7350-4053-8dd1-45faf4ed8dd9	TCGA-IB-7644	99aacbeb-6fab-4a80-a932-7f742427d563	TCGA-IB-7644-01A	592c7eb7-28ca-4605-8ec0-a2288dea0fff	TCGA-IB-7644-01A-11	c59efa6d-f1d0-4f4f-91ef-0262470d008e	TCGA-IB-7644-01A-01-BS1	10	0	1	10	0	9	90	50	BOTTOM	released
TCGA-PAAD	178e68c0-4cb8-4042-a942-5a159ec1e12b	TCGA-IB-7652	44402829-f01a-49bb-bcd0-fd5455e7d50b	TCGA-IB-7652-01A	365d825d-b164-492e-ba29-d9c6270eb51e	TCGA-IB-7652-01A-11	01dc6fd7-bf02-4b49-986c-5b0552fa8eb6	TCGA-IB-7652-01A-01-TS1	5	0	0	0	4	39	57	60	TOP	released
TCGA-PAAD	178e68c0-4cb8-4042-a942-5a159ec1e12b	TCGA-IB-7652	44402829-f01a-49bb-bcd0-fd5455e7d50b	TCGA-IB-7652-01A	365d825d-b164-492e-ba29-d9c6270eb51e	TCGA-IB-7652-01A-11	3efa096d-6f13-4d9e-9732-37ec6c61d25d	TCGA-IB-7652-01A-01-BS1	2	0	3	0	0	0	97	80	BOTTOM	released
TCGA-PAAD	178e68c0-4cb8-4042-a942-5a159ec1e12b	TCGA-IB-7652	5b045b7c-7bbb-41c8-9a5b-030e5a58ecb7	TCGA-IB-7652-01Z	b35abc2f-c70f-56ba-b67a-e2fac53285e2	'--	1e390d9c-696b-436b-bc94-ed2474e04f93	TCGA-IB-7652-01Z-00-DX1	'--	'--	'--	'--	'--	'--	'--	'--	Not Reported	released
TCGA-PAAD	18960eb6-2d79-4d12-886a-4cd1e8fc1e21	TCGA-IB-AAUW	14e0bf58-cee0-4c9a-bbbe-25130b270162	TCGA-IB-AAUW-01Z	dc0c51e4-dc72-5aaf-921f-2671a2a1dfb2	'--	487f5565-6620-4ff9-910d-60a8a34b8007	TCGA-IB-AAUW-01Z-00-DX1	'--	'--	'--	'--	'--	'--	'--	'--	Not Reported	released
TCGA-PAAD	18960eb6-2d79-4d12-886a-4cd1e8fc1e21	TCGA-IB-AAUW	73caa9fe-4293-4a71-9534-0d5adce937c1	TCGA-IB-AAUW-01A	bdbb7370-3114-423d-bed0-12c98081f4c1	TCGA-IB-AAUW-01A-01	96c3aaee-e616-4f77-a502-ef73e3606381	TCGA-IB-AAUW-01A-01-TS1	15	0	0	0	98	0	2	2	TOP	released
TCGA-PAAD	1b31d2e9-5b05-4fff-88d6-3a95bf8f8d43	TCGA-HV-A5A5	04b8af5e-78b2-478b-8c71-2ce22f9a4bc1	TCGA-HV-A5A5-01Z	e4780201-b5bc-54e2-84fb-f9028ec0f1a8	'--	5c60956a-728a-414d-a9ce-8296fe9612ee	TCGA-HV-A5A5-01Z-00-DX1	'--	'--	'--	'--	'--	'--	'--	'--	Not Reported	released
TCGA-PAAD	1b31d2e9-5b05-4fff-88d6-3a95bf8f8d43	TCGA-HV-A5A5	a02bc992-007e-4044-8624-3b7a5326c279	TCGA-HV-A5A5-01A	4e7a87da-de28-4e85-a426-a9c41a8531f0	TCGA-HV-A5A5-01A-11	3bb38fab-0506-4223-b017-10425e9329d7	TCGA-HV-A5A5-01A-01-TS1	7	0	0	1	0	0	100	70	TOP	released
TCGA-PAAD	1b31d2e9-5b05-4fff-88d6-3a95bf8f8d43	TCGA-HV-A5A5	b56ffe7a-17c3-463c-8afd-b1d7c3027c9c	TCGA-HV-A5A5-11Z	913f0184-811c-5a6f-b6e0-ae791bbfbc6c	'--	fe32d8f4-581e-4c2b-ba24-7205a65de991	TCGA-HV-A5A5-11Z-00-DX1	'--	'--	'--	'--	'--	'--	'--	'--	Not Reported	released
TCGA-PAAD	1c2341f3-558b-4555-90ff-c7a23ef85c0b	TCGA-3A-A9IV	34632ff6-f53f-4204-b38a-04975694bcae	TCGA-3A-A9IV-01A	b6bd66dd-169d-4a54-96cb-70341cca51ea	TCGA-3A-A9IV-01A-11	c2e5d91c-bcc7-48e2-8ed1-915be3057a4a	TCGA-3A-A9IV-01A-01-TS1	0	0	0	0	0	0	100	90	TOP	released
TCGA-PAAD	1c2341f3-558b-4555-90ff-c7a23ef85c0b	TCGA-3A-A9IV	a642c449-c6c8-469c-81d0-8a262d2ad6ef	TCGA-3A-A9IV-01Z	00e9e4b5-03c4-58d6-a302-084295cd3335	'--	16915a6f-8375-4413-95ca-06e18b653773	TCGA-3A-A9IV-01Z-00-DX1	'--	'--	'--	'--	'--	'--	'--	'--	Not Reported	released
TCGA-PAAD	1db061c0-9b28-4bf9-8ad2-0383c69b6800	TCGA-2L-AAQL	182511b6-b8e8-4912-9ffa-5fb5759b2a33	TCGA-2L-AAQL-01Z	d089aaf6-8f34-531a-9bfa-7cb54914454f	'--	ee484b8f-d212-4a07-b0d0-89d8fae9fe55	TCGA-2L-AAQL-01Z-00-DX1	'--	'--	'--	'--	'--	'--	'--	'--	Not Reported	released
TCGA-PAAD	1db061c0-9b28-4bf9-8ad2-0383c69b6800	TCGA-2L-AAQL	caf5e0c9-549d-4d25-9d39-4b3f0137eaf4	TCGA-2L-AAQL-11A	1552f16c-6711-4130-baf0-8dd09a3e2770	TCGA-2L-AAQL-11A-11	8abcd6df-4e31-49c7-aa4d-86dfff941201	TCGA-2L-AAQL-11A-01-TS1	70	10	0	10	40	60	0	0	TOP	released
TCGA-PAAD	1db061c0-9b28-4bf9-8ad2-0383c69b6800	TCGA-2L-AAQL	d8971aaa-4d51-47b7-a481-72dc9a62fa26	TCGA-2L-AAQL-01A	dead5113-85f1-408f-ab10-2b601d07491a	TCGA-2L-AAQL-01A-11	dea781c9-96cc-4ee1-9722-680042cd33ca	TCGA-2L-AAQL-01A-01-TS1	70	10	0	10	0	40	60	60	TOP	released
TCGA-PAAD	1f5494c4-e26c-4512-96d9-30412b5b32ce	TCGA-F2-A7TX	185c0c7e-b148-43f0-8d44-c7508dba85dd	TCGA-F2-A7TX-01A	a7c87861-7a7a-40db-829a-869414d27a8b	TCGA-F2-A7TX-01A-33	4f447481-37a9-4861-8619-813087ebcbcc	TCGA-F2-A7TX-01A-03-TSC	40	20	10	20	0	40	50	50	TOP	released
TCGA-PAAD	1f5494c4-e26c-4512-96d9-30412b5b32ce	TCGA-F2-A7TX	b2dd088e-ea01-4a09-b934-3b812629bef1	TCGA-F2-A7TX-01Z	97572dee-3d38-5b95-94e4-03c13fbcdcaa	'--	3d66874a-8d40-4592-805e-d2363d62289f	TCGA-F2-A7TX-01Z-00-DX1	'--	'--	'--	'--	'--	'--	'--	'--	Not Reported	released
TCGA-PAAD	1fe937f7-b4e5-4cf6-be9b-215a012533c6	TCGA-HZ-7920	2454c9cb-f266-484d-bc90-7febd0576b7d	TCGA-HZ-7920-01Z	29e3ebc9-58e0-5d13-8f16-967385f13f32	'--	744a468b-e3cd-4e50-81a7-1054acafe054	TCGA-HZ-7920-01Z-00-DX1	'--	'--	'--	'--	'--	'--	'--	'--	Not Reported	released
TCGA-PAAD	1fe937f7-b4e5-4cf6-be9b-215a012533c6	TCGA-HZ-7920	d77fff54-00dc-4bae-87be-581218089c09	TCGA-HZ-7920-01A	8b53a341-8fbf-482b-85a6-bf042ce63308	TCGA-HZ-7920-01A-11	09dfd140-5ada-400e-a618-fbc2050b7a35	TCGA-HZ-7920-01A-01-TS1	'--	'--	0	'--	0	70	30	50	TOP	released
TCGA-PAAD	1fe937f7-b4e5-4cf6-be9b-215a012533c6	TCGA-HZ-7920	d77fff54-00dc-4bae-87be-581218089c09	TCGA-HZ-7920-01A	8b53a341-8fbf-482b-85a6-bf042ce63308	TCGA-HZ-7920-01A-11	d62132db-964b-4fce-903d-1575c0803c2d	TCGA-HZ-7920-01A-01-BS1	'--	'--	0	'--	0	70	30	50	BOTTOM	released
TCGA-PAAD	20094e3e-cee3-41dd-8553-1fc393117786	TCGA-F2-A44G	04eb5d4f-8fb2-465e-91e8-29c881679e34	TCGA-F2-A44G-01A	86b8b9de-b6d6-47c4-8909-b791032b9935	TCGA-F2-A44G-01A-11	fa441873-8675-4e7c-96f3-9bd273028525	TCGA-F2-A44G-01A-01-TSA	10	5	0	1	60	0	40	30	TOP	released
TCGA-PAAD	20094e3e-cee3-41dd-8553-1fc393117786	TCGA-F2-A44G	f1452312-ab3e-4115-9545-5c9e4cad759e	TCGA-F2-A44G-01Z	57c45bf9-1e1d-5d02-a8db-f7d98043cb4e	'--	d5b391ec-5540-463e-9938-7a5ef3abc78b	TCGA-F2-A44G-01Z-00-DX1	'--	'--	'--	'--	'--	'--	'--	'--	Not Reported	released
TCGA-PAAD	2048d0f9-ed9f-46df-bcd4-3dfd9137670f	TCGA-FB-AAPS	0dd80160-fc7e-4162-b744-32474bb7223e	TCGA-FB-AAPS-01A	0446e668-02e7-423f-9cb5-eb3554d60dbb	TCGA-FB-AAPS-01A-12	969e9bea-0867-4294-af40-a338e78ea032	TCGA-FB-AAPS-01A-01-TS1	70	10	0	10	0	30	70	70	TOP	released
TCGA-PAAD	2048d0f9-ed9f-46df-bcd4-3dfd9137670f	TCGA-FB-AAPS	b7128177-5d8c-4f6a-b31b-6e0d7c87d3d4	TCGA-FB-AAPS-01Z	6b10dfd9-9ff6-5146-bd8d-0c29f8500bc6	'--	2958b9b7-ce1e-4e4c-aac1-ec79f004773c	TCGA-FB-AAPS-01Z-00-DX1	'--	'--	'--	'--	'--	'--	'--	'--	Not Reported	released
TCGA-PAAD	2048d0f9-ed9f-46df-bcd4-3dfd9137670f	TCGA-FB-AAPS	f086f368-b649-4e99-8b9b-e42f68cbc493	TCGA-FB-AAPS-11A	08ec84d3-9661-40c9-917d-d2fdd43c02a7	TCGA-FB-AAPS-11A-11	e6f3ee05-8860-438f-9f21-1660e0c3c7e3	TCGA-FB-AAPS-11A-01-TSA	70	10	0	10	70	30	0	0	TOP	released
TCGA-PAAD	21814c02-6aa5-4b98-8fd8-41ca0b04ccd2	TCGA-HZ-8005	416874e9-4172-4233-ac3f-8bb48937c7aa	TCGA-HZ-8005-01Z	75b9ff96-d07b-5465-9efb-ead46a3621b9	'--	c071af5f-911e-479b-8835-cc964da45b40	TCGA-HZ-8005-01Z-00-DX1	'--	'--	'--	'--	'--	'--	'--	'--	Not Reported	released
TCGA-PAAD	21814c02-6aa5-4b98-8fd8-41ca0b04ccd2	TCGA-HZ-8005	6b58512c-bba6-4871-a98a-50078b88dcdb	TCGA-HZ-8005-01A	4fb6b6a8-eec9-420b-bfa1-d3569799ae0e	TCGA-HZ-8005-01A-11	4c141b84-0504-43cc-b608-5dfccba1e08a	TCGA-HZ-8005-01A-01-BS1	'--	'--	'--	'--	'--	'--	'--	'--	BOTTOM	released
TCGA-PAAD	21814c02-6aa5-4b98-8fd8-41ca0b04ccd2	TCGA-HZ-8005	6b58512c-bba6-4871-a98a-50078b88dcdb	TCGA-HZ-8005-01A	4fb6b6a8-eec9-420b-bfa1-d3569799ae0e	TCGA-HZ-8005-01A-11	69bb1b1f-0daa-4ee7-9f22-bb6570f407fb	TCGA-HZ-8005-01A-01-TS1	'--	'--	5	'--	0	70	25	30	TOP	released
TCGA-PAAD	232073a1-2bf3-4539-a396-bde7836f9aeb	TCGA-2J-AABV	1c82e2cb-5046-423c-818b-c6d205dc7f71	TCGA-2J-AABV-01A	c55da249-2a0e-4e52-bc1e-4426a94e761e	TCGA-2J-AABV-01A-12	7cdef848-ae7f-4486-bd5e-0a64e3dd3769	TCGA-2J-AABV-01A-01-TS1	3	0	0	0	60	0	40	15	TOP	released
TCGA-PAAD	232073a1-2bf3-4539-a396-bde7836f9aeb	TCGA-2J-AABV	7e146abf-91eb-4fe3-a467-d63ad943a6d1	TCGA-2J-AABV-01Z	48fbb839-8837-5029-8ff6-57ba33420f3a	'--	09158941-feef-4850-8d78-1f1ae8249ee4	TCGA-2J-AABV-01Z-00-DX1	'--	'--	'--	'--	'--	'--	'--	'--	Not Reported	released
TCGA-PAAD	23908554-b98e-4ff8-98e7-dee3e2c5feaf	TCGA-Q3-AA2A	6426fcc8-8fab-4376-b5c0-08b90c975bf4	TCGA-Q3-AA2A-01A	a2afd3ce-4124-484c-b779-75d1cb0bc2ca	TCGA-Q3-AA2A-01A-11	e613aeed-6c08-4784-bfc8-6b6f1ac60c6e	TCGA-Q3-AA2A-01A-01-TSA	0	0	0	0	0	60	40	50	TOP	released
TCGA-PAAD	23908554-b98e-4ff8-98e7-dee3e2c5feaf	TCGA-Q3-AA2A	e5c17c80-1823-457c-90a0-b5d55b54e580	TCGA-Q3-AA2A-01Z	4d282489-d842-5466-9ffb-5ddab6524605	'--	0d37d4d7-3c42-405b-97a3-e0db3e6af5c4	TCGA-Q3-AA2A-01Z-00-DX1	'--	'--	'--	'--	'--	'--	'--	'--	Not Reported	released
TCGA-PAAD	24a40289-96fd-4c1a-a953-45a46a0a0e9d	TCGA-3A-A9IL	404aaa27-cd9a-4d9b-8579-f435bf3f1fa6	TCGA-3A-A9IL-01A	b0b0659c-f29c-4436-9531-7273cb3251bb	TCGA-3A-A9IL-01A-11	f811c83b-1c85-4f69-9e14-e5104e385d84	TCGA-3A-A9IL-01A-01-TS1	40	20	0	20	0	20	80	80	TOP	released
TCGA-PAAD	24a40289-96fd-4c1a-a953-45a46a0a0e9d	TCGA-3A-A9IL	c1c9e41b-8d5d-4488-b496-1e716174091d	TCGA-3A-A9IL-01Z	beb7fbe0-c61e-58f1-b3cb-90f3fd7b55ce	'--	e516f3b2-9a80-419f-95ca-6a9a5280d400	TCGA-3A-A9IL-01Z-00-DX1	'--	'--	'--	'--	'--	'--	'--	'--	Not Reported	released
TCGA-PAAD	27286a38-1035-4a22-9ebc-874df8c49026	TCGA-HZ-A49I	6ca4b808-d4e7-44de-a289-18545bfac183	TCGA-HZ-A49I-01Z	1b6389fe-0378-522e-bfd4-290df3050773	'--	985bd1c2-a292-4886-9764-33026f9b8c66	TCGA-HZ-A49I-01Z-00-DX1	'--	'--	'--	'--	'--	'--	'--	'--	Not Reported	released
TCGA-PAAD	27286a38-1035-4a22-9ebc-874df8c49026	TCGA-HZ-A49I	81f10e63-73e0-4c07-be8b-b8c6d163b9ad	TCGA-HZ-A49I-01A	f819690b-4224-489f-a964-efa9fcf523b2	TCGA-HZ-A49I-01A-12	c136cce0-d8e0-44f1-b741-c4f4d81832e4	TCGA-HZ-A49I-01A-01-TS1	15	0	0	1	40	55	5	5	TOP	released
TCGA-PAAD	2aaf212f-000a-4a9d-8a4a-198fa94f491e	TCGA-2J-AABI	5a7a09f6-7901-406d-b393-0885b3e81e92	TCGA-2J-AABI-01A	9cfa96f7-528d-4ea4-b519-6fd50d495019	TCGA-2J-AABI-01A-12	5b075ec5-0270-4208-9d10-df0353e57987	TCGA-2J-AABI-01A-01-TS1	4	2	25	9	5	40	30	30	TOP	released
TCGA-PAAD	2aaf212f-000a-4a9d-8a4a-198fa94f491e	TCGA-2J-AABI	d0730b4f-3fbf-4058-aff3-e092140d039b	TCGA-2J-AABI-01Z	77821a90-2448-5b8c-a9dc-d53db293c5dd	'--	9dd0b12d-0f43-44b5-82fc-15dae3cfa59f	TCGA-2J-AABI-01Z-00-DX1	'--	'--	'--	'--	'--	'--	'--	'--	Not Reported	released
TCGA-PAAD	2ad10199-1381-42b7-b54f-da34c1b1d3c0	TCGA-FB-A78T	49ba3a06-3a17-4675-925c-75eb461fbdbe	TCGA-FB-A78T-01A	4b86545f-fc90-41ba-9961-02d478e69b5d	TCGA-FB-A78T-01A-12	2c11670f-e93f-4c80-906f-8063b4339266	TCGA-FB-A78T-01A-01-TSA	10	0	0	0	40	0	60	10	TOP	released
TCGA-PAAD	2ad10199-1381-42b7-b54f-da34c1b1d3c0	TCGA-FB-A78T	54fd3455-767c-4953-a0ce-daec65329cfc	TCGA-FB-A78T-01Z	004cbbe9-5651-5567-b0ce-b8e43c6f43fc	'--	56326107-2366-4262-bef0-d8a232c6b66b	TCGA-FB-A78T-01Z-00-DX1	'--	'--	'--	'--	'--	'--	'--	'--	Not Reported	released
TCGA-PAAD	2be42cc2-9b97-4821-afc2-d1e42eb3932d	TCGA-HZ-7926	4f54b5f4-61f6-4102-9f6d-0f5e3dfe090c	TCGA-HZ-7926-01A	de913076-84e6-4ed7-8f2f-16cdd2a7f7b0	TCGA-HZ-7926-01A-11	4236267b-a203-414c-b74d-76a835216f75	TCGA-HZ-7926-01A-01-TS1	'--	'--	0	'--	'--	'--	'--	20	TOP	released
TCGA-PAAD	2be42cc2-9b97-4821-afc2-d1e42eb3932d	TCGA-HZ-7926	4f54b5f4-61f6-4102-9f6d-0f5e3dfe090c	TCGA-HZ-7926-01A	de913076-84e6-4ed7-8f2f-16cdd2a7f7b0	TCGA-HZ-7926-01A-11	e96e1fbf-e11a-4824-bf9a-e76a6129bd26	TCGA-HZ-7926-01A-01-BS1	'--	'--	'--	'--	'--	'--	'--	'--	BOTTOM	released
TCGA-PAAD	2be42cc2-9b97-4821-afc2-d1e42eb3932d	TCGA-HZ-7926	8b7bd592-74f0-48e3-9e21-8005ab8d419e	TCGA-HZ-7926-01Z	f06716fa-00d1-511d-848c-9f9884d7a89b	'--	9a182c4a-6085-4829-a3d0-c46114f0875b	TCGA-HZ-7926-01Z-00-DX1	'--	'--	'--	'--	'--	'--	'--	'--	Not Reported	released
TCGA-PAAD	2c636fb4-c341-4c55-b920-27bc2d40c815	TCGA-HZ-A4BH	291e7b05-9978-4e81-a2b4-9b9663bffab5	TCGA-HZ-A4BH-01Z	c8c932b5-5466-5c95-bb45-a3c3942a92d5	'--	55c59a1b-7126-4136-9bc5-96aaebaa0cac	TCGA-HZ-A4BH-01Z-00-DX1	'--	'--	'--	'--	'--	'--	'--	'--	Not Reported	released
TCGA-PAAD	2c636fb4-c341-4c55-b920-27bc2d40c815	TCGA-HZ-A4BH	5f91f484-6b2c-4b50-9392-3617b435c0b4	TCGA-HZ-A4BH-01A	411e776f-ed99-4afa-9406-9343e4e83155	TCGA-HZ-A4BH-01A-11	19dfaaa2-88d2-4abc-93da-0948969749a1	TCGA-HZ-A4BH-01A-01-TS1	3	0	5	0	0	65	30	50	TOP	released
TCGA-PAAD	2e0701e1-e16f-457f-b939-7b1128f4a58b	TCGA-HV-A7OL	34154b8b-1867-432c-9eb4-9f55c76caa40	TCGA-HV-A7OL-01A	62cef08e-d0f4-42f6-b4cd-f1b1124505f9	TCGA-HV-A7OL-01A-11	be16cd31-375a-4116-bee1-4aedd70a0b4c	TCGA-HV-A7OL-01A-01-TS1	35	3	2	3	0	71	27	50	TOP	released
TCGA-PAAD	2e0701e1-e16f-457f-b939-7b1128f4a58b	TCGA-HV-A7OL	e33fb670-3a88-44b0-8aab-824f61eb2923	TCGA-HV-A7OL-01Z	06347b82-76d1-51c4-9c17-deea43080d8c	'--	00fecfac-eff7-4a94-97a2-38f1b692a047	TCGA-HV-A7OL-01Z-00-DX1	'--	'--	'--	'--	'--	'--	'--	'--	Not Reported	released
TCGA-PAAD	2e0701e1-e16f-457f-b939-7b1128f4a58b	TCGA-HV-A7OL	e6044ded-95c7-4016-a228-593d1018e715	TCGA-HV-A7OL-11Z	48fa04c4-c8bd-5b1e-96cc-528de1c3ba90	'--	924c54f4-2148-4d60-aa09-4a845f4428bf	TCGA-HV-A7OL-11Z-00-DX1	'--	'--	'--	'--	'--	'--	'--	'--	Not Reported	released
TCGA-PAAD	2e8f90f4-aed3-43b0-985c-dfdc2581f24f	TCGA-2J-AAB8	5f27b568-aa1b-4720-a176-f4a8c3fe7e40	TCGA-2J-AAB8-01A	42e6c92f-d239-409e-a301-9ca84d1b4af0	TCGA-2J-AAB8-01A-12	62840521-53ce-4fe7-b653-892e62cfc996	TCGA-2J-AAB8-01A-01-TSA	40	20	0	20	0	30	70	70	TOP	released
TCGA-PAAD	2e8f90f4-aed3-43b0-985c-dfdc2581f24f	TCGA-2J-AAB8	b7ed2c11-2cc6-43de-b0e2-0ca60c957864	TCGA-2J-AAB8-01Z	eea39d48-a9cd-53ea-a022-1a3868c90c2e	'--	1c9287c6-c672-49fa-a59d-fa8d9f26c12c	TCGA-2J-AAB8-01Z-00-DX1	'--	'--	'--	'--	'--	'--	'--	'--	Not Reported	released
TCGA-PAAD	2faea98a-edf7-4e92-bfb7-f91a36259872	TCGA-HZ-7919	8b70f409-f05a-4518-8bb1-8e8a07aab572	TCGA-HZ-7919-01A	6138aa6f-1d95-4fa3-a7a7-0cc9a5c67784	TCGA-HZ-7919-01A-11	895c1ff3-4742-4404-881d-cbf21ee0f861	TCGA-HZ-7919-01A-01-BS1	'--	'--	0	'--	0	25	75	65	BOTTOM	released
TCGA-PAAD	2faea98a-edf7-4e92-bfb7-f91a36259872	TCGA-HZ-7919	8b70f409-f05a-4518-8bb1-8e8a07aab572	TCGA-HZ-7919-01A	6138aa6f-1d95-4fa3-a7a7-0cc9a5c67784	TCGA-HZ-7919-01A-11	ad96ecf3-ec92-4740-8ef7-ff5f6cb880cb	TCGA-HZ-7919-01A-01-TS1	15	1	0	1	5	10	85	71	TOP	released
TCGA-PAAD	2faea98a-edf7-4e92-bfb7-f91a36259872	TCGA-HZ-7919	ee0cce5d-3957-4df5-bbaf-7eb1e977d385	TCGA-HZ-7919-01Z	ca9dc946-539f-51a7-aab8-2f464966692e	'--	26631692-5ba0-4295-aae4-ea141b0a4242	TCGA-HZ-7919-01Z-00-DX1	'--	'--	'--	'--	'--	'--	'--	'--	Not Reported	released
TCGA-PAAD	31aca8a3-7107-4b9d-8b6a-c07caa2a9339	TCGA-IB-A5SS	5cde9817-9124-4cd3-9b43-648061c994ce	TCGA-IB-A5SS-01Z	de1527c1-a1f8-5817-90e2-62ce52dcc21a	'--	aeb34a2a-1af9-4b84-9b4a-67f8a62aceba	TCGA-IB-A5SS-01Z-00-DX1	'--	'--	'--	'--	'--	'--	'--	'--	Not Reported	released
TCGA-PAAD	31aca8a3-7107-4b9d-8b6a-c07caa2a9339	TCGA-IB-A5SS	d0792a88-62e1-4b9d-8ba9-ac40e2afaa50	TCGA-IB-A5SS-01A	d6da8d34-8be1-46ec-b0c1-000975a7d7fa	TCGA-IB-A5SS-01A-11	36757e0e-a581-4765-843d-cf56d7778da0	TCGA-IB-A5SS-01A-01-TSA	12	1	15	3	0	55	30	60	TOP	released
TCGA-PAAD	31c23e65-1f18-4f59-8a54-31febedef8a2	TCGA-LB-A9Q5	383aaf87-c731-478c-bf74-eb6261a237f8	TCGA-LB-A9Q5-01A	989bd686-975e-42a4-9479-c7d18390b950	TCGA-LB-A9Q5-01A-11	14b4f496-ccbc-4e1b-85b3-a614fcaa3a76	TCGA-LB-A9Q5-01A-01-TS1	70	10	0	10	0	30	70	70	TOP	released
TCGA-PAAD	31c23e65-1f18-4f59-8a54-31febedef8a2	TCGA-LB-A9Q5	8ccd27dd-c29f-4060-a15a-ce674d8b684f	TCGA-LB-A9Q5-01Z	6c0438ca-48d7-5ff2-9522-3c68c8c11138	'--	6daa9d69-cd9e-4eab-9e05-56271b40085f	TCGA-LB-A9Q5-01Z-00-DX1	'--	'--	'--	'--	'--	'--	'--	'--	Not Reported	released
TCGA-PAAD	31e66b80-c684-4ee8-82ae-36d00f36bc88	TCGA-IB-7889	4a9c74d3-25ac-4391-a972-5029c6f38b88	TCGA-IB-7889-01Z	2c15a675-86ef-544e-a82e-33b373e9fc2d	'--	abd3e3b8-2859-405e-8d67-9d340441aec1	TCGA-IB-7889-01Z-00-DX1	'--	'--	'--	'--	'--	'--	'--	'--	Not Reported	released
TCGA-PAAD	31e66b80-c684-4ee8-82ae-36d00f36bc88	TCGA-IB-7889	8f23878e-87bb-4d34-a566-4b2d4999f1e6	TCGA-IB-7889-01A	c142f2c8-d748-4aad-a55b-202dd41ff84e	TCGA-IB-7889-01A-11	4e8096c1-6434-4c96-bcb9-238e995fe928	TCGA-IB-7889-01A-01-BS1	'--	'--	0	'--	8	20	72	50	BOTTOM	released
TCGA-PAAD	31e66b80-c684-4ee8-82ae-36d00f36bc88	TCGA-IB-7889	8f23878e-87bb-4d34-a566-4b2d4999f1e6	TCGA-IB-7889-01A	c142f2c8-d748-4aad-a55b-202dd41ff84e	TCGA-IB-7889-01A-11	9d84adb1-00c7-4f01-8c0f-5fab1b6bec15	TCGA-IB-7889-01A-01-TS1	'--	'--	0	'--	0	40	60	60	TOP	released
TCGA-PAAD	3264459c-adeb-486e-ab8f-274574441593	TCGA-HV-A5A4	b8465091-5505-4bc4-8c83-59ab36e7be13	TCGA-HV-A5A4-01A	f7000927-7f95-4bc0-a7fb-6e192c8100f0	TCGA-HV-A5A4-01A-11	9c54419e-a9b0-41ea-b203-e8663f7375de	TCGA-HV-A5A4-01A-01-TS1	4	4	0	0	0	75	25	80	TOP	released
TCGA-PAAD	3264459c-adeb-486e-ab8f-274574441593	TCGA-HV-A5A4	f2df3184-10d1-4f78-8cab-8fedf9c5d734	TCGA-HV-A5A4-01Z	80a52c07-e6f4-5a21-9671-354de0d14bbc	'--	14ba296b-0526-40f1-b65b-449b27acfd09	TCGA-HV-A5A4-01Z-00-DX1	'--	'--	'--	'--	'--	'--	'--	'--	Not Reported	released
TCGA-PAAD	3264459c-adeb-486e-ab8f-274574441593	TCGA-HV-A5A4	fdfb06bf-e894-4f4b-9d1d-244dd7b44439	TCGA-HV-A5A4-11Z	aef988d2-9ae3-5747-aebe-ac6f066dc555	'--	6b582046-83b9-4b95-a179-5d847123483d	TCGA-HV-A5A4-11Z-00-DX1	'--	'--	'--	'--	'--	'--	'--	'--	Not Reported	released
TCGA-PAAD	33833131-1482-42d5-9cf5-01cade540234	TCGA-2J-AAB4	19110fc3-9693-4b22-ad08-3c06bcb33470	TCGA-2J-AAB4-01A	2deb90e7-102e-4a96-bafb-bb89be3fe33c	TCGA-2J-AAB4-01A-12	d8a11b7a-a252-45ec-8fdc-37cf319d1b03	TCGA-2J-AAB4-01A-01-TS1	40	20	0	20	30	30	40	40	TOP	released
TCGA-PAAD	33833131-1482-42d5-9cf5-01cade540234	TCGA-2J-AAB4	d2eeb930-78af-4ebc-892d-6bddcb53bff9	TCGA-2J-AAB4-01Z	02751767-9391-57ae-abda-a60a20eae5bd	'--	27f04052-ea8e-4e0c-8b19-dd3acbc58f35	TCGA-2J-AAB4-01Z-00-DX1	'--	'--	'--	'--	'--	'--	'--	'--	Not Reported	released
TCGA-PAAD	3559f697-8fec-4f36-962c-632272fe9c9c	TCGA-IB-7651	25160ba7-23d9-4234-a6c8-8a18e66b8b9b	TCGA-IB-7651-01A	6c0702f5-d9b1-4845-bcd1-53a0081eb38b	TCGA-IB-7651-01A-11	34c1f2c6-99ef-465a-a1c8-a6366e3d482e	TCGA-IB-7651-01A-01-BS1	15	0	0	5	20	0	80	65	BOTTOM	released
TCGA-PAAD	3559f697-8fec-4f36-962c-632272fe9c9c	TCGA-IB-7651	25160ba7-23d9-4234-a6c8-8a18e66b8b9b	TCGA-IB-7651-01A	6c0702f5-d9b1-4845-bcd1-53a0081eb38b	TCGA-IB-7651-01A-11	93957f30-932b-4a10-a325-d5eaeaf990a5	TCGA-IB-7651-01A-01-TS1	5	0	1	0	0	0	99	70	TOP	released
TCGA-PAAD	3559f697-8fec-4f36-962c-632272fe9c9c	TCGA-IB-7651	3e555db1-3e25-4f73-a948-dd5b3cdd731a	TCGA-IB-7651-01Z	4d8fcecc-0034-57dc-af18-4e8dafd13059	'--	bf167fb7-4923-4c82-b6ba-1e2b327ab1a9	TCGA-IB-7651-01Z-00-DX1	'--	'--	'--	'--	'--	'--	'--	'--	Not Reported	released
TCGA-PAAD	382b279f-87e1-4dbc-a2ca-c1dfde1cf254	TCGA-XN-A8T5	7f6d5aeb-7dd8-4501-85e3-9d17e083e071	TCGA-XN-A8T5-01Z	ac0859e7-0300-598e-ad0b-30d3eb1f4557	'--	e3d9fd61-5337-463c-92bc-c385b4b687e7	TCGA-XN-A8T5-01Z-00-DX1	'--	'--	'--	'--	'--	'--	'--	'--	Not Reported	released
TCGA-PAAD	382b279f-87e1-4dbc-a2ca-c1dfde1cf254	TCGA-XN-A8T5	d82393fe-49a4-4b96-aee2-6f75399ca315	TCGA-XN-A8T5-01A	a1746dd1-6b99-4ee3-871d-f0e754d1c3e2	TCGA-XN-A8T5-01A-12	277b3f0e-e289-4d6b-bd26-593bdf12b4d1	TCGA-XN-A8T5-01A-01-TS1	5	0	0	0	0	0	100	5	TOP	released
TCGA-PAAD	396ff766-a383-4f42-bce3-f2f32b7f1151	TCGA-3A-A9I9	890188e5-9234-4b5d-8bca-68d8059c8645	TCGA-3A-A9I9-01A	c7029a8c-1b78-4442-96a3-b524a6f7d85c	TCGA-3A-A9I9-01A-11	b7df9d8a-653c-4748-8b02-5fdcb3ed9eb6	TCGA-3A-A9I9-01A-01-TS1	40	20	0	20	0	30	70	70	TOP	released
TCGA-PAAD	396ff766-a383-4f42-bce3-f2f32b7f1151	TCGA-3A-A9I9	e33c7b2a-5e92-44d4-b9d8-6075dff5f1f3	TCGA-3A-A9I9-01Z	7f303098-f03e-5db7-a4cc-7c98af0201bf	'--	3ef4a56d-4ca7-4dd4-8e0d-c99724dca949	TCGA-3A-A9I9-01Z-00-DX1	'--	'--	'--	'--	'--	'--	'--	'--	Not Reported	released
TCGA-PAAD	3a3a8fe1-e35c-45d0-aa0b-4fefa9ee9183	TCGA-US-A77J	1f0c7758-2c2a-4c39-bb82-ec1414273c41	TCGA-US-A77J-01A	8381dca3-fb98-4c74-8c1f-bcd1f4a89463	TCGA-US-A77J-01A-11	cef5d7ee-01f2-4216-a3f4-9172efd48b5b	TCGA-US-A77J-01A-01-TSA	10	0	0	0	0	0	100	15	TOP	released
TCGA-PAAD	3a3a8fe1-e35c-45d0-aa0b-4fefa9ee9183	TCGA-US-A77J	b07fcda2-cf9d-4362-9261-5247fe720a35	TCGA-US-A77J-01Z	70975e1d-7eb0-5af1-be50-7dd932e41808	'--	ab0a8186-52f3-4021-9fa3-7dc8830e8dad	TCGA-US-A77J-01Z-00-DX1	'--	'--	'--	'--	'--	'--	'--	'--	Not Reported	released
TCGA-PAAD	3a3a8fe1-e35c-45d0-aa0b-4fefa9ee9183	TCGA-US-A77J	b2ca1e68-1104-4e96-bb8b-e60299db349c	TCGA-US-A77J-11A	af812771-c7f3-4823-ab45-3bb6bc94b189	TCGA-US-A77J-11A-11	27a65f65-2cba-49b7-8f6f-639a0f7ac912	TCGA-US-A77J-11A-01-TS1	10	0	0	1	100	0	0	0	TOP	released
TCGA-PAAD	3cbf56e6-dccc-40fe-b06e-2621a2121e9d	TCGA-3A-A9IB	c0c6f7f8-b7a4-4d9b-8f6f-23acccd10742	TCGA-3A-A9IB-01Z	22b6dde6-6ae6-5951-a24f-07105c4a1a84	'--	002c1f40-93eb-40f6-8934-7a13a148a224	TCGA-3A-A9IB-01Z-00-DX1	'--	'--	'--	'--	'--	'--	'--	'--	Not Reported	released
TCGA-PAAD	3cbf56e6-dccc-40fe-b06e-2621a2121e9d	TCGA-3A-A9IB	d0cb3f51-5c67-4e8d-adb0-e80a9518b8c7	TCGA-3A-A9IB-01A	97361c3e-a325-45cf-8995-e02a4dab7045	TCGA-3A-A9IB-01A-21	bab877cd-c0c5-437f-b564-cde8d1219986	TCGA-3A-A9IB-01A-02-TS2	40	20	0	20	0	20	80	80	TOP	released
TCGA-PAAD	3e09fd70-6464-42f6-96a6-b51d7c298fc5	TCGA-H8-A6C1	3eb3dd90-48e2-459c-9462-a94551950b51	TCGA-H8-A6C1-01Z	e08f8dec-1b67-5e7d-b876-80e7147da1d2	'--	90557317-7ded-4633-9a9b-baa564bc56e7	TCGA-H8-A6C1-01Z-00-DX1	'--	'--	'--	'--	'--	'--	'--	'--	Not Reported	released
TCGA-PAAD	3e09fd70-6464-42f6-96a6-b51d7c298fc5	TCGA-H8-A6C1	3ec700d8-4da1-4149-9c31-4d70702c5fd5	TCGA-H8-A6C1-01A	5652651e-e7b9-4b88-bee9-ec3f0f5dbf0b	TCGA-H8-A6C1-01A-11	4f072a6c-208b-4d8b-a71e-302a583613d0	TCGA-H8-A6C1-01A-01-TS1	10	2	3	2	3	74	20	65	TOP	released
TCGA-PAAD	3f9cc59e-9f7d-40d1-9365-28b40dff3c59	TCGA-2J-AABT	461fba37-be01-49b5-a881-88246a412175	TCGA-2J-AABT-01Z	0715b2dd-3d62-53c4-ab57-dfbea6ae7a19	'--	f6f54a3a-76b9-4242-94ab-870ec796d7c6	TCGA-2J-AABT-01Z-00-DX1	'--	'--	'--	'--	'--	'--	'--	'--	Not Reported	released
TCGA-PAAD	3f9cc59e-9f7d-40d1-9365-28b40dff3c59	TCGA-2J-AABT	56c4c210-8d50-407e-a094-687295dffb84	TCGA-2J-AABT-01A	4272c32d-803d-414a-a095-4f3c18f9a6d3	TCGA-2J-AABT-01A-11	884d420a-4c47-4cef-b64e-d64725f61c16	TCGA-2J-AABT-01A-01-TS1	5	0	0	0	0	0	100	60	TOP	released
TCGA-PAAD	40d9b9f7-42b7-4cfd-af95-660777ad0529	TCGA-FB-A5VM	3bc32bf5-8f81-4c93-8333-4c43a4f6f6c0	TCGA-FB-A5VM-01A	96cf16d7-19c8-4f18-aa47-ad40d44cda5a	TCGA-FB-A5VM-01A-11	574be8d7-378b-48e0-9c65-a883c7b2192c	TCGA-FB-A5VM-01A-01-TSA	5	0	0	0	5	0	95	65	TOP	released
TCGA-PAAD	40d9b9f7-42b7-4cfd-af95-660777ad0529	TCGA-FB-A5VM	c9b03145-6c47-45b5-b5a5-04216210f113	TCGA-FB-A5VM-01Z	56cadb56-f2f8-5ea5-b294-1890c4fdc254	'--	c070942f-115d-42c8-ad88-ef5e46123f03	TCGA-FB-A5VM-01Z-00-DX1	'--	'--	'--	'--	'--	'--	'--	'--	Not Reported	released
TCGA-PAAD	40fc7973-91c4-4fa8-a105-7fc3d6f3817c	TCGA-HV-A5A6	9232494c-6176-4819-b5ca-60696c6b1e07	TCGA-HV-A5A6-01Z	2663d1e1-3a6e-5b56-a143-a917e537a11c	'--	8fee4457-92dc-4218-8650-2a29562e688a	TCGA-HV-A5A6-01Z-00-DX1	'--	'--	'--	'--	'--	'--	'--	'--	Not Reported	released
TCGA-PAAD	40fc7973-91c4-4fa8-a105-7fc3d6f3817c	TCGA-HV-A5A6	c83bed5c-c690-49b6-bee6-6dacf0f3db91	TCGA-HV-A5A6-01A	01af7696-9c68-4565-abaf-7fc83b039f3d	TCGA-HV-A5A6-01A-11	752f9b95-b976-4044-8411-ef12b6e4b4f7	TCGA-HV-A5A6-01A-01-TS1	0	0	0	0	0	10	90	30	TOP	released
TCGA-PAAD	4387a2c2-8007-4735-a48c-34a2b476018e	TCGA-IB-8126	45d9fddd-e70d-469b-bb04-f7c2492fe495	TCGA-IB-8126-01A	8cfaa076-5110-4826-b408-408d0fb84f01	TCGA-IB-8126-01A-11	098769c8-f708-45d8-af6e-96747786553a	TCGA-IB-8126-01A-01-TS1	20	0	0	5	30	40	30	15	TOP	released
TCGA-PAAD	4387a2c2-8007-4735-a48c-34a2b476018e	TCGA-IB-8126	45d9fddd-e70d-469b-bb04-f7c2492fe495	TCGA-IB-8126-01A	8cfaa076-5110-4826-b408-408d0fb84f01	TCGA-IB-8126-01A-11	ccbd18a9-0393-4aac-92ba-8b86f5b6c36a	TCGA-IB-8126-01A-01-BS1	25	0	0	10	0	10	90	61	BOTTOM	released
TCGA-PAAD	4387a2c2-8007-4735-a48c-34a2b476018e	TCGA-IB-8126	b1973c9e-939d-4662-910a-b91043756f94	TCGA-IB-8126-01Z	ddf89a4f-a8d5-5045-b8a1-bafbbc504558	'--	44683509-03e0-4578-a618-3d4325befe0f	TCGA-IB-8126-01Z-00-DX1	'--	'--	'--	'--	'--	'--	'--	'--	Not Reported	released
TCGA-PAAD	459028fd-0cd8-4e6d-a668-71fd60bd0a37	TCGA-HZ-8637	0739286f-c4f3-4c52-bc2a-57bf9807c02d	TCGA-HZ-8637-01A	1f49fe0f-0e68-4ede-b7cd-d555ef0cb2b8	TCGA-HZ-8637-01A-11	0c1e65be-bd97-4bf6-b299-553266a31edd	TCGA-HZ-8637-01A-01-TS1	27	0	2	0	20	8	70	55	TOP	released
TCGA-PAAD	459028fd-0cd8-4e6d-a668-71fd60bd0a37	TCGA-HZ-8637	cb0916f3-1abf-41f0-8e1c-f164a8ffc362	TCGA-HZ-8637-01Z	c30abafd-2240-52e9-be68-45756d26f5e8	'--	b92b4a45-dfaa-47be-a61a-d140374d39d7	TCGA-HZ-8637-01Z-00-DX1	'--	'--	'--	'--	'--	'--	'--	'--	Not Reported	released
TCGA-PAAD	45e48080-0b27-45f4-8149-1ae7e36c6933	TCGA-IB-A6UG	567371df-10bf-4656-a705-b7bf369715b6	TCGA-IB-A6UG-01A	8dbe1e99-4ffa-422b-9e98-222d46112d9c	TCGA-IB-A6UG-01A-32	91912dcd-f669-471f-a949-4153a62aa38b	TCGA-IB-A6UG-01A-03-TSC	0	0	0	0	40	35	25	35	TOP	released
TCGA-PAAD	45e48080-0b27-45f4-8149-1ae7e36c6933	TCGA-IB-A6UG	a70775eb-6bb6-40b0-87b1-7ce42e6cba82	TCGA-IB-A6UG-01Z	eb4b8dda-eb15-53bf-81ae-a6bb9feffb9c	'--	d68fc66f-8d6a-40d7-ac21-e485bc1df7d3	TCGA-IB-A6UG-01Z-00-DX1	'--	'--	'--	'--	'--	'--	'--	'--	Not Reported	released
TCGA-PAAD	47cb93bc-8f6b-4b2a-804c-bb4fc78df9e1	TCGA-HZ-A49G	2122f835-aba5-4f76-9f9f-489e4db03020	TCGA-HZ-A49G-01Z	f766949f-db9a-5423-a5e6-f20319ae5842	'--	55756ca7-1778-4500-9c74-fd2a24f7522c	TCGA-HZ-A49G-01Z-00-DX1	'--	'--	'--	'--	'--	'--	'--	'--	Not Reported	released
TCGA-PAAD	47cb93bc-8f6b-4b2a-804c-bb4fc78df9e1	TCGA-HZ-A49G	2b44f6c8-ec16-46b7-a810-622cb0dec3c5	TCGA-HZ-A49G-01A	7eef0840-a188-43ff-a85f-2a61653bbd63	TCGA-HZ-A49G-01A-11	3a04a491-1200-49cc-87d0-1c69dbeeae29	TCGA-HZ-A49G-01A-01-TS1	2	0	0	0	25	0	75	65	TOP	released
TCGA-PAAD	4a60e87e-6bc1-4ae0-9ccb-4cdc3e99c608	TCGA-OE-A75W	22f07eee-f10e-401d-b311-42a62d1a25ad	TCGA-OE-A75W-01A	77e6b7c0-1cf7-4282-a636-25bfa29c4e83	TCGA-OE-A75W-01A-12	fe979d4e-995d-4c4a-8fae-6a807ecac75e	TCGA-OE-A75W-01A-01-TSA	10	0	0	0	0	0	100	35	TOP	released
TCGA-PAAD	4a60e87e-6bc1-4ae0-9ccb-4cdc3e99c608	TCGA-OE-A75W	59cfdb77-d058-4ae0-9d6b-49ae7d33d067	TCGA-OE-A75W-01Z	5d742389-c390-5c77-b321-8b807fac6fcd	'--	7abacef9-0494-43e0-a2fd-009f833da48e	TCGA-OE-A75W-01Z-00-DX1	'--	'--	'--	'--	'--	'--	'--	'--	Not Reported	released
TCGA-PAAD	4b37b026-1d41-4bad-8996-7cb1f0e569af	TCGA-HZ-8002	559e411e-4f31-409f-87be-b0bb06ab89fc	TCGA-HZ-8002-01Z	aa3c0915-8d00-55ba-8a31-10e877cfa8c4	'--	43c1b41c-8c0e-4481-9370-ff36594b29fe	TCGA-HZ-8002-01Z-00-DX1	'--	'--	'--	'--	'--	'--	'--	'--	Not Reported	released
TCGA-PAAD	4b37b026-1d41-4bad-8996-7cb1f0e569af	TCGA-HZ-8002	bec00d02-06d8-40a0-b387-339f4cb4d0db	TCGA-HZ-8002-01A	e3ae0cf2-74e0-4bad-9d03-ee18f72e38b9	TCGA-HZ-8002-01A-11	00c0266c-8d6b-4f1b-9632-05f4e7bd9095	TCGA-HZ-8002-01A-01-BS1	'--	'--	'--	'--	'--	'--	'--	'--	BOTTOM	released
TCGA-PAAD	4b37b026-1d41-4bad-8996-7cb1f0e569af	TCGA-HZ-8002	bec00d02-06d8-40a0-b387-339f4cb4d0db	TCGA-HZ-8002-01A	e3ae0cf2-74e0-4bad-9d03-ee18f72e38b9	TCGA-HZ-8002-01A-11	f4ffd4c9-ce00-43c5-a152-48151ba27a63	TCGA-HZ-8002-01A-01-TS1	'--	'--	0	'--	90	0	10	10	TOP	released
TCGA-PAAD	4c9e6085-41c3-4cfe-ad3d-5f94196a86e0	TCGA-F2-7273	5a3dd34a-18aa-4867-b2ba-e63bfc0b59c8	TCGA-F2-7273-01Z	1c6abbb3-1042-5f24-b421-a062fabf4dd8	'--	d3894141-d0cc-4c67-8bc8-c46b7189c36b	TCGA-F2-7273-01Z-00-DX1	'--	'--	'--	'--	'--	'--	'--	'--	Not Reported	released
TCGA-PAAD	4c9e6085-41c3-4cfe-ad3d-5f94196a86e0	TCGA-F2-7273	75adc049-2832-4cd8-a563-2961198eda63	TCGA-F2-7273-01A	a1b8ff87-27be-4205-a7a8-bf9ccb75f97f	TCGA-F2-7273-01A-11	0a55c628-c4e1-4852-bf7a-ec155e68aa6c	TCGA-F2-7273-01A-01-TS1	'--	'--	0	'--	'--	'--	'--	5	TOP	released
TCGA-PAAD	4f87e061-e773-48f2-84ba-32401396500e	TCGA-IB-A5SQ	70ebc8c8-bfb1-4a94-a8f5-6d8ac9262bd1	TCGA-IB-A5SQ-01A	f9258768-8820-43de-81d3-c60bf6551242	TCGA-IB-A5SQ-01A-11	6163683f-c011-4560-abff-e9da234c1a81	TCGA-IB-A5SQ-01A-01-TSA	3	1	2	0	10	53	35	70	TOP	released
TCGA-PAAD	4f87e061-e773-48f2-84ba-32401396500e	TCGA-IB-A5SQ	c3484bcd-5294-435c-b642-16b16821ab98	TCGA-IB-A5SQ-01Z	7412eab6-0755-5c6f-b291-015eadf668ce	'--	b77d0687-a47f-4073-b6e7-b904ac72755f	TCGA-IB-A5SQ-01Z-00-DX1	'--	'--	'--	'--	'--	'--	'--	'--	Not Reported	released
TCGA-PAAD	503d7e36-df78-428d-9971-09ff707645c2	TCGA-YH-A8SY	80dccacc-f79c-4701-9fa7-77982fe7a9c7	TCGA-YH-A8SY-01A	4da76db3-a8e3-45b3-9ffe-0e7c87d4dc0d	TCGA-YH-A8SY-01A-11	7180eed4-34c2-4b4b-b277-f059919f74dc	TCGA-YH-A8SY-01A-01-TSA	0	0	0	0	0	50	50	60	TOP	released
TCGA-PAAD	507a4e05-d5ab-4dbb-9b4f-76b1a21b79dd	TCGA-2J-AABR	a5249f2e-8e5f-449d-89d4-572ca010dd60	TCGA-2J-AABR-01Z	010de0dc-5c05-5ba4-8d3a-f3e260256127	'--	79c9944c-00f8-4b15-b99c-541c55ca6894	TCGA-2J-AABR-01Z-00-DX1	'--	'--	'--	'--	'--	'--	'--	'--	Not Reported	released
TCGA-PAAD	507a4e05-d5ab-4dbb-9b4f-76b1a21b79dd	TCGA-2J-AABR	aa314c08-f2bc-4682-97bc-ad9d25ebc036	TCGA-2J-AABR-01A	644d590b-3828-4221-9e02-bf6f31300661	TCGA-2J-AABR-01A-11	57f84769-7885-4afc-aa21-62f0f2f8bb16	TCGA-2J-AABR-01A-01-TS1	8	0	0	0	65	0	35	20	TOP	released
TCGA-PAAD	514d12b0-6f60-406e-bde9-a090e918ebff	TCGA-HZ-A4BK	7a6451c0-143e-40d2-8ad1-9fd9e8546838	TCGA-HZ-A4BK-01A	ade81e3f-bf13-40a3-9f7d-18bdd6b34180	TCGA-HZ-A4BK-01A-11	d538f0a0-9e48-423a-9c83-47f8aae15210	TCGA-HZ-A4BK-01A-01-TS1	15	2	3	2	20	47	30	45	TOP	released
TCGA-PAAD	514d12b0-6f60-406e-bde9-a090e918ebff	TCGA-HZ-A4BK	7d945a32-72d1-4071-b1ec-a5f8c4e1bda0	TCGA-HZ-A4BK-01Z	b6d1100e-eaa3-5166-82bf-8f2f613dd64a	'--	e9e8f529-1286-4822-8114-895654a971ba	TCGA-HZ-A4BK-01Z-00-DX1	'--	'--	'--	'--	'--	'--	'--	'--	Not Reported	released
TCGA-PAAD	517e0f20-56cc-470e-8c5f-543efa10cfb5	TCGA-3A-A9IZ	7e15102d-1a1f-467e-8f28-a33dd2ee3e87	TCGA-3A-A9IZ-01Z	efc8041b-3593-5016-8db7-36734ee89de6	'--	72181581-63a3-4309-ae3c-91f43c7aec8b	TCGA-3A-A9IZ-01Z-00-DX1	'--	'--	'--	'--	'--	'--	'--	'--	Not Reported	released
TCGA-PAAD	517e0f20-56cc-470e-8c5f-543efa10cfb5	TCGA-3A-A9IZ	9434a114-6fb9-421e-af9e-5d71ee6b28c7	TCGA-3A-A9IZ-01A	936ae3ae-9fb1-4693-b5db-e74ff5790cd9	TCGA-3A-A9IZ-01A-12	aae24a48-bb1b-4299-a4b5-d0b137a8cefe	TCGA-3A-A9IZ-01A-01-TS1	0	0	10	0	25	0	65	40	TOP	released
TCGA-PAAD	53c94a86-1b4d-4833-a169-d990c460b301	TCGA-US-A779	3245150d-7305-48e2-8245-9b917c37aaa3	TCGA-US-A779-01A	0ccde090-b288-4a09-91ca-7ab77969dc02	TCGA-US-A779-01A-11	4e7067c0-04ff-4470-94d4-ef3c495568ff	TCGA-US-A779-01A-01-TSA	8	4	0	0	40	40	20	30	TOP	released
TCGA-PAAD	53c94a86-1b4d-4833-a169-d990c460b301	TCGA-US-A779	42e19946-ad33-44f2-a1f7-2c2630636caf	TCGA-US-A779-01Z	33fd0580-2cff-5c46-bc2c-69d0216825b2	'--	2f7f56c5-6598-41c2-bede-133c04c28ad8	TCGA-US-A779-01Z-00-DX1	'--	'--	'--	'--	'--	'--	'--	'--	Not Reported	released
TCGA-PAAD	53c94a86-1b4d-4833-a169-d990c460b301	TCGA-US-A779	b18b3529-d5fa-40a1-aef3-737f16ba2085	TCGA-US-A779-11A	d84ee394-b3eb-4f26-bb3a-fdf2137ba8c8	TCGA-US-A779-11A-11	c060211e-6afe-4d64-ac9c-d1b3d5633cc4	TCGA-US-A779-11A-01-TS1	50	2	0	0	100	0	0	0	TOP	released
TCGA-PAAD	5494af7d-403a-423b-b7ff-e6db9c117e93	TCGA-IB-7890	a9423161-fe22-45d8-bb7c-b5e886ff35cc	TCGA-IB-7890-01A	7e85db9c-56f9-4fd1-a7bd-9e3f75a7ae63	TCGA-IB-7890-01A-12	2a161600-602c-4f1e-83e3-8ca0cf6f3e2c	TCGA-IB-7890-01A-01-BS1	'--	'--	5	'--	0	15	80	85	BOTTOM	released
TCGA-PAAD	5494af7d-403a-423b-b7ff-e6db9c117e93	TCGA-IB-7890	a9423161-fe22-45d8-bb7c-b5e886ff35cc	TCGA-IB-7890-01A	7e85db9c-56f9-4fd1-a7bd-9e3f75a7ae63	TCGA-IB-7890-01A-12	4b962362-97b4-4c32-9a76-d7080d1bd576	TCGA-IB-7890-01A-01-TS1	'--	'--	0	'--	0	35	65	70	TOP	released
TCGA-PAAD	5494af7d-403a-423b-b7ff-e6db9c117e93	TCGA-IB-7890	f6738dd7-1044-4be9-846e-2a933afeff07	TCGA-IB-7890-01Z	c412893c-d627-5ad6-a507-abb1f39f113e	'--	d67d7b33-65f6-4f45-898b-255a9d9ecdd8	TCGA-IB-7890-01Z-00-DX1	'--	'--	'--	'--	'--	'--	'--	'--	Not Reported	released
TCGA-PAAD	556baca9-03d6-48a3-9216-4fc441e99f90	TCGA-3A-A9I7	7df8b4b5-c5d8-4b49-b59a-8ec5271289b4	TCGA-3A-A9I7-01A	72765b16-2d47-45b4-a3c7-3c8a7bbed001	TCGA-3A-A9I7-01A-21	20ee26f1-da42-4fd2-a9a2-a4cb74c556f1	TCGA-3A-A9I7-01A-02-TS2	40	20	0	20	5	25	70	70	TOP	released
TCGA-PAAD	556baca9-03d6-48a3-9216-4fc441e99f90	TCGA-3A-A9I7	c82f95db-927a-4e10-baea-e077e952b0f3	TCGA-3A-A9I7-01Z	9040f089-26e6-568a-aebd-1b310791a39a	'--	6003dd1e-7f88-4697-96a3-9389ff76a6e6	TCGA-3A-A9I7-01Z-00-DX1	'--	'--	'--	'--	'--	'--	'--	'--	Not Reported	released
TCGA-PAAD	55cee1dd-15a0-4717-a281-63e08e2cfdf9	TCGA-HZ-8001	a9ee0d76-13ca-4468-83e8-257c92c3aa63	TCGA-HZ-8001-01Z	9b126393-f27b-58df-b92e-0fe492585843	'--	b39b30f3-e394-4038-8380-a39df9254828	TCGA-HZ-8001-01Z-00-DX1	'--	'--	'--	'--	'--	'--	'--	'--	Not Reported	released
TCGA-PAAD	55cee1dd-15a0-4717-a281-63e08e2cfdf9	TCGA-HZ-8001	c7324845-a124-4db8-8236-d8caccb7fb39	TCGA-HZ-8001-01A	9a0df8ee-b687-4542-8496-9558a1205b48	TCGA-HZ-8001-01A-11	d3738e44-a683-4e1f-9794-b0f76ee0bd61	TCGA-HZ-8001-01A-01-TS1	'--	'--	0	'--	0	60	40	40	TOP	released
TCGA-PAAD	55cee1dd-15a0-4717-a281-63e08e2cfdf9	TCGA-HZ-8001	c7324845-a124-4db8-8236-d8caccb7fb39	TCGA-HZ-8001-01A	9a0df8ee-b687-4542-8496-9558a1205b48	TCGA-HZ-8001-01A-11	e2fc0911-3356-4537-8804-106ff99ce321	TCGA-HZ-8001-01A-01-BS1	'--	'--	'--	'--	'--	'--	'--	'--	BOTTOM	released
TCGA-PAAD	565ee830-5236-4414-aeaa-48ea7eb3b753	TCGA-HZ-7923	6d3105fb-405e-45bc-8d70-e43199f109d2	TCGA-HZ-7923-01A	8f74138a-8c9d-4931-95d9-1f787d7b1537	TCGA-HZ-7923-01A-12	c1bc435a-a058-4e03-9ddb-467a08dce8dd	TCGA-HZ-7923-01A-01-BS1	'--	'--	'--	'--	'--	'--	'--	'--	BOTTOM	released
TCGA-PAAD	565ee830-5236-4414-aeaa-48ea7eb3b753	TCGA-HZ-7923	6d3105fb-405e-45bc-8d70-e43199f109d2	TCGA-HZ-7923-01A	8f74138a-8c9d-4931-95d9-1f787d7b1537	TCGA-HZ-7923-01A-12	e1b46c76-7d5f-434e-b613-1ca91c043f06	TCGA-HZ-7923-01A-01-TS1	'--	'--	0	'--	0	85	15	15	TOP	released
TCGA-PAAD	565ee830-5236-4414-aeaa-48ea7eb3b753	TCGA-HZ-7923	df8f9275-bbd8-42d3-b801-349cbfca9163	TCGA-HZ-7923-01Z	621626ba-5de0-5227-b903-abfe1827cd97	'--	9187b3d4-0d5f-4d11-9df9-b51107a1c434	TCGA-HZ-7923-01Z-00-DX1	'--	'--	'--	'--	'--	'--	'--	'--	Not Reported	released
TCGA-PAAD	56a1b8ff-a71c-4e5f-9c3c-d8162ff896aa	TCGA-IB-A6UF	13b7a6ae-5d87-4fce-88b8-0c526b6301f1	TCGA-IB-A6UF-01A	2f09b82b-cc2d-4f04-9d05-b925793fd9a9	TCGA-IB-A6UF-01A-02	bf84010b-e5e8-4052-a6ed-df21e16dd201	TCGA-IB-A6UF-01A-02-TSB	40	20	0	20	5	25	70	70	TOP	released
TCGA-PAAD	56a1b8ff-a71c-4e5f-9c3c-d8162ff896aa	TCGA-IB-A6UF	ec2358f8-6ac9-4d96-a59b-3569805c3425	TCGA-IB-A6UF-01Z	287a2b4f-382e-5e08-8c79-bc3d075ef62c	'--	7660abca-092d-4b78-994f-b32d000544d9	TCGA-IB-A6UF-01Z-00-DX1	'--	'--	'--	'--	'--	'--	'--	'--	Not Reported	released
TCGA-PAAD	570f9947-1ce5-49c7-9619-49439df6c7a9	TCGA-F2-A44H	361bc661-b78b-455e-8444-fe20646082e8	TCGA-F2-A44H-01A	dab2590a-e053-492f-a156-984459d9843d	TCGA-F2-A44H-01A-11	e3ad0788-4039-47c6-b5bf-75efc687feef	TCGA-F2-A44H-01A-01-TS1	5	0	0	0	0	0	100	35	TOP	released
TCGA-PAAD	570f9947-1ce5-49c7-9619-49439df6c7a9	TCGA-F2-A44H	95508d07-7451-488a-932c-90a8d3a8d22b	TCGA-F2-A44H-01Z	5b48a4ba-c132-5720-b0d0-30b7be8f6909	'--	59f6598d-dd69-4cfc-885a-6865e1e423fe	TCGA-F2-A44H-01Z-00-DX1	'--	'--	'--	'--	'--	'--	'--	'--	Not Reported	released
TCGA-PAAD	5750a6ed-2516-456d-97d4-2f6486845ed8	TCGA-LB-A7SX	0b819539-098b-460f-a049-cb4aca10fa55	TCGA-LB-A7SX-01Z	32c63729-f39e-5f1f-88be-eca80ae59f28	'--	c3e9c739-8620-4918-91cb-7c639468c03a	TCGA-LB-A7SX-01Z-00-DX1	'--	'--	'--	'--	'--	'--	'--	'--	Not Reported	released
TCGA-PAAD	5750a6ed-2516-456d-97d4-2f6486845ed8	TCGA-LB-A7SX	99272586-8546-49cd-971e-431622f1be4a	TCGA-LB-A7SX-01A	80b7239f-6ad4-4682-9dcb-2049d14856d3	TCGA-LB-A7SX-01A-11	c3134511-e9e7-45a9-ae17-31a02586050d	TCGA-LB-A7SX-01A-01-TS1	40	20	0	20	10	25	65	65	TOP	released
TCGA-PAAD	5898434d-cfa3-4515-a0c0-810d7e515120	TCGA-3A-A9IR	77a1e6a7-df34-4a3b-bb32-af197c26071f	TCGA-3A-A9IR-01A	7285c3a3-64db-4388-bd8a-cdfded7e96aa	TCGA-3A-A9IR-01A-11	b80b0cda-9a82-4349-a0d1-9bb70e0e90b1	TCGA-3A-A9IR-01A-01-TS1	0	0	0	0	0	0	100	90	TOP	released
TCGA-PAAD	5898434d-cfa3-4515-a0c0-810d7e515120	TCGA-3A-A9IR	e6a9f937-b5c7-4b4b-b9b3-99f7216306f6	TCGA-3A-A9IR-01Z	f0365f70-e588-5b40-87ad-318f172a883b	'--	977b8922-5f90-4b21-9e3d-f6869d0c8ef2	TCGA-3A-A9IR-01Z-00-DX1	'--	'--	'--	'--	'--	'--	'--	'--	Not Reported	released
TCGA-PAAD	58c1c391-5ea3-4432-bb1e-e7e1974954bc	TCGA-2J-AABE	30c8e41c-2c27-4927-a4e8-c1ac81806d13	TCGA-2J-AABE-01A	b1bb3e6d-0167-4571-bb11-ea4b29b79c79	TCGA-2J-AABE-01A-12	83bf5138-0aeb-428a-892e-1a72b624d0b2	TCGA-2J-AABE-01A-01-TS1	4	2	0	9	20	65	15	15	TOP	released
TCGA-PAAD	58c1c391-5ea3-4432-bb1e-e7e1974954bc	TCGA-2J-AABE	ae87d0ae-04cc-4300-bbab-81fc82b2564e	TCGA-2J-AABE-01Z	15af769d-bc5f-510a-a958-2ad737ad701c	'--	24ec5975-19b0-43ea-a910-93ed987be7c2	TCGA-2J-AABE-01Z-00-DX1	'--	'--	'--	'--	'--	'--	'--	'--	Not Reported	released
TCGA-PAAD	5965cd7b-f384-4473-826a-8381e362d10e	TCGA-FB-AAQ3	06faed61-d105-42e6-8722-57b797053160	TCGA-FB-AAQ3-01Z	ac6176d2-aabd-5709-8faf-7cc20feefb89	'--	403a1e33-2f94-4756-9cfa-fc4398a4f358	TCGA-FB-AAQ3-01Z-00-DX1	'--	'--	'--	'--	'--	'--	'--	'--	Not Reported	released
TCGA-PAAD	5965cd7b-f384-4473-826a-8381e362d10e	TCGA-FB-AAQ3	1f877e0a-02e7-4b3f-88f0-221054d20b6c	TCGA-FB-AAQ3-01A	e450dcba-ea0c-4b78-b06f-39694e2549f8	TCGA-FB-AAQ3-01A-11	0abc67c2-5d1d-4e6e-bf5c-bc9f8d0d2017	TCGA-FB-AAQ3-01A-01-TS1	3	0	0	0	0	0	100	60	TOP	released
TCGA-PAAD	5965cd7b-f384-4473-826a-8381e362d10e	TCGA-FB-AAQ3	fbc13435-bb5e-435e-ab73-0d88f755e6e1	TCGA-FB-AAQ3-11A	835b15ee-e9ca-4b86-9959-1793b2f1bb94	TCGA-FB-AAQ3-11A-11	d5ce71b8-5ae9-4ff7-8095-b856575f19f7	TCGA-FB-AAQ3-11A-01-TSA	3	0	0	0	100	0	0	0	TOP	released
TCGA-PAAD	5971a597-1e16-4f6d-8d7b-0e69c6bdcead	TCGA-HZ-A77P	2f600885-e2f7-4bf1-b0e2-f00138a17b74	TCGA-HZ-A77P-01A	626390f9-af1a-4bbc-8e4a-982614e0b61f	TCGA-HZ-A77P-01A-11	2a337a64-70a8-4939-af9a-ac69cb5bf65f	TCGA-HZ-A77P-01A-01-TS1	4	0	0	0	65	0	35	15	TOP	released
TCGA-PAAD	5971a597-1e16-4f6d-8d7b-0e69c6bdcead	TCGA-HZ-A77P	f2ad8dc0-538c-4e62-a87e-53c445ed33f2	TCGA-HZ-A77P-01Z	7b549d52-d3a1-58b8-961a-19610fd51fce	'--	2cc43776-9b83-489b-958f-ca3b5dd9a8dc	TCGA-HZ-A77P-01Z-00-DX1	'--	'--	'--	'--	'--	'--	'--	'--	Not Reported	released
TCGA-PAAD	597a5a56-244b-4218-a55d-5d08217ea28c	TCGA-XD-AAUL	a764241d-6c7a-457b-89fa-21de91700ac8	TCGA-XD-AAUL-01Z	52524fd7-4fe0-5a7b-83bd-364e00b4f590	'--	9992a5a3-9f98-45fa-a418-b5a02221a650	TCGA-XD-AAUL-01Z-00-DX1	'--	'--	'--	'--	'--	'--	'--	'--	Not Reported	released
TCGA-PAAD	597a5a56-244b-4218-a55d-5d08217ea28c	TCGA-XD-AAUL	eefa10e3-1267-41ba-8207-794ce650dcd1	TCGA-XD-AAUL-01A	d0d5eff8-82bf-4162-b314-9a0fc1621258	TCGA-XD-AAUL-01A-21	31ba4ff3-304c-4773-96be-8683fd28ba4e	TCGA-XD-AAUL-01A-02-TSB	4	2	0	7	15	25	60	60	TOP	released
TCGA-PAAD	5aa57fff-4515-4076-8798-55015bb4f156	TCGA-US-A77E	2946c7e9-bc1e-4a57-aca6-dfdef10f7a81	TCGA-US-A77E-11A	48795077-d69d-4a43-934e-ba1911f8ba1d	TCGA-US-A77E-11A-11	d46122d7-776b-4346-8918-7c38cd6a77c0	TCGA-US-A77E-11A-01-TSA	35	3	0	3	20	80	0	0	TOP	released
TCGA-PAAD	5aa57fff-4515-4076-8798-55015bb4f156	TCGA-US-A77E	4788e914-c668-4b2c-8595-6399534725f6	TCGA-US-A77E-01Z	a8436faf-c506-5589-a06d-53bfb6ac5995	'--	bc5ae27e-e740-4e63-9c49-d45a89b5b098	TCGA-US-A77E-01Z-00-DX1	'--	'--	'--	'--	'--	'--	'--	'--	Not Reported	released
TCGA-PAAD	5aa57fff-4515-4076-8798-55015bb4f156	TCGA-US-A77E	a8b93262-43c7-4d73-a6b2-479673612d53	TCGA-US-A77E-01A	419a35e4-7718-4238-873c-4c1b4f3b5f51	TCGA-US-A77E-01A-11	88d21827-5a39-4305-bcb2-3ab46eb7cd3a	TCGA-US-A77E-01A-01-TSA	8	1	4	1	0	76	20	50	TOP	released
TCGA-PAAD	5bfe94ed-88b9-44ce-8bbd-1285ab9678a4	TCGA-RB-A7B8	e757d776-991c-47f2-8c8b-fe2c27c34133	TCGA-RB-A7B8-01A	e5dae2b4-dd5e-48a8-8468-ef4fd7c4e8d5	TCGA-RB-A7B8-01A-12	bd8552f6-64c8-4b43-ad40-4c10afba226f	TCGA-RB-A7B8-01A-01-TSA	10	2	0	0	50	30	20	25	TOP	released
TCGA-PAAD	5bfe94ed-88b9-44ce-8bbd-1285ab9678a4	TCGA-RB-A7B8	f5b76bf9-f818-4edb-bc9b-b3e34f7e027f	TCGA-RB-A7B8-01Z	d15e2538-450b-59ff-8a0e-eac881294bb9	'--	0ea63ba6-9c7d-4aac-bb23-d84881a0516b	TCGA-RB-A7B8-01Z-00-DX1	'--	'--	'--	'--	'--	'--	'--	'--	Not Reported	released
TCGA-PAAD	5c51fbfe-153c-4cd2-97bd-e444daa0b20f	TCGA-HV-A7OP	4a004132-335f-4299-88cd-95f473523ed3	TCGA-HV-A7OP-01A	f181a3ad-6377-486b-9098-eae312ce8339	TCGA-HV-A7OP-01A-11	7d7dc2a9-d817-4713-8674-7758c4165634	TCGA-HV-A7OP-01A-01-TS1	40	20	5	20	0	25	70	70	TOP	released
TCGA-PAAD	5c51fbfe-153c-4cd2-97bd-e444daa0b20f	TCGA-HV-A7OP	a9a1b94f-593f-47f3-bba7-218c0874b4ca	TCGA-HV-A7OP-01Z	a1ca9fc7-045c-53db-aa71-12e571aa6f21	'--	7c4a61e0-4ce4-476c-8c41-4c378bb4724c	TCGA-HV-A7OP-01Z-00-DX1	'--	'--	'--	'--	'--	'--	'--	'--	Not Reported	released
TCGA-PAAD	5dbb4642-6636-4d67-9e73-25c7312aec44	TCGA-F2-A8YN	1a518359-89a9-4ed7-9af1-d34c2856cba0	TCGA-F2-A8YN-01Z	d2367496-fba4-5fcd-b395-3a0593b46fe4	'--	d940f572-5557-4526-8016-bd0be8fbd742	TCGA-F2-A8YN-01Z-00-DX1	'--	'--	'--	'--	'--	'--	'--	'--	Not Reported	released
TCGA-PAAD	5dbb4642-6636-4d67-9e73-25c7312aec44	TCGA-F2-A8YN	7cb347e0-f24c-4d2b-a1d5-954dca867a36	TCGA-F2-A8YN-01A	7da88880-ec46-4912-ab96-ef8033356110	TCGA-F2-A8YN-01A-11	9b12b65c-973f-4f22-a9ca-a57ecb48593d	TCGA-F2-A8YN-01A-01-TS1	40	20	10	20	0	30	60	60	TOP	released
TCGA-PAAD	5f468c25-73c3-49d5-ba12-50653dfe2c41	TCGA-3A-A9IJ	efca5a62-9270-48f2-a9a8-49bb5cc26735	TCGA-3A-A9IJ-01Z	e3013afa-9437-5ead-83e7-5fc48ac56cf2	'--	0cebaf6e-7e61-4b1b-97e3-617b0aa9fd5c	TCGA-3A-A9IJ-01Z-00-DX1	'--	'--	'--	'--	'--	'--	'--	'--	Not Reported	released
TCGA-PAAD	5f468c25-73c3-49d5-ba12-50653dfe2c41	TCGA-3A-A9IJ	f80e9141-3634-49cd-8c85-610c7f644d83	TCGA-3A-A9IJ-01A	08d8cb7b-1725-4f3e-8e16-989a232de883	TCGA-3A-A9IJ-01A-11	fba3ed3d-2167-4207-8117-6ca64c0ed4a1	TCGA-3A-A9IJ-01A-01-TS1	40	20	0	20	0	10	90	90	TOP	released
TCGA-PAAD	620e0648-ec20-4a12-a6cb-5546fe829c77	TCGA-HZ-7918	063ee2da-46dc-42cf-bc2f-5e1af44ad2ce	TCGA-HZ-7918-01Z	21bf9a5e-fedb-517c-946e-9bb459b8a063	'--	f3fd3eb1-3f39-45b7-a5e3-be0d10da4210	TCGA-HZ-7918-01Z-00-DX1	'--	'--	'--	'--	'--	'--	'--	'--	Not Reported	released
TCGA-PAAD	620e0648-ec20-4a12-a6cb-5546fe829c77	TCGA-HZ-7918	42ae9a70-ea04-4403-86cc-3da6fd120cde	TCGA-HZ-7918-01A	ef74d9f6-19e5-42c5-8775-e3413c2d6a56	TCGA-HZ-7918-01A-11	8ba185af-5bd6-4778-b903-151e5153ec6b	TCGA-HZ-7918-01A-01-BS1	'--	'--	0	'--	0	25	75	70	BOTTOM	released
TCGA-PAAD	620e0648-ec20-4a12-a6cb-5546fe829c77	TCGA-HZ-7918	42ae9a70-ea04-4403-86cc-3da6fd120cde	TCGA-HZ-7918-01A	ef74d9f6-19e5-42c5-8775-e3413c2d6a56	TCGA-HZ-7918-01A-11	cfaa5c74-f882-4b31-9c70-31bc9359d9a5	TCGA-HZ-7918-01A-01-TS1	15	'--	0	5	0	10	90	71	TOP	released
TCGA-PAAD	638b1a6a-c222-414c-96bc-f259f0afb278	TCGA-IB-AAUN	27f3362a-4569-41dd-bb8e-dabf82c47e07	TCGA-IB-AAUN-01Z	66f14bfc-da96-51fb-806b-27d18917dc5e	'--	fdff5d93-31d6-43fd-9c31-5a6716f934f4	TCGA-IB-AAUN-01Z-00-DX1	'--	'--	'--	'--	'--	'--	'--	'--	Not Reported	released
TCGA-PAAD	638b1a6a-c222-414c-96bc-f259f0afb278	TCGA-IB-AAUN	71e44d9e-5f8c-4549-a33d-f785a301f152	TCGA-IB-AAUN-01A	251e81a3-98e4-4c93-b8c7-c7e5520eafa4	TCGA-IB-AAUN-01A-12	d84a8b2e-17eb-4b81-bef8-84d43a7b0b8a	TCGA-IB-AAUN-01A-01-TSA	3	1	0	6	40	50	10	10	TOP	released
TCGA-PAAD	65e5bf5f-f22a-4ec2-8839-aeda37212b98	TCGA-IB-7654	22aaeca8-f6e0-4929-80b2-e0f5faf127d8	TCGA-IB-7654-01Z	2d50f3b9-f130-5dc9-8aa2-08f53104b8e9	'--	e723b238-570d-4de3-a540-69453e181afe	TCGA-IB-7654-01Z-00-DX1	'--	'--	'--	'--	'--	'--	'--	'--	Not Reported	released
TCGA-PAAD	65e5bf5f-f22a-4ec2-8839-aeda37212b98	TCGA-IB-7654	53c7c6f8-3d1c-43db-b49f-c88ed37c741f	TCGA-IB-7654-01A	24fcb1fd-781a-4e74-820a-4ccd29423021	TCGA-IB-7654-01A-11	9e50a35d-2dd1-424e-bb06-2781c7ce9214	TCGA-IB-7654-01A-01-TS1	2	0	0	0	6	17	77	65	TOP	released
TCGA-PAAD	65e5bf5f-f22a-4ec2-8839-aeda37212b98	TCGA-IB-7654	53c7c6f8-3d1c-43db-b49f-c88ed37c741f	TCGA-IB-7654-01A	24fcb1fd-781a-4e74-820a-4ccd29423021	TCGA-IB-7654-01A-11	f6a696ba-59e3-4214-bee0-a71f262ed97b	TCGA-IB-7654-01A-01-BS1	5	0	0	0	15	11	74	61	BOTTOM	released
TCGA-PAAD	6788e0e5-b67f-4fe6-aabb-6d0430ae2d06	TCGA-IB-AAUR	439f4435-e657-402d-b50d-198e583ef6be	TCGA-IB-AAUR-01Z	bac2ec0c-033a-52e4-b729-ecc5db47682d	'--	7cb54aba-29fd-4ba2-930c-cc7568166a7e	TCGA-IB-AAUR-01Z-00-DX1	'--	'--	'--	'--	'--	'--	'--	'--	Not Reported	released
TCGA-PAAD	6788e0e5-b67f-4fe6-aabb-6d0430ae2d06	TCGA-IB-AAUR	b154365f-23f6-4a44-8e8f-8672db572133	TCGA-IB-AAUR-01A	2fc33432-600e-4b30-b8ec-a84df27b3a93	TCGA-IB-AAUR-01A-21	b6d9fc5c-34af-4393-829e-7ef92080a7b5	TCGA-IB-AAUR-01A-02-TSB	7	1	0	9	20	70	10	10	TOP	released
TCGA-PAAD	67e9abc1-4b6f-4054-bdc4-29906c55c682	TCGA-3A-A9IC	1c3d5ac3-5b85-446e-b345-d9444ba387ea	TCGA-3A-A9IC-01Z	00b67170-9732-5b20-a04a-7e015e4a0e81	'--	fead9054-fd01-4441-adf2-a278c2c3c266	TCGA-3A-A9IC-01Z-00-DX1	'--	'--	'--	'--	'--	'--	'--	'--	Not Reported	released
TCGA-PAAD	67e9abc1-4b6f-4054-bdc4-29906c55c682	TCGA-3A-A9IC	6d821228-fed7-4437-92ad-49dcc159accd	TCGA-3A-A9IC-01A	e20c288c-cad4-4f97-9bf9-785a8044f79b	TCGA-3A-A9IC-01A-11	8c29c4bb-485b-43dd-b564-cb0b3c774ba6	TCGA-3A-A9IC-01A-01-TS1	40	20	0	20	0	20	80	80	TOP	released
TCGA-PAAD	68c0bc1b-3195-4ed6-8345-3ca53dfc54fc	TCGA-HZ-8003	bec7a3fa-03ff-4407-80a8-72a375231746	TCGA-HZ-8003-01Z	1230f66f-6fe2-5b9e-bced-a1281116d532	'--	d33523ad-46d7-4e46-b314-a606d1a1609c	TCGA-HZ-8003-01Z-00-DX1	'--	'--	'--	'--	'--	'--	'--	'--	Not Reported	released
TCGA-PAAD	68c0bc1b-3195-4ed6-8345-3ca53dfc54fc	TCGA-HZ-8003	fe43aa5c-8151-4565-950d-e5a3dfa328d3	TCGA-HZ-8003-01A	086d0373-14ca-4726-94af-6b86f548e22e	TCGA-HZ-8003-01A-21	cdfaf4a4-9641-43d2-ab0b-46c06d2c7feb	TCGA-HZ-8003-01A-01-BS1	'--	'--	0	'--	40	10	50	25	TOP	released
TCGA-PAAD	69285f58-9b70-4262-acc0-8cf3d47540c3	TCGA-IB-AAUS	1b62e3b9-9fa1-4d3e-a811-02c3c75fa5df	TCGA-IB-AAUS-01Z	1e1f6e9e-9e20-5f99-9505-a3f0c00cd005	'--	f119f2c4-a04f-433f-9fc5-8737a9e2c17c	TCGA-IB-AAUS-01Z-00-DX1	'--	'--	'--	'--	'--	'--	'--	'--	Not Reported	released
TCGA-PAAD	69285f58-9b70-4262-acc0-8cf3d47540c3	TCGA-IB-AAUS	f1c49186-207b-460e-b4ff-769a7468d172	TCGA-IB-AAUS-01A	85ae8bc8-f8c3-4f9b-a28d-53acaf9bf2aa	TCGA-IB-AAUS-01A-12	a19bc868-02f6-4ef7-a4cf-a86573814ea7	TCGA-IB-AAUS-01A-01-TSA	8	1	0	0	0	0	100	60	TOP	released
TCGA-PAAD	6983fc34-9577-45e1-b246-40e18fab953f	TCGA-IB-AAUV	3dfda380-23d2-42b5-bc4d-a76784f12b55	TCGA-IB-AAUV-01A	5ef4d73d-8589-4824-bed3-33709775bfda	TCGA-IB-AAUV-01A-11	f29620db-d501-4ee6-9959-b09b83774366	TCGA-IB-AAUV-01A-01-TSA	5	0	0	0	0	0	100	60	TOP	released
TCGA-PAAD	6983fc34-9577-45e1-b246-40e18fab953f	TCGA-IB-AAUV	6467f1e0-5f2f-4aa9-989b-175660774e4c	TCGA-IB-AAUV-01Z	90e4d1b8-2bec-523c-a6a1-91ce178d731f	'--	1da1fa21-0ad3-4375-a895-b0e149506202	TCGA-IB-AAUV-01Z-00-DX1	'--	'--	'--	'--	'--	'--	'--	'--	Not Reported	released
TCGA-PAAD	6a0a280d-4a30-4071-afe7-de6b82a6e34c	TCGA-IB-A7M4	4afe2001-274b-4960-b3f7-b16f5165f7f2	TCGA-IB-A7M4-01Z	aa148480-02a7-519f-ae23-5536357221e2	'--	fd865fcf-7c0b-428f-909c-8b9825eb30ee	TCGA-IB-A7M4-01Z-00-DX1	'--	'--	'--	'--	'--	'--	'--	'--	Not Reported	released
TCGA-PAAD	6a0a280d-4a30-4071-afe7-de6b82a6e34c	TCGA-IB-A7M4	85cded8e-caa4-4a2e-9018-6628a34e0c5b	TCGA-IB-A7M4-01A	3d204671-debc-4bd2-8ef9-0f49d38fa3fa	TCGA-IB-A7M4-01A-11	dbcbe602-f602-4fc7-ba0f-891f155fbc22	TCGA-IB-A7M4-01A-01-TSA	15	2	5	2	0	65	30	75	TOP	released
TCGA-PAAD	6a4e10b6-e6c4-4210-ae4d-0d8e8d0cb3ec	TCGA-Z5-AAPL	60ff16b8-4c68-45b1-864b-39818f6dde5c	TCGA-Z5-AAPL-01A	16097fe6-688e-4c68-8b37-df0054d906c3	TCGA-Z5-AAPL-01A-12	42d048a2-e75f-480d-9274-1b6909661343	TCGA-Z5-AAPL-01A-01-TS1	70	10	5	10	0	25	70	70	TOP	released
TCGA-PAAD	6a4e10b6-e6c4-4210-ae4d-0d8e8d0cb3ec	TCGA-Z5-AAPL	9cf6099d-63b9-4d3c-bfdd-45841b463bb0	TCGA-Z5-AAPL-01Z	c458dc77-028e-58c9-a302-c00aeb6b287f	'--	1c0f960c-7b51-4d54-b912-e568e0dd19c8	TCGA-Z5-AAPL-01Z-00-DX1	'--	'--	'--	'--	'--	'--	'--	'--	Not Reported	released
TCGA-PAAD	6c0ea771-ea86-4db6-994a-2372b2b8f536	TCGA-IB-A5ST	02531adc-8928-4c3b-8269-2a7eba3f4c64	TCGA-IB-A5ST-01Z	0aed779e-ef87-51a1-8636-cf6fc7afba51	'--	f70813cd-e193-489c-87e3-d79d0ceabfeb	TCGA-IB-A5ST-01Z-00-DX1	'--	'--	'--	'--	'--	'--	'--	'--	Not Reported	released
TCGA-PAAD	6c0ea771-ea86-4db6-994a-2372b2b8f536	TCGA-IB-A5ST	08fc3507-8072-4fbb-a39e-46b0d51ba8d0	TCGA-IB-A5ST-01A	15de66fe-b164-4783-b7ba-ea83a0f2119d	TCGA-IB-A5ST-01A-11	06277bd6-d2e7-4f7b-a23f-1ecfce98bb54	TCGA-IB-A5ST-01A-01-TSA	15	2	3	6	6	73	18	20	TOP	released
TCGA-PAAD	6f777943-ffcb-46d9-872d-514559dee00d	TCGA-HZ-7922	8024511c-5229-4b2a-9495-7a71b6de922d	TCGA-HZ-7922-01Z	104f40cf-795f-5b9a-9701-5a3cad03815f	'--	09095105-40d9-4e09-bc08-ac93e0bc77e5	TCGA-HZ-7922-01Z-00-DX1	'--	'--	'--	'--	'--	'--	'--	'--	Not Reported	released
TCGA-PAAD	6f777943-ffcb-46d9-872d-514559dee00d	TCGA-HZ-7922	81aaadaa-4427-4fcd-901d-31e5e52e344d	TCGA-HZ-7922-01A	16c51f86-2da6-4d48-8bc6-ca58a04264cb	TCGA-HZ-7922-01A-11	05cbf7c8-a427-4f88-a3f9-c1714bd470d0	TCGA-HZ-7922-01A-01-BS1	'--	'--	'--	'--	'--	'--	'--	'--	BOTTOM	released
TCGA-PAAD	6f777943-ffcb-46d9-872d-514559dee00d	TCGA-HZ-7922	81aaadaa-4427-4fcd-901d-31e5e52e344d	TCGA-HZ-7922-01A	16c51f86-2da6-4d48-8bc6-ca58a04264cb	TCGA-HZ-7922-01A-11	67bcb878-ef7a-4a5e-8b94-d8332d471254	TCGA-HZ-7922-01A-01-TS1	'--	'--	1	'--	'--	'--	'--	15	TOP	released
TCGA-PAAD	70797499-16e6-48cc-8ae4-1e692713dad3	TCGA-2J-AAB6	294a6f41-1ac7-4482-b89c-6d5970a8fb3b	TCGA-2J-AAB6-01Z	7e20609b-cae2-5c29-ba4d-9d35398e15be	'--	25c21ee4-9556-4810-85af-956fd0baa2b6	TCGA-2J-AAB6-01Z-00-DX1	'--	'--	'--	'--	'--	'--	'--	'--	Not Reported	released
TCGA-PAAD	70797499-16e6-48cc-8ae4-1e692713dad3	TCGA-2J-AAB6	75099a24-6487-4556-8893-249eb02e8c87	TCGA-2J-AAB6-01A	9ca372f8-6081-4b13-beed-64ec94e522b2	TCGA-2J-AAB6-01A-11	339dbe54-a0e2-417e-b9a7-2ff1f07c3175	TCGA-2J-AAB6-01A-01-TS1	70	10	0	10	0	40	60	60	TOP	released
TCGA-PAAD	70c2c861-01de-47bc-abfd-b7d14d68e1a1	TCGA-HZ-8519	1023f649-531e-4699-a0df-641b28895721	TCGA-HZ-8519-01Z	68da88d7-fce4-55a3-8b42-e886dc85928e	'--	fc18e421-2476-43e9-829f-c9739768b76d	TCGA-HZ-8519-01Z-00-DX1	'--	'--	'--	'--	'--	'--	'--	'--	Not Reported	released
TCGA-PAAD	70c2c861-01de-47bc-abfd-b7d14d68e1a1	TCGA-HZ-8519	3fc8ab9f-c744-4d0e-8f74-c6c436ab68e3	TCGA-HZ-8519-01A	7a7d1f6d-b928-4b8c-b723-a147c51caf6f	TCGA-HZ-8519-01A-11	4c0c6b3f-0ce2-4a84-bb41-f7e4d6633382	TCGA-HZ-8519-01A-01-TS1	20	0	0	0	30	20	50	50	TOP	released
TCGA-PAAD	712335e1-f1e9-44b9-957c-497ea5e8fa2f	TCGA-FB-AAPU	00fadb5c-ac15-48dd-95af-560a0a4e8f23	TCGA-FB-AAPU-01Z	94a74bcb-ed98-52f1-8e88-9f4914b8a5a8	'--	87e7cab0-bade-449c-9c58-eca7b900b875	TCGA-FB-AAPU-01Z-00-DX1	'--	'--	'--	'--	'--	'--	'--	'--	Not Reported	released
TCGA-PAAD	712335e1-f1e9-44b9-957c-497ea5e8fa2f	TCGA-FB-AAPU	b52b3fd1-29b7-4c74-b4bd-03f88500960f	TCGA-FB-AAPU-01A	f4010ae5-9857-4bf5-89a5-bbd576d6843f	TCGA-FB-AAPU-01A-31	b0733597-be52-4d40-9eae-90fd023f45cc	TCGA-FB-AAPU-01A-03-TSC	40	20	5	20	0	35	60	60	TOP	released
TCGA-PAAD	712335e1-f1e9-44b9-957c-497ea5e8fa2f	TCGA-FB-AAPU	fe96cf5d-f765-4584-a68d-3cc58cb2436d	TCGA-FB-AAPU-11A	fa5ec855-fbe9-4432-b668-c6a9d4d1619d	TCGA-FB-AAPU-11A-12	28e5d2c0-6684-45d8-adae-d2932f11b5a1	TCGA-FB-AAPU-11A-01-TSA	0	0	0	0	100	0	0	0	TOP	released
TCGA-PAAD	712c2f78-c736-42ce-b689-a954c5290987	TCGA-IB-A7LX	33f3b071-4e98-4f77-938a-0054fa038e55	TCGA-IB-A7LX-01Z	c3f392f7-b627-51b0-8ecb-9e8e49373d18	'--	ce7f689b-a79b-4e85-b84d-520f6e088c85	TCGA-IB-A7LX-01Z-00-DX1	'--	'--	'--	'--	'--	'--	'--	'--	Not Reported	released
TCGA-PAAD	712c2f78-c736-42ce-b689-a954c5290987	TCGA-IB-A7LX	d27fd323-24c9-4654-a8d5-42da2c54f294	TCGA-IB-A7LX-01A	58f2d18a-d2fb-49e6-b6b9-b511597fef38	TCGA-IB-A7LX-01A-12	67d64531-407e-45b9-b2bc-852727649c29	TCGA-IB-A7LX-01A-01-TSA	0	0	0	0	0	50	50	60	TOP	released
TCGA-PAAD	7240d5da-b54e-436b-8069-f2c9f516b75e	TCGA-2L-AAQM	4721d436-f930-4169-af4c-a03c65951f5a	TCGA-2L-AAQM-11A	3cc6e236-dc21-4e64-bf1a-fdfc6378f523	TCGA-2L-AAQM-11A-11	b4892392-9c3e-4e95-924a-dbaeaba68573	TCGA-2L-AAQM-11A-01-TSA	70	10	0	10	60	40	0	0	TOP	released
TCGA-PAAD	7240d5da-b54e-436b-8069-f2c9f516b75e	TCGA-2L-AAQM	7e36bec6-1b3b-43d9-a97e-9d96d323f0f5	TCGA-2L-AAQM-01A	1fcc45b5-9ef1-4aa2-93d9-77105564050e	TCGA-2L-AAQM-01A-11	2ead9a91-133b-4470-97ae-464ef011de95	TCGA-2L-AAQM-01A-01-TS1	70	10	0	10	0	20	80	80	TOP	released
TCGA-PAAD	7240d5da-b54e-436b-8069-f2c9f516b75e	TCGA-2L-AAQM	85f377c0-3f30-4158-bcfa-8f202010fe09	TCGA-2L-AAQM-01Z	60e02fda-794f-51a9-9400-80cb6cade123	'--	3d031754-56a0-47a8-b25d-0ecadb5434d3	TCGA-2L-AAQM-01Z-00-DX1	'--	'--	'--	'--	'--	'--	'--	'--	Not Reported	released
TCGA-PAAD	74aa6675-28b7-46dc-9015-f07a07c7b018	TCGA-US-A77G	7e39d289-2f3c-4953-9ce9-011b0e943d86	TCGA-US-A77G-11A	d75dcf13-8e7f-492a-9d34-842b6674c1e3	TCGA-US-A77G-11A-11	18ac9f41-1554-4c39-bda0-2d139ae487ad	TCGA-US-A77G-11A-01-TSA	30	2	0	2	15	85	0	0	TOP	released
TCGA-PAAD	74aa6675-28b7-46dc-9015-f07a07c7b018	TCGA-US-A77G	ceb6882e-acff-4ad3-96bf-222976e7c5a7	TCGA-US-A77G-01Z	2f6a280a-39e2-5069-9b43-55721bb9d075	'--	1651024f-b692-4d29-ab25-0b4c6be3fae7	TCGA-US-A77G-01Z-00-DX1	'--	'--	'--	'--	'--	'--	'--	'--	Not Reported	released
TCGA-PAAD	74aa6675-28b7-46dc-9015-f07a07c7b018	TCGA-US-A77G	f3934354-76f8-4506-9943-53d5f9d8dd0c	TCGA-US-A77G-01A	a146e3c4-2ac9-40d8-86fa-95921c7d8059	TCGA-US-A77G-01A-11	90aa7e65-6eec-4f9e-a617-38e393c72df8	TCGA-US-A77G-01A-01-TSA	8	1	2	1	45	45	8	12	TOP	released
TCGA-PAAD	758b70f6-8064-4f43-aabe-e5f968fe2955	TCGA-H6-A45N	4f770870-6974-4fa2-a4a9-aa6ce786dafe	TCGA-H6-A45N-01A	10cf64b1-822c-4916-885b-3b30f7f22cfb	TCGA-H6-A45N-01A-11	53053831-64f8-4c12-ab96-30f04749822d	TCGA-H6-A45N-01A-01-TS1	2	0	0	0	80	0	20	10	TOP	released
TCGA-PAAD	758b70f6-8064-4f43-aabe-e5f968fe2955	TCGA-H6-A45N	5c3cea14-34f8-496d-8b3a-4d23f12791a7	TCGA-H6-A45N-01Z	7e0407c9-5bfc-5813-b43e-e0f58b9c6514	'--	f9df8e85-1b1b-4d0d-bd75-d74842e50251	TCGA-H6-A45N-01Z-00-DX1	'--	'--	'--	'--	'--	'--	'--	'--	Not Reported	released
TCGA-PAAD	758b70f6-8064-4f43-aabe-e5f968fe2955	TCGA-H6-A45N	a00c5af8-5504-46a0-9acc-b32190dbac10	TCGA-H6-A45N-11A	4f1e08b0-daf0-46a6-a861-38675f7b7633	TCGA-H6-A45N-11A-12	a42c713b-96df-4972-bf9a-5924ffc34bd4	TCGA-H6-A45N-11A-01-TS1	8	0	0	0	100	0	0	0	TOP	released
TCGA-PAAD	77e49007-3e44-4157-beae-8f7e94234c78	TCGA-IB-7885	5efe29b7-fe78-480a-a2b7-dbb605482e83	TCGA-IB-7885-01A	8f663dc4-877e-4c4b-876b-f9e2d5996539	TCGA-IB-7885-01A-11	67d6b291-90df-45db-ab0b-6dc94593dd11	TCGA-IB-7885-01A-01-BS1	'--	'--	0	'--	0	40	60	50	BOTTOM	released
TCGA-PAAD	77e49007-3e44-4157-beae-8f7e94234c78	TCGA-IB-7885	5efe29b7-fe78-480a-a2b7-dbb605482e83	TCGA-IB-7885-01A	8f663dc4-877e-4c4b-876b-f9e2d5996539	TCGA-IB-7885-01A-11	edbff2cd-0f42-4c4e-b768-01c30383e0b1	TCGA-IB-7885-01A-01-TS1	'--	'--	0	'--	0	20	80	75	TOP	released
TCGA-PAAD	77e49007-3e44-4157-beae-8f7e94234c78	TCGA-IB-7885	f99d43ce-cca4-467b-b1fb-2f55a9a9577f	TCGA-IB-7885-01Z	6e5185fc-4576-56fb-a980-1841dedd2ad7	'--	05e5a230-a068-4319-9d7e-b43f817d6f6d	TCGA-IB-7885-01Z-00-DX1	'--	'--	'--	'--	'--	'--	'--	'--	Not Reported	released
TCGA-PAAD	7a1d9862-910b-403e-9eab-697dc65618c7	TCGA-IB-7645	93d309d1-2c1b-4189-8aee-0c87684c0b45	TCGA-IB-7645-01A	7d5968e4-e566-4052-9f1f-c6896b587051	TCGA-IB-7645-01A-22	e5f229ea-0c8f-475d-8a08-f6a315e577a2	TCGA-IB-7645-01A-01-BS1	15	0	0	10	0	20	80	40	TOP	released
TCGA-PAAD	7a1d9862-910b-403e-9eab-697dc65618c7	TCGA-IB-7645	ff2cad80-9748-4272-8f90-47e3725918c9	TCGA-IB-7645-01Z	1c7ddcf5-a756-5a24-880d-2e0f6e128bf1	'--	20b2a339-65e2-430e-9583-08db4b42b331	TCGA-IB-7645-01Z-00-DX1	'--	'--	'--	'--	'--	'--	'--	'--	Not Reported	released
TCGA-PAAD	7e4e5633-6f83-4b46-b6eb-64b3f2866ba3	TCGA-H6-8124	0fc0fe04-ddc5-4b20-a3fc-5f2fcdff6782	TCGA-H6-8124-11A	ff65623f-c163-476f-8dd1-c728a98e51a0	TCGA-H6-8124-11A-01	3be454f5-83ee-4cd0-8a00-f341ce8f3ba2	TCGA-H6-8124-11A-01-TS1	10	0	'--	0	'--	'--	'--	'--	TOP	released
TCGA-PAAD	7e4e5633-6f83-4b46-b6eb-64b3f2866ba3	TCGA-H6-8124	1c16619f-c448-430c-9965-3c34b8415514	TCGA-H6-8124-01A	5f5255b5-9c19-4d54-8ea9-11222e49719b	TCGA-H6-8124-01A-11	234fcab2-d34a-4774-828a-9519c6248f7a	TCGA-H6-8124-01A-01-BS1	'--	'--	'--	'--	'--	'--	'--	'--	BOTTOM	released
TCGA-PAAD	7e4e5633-6f83-4b46-b6eb-64b3f2866ba3	TCGA-H6-8124	1c16619f-c448-430c-9965-3c34b8415514	TCGA-H6-8124-01A	5f5255b5-9c19-4d54-8ea9-11222e49719b	TCGA-H6-8124-01A-11	a1e1e515-737e-49f4-a39c-6ccdef0c47e0	TCGA-H6-8124-01A-01-TS1	10	5	0	0	2	3	95	70	TOP	released
TCGA-PAAD	81b6b844-d760-4146-9b01-1c4b2596eb77	TCGA-FB-AAQ0	00585894-808a-4635-8a2e-94cd72599c1a	TCGA-FB-AAQ0-01A	3958d6d2-d95c-435a-a468-c19a03f06d10	TCGA-FB-AAQ0-01A-31	8c560f7a-dbcb-453c-8502-4db5fb6607cf	TCGA-FB-AAQ0-01A-03-TS3	5	1	25	0	0	67	8	85	TOP	released
TCGA-PAAD	81b6b844-d760-4146-9b01-1c4b2596eb77	TCGA-FB-AAQ0	13b13dad-3878-445b-bdaf-c1a638915f23	TCGA-FB-AAQ0-11A	667b3689-e0f0-4535-9bf8-862d8813319b	TCGA-FB-AAQ0-11A-11	9c1c8c6e-66a2-4023-a205-280a2d8098a7	TCGA-FB-AAQ0-11A-01-TSA	5	2	0	6	60	40	0	0	TOP	released
TCGA-PAAD	81b6b844-d760-4146-9b01-1c4b2596eb77	TCGA-FB-AAQ0	53d956e2-3ad6-4b1d-8cc0-8e2c2e77affe	TCGA-FB-AAQ0-01Z	a357b9de-aa2d-5e0f-9079-3b8d3c42a46b	'--	2e1307a5-b0a9-4c02-a65b-300719c87f35	TCGA-FB-AAQ0-01Z-00-DX1	'--	'--	'--	'--	'--	'--	'--	'--	Not Reported	released
TCGA-PAAD	8475c44d-e091-4c65-b1b4-9a77ae3c0e1d	TCGA-FB-AAQ6	1c11c758-cb36-42f4-b134-7250b1adedc1	TCGA-FB-AAQ6-11A	7bb3539a-5d2e-4d62-ae46-8fbe1bad3054	TCGA-FB-AAQ6-11A-11	9bfa20ec-9d05-413e-8385-405829239799	TCGA-FB-AAQ6-11A-01-TSA	50	40	0	5	0	100	0	0	TOP	released
TCGA-PAAD	8475c44d-e091-4c65-b1b4-9a77ae3c0e1d	TCGA-FB-AAQ6	405d1dc6-e63e-4af4-ab64-c9257d41fef8	TCGA-FB-AAQ6-01A	92069cc4-336c-49a5-a512-6c8cf72401e6	TCGA-FB-AAQ6-01A-11	d0248f72-5a2d-4f03-b58b-4a42af8c2fdc	TCGA-FB-AAQ6-01A-01-TSA	5	0	3	1	1	51	45	88	TOP	released
TCGA-PAAD	8475c44d-e091-4c65-b1b4-9a77ae3c0e1d	TCGA-FB-AAQ6	7dd6c4eb-4f6a-4394-b2c1-f38bc1ce476c	TCGA-FB-AAQ6-01Z	f3d7f768-49c2-507f-950a-1260ba3aea60	'--	fe8021da-6873-4971-9689-cf628f88a92e	TCGA-FB-AAQ6-01Z-00-DX1	'--	'--	'--	'--	'--	'--	'--	'--	Not Reported	released
TCGA-PAAD	869e61d6-fbbf-4ca2-be1a-57b82a03c7a1	TCGA-IB-AAUO	206aef5e-ad72-4ff3-8392-87b9782dd13b	TCGA-IB-AAUO-01Z	5b8e07bc-8364-5b40-9ba2-e1e887a630aa	'--	af98cf04-fc23-4b72-908f-c8907c4767e6	TCGA-IB-AAUO-01Z-00-DX1	'--	'--	'--	'--	'--	'--	'--	'--	Not Reported	released
TCGA-PAAD	869e61d6-fbbf-4ca2-be1a-57b82a03c7a1	TCGA-IB-AAUO	54f91e93-7222-49b4-a70b-d9456fdb753b	TCGA-IB-AAUO-01A	c75426ab-dbd9-44ff-bb7c-b40221cac113	TCGA-IB-AAUO-01A-12	7a354e44-6e4e-46bb-8309-30499257db13	TCGA-IB-AAUO-01A-01-TSA	3	1	0	5	35	45	20	20	TOP	released
TCGA-PAAD	886d6116-d496-444f-9b7b-7449dad31055	TCGA-2J-AABF	22b8698c-d821-4d97-b4c8-23607b4cabc9	TCGA-2J-AABF-01A	35269b50-abae-4256-a885-050a7782d2c4	TCGA-2J-AABF-01A-31	317a4f91-b04e-4214-a684-1f75d150fdaf	TCGA-2J-AABF-01A-03-TS3	8	0	0	0	0	0	100	60	TOP	released
TCGA-PAAD	886d6116-d496-444f-9b7b-7449dad31055	TCGA-2J-AABF	a977f070-f1aa-445a-9fc0-70cd44c46d43	TCGA-2J-AABF-01Z	979fae5c-ccff-55f1-a831-348a437299c3	'--	19975950-91d3-4005-8069-8b4b8558c8c4	TCGA-2J-AABF-01Z-00-DX1	'--	'--	'--	'--	'--	'--	'--	'--	Not Reported	released
TCGA-PAAD	8d9bd437-8b4b-4da5-87ba-6b5790f05022	TCGA-F2-6879	7e721d73-8d72-426d-bb5a-f85bade0e5a8	TCGA-F2-6879-01Z	b2d38a87-81a1-5e78-ab70-9afcb21f2bbc	'--	1ecd2de7-1166-410b-95ca-c7745a9c2ff0	TCGA-F2-6879-01Z-00-DX1	'--	'--	'--	'--	'--	'--	'--	'--	Not Reported	released
TCGA-PAAD	8d9bd437-8b4b-4da5-87ba-6b5790f05022	TCGA-F2-6879	d43f0112-fe59-4842-9fda-1189e5fb7248	TCGA-F2-6879-01A	26441aae-22e5-4e69-b3f5-34ccde356c93	TCGA-F2-6879-01A-11	bcbcc947-cab1-4400-aebc-1d9e251a3ce8	TCGA-F2-6879-01A-01-TS1	1	'--	5	'--	'--	40	55	80	TOP	released
TCGA-PAAD	8d9bd437-8b4b-4da5-87ba-6b5790f05022	TCGA-F2-6879	d43f0112-fe59-4842-9fda-1189e5fb7248	TCGA-F2-6879-01A	26441aae-22e5-4e69-b3f5-34ccde356c93	TCGA-F2-6879-01A-11	cae8d0b9-3605-40af-bf99-7c23df8110a9	TCGA-F2-6879-01A-01-BS1	1	'--	0	'--	'--	55	45	80	BOTTOM	released
TCGA-PAAD	8e7d5615-5142-4d53-a460-2cafade1f690	TCGA-2L-AAQE	213c9454-0d0a-4164-ad0a-14df5a5ca127	TCGA-2L-AAQE-01Z	654d6111-9a8e-59bc-8731-8ffb31cfb366	'--	65c9b026-6b39-4a0f-b3f3-d17dd2647d43	TCGA-2L-AAQE-01Z-00-DX1	'--	'--	'--	'--	'--	'--	'--	'--	Not Reported	released
TCGA-PAAD	8e7d5615-5142-4d53-a460-2cafade1f690	TCGA-2L-AAQE	7c7fc954-db1e-44d1-8609-96ab2ddda1ae	TCGA-2L-AAQE-11A	1b57bac3-c449-4e00-9663-7752cb03918d	TCGA-2L-AAQE-11A-11	7c08c852-f3b3-40fd-ba23-fcd9215133b6	TCGA-2L-AAQE-11A-01-TS1	5	0	0	0	100	0	0	0	TOP	released
TCGA-PAAD	8e7d5615-5142-4d53-a460-2cafade1f690	TCGA-2L-AAQE	d5f3de1e-e4df-499f-b9c2-d1f5fb841f3d	TCGA-2L-AAQE-01A	c8e684a0-76bf-4422-8681-bd13a5f36bdc	TCGA-2L-AAQE-01A-11	63e593f6-75b8-4f3b-86d5-aa8c3a779da5	TCGA-2L-AAQE-01A-01-TS1	5	0	0	0	0	0	100	20	TOP	released
TCGA-PAAD	9246c642-3231-4137-a24b-3efae151b655	TCGA-FB-A4P6	1412eb00-7508-4933-8888-e76fe385beff	TCGA-FB-A4P6-01A	8edc8c79-1e31-4fd9-b84f-364c50261fdd	TCGA-FB-A4P6-01A-12	df63f376-a0bd-48bb-93c6-fb5f74b2d6e7	TCGA-FB-A4P6-01A-01-TSA	0	0	0	0	15	55	30	40	TOP	released
TCGA-PAAD	9246c642-3231-4137-a24b-3efae151b655	TCGA-FB-A4P6	683be7b3-8f79-4b0e-9f0f-2f36a7816a09	TCGA-FB-A4P6-01Z	1e47d872-4386-5377-8367-c928d3c7dfbb	'--	82af55c2-c62f-48ee-ad88-74e1ffc7428b	TCGA-FB-A4P6-01Z-00-DX1	'--	'--	'--	'--	'--	'--	'--	'--	Not Reported	released
TCGA-PAAD	94cd2278-7c76-423b-a44b-564776211a07	TCGA-HZ-A9TJ	599da307-d973-4ad7-b7ce-daa3ba62fe77	TCGA-HZ-A9TJ-01A	3ae75e99-00c0-47b9-b236-bcbbbdd022be	TCGA-HZ-A9TJ-01A-11	da7f1ead-d1a0-44d6-8f82-e53f2764bcc6	TCGA-HZ-A9TJ-01A-01-TS1	3	0	0	0	0	0	100	20	TOP	released
TCGA-PAAD	94cd2278-7c76-423b-a44b-564776211a07	TCGA-HZ-A9TJ	6330144b-5365-400b-a0ca-fbb5c86a3759	TCGA-HZ-A9TJ-06A	d5e159ab-f70b-46f9-b0b9-7e1aa4d8c48a	TCGA-HZ-A9TJ-06A-11	4737529b-f658-4e0f-af5a-3ad7ec3df27c	TCGA-HZ-A9TJ-06A-01-TS1	5	0	0	0	0	0	100	70	TOP	released
TCGA-PAAD	94cd2278-7c76-423b-a44b-564776211a07	TCGA-HZ-A9TJ	d37783d0-e2a6-49cf-89ea-b496990dbfdf	TCGA-HZ-A9TJ-01Z	d790d1d3-367f-5d71-9d94-a20cae1d5ffe	'--	19cb12b2-5196-473e-bbf1-2cc0ce39fed5	TCGA-HZ-A9TJ-01Z-00-DX1	'--	'--	'--	'--	'--	'--	'--	'--	Not Reported	released
TCGA-PAAD	953359da-e535-48e6-97dc-1b4ccad6a671	TCGA-FB-AAPY	047b7d5a-99e4-4e06-8ce0-6944e305303b	TCGA-FB-AAPY-01Z	d93106f9-ab6a-51b7-aacb-2a6b306dc0ef	'--	e3bf424f-0d75-4707-bdba-4efffd29fe78	TCGA-FB-AAPY-01Z-00-DX1	'--	'--	'--	'--	'--	'--	'--	'--	Not Reported	released
TCGA-PAAD	953359da-e535-48e6-97dc-1b4ccad6a671	TCGA-FB-AAPY	35b924a7-0b6c-47cc-98c6-732a0711e33a	TCGA-FB-AAPY-01A	83a8c918-b4da-41fb-8a93-93caaa8fb898	TCGA-FB-AAPY-01A-11	1bd74251-5423-427e-899d-6cbb0195016a	TCGA-FB-AAPY-01A-01-TS1	4	3	0	7	30	50	20	20	TOP	released
TCGA-PAAD	953359da-e535-48e6-97dc-1b4ccad6a671	TCGA-FB-AAPY	8b766d10-77e7-4272-afed-de81afcc729d	TCGA-FB-AAPY-11A	cecb04c8-f943-4571-adf0-17ad0aa43273	TCGA-FB-AAPY-11A-11	088ba594-513d-40bb-90fa-a01bda16c584	TCGA-FB-AAPY-11A-01-TSA	4	2	0	6	60	40	0	0	TOP	released
TCGA-PAAD	959e1f13-360e-4e12-add5-bf9a376990d2	TCGA-3A-A9IX	22c197e3-44c8-458d-8f6a-3a76818617e4	TCGA-3A-A9IX-01Z	b2829dc6-d6e3-5855-84c6-f02148646733	'--	fd3d4405-1bd6-4d49-9216-d9f2334f065f	TCGA-3A-A9IX-01Z-00-DX1	'--	'--	'--	'--	'--	'--	'--	'--	Not Reported	released
TCGA-PAAD	959e1f13-360e-4e12-add5-bf9a376990d2	TCGA-3A-A9IX	77848ff8-48bc-434d-a393-b295a3bf71f5	TCGA-3A-A9IX-01A	e72f22ce-a9af-420d-a6cc-6b50dedd6434	TCGA-3A-A9IX-01A-11	91cd08e0-540c-4b24-8f5f-740968872441	TCGA-3A-A9IX-01A-01-TS1	0	0	0	0	35	0	65	25	TOP	released
TCGA-PAAD	98f1d0eb-0977-4f53-a3b1-e6875a34c27b	TCGA-HZ-A8P0	e15258dc-ef34-407b-b23d-f5b242a95d6d	TCGA-HZ-A8P0-01A	dff0d92e-98f2-4e05-a67e-3a9410079ee0	TCGA-HZ-A8P0-01A-11	2fba4857-6091-42c4-89f5-0c0170eb11f6	TCGA-HZ-A8P0-01A-01-TS1	6	8	0	1	10	40	50	70	TOP	released
TCGA-PAAD	98f1d0eb-0977-4f53-a3b1-e6875a34c27b	TCGA-HZ-A8P0	ffcffc78-f96a-49d7-8c98-4fe37aeab42c	TCGA-HZ-A8P0-01Z	bbda6a48-990b-5ced-8e63-255dc2aa5b4a	'--	e99b225a-287e-4661-bd11-8e9d5a060126	TCGA-HZ-A8P0-01Z-00-DX1	'--	'--	'--	'--	'--	'--	'--	'--	Not Reported	released
TCGA-PAAD	9924e309-5c47-42fe-b937-547f2b3d6842	TCGA-3A-A9I5	a0c03c37-624d-43a0-9929-c7b7d2ced676	TCGA-3A-A9I5-01Z	f571af88-6946-5923-8ab9-b012f9a32ab3	'--	e283d136-3a31-444b-a081-ecf13fc77ee6	TCGA-3A-A9I5-01Z-00-DX1	'--	'--	'--	'--	'--	'--	'--	'--	Not Reported	released
TCGA-PAAD	9924e309-5c47-42fe-b937-547f2b3d6842	TCGA-3A-A9I5	d005da54-bdfc-433d-a661-b71b6c19b91c	TCGA-3A-A9I5-01A	b5d33a66-050e-4eda-b658-48147d08859f	TCGA-3A-A9I5-01A-11	95a5df41-3c79-442f-a482-3c8af0cff6b2	TCGA-3A-A9I5-01A-01-TS1	40	20	0	20	0	30	70	70	TOP	released
TCGA-PAAD	9a2db69e-d429-45d4-89ca-a2c4e0cfc116	TCGA-XD-AAUI	2a0feac7-d73c-4b36-835b-a677b52add5a	TCGA-XD-AAUI-01Z	78ed2da6-3be2-5567-a884-f8a51cdad874	'--	1ee7dbcb-0d6f-4690-8544-6264ad60eade	TCGA-XD-AAUI-01Z-00-DX3	'--	'--	'--	'--	'--	'--	'--	'--	Not Reported	released
TCGA-PAAD	9a2db69e-d429-45d4-89ca-a2c4e0cfc116	TCGA-XD-AAUI	2a0feac7-d73c-4b36-835b-a677b52add5a	TCGA-XD-AAUI-01Z	c8466c17-d213-5849-a455-130ec5e798d7	'--	80267640-d734-455a-b59a-833044b80210	TCGA-XD-AAUI-01Z-00-DX1	'--	'--	'--	'--	'--	'--	'--	'--	Not Reported	released
TCGA-PAAD	9a2db69e-d429-45d4-89ca-a2c4e0cfc116	TCGA-XD-AAUI	2a0feac7-d73c-4b36-835b-a677b52add5a	TCGA-XD-AAUI-01Z	800fa58d-d631-5b7e-a435-0a90963b60df	'--	8fab1153-3753-4076-bb3f-fffda8e0e941	TCGA-XD-AAUI-01Z-00-DX2	'--	'--	'--	'--	'--	'--	'--	'--	Not Reported	released
TCGA-PAAD	9a2db69e-d429-45d4-89ca-a2c4e0cfc116	TCGA-XD-AAUI	70cb6430-fd59-4210-b81c-642d6c2b9216	TCGA-XD-AAUI-01A	45357bde-c33c-467e-9b08-7926dc7f651b	TCGA-XD-AAUI-01A-42	35c6fee1-213c-4265-9ec5-2179e9da2b2b	TCGA-XD-AAUI-01A-04-TSD	70	10	0	10	10	30	60	60	TOP	released
TCGA-PAAD	9d449aa3-b740-4d5a-9aea-880b6f84cff4	TCGA-3E-AAAZ	34cd4dff-b028-4322-8148-c206ca4024c0	TCGA-3E-AAAZ-01A	3cdda72a-c2d5-41db-a189-66c4e2645071	TCGA-3E-AAAZ-01A-11	b0d424c2-655b-4e39-b88a-a7cdf8b4d3ef	TCGA-3E-AAAZ-01A-01-TSA	40	20	0	20	0	40	60	60	TOP	released
TCGA-PAAD	9d449aa3-b740-4d5a-9aea-880b6f84cff4	TCGA-3E-AAAZ	384da36e-9706-49f9-bf23-0c078e85f6c4	TCGA-3E-AAAZ-01Z	1c57b994-192d-5b01-9086-dc359eefe5a0	'--	32462b40-4e3a-4547-80e2-9c1183489784	TCGA-3E-AAAZ-01Z-00-DX1	'--	'--	'--	'--	'--	'--	'--	'--	Not Reported	released
TCGA-PAAD	9d449aa3-b740-4d5a-9aea-880b6f84cff4	TCGA-3E-AAAZ	384da36e-9706-49f9-bf23-0c078e85f6c4	TCGA-3E-AAAZ-01Z	f7fc9fd3-fa9b-5b45-a9a6-a76a0afdd0bf	'--	79eb59a9-c869-4769-9659-2f40ad6a09d2	TCGA-3E-AAAZ-01Z-00-DX2	'--	'--	'--	'--	'--	'--	'--	'--	Not Reported	released
TCGA-PAAD	9d5c5303-550f-454f-8fd4-8abcdd311215	TCGA-RB-AA9M	6a57b90f-bd7a-4d50-8585-baee5cc6f282	TCGA-RB-AA9M-01A	cd5a0bd4-97c5-4114-b395-0e4ba553b6b2	TCGA-RB-AA9M-01A-11	bc6fe663-bcf8-44b9-8650-44d18db4225b	TCGA-RB-AA9M-01A-01-TS1	8	1	2	1	4	72	22	85	TOP	released
TCGA-PAAD	9d5c5303-550f-454f-8fd4-8abcdd311215	TCGA-RB-AA9M	ab673dd2-27d0-435a-9a19-70bf71cf08c5	TCGA-RB-AA9M-01Z	6a39df0c-4ebe-5945-960a-5170b5d97e7e	'--	a492f7f2-79e9-482a-abb4-aeffa991162e	TCGA-RB-AA9M-01Z-00-DX1	'--	'--	'--	'--	'--	'--	'--	'--	Not Reported	released
TCGA-PAAD	a28cfa95-5a99-40f3-928e-7a94f2492d2c	TCGA-2L-AAQI	7b9f815b-6dd3-49c4-aded-717c366c8105	TCGA-2L-AAQI-01A	84acb56f-510a-41ae-942e-ec1ec0d818ec	TCGA-2L-AAQI-01A-12	2f3a5ce4-dc36-4c99-97b5-905a61bb947c	TCGA-2L-AAQI-01A-01-TSA	0	0	0	0	15	80	5	10	TOP	released
TCGA-PAAD	a28cfa95-5a99-40f3-928e-7a94f2492d2c	TCGA-2L-AAQI	bb25adcd-c9af-45e4-aa26-92699468b3b7	TCGA-2L-AAQI-01Z	8686f538-2c40-5f7d-9979-d124cf4bf090	'--	2e9c5567-f74b-4a2e-bbcb-010e3b1a49a0	TCGA-2L-AAQI-01Z-00-DX1	'--	'--	'--	'--	'--	'--	'--	'--	Not Reported	released
TCGA-PAAD	a28cfa95-5a99-40f3-928e-7a94f2492d2c	TCGA-2L-AAQI	ea3bb2b0-8d14-47bc-94bd-b62c7be9b4a2	TCGA-2L-AAQI-11A	62a34a89-c4dd-4811-a027-4dea922779d9	TCGA-2L-AAQI-11A-11	30e607d9-8acc-44a6-924d-f2eba2ed1a58	TCGA-2L-AAQI-11A-01-TS1	0	0	0	0	100	0	0	0	TOP	released
TCGA-PAAD	a2fd0991-cfbd-4162-8ca9-2ed096f54a14	TCGA-HZ-8317	3e960dfc-9649-441d-a196-df73d07dfa4c	TCGA-HZ-8317-01A	51d43cca-1554-409a-b54c-9436fa0e5f9f	TCGA-HZ-8317-01A-11	29b0c467-5eab-4cc5-a979-3b4374e9dc4a	TCGA-HZ-8317-01A-01-TS1	2	0	0	1	26	42	32	10	TOP	released
TCGA-PAAD	a2fd0991-cfbd-4162-8ca9-2ed096f54a14	TCGA-HZ-8317	d0879aac-2a46-47ad-94d8-9b83c643ac00	TCGA-HZ-8317-01Z	313372b4-bca3-5d26-8bfc-c1392e36e3c9	'--	8c15c44c-600a-40de-8541-66c7efbf7b4a	TCGA-HZ-8317-01Z-00-DX1	'--	'--	'--	'--	'--	'--	'--	'--	Not Reported	released
TCGA-PAAD	a2fd0991-cfbd-4162-8ca9-2ed096f54a14	TCGA-HZ-8317	d0879aac-2a46-47ad-94d8-9b83c643ac00	TCGA-HZ-8317-01Z	e222efc6-c570-5553-a059-8a48f2a0affc	'--	a2e79a66-4924-4ab3-8524-95765fc01dd7	TCGA-HZ-8317-01Z-00-DX2	'--	'--	'--	'--	'--	'--	'--	'--	Not Reported	released
TCGA-PAAD	a308a5ee-8ea1-47ee-823d-14736d74a925	TCGA-3A-A9J0	80020317-7212-4a7b-a30a-9875d23e1a10	TCGA-3A-A9J0-01A	5adb25d2-9367-4438-bcb5-ac55d1c938e7	TCGA-3A-A9J0-01A-11	e1d85656-91cd-4d5e-9ec1-6ef003c4ab4f	TCGA-3A-A9J0-01A-01-TS1	3	3	5	5	0	35	60	60	TOP	released
TCGA-PAAD	a308a5ee-8ea1-47ee-823d-14736d74a925	TCGA-3A-A9J0	f3b0780d-1d58-405e-9d18-497ace2ce827	TCGA-3A-A9J0-01Z	27daa101-09bb-5321-a906-68800e075c40	'--	49f61f5e-2b5a-44cb-b780-5ac0b2b2617a	TCGA-3A-A9J0-01Z-00-DX1	'--	'--	'--	'--	'--	'--	'--	'--	Not Reported	released
TCGA-PAAD	a53c919a-4e08-46f1-af3f-30b16b597c33	TCGA-IB-AAUU	c4340082-347a-41e6-a135-3f5f82973de2	TCGA-IB-AAUU-01A	24427a7c-1a5e-40ad-b294-dbfea58860b4	TCGA-IB-AAUU-01A-11	e3559c5e-3c7f-4330-98d4-2fb395dfc32f	TCGA-IB-AAUU-01A-01-TSA	10	0	0	0	0	0	100	25	TOP	released
TCGA-PAAD	a53c919a-4e08-46f1-af3f-30b16b597c33	TCGA-IB-AAUU	d5fd302c-083e-4b15-a2e5-06e6472b77b3	TCGA-IB-AAUU-01Z	c2ae29b2-c86c-594f-ac40-a1f79a47914e	'--	9a1b779e-e727-4d53-a6f2-8c07bec3fcd5	TCGA-IB-AAUU-01Z-00-DX1	'--	'--	'--	'--	'--	'--	'--	'--	Not Reported	released
TCGA-PAAD	a5748656-5330-417a-8938-01f69ddb3576	TCGA-2J-AAB9	02884cc4-f047-4d54-8389-b835e7707958	TCGA-2J-AAB9-01A	c8dd6705-40e4-487a-8022-f04d17e58b2e	TCGA-2J-AAB9-01A-11	d72b6322-41c8-4749-8c54-102a4e516fce	TCGA-2J-AAB9-01A-01-TSA	40	20	0	20	0	30	70	70	TOP	released
TCGA-PAAD	a5748656-5330-417a-8938-01f69ddb3576	TCGA-2J-AAB9	0e44f799-b0bf-4e04-ac73-242accc77552	TCGA-2J-AAB9-01Z	9b03d22b-0727-5582-9e8c-ba3439efcedc	'--	823756cb-904e-4eee-b4b5-887e30fbd2d1	TCGA-2J-AAB9-01Z-00-DX1	'--	'--	'--	'--	'--	'--	'--	'--	Not Reported	released
TCGA-PAAD	a643d0b8-aa50-481c-9f12-f2e634d61d90	TCGA-3E-AAAY	eb3586b0-2376-4a4b-88d3-16063081668e	TCGA-3E-AAAY-01Z	e1b8bd3e-3d56-50fb-968d-1db87c5eba25	'--	615e025a-44a4-43bd-94cc-964a6ebd0d84	TCGA-3E-AAAY-01Z-00-DX2	'--	'--	'--	'--	'--	'--	'--	'--	Not Reported	released
TCGA-PAAD	a643d0b8-aa50-481c-9f12-f2e634d61d90	TCGA-3E-AAAY	eb3586b0-2376-4a4b-88d3-16063081668e	TCGA-3E-AAAY-01Z	66b8be0c-efc7-5dfd-ac1f-0a4edf7670f8	'--	bef07542-4ac5-4269-bd70-63aa680af8c9	TCGA-3E-AAAY-01Z-00-DX1	'--	'--	'--	'--	'--	'--	'--	'--	Not Reported	released
TCGA-PAAD	a643d0b8-aa50-481c-9f12-f2e634d61d90	TCGA-3E-AAAY	f6ead66c-5dbc-4134-b476-552f89990584	TCGA-3E-AAAY-01A	a951b3d1-3dd3-4df2-9324-32df152ed8bd	TCGA-3E-AAAY-01A-11	5390fc6d-95e6-4ecb-8665-d03a33193e71	TCGA-3E-AAAY-01A-01-TS1	0	0	0	0	20	30	50	10	TOP	released
TCGA-PAAD	a8c3e333-865d-4060-8ce4-453aa6f9f0e8	TCGA-2J-AABO	976852dd-7592-46ea-b1a4-6b5b70d20a87	TCGA-2J-AABO-01A	20c11151-4e3c-4c94-b8b9-80e58aa325e6	TCGA-2J-AABO-01A-21	f9219fce-e47d-4f67-8c68-5435ad602809	TCGA-2J-AABO-01A-02-TS2	12	2	0	10	5	60	35	35	TOP	released
TCGA-PAAD	a8c3e333-865d-4060-8ce4-453aa6f9f0e8	TCGA-2J-AABO	da34d6da-bd0f-42b9-af42-edd73e8fe826	TCGA-2J-AABO-01Z	48cf4afd-59e6-5a50-903b-105e5d547709	'--	55321fb9-f67f-4dfa-8209-bb73ec02a907	TCGA-2J-AABO-01Z-00-DX1	'--	'--	'--	'--	'--	'--	'--	'--	Not Reported	released
TCGA-PAAD	a9c0f3a1-01eb-4f01-b58a-708b2960e685	TCGA-S4-A8RO	7b35bf30-51d0-400f-b087-82d95aacfd45	TCGA-S4-A8RO-01Z	cf1c69b3-42f9-59c7-98e2-8e4d22ecf294	'--	1eaf4054-fa4a-40b3-bfe3-0be5cd92fd3d	TCGA-S4-A8RO-01Z-00-DX1	'--	'--	'--	'--	'--	'--	'--	'--	Not Reported	released
TCGA-PAAD	a9c0f3a1-01eb-4f01-b58a-708b2960e685	TCGA-S4-A8RO	944e1c7d-5b7c-4e4c-9fd1-108c937580a0	TCGA-S4-A8RO-01A	695cb7cf-e8c8-4b8f-a454-b36284205523	TCGA-S4-A8RO-01A-12	0fd87a60-9fc1-48b4-8972-5905265ec62e	TCGA-S4-A8RO-01A-01-TS1	0	0	10	0	10	50	30	40	TOP	released
TCGA-PAAD	ab449860-46e5-485e-abd5-31c5abef2c58	TCGA-L1-A7W4	256face5-855f-4c5c-9e0b-91a56f571426	TCGA-L1-A7W4-11A	7c0a98ee-49b5-461e-bd70-3865efe02c70	TCGA-L1-A7W4-11A-11	c0b7304d-4a84-45b1-b7fa-651a4f6bae2c	TCGA-L1-A7W4-11A-01-TSA	2	1	0	1	88	12	0	0	TOP	released
TCGA-PAAD	ab449860-46e5-485e-abd5-31c5abef2c58	TCGA-L1-A7W4	618851a2-a6c8-4a0b-b1d9-d1365309fee6	TCGA-L1-A7W4-01A	2ca7f375-5512-490f-89e1-643db12b2f6c	TCGA-L1-A7W4-01A-12	63f88ccb-3689-4571-8982-06eaec301e04	TCGA-L1-A7W4-01A-01-TSA	5	2	35	2	0	30	35	85	TOP	released
TCGA-PAAD	ab449860-46e5-485e-abd5-31c5abef2c58	TCGA-L1-A7W4	e5e24de9-7a56-4434-899e-43752b8fd45d	TCGA-L1-A7W4-01Z	686e9027-a159-5268-acfa-9937d920a401	'--	2b87d449-465e-4567-b4b2-c237db493961	TCGA-L1-A7W4-01Z-00-DX7	'--	'--	'--	'--	'--	'--	'--	'--	Not Reported	released
TCGA-PAAD	ab449860-46e5-485e-abd5-31c5abef2c58	TCGA-L1-A7W4	e5e24de9-7a56-4434-899e-43752b8fd45d	TCGA-L1-A7W4-01Z	369d92cb-9d39-50ff-b4ed-537a780b735c	'--	2fb29ce7-9a9e-480e-ad89-570618992a5a	TCGA-L1-A7W4-01Z-00-DX3	'--	'--	'--	'--	'--	'--	'--	'--	Not Reported	released
TCGA-PAAD	ab449860-46e5-485e-abd5-31c5abef2c58	TCGA-L1-A7W4	e5e24de9-7a56-4434-899e-43752b8fd45d	TCGA-L1-A7W4-01Z	b257f991-ccb7-5d6f-8569-fbf5d2241fae	'--	3640b40d-c2ba-473c-aab7-d85809c81eca	TCGA-L1-A7W4-01Z-00-DX2	'--	'--	'--	'--	'--	'--	'--	'--	Not Reported	released
TCGA-PAAD	ab449860-46e5-485e-abd5-31c5abef2c58	TCGA-L1-A7W4	e5e24de9-7a56-4434-899e-43752b8fd45d	TCGA-L1-A7W4-01Z	9cbacd14-cd89-51a5-914b-6e08356b75f5	'--	5df4dcf1-98ac-4ab9-afa1-daf6b8502e42	TCGA-L1-A7W4-01Z-00-DX6	'--	'--	'--	'--	'--	'--	'--	'--	Not Reported	released
TCGA-PAAD	ab449860-46e5-485e-abd5-31c5abef2c58	TCGA-L1-A7W4	e5e24de9-7a56-4434-899e-43752b8fd45d	TCGA-L1-A7W4-01Z	61d84c43-1041-58da-a087-00f26efbe7ab	'--	b3e8bc13-02d3-47d1-8ef8-5e6f82422a7a	TCGA-L1-A7W4-01Z-00-DX1	'--	'--	'--	'--	'--	'--	'--	'--	Not Reported	released
TCGA-PAAD	ab449860-46e5-485e-abd5-31c5abef2c58	TCGA-L1-A7W4	e5e24de9-7a56-4434-899e-43752b8fd45d	TCGA-L1-A7W4-01Z	1b49e431-53e5-5953-b00f-b735473b608a	'--	ce9181d3-4ab1-4001-8527-ae023057f051	TCGA-L1-A7W4-01Z-00-DX4	'--	'--	'--	'--	'--	'--	'--	'--	Not Reported	released
TCGA-PAAD	ab449860-46e5-485e-abd5-31c5abef2c58	TCGA-L1-A7W4	e5e24de9-7a56-4434-899e-43752b8fd45d	TCGA-L1-A7W4-01Z	30f5720d-27ef-56ac-9819-4cc5cce839fd	'--	d50cb7eb-292f-4aaf-8a5d-3c0d5c4dc0bd	TCGA-L1-A7W4-01Z-00-DX5	'--	'--	'--	'--	'--	'--	'--	'--	Not Reported	released
TCGA-PAAD	ad220f0d-06b7-4dad-a87d-36dff31c8623	TCGA-HZ-7924	5e350bd6-0fa0-4f53-819e-81538558fa93	TCGA-HZ-7924-01Z	cdb7f046-ce6d-5681-bcb0-743169f5d1b3	'--	7f63ce0f-7c97-46b7-bb02-d91061c9acfc	TCGA-HZ-7924-01Z-00-DX1	'--	'--	'--	'--	'--	'--	'--	'--	Not Reported	released
TCGA-PAAD	ad220f0d-06b7-4dad-a87d-36dff31c8623	TCGA-HZ-7924	e749babb-81d9-4b12-b7c7-d9c5e4926d1b	TCGA-HZ-7924-01A	a0ed4135-7b9b-466c-b3a8-dd0f75a6e3b6	TCGA-HZ-7924-01A-11	966f414f-e7b9-4ce1-87ff-2fe9eed9c58c	TCGA-HZ-7924-01A-01-TS1	'--	'--	0	'--	'--	'--	'--	20	TOP	released
TCGA-PAAD	ad220f0d-06b7-4dad-a87d-36dff31c8623	TCGA-HZ-7924	e749babb-81d9-4b12-b7c7-d9c5e4926d1b	TCGA-HZ-7924-01A	a0ed4135-7b9b-466c-b3a8-dd0f75a6e3b6	TCGA-HZ-7924-01A-11	c4635c38-44fb-4d19-a866-90c5b2668b1f	TCGA-HZ-7924-01A-01-BS1	'--	'--	'--	'--	'--	'--	'--	'--	BOTTOM	released
TCGA-PAAD	afe89625-b355-454d-8c0b-b4161edd69f8	TCGA-IB-AAUQ	847869f0-b61c-4a87-9eb2-6c3d2f19391f	TCGA-IB-AAUQ-01A	a3af0f0a-12da-48e0-a9a6-e87f9fde46e5	TCGA-IB-AAUQ-01A-22	5ff6b4db-ccf5-42ff-8af9-f9540552abb0	TCGA-IB-AAUQ-01A-02-TSB	40	20	20	20	0	40	40	40	TOP	released
TCGA-PAAD	afe89625-b355-454d-8c0b-b4161edd69f8	TCGA-IB-AAUQ	b150c85a-bc8e-468a-be21-1bd73d6cf529	TCGA-IB-AAUQ-01Z	49de67bb-5302-5550-815e-25ddebb6c1ba	'--	0315c0fc-a456-483c-a14a-b10caf356159	TCGA-IB-AAUQ-01Z-00-DX1	'--	'--	'--	'--	'--	'--	'--	'--	Not Reported	released
TCGA-PAAD	b0cb81ad-3c20-4d56-ab7d-f64c0caee1ce	TCGA-FB-A545	a0d91446-24ea-4973-8d50-e080fe8bfab2	TCGA-FB-A545-01A	082fd39b-baf8-4402-a7be-3fa6494b7c0f	TCGA-FB-A545-01A-11	f9afc1fe-bedf-4102-9632-ed7f9f84d44d	TCGA-FB-A545-01A-01-TSA	6	10	0	0	0	65	35	100	TOP	released
TCGA-PAAD	b0cb81ad-3c20-4d56-ab7d-f64c0caee1ce	TCGA-FB-A545	d2e8ca32-2dcd-48e9-be77-e8f33a4046a9	TCGA-FB-A545-01Z	c7c17515-de1e-5dd3-9b56-a15a51cc008b	'--	4dcda699-7485-4920-8b48-87305a3fa70f	TCGA-FB-A545-01Z-00-DX1	'--	'--	'--	'--	'--	'--	'--	'--	Not Reported	released
TCGA-PAAD	b2e29f26-29af-4e2d-84dd-c513b4a07c70	TCGA-FB-A4P5	7c74e69c-203a-4add-b567-5ef1480a6b72	TCGA-FB-A4P5-01Z	6cefe71b-9b41-5768-be23-e5d80beed594	'--	2fe8c07d-a3c3-4b9f-9427-918189304003	TCGA-FB-A4P5-01Z-00-DX1	'--	'--	'--	'--	'--	'--	'--	'--	Not Reported	released
TCGA-PAAD	b2e29f26-29af-4e2d-84dd-c513b4a07c70	TCGA-FB-A4P5	fb8b9904-e06a-4655-98f6-04b6eca74a8a	TCGA-FB-A4P5-01A	6bae4c7e-c1a6-4156-ae03-ab51e9a5e030	TCGA-FB-A4P5-01A-11	ab111002-8155-440f-80b1-1f071714c322	TCGA-FB-A4P5-01A-01-TSA	100	0	0	0	20	50	30	40	TOP	released
TCGA-PAAD	b46b5a4c-59fc-4769-b05a-d15f9aaa753a	TCGA-XD-AAUH	29e70705-f78f-4968-aaf3-89a1f6446885	TCGA-XD-AAUH-01Z	b4c1da17-f698-5081-a65f-1533dfd3a65f	'--	07a58838-9b72-4ea2-98e4-a76f24c17dbe	TCGA-XD-AAUH-01Z-00-DX4	'--	'--	'--	'--	'--	'--	'--	'--	Not Reported	released
TCGA-PAAD	b46b5a4c-59fc-4769-b05a-d15f9aaa753a	TCGA-XD-AAUH	29e70705-f78f-4968-aaf3-89a1f6446885	TCGA-XD-AAUH-01Z	3f51d31e-0866-5679-b181-6ac95fb4d539	'--	22a309f5-8bb0-4a0f-bb5c-dcb63d4a32d8	TCGA-XD-AAUH-01Z-00-DX5	'--	'--	'--	'--	'--	'--	'--	'--	Not Reported	released
TCGA-PAAD	b46b5a4c-59fc-4769-b05a-d15f9aaa753a	TCGA-XD-AAUH	29e70705-f78f-4968-aaf3-89a1f6446885	TCGA-XD-AAUH-01Z	bc933c5e-92e0-5c49-aaf7-514710b304e3	'--	3938453c-0f13-4e66-accd-bb3a927d6cb4	TCGA-XD-AAUH-01Z-00-DX2	'--	'--	'--	'--	'--	'--	'--	'--	Not Reported	released
TCGA-PAAD	b46b5a4c-59fc-4769-b05a-d15f9aaa753a	TCGA-XD-AAUH	29e70705-f78f-4968-aaf3-89a1f6446885	TCGA-XD-AAUH-01Z	9cf936fb-13f4-572e-9289-02cda260483e	'--	77e55dbb-8c75-4052-96f8-c6ce16982c3a	TCGA-XD-AAUH-01Z-00-DX1	'--	'--	'--	'--	'--	'--	'--	'--	Not Reported	released
TCGA-PAAD	b46b5a4c-59fc-4769-b05a-d15f9aaa753a	TCGA-XD-AAUH	29e70705-f78f-4968-aaf3-89a1f6446885	TCGA-XD-AAUH-01Z	d3f9a0e6-81d6-59d6-bb2d-add1822914f1	'--	ff512b22-c840-42dc-9ac4-e1ed05949723	TCGA-XD-AAUH-01Z-00-DX3	'--	'--	'--	'--	'--	'--	'--	'--	Not Reported	released
TCGA-PAAD	b46b5a4c-59fc-4769-b05a-d15f9aaa753a	TCGA-XD-AAUH	edf56d88-3529-41b0-8f76-bf52323ca5b0	TCGA-XD-AAUH-11A	f3811f10-fb66-4da1-8f7c-525b8a246ad2	TCGA-XD-AAUH-11A-11	b4ebbbbb-21f1-48ab-b8d4-41911b9fdb8c	TCGA-XD-AAUH-11A-01-TSA	2	0	0	0	100	0	0	0	TOP	released
TCGA-PAAD	b46b5a4c-59fc-4769-b05a-d15f9aaa753a	TCGA-XD-AAUH	f48b603f-9a37-4a3b-95a3-3fb7cc0e5510	TCGA-XD-AAUH-01A	25c32fee-bb9d-48ff-8d2b-e879b213581e	TCGA-XD-AAUH-01A-42	2b8df238-5c27-4b43-9c44-2c5f2e3ab4ce	TCGA-XD-AAUH-01A-04-TSD	70	10	0	10	10	30	60	60	TOP	released
TCGA-PAAD	b84b58c7-95b8-4162-8e61-414f8fe422c6	TCGA-YB-A89D	6385cf7e-9b2b-4bb2-a717-d889758e8943	TCGA-YB-A89D-01A	b29e64bd-27d6-48e3-983e-9dad50445117	TCGA-YB-A89D-01A-12	53d8c086-00cc-4565-8c52-e81e8f8a8409	TCGA-YB-A89D-01A-01-TS1	0	0	0	0	20	70	10	15	TOP	released
TCGA-PAAD	b84b58c7-95b8-4162-8e61-414f8fe422c6	TCGA-YB-A89D	a5949f61-62d5-4251-843c-ee9e7d812418	TCGA-YB-A89D-01Z	98367a53-d607-5a9f-a565-f65e44309d83	'--	5d26cdc1-0d12-4bf4-b8dd-df09abf3c62e	TCGA-YB-A89D-01Z-00-DX1	'--	'--	'--	'--	'--	'--	'--	'--	Not Reported	released
TCGA-PAAD	b84b58c7-95b8-4162-8e61-414f8fe422c6	TCGA-YB-A89D	fe9894b8-1cf6-43dc-8cc5-3322b781e2f5	TCGA-YB-A89D-11A	4929715c-1d79-4570-b092-7f430b164b7a	TCGA-YB-A89D-11A-11	f56832d3-37ec-49d5-8803-7132516b25ee	TCGA-YB-A89D-11A-01-TS1	0	0	0	0	100	0	0	0	TOP	released
TCGA-PAAD	b8e0f4fb-c916-43b8-afd2-8077a7e3aebc	TCGA-HZ-A8P1	1c22e783-21fe-47b1-960c-f379a30ef55f	TCGA-HZ-A8P1-01Z	14c1b2c5-de59-5ac2-b481-69f462d30eaa	'--	49c41c88-4d4d-4224-9a55-994ba3df2952	TCGA-HZ-A8P1-01Z-00-DX1	'--	'--	'--	'--	'--	'--	'--	'--	Not Reported	released
TCGA-PAAD	b8e0f4fb-c916-43b8-afd2-8077a7e3aebc	TCGA-HZ-A8P1	69663afc-2cb6-4163-a9a1-64cd4593da63	TCGA-HZ-A8P1-01A	af39640c-1978-4033-9ac3-fd5358b18c55	TCGA-HZ-A8P1-01A-11	284a90a6-caf0-4262-8181-2fe2a228fd3c	TCGA-HZ-A8P1-01A-01-TS1	2	4	0	0	5	65	30	90	TOP	released
TCGA-PAAD	bd73ed94-5f4f-4eb3-8b9b-391af4422d0e	TCGA-IB-A5SP	c5202eec-8418-478c-b79a-627c88cb5cc0	TCGA-IB-A5SP-01Z	ebad09a3-a89c-562c-8138-a132eb7d4e38	'--	502ca936-e0ce-473a-8765-a5183c8d8a27	TCGA-IB-A5SP-01Z-00-DX1	'--	'--	'--	'--	'--	'--	'--	'--	Not Reported	released
TCGA-PAAD	bd73ed94-5f4f-4eb3-8b9b-391af4422d0e	TCGA-IB-A5SP	e116a129-7ef0-4e24-97c1-3e817b02d964	TCGA-IB-A5SP-01A	0e3b83af-599d-432a-9141-1c2fc25e1542	TCGA-IB-A5SP-01A-11	b5ad2703-fd2b-4611-959c-1aa4e08ab1f7	TCGA-IB-A5SP-01A-01-TSA	8	2	4	2	2	59	35	75	TOP	released
TCGA-PAAD	c24c54ea-4095-460d-bb53-e3629a56cd62	TCGA-2J-AABK	5bd326a9-a083-4916-9bf4-943bcb867498	TCGA-2J-AABK-01Z	41ee4582-56c1-55d8-9d74-1335d6bf6b52	'--	aa345b7c-0ed5-4089-a829-b5c43bdbd009	TCGA-2J-AABK-01Z-00-DX1	'--	'--	'--	'--	'--	'--	'--	'--	Not Reported	released
TCGA-PAAD	c24c54ea-4095-460d-bb53-e3629a56cd62	TCGA-2J-AABK	91c8bca0-b881-4439-b186-d309c513faa2	TCGA-2J-AABK-01A	c8089f85-e942-4380-9f1e-d1ce972562eb	TCGA-2J-AABK-01A-31	5f72a0cc-ada8-454d-99bd-bad9723ea19a	TCGA-2J-AABK-01A-03-TS3	5	0	0	0	0	0	100	60	TOP	released
TCGA-PAAD	c26002e7-abf1-42b9-bf36-0e97249d872f	TCGA-PZ-A5RE	55ca87d6-12a8-4867-96d6-7d2301eb9c76	TCGA-PZ-A5RE-01Z	80f3653e-9df7-5b3b-bb7e-4ed1b7ef1922	'--	52a49db7-5f85-4fd8-8899-2cc0cfd972fb	TCGA-PZ-A5RE-01Z-00-DX1	'--	'--	'--	'--	'--	'--	'--	'--	Not Reported	released
TCGA-PAAD	c26002e7-abf1-42b9-bf36-0e97249d872f	TCGA-PZ-A5RE	7b570186-54cd-4972-95b5-d3995f2f17ab	TCGA-PZ-A5RE-11A	2b61f62e-a913-42c0-a360-2634955897b2	TCGA-PZ-A5RE-11A-11	7ed67c3b-62d4-4507-9ec2-c6f3bfd473ff	TCGA-PZ-A5RE-11A-01-TS1	1	0	0	0	100	0	0	0	TOP	released
TCGA-PAAD	c26002e7-abf1-42b9-bf36-0e97249d872f	TCGA-PZ-A5RE	be7e2197-4c7c-4ab5-a003-940054104848	TCGA-PZ-A5RE-01A	708d2fd9-5d0b-44fe-a5d3-17fd5fa91208	TCGA-PZ-A5RE-01A-11	d163cb61-29e8-499b-a6ec-4c1a970a277e	TCGA-PZ-A5RE-01A-01-TSA	2	2	30	0	0	0	70	70	TOP	released
TCGA-PAAD	c53328b4-0930-4e6a-a648-283b5565295e	TCGA-2J-AABH	56d664e4-efa9-4ff7-b600-d198e6fbdcd7	TCGA-2J-AABH-01A	8c77ef47-a9df-4071-997d-322d3a814fb7	TCGA-2J-AABH-01A-21	f17e565b-27cb-4d54-8099-643e45e8713d	TCGA-2J-AABH-01A-02-TS2	4	2	0	7	20	45	35	35	TOP	released
TCGA-PAAD	c53328b4-0930-4e6a-a648-283b5565295e	TCGA-2J-AABH	6e8f9578-4693-40a1-a6c4-760903d1d95a	TCGA-2J-AABH-01Z	8ecde302-a369-54cf-8a35-d1f329eb9647	'--	e06e694a-a046-46f2-bf61-c3e160e52f4e	TCGA-2J-AABH-01Z-00-DX1	'--	'--	'--	'--	'--	'--	'--	'--	Not Reported	released
TCGA-PAAD	c53d66d9-ad9a-417e-a441-df5bcf1ae13f	TCGA-RL-AAAS	6b62fb37-462c-4783-bc20-93c269e5f7f3	TCGA-RL-AAAS-01Z	780fd189-f3c7-549f-bc7e-b8a12c046a5e	'--	05dba607-7307-419a-a9e9-e07d0ca7c971	TCGA-RL-AAAS-01Z-00-DX1	'--	'--	'--	'--	'--	'--	'--	'--	Not Reported	released
TCGA-PAAD	c53d66d9-ad9a-417e-a441-df5bcf1ae13f	TCGA-RL-AAAS	a3de4634-8acb-47de-8986-1478626464bc	TCGA-RL-AAAS-01A	ec5c3652-0e67-40ca-b0b0-698480fe3329	TCGA-RL-AAAS-01A-32	54396dde-441b-4ab5-a393-820d177ec678	TCGA-RL-AAAS-01A-03-TSC	70	10	0	10	0	40	60	60	TOP	released
TCGA-PAAD	c60a4c63-607b-4d59-8625-bc5d20207647	TCGA-F2-6880	25300e29-2f86-45fc-beb6-1308db9305c8	TCGA-F2-6880-01Z	0a793797-83ea-5cbb-b6a5-022a760f247b	'--	85827607-a0df-405e-b903-b441a9e287f3	TCGA-F2-6880-01Z-00-DX1	'--	'--	'--	'--	'--	'--	'--	'--	Not Reported	released
TCGA-PAAD	c60a4c63-607b-4d59-8625-bc5d20207647	TCGA-F2-6880	49ab06a6-0b56-488a-83f3-0f4f3cc93103	TCGA-F2-6880-01A	8e63b75f-eefc-437d-a082-2c6acfcca5a2	TCGA-F2-6880-01A-11	b7d83e83-8ce8-41dd-bfe8-6ab97f9e5c01	TCGA-F2-6880-01A-01-BS1	'--	'--	0	'--	1	2	97	98	BOTTOM	released
TCGA-PAAD	c60a4c63-607b-4d59-8625-bc5d20207647	TCGA-F2-6880	49ab06a6-0b56-488a-83f3-0f4f3cc93103	TCGA-F2-6880-01A	8e63b75f-eefc-437d-a082-2c6acfcca5a2	TCGA-F2-6880-01A-11	b92d57ab-e336-45cb-919f-6fdf5fbacb39	TCGA-F2-6880-01A-01-TS1	'--	'--	0	'--	5	2	93	97	TOP	released
TCGA-PAAD	c6388925-c0a1-4610-a6b9-d9d9500d88c6	TCGA-IB-A5SO	7985aa8b-b1fb-477d-9c51-d3bb01ae47b3	TCGA-IB-A5SO-01Z	d65e77c5-b5fc-568d-a2a0-95683f9e3320	'--	8b2ce178-d66c-4a9e-8d00-45bfc8c0af7d	TCGA-IB-A5SO-01Z-00-DX1	'--	'--	'--	'--	'--	'--	'--	'--	Not Reported	released
TCGA-PAAD	c6388925-c0a1-4610-a6b9-d9d9500d88c6	TCGA-IB-A5SO	9ec045e9-52cb-42c9-be4f-cc44615b6aff	TCGA-IB-A5SO-01A	ea959f13-b4c7-4572-92fe-bdd5eeb621da	TCGA-IB-A5SO-01A-11	0f8dd678-8b28-4d75-a8ba-46ea1a0acce3	TCGA-IB-A5SO-01A-01-TSA	4	3	2	2	8	65	25	50	TOP	released
TCGA-PAAD	c70621cc-c8e1-441d-93ec-bd6922cc7f61	TCGA-S4-A8RM	4b57e26d-3287-4a18-b674-1579796c1560	TCGA-S4-A8RM-01Z	e787d5cf-d059-55e9-82b0-fa86d579809c	'--	3f3de07d-7014-416f-9f1c-325c91ade30e	TCGA-S4-A8RM-01Z-00-DX1	'--	'--	'--	'--	'--	'--	'--	'--	Not Reported	released
TCGA-PAAD	c70621cc-c8e1-441d-93ec-bd6922cc7f61	TCGA-S4-A8RM	986f9084-bbb8-4afa-9d13-697dad1b7b1a	TCGA-S4-A8RM-01A	2bdb38b7-2651-4882-8fdf-a27d42252692	TCGA-S4-A8RM-01A-11	7903dc42-bb0e-42c6-986b-2f56c8df7b0f	TCGA-S4-A8RM-01A-01-TSA	0	0	0	0	30	40	30	40	TOP	released
TCGA-PAAD	ca2da39a-263c-4238-9826-de7d52e63d0f	TCGA-IB-7891	b41e7a04-6b7f-45fd-b263-d1e3e318e5dc	TCGA-IB-7891-01Z	1c428386-dad1-5db8-94c0-7cf37aa9d5c8	'--	bdd7149c-02fa-4246-9f1d-7add43e1c223	TCGA-IB-7891-01Z-00-DX1	'--	'--	'--	'--	'--	'--	'--	'--	Not Reported	released
TCGA-PAAD	ca2da39a-263c-4238-9826-de7d52e63d0f	TCGA-IB-7891	bf1308ad-0ccf-4f0a-b4f7-d00a18330c98	TCGA-IB-7891-01A	a9beab6c-18ed-4771-ba40-710c4dee22ba	TCGA-IB-7891-01A-11	ac63a7e8-7f3f-410d-8cdf-0a492b42f171	TCGA-IB-7891-01A-01-TS1	'--	'--	0	'--	10	15	75	70	TOP	released
TCGA-PAAD	ca2da39a-263c-4238-9826-de7d52e63d0f	TCGA-IB-7891	bf1308ad-0ccf-4f0a-b4f7-d00a18330c98	TCGA-IB-7891-01A	a9beab6c-18ed-4771-ba40-710c4dee22ba	TCGA-IB-7891-01A-11	c5fbc8db-60ce-41a1-9bd9-f754b32380d7	TCGA-IB-7891-01A-01-BS1	'--	'--	5	'--	25	15	55	60	BOTTOM	released
TCGA-PAAD	cd9dc5c5-1161-43ea-a617-1356a3b23e16	TCGA-3A-A9IU	047eaf7e-3c74-45f4-b539-d1b9da9587c1	TCGA-3A-A9IU-01Z	e404d6e3-e60f-5481-bc2b-310127a982fd	'--	51d42aab-5902-47a3-af0b-0c872054383e	TCGA-3A-A9IU-01Z-00-DX1	'--	'--	'--	'--	'--	'--	'--	'--	Not Reported	released
TCGA-PAAD	cd9dc5c5-1161-43ea-a617-1356a3b23e16	TCGA-3A-A9IU	4d3509fe-b8a7-4a45-a32a-82ba4d5fbf95	TCGA-3A-A9IU-01A	ed98a7d1-a4b0-4899-bef4-fa3031e14b4d	TCGA-3A-A9IU-01A-11	7bd3c3c4-0989-4344-aba5-f92158a82615	TCGA-3A-A9IU-01A-01-TS1	0	0	0	0	20	0	80	60	TOP	released
TCGA-PAAD	ce2bfd9e-6382-47bb-9fd1-b77afe57e948	TCGA-S4-A8RP	101eb2fa-4f1a-44a5-8e05-7b40c7fd877e	TCGA-S4-A8RP-01Z	78ae6b4a-7957-52b2-a5dc-7d08247adbc0	'--	3df78129-31aa-4635-8b5a-640fcf36d227	TCGA-S4-A8RP-01Z-00-DX1	'--	'--	'--	'--	'--	'--	'--	'--	Not Reported	released
TCGA-PAAD	ce2bfd9e-6382-47bb-9fd1-b77afe57e948	TCGA-S4-A8RP	7d8aeea9-463c-4a73-ad77-614887041c08	TCGA-S4-A8RP-01A	6ee098aa-4a33-4402-aae2-e3c46da29912	TCGA-S4-A8RP-01A-11	7002da83-3713-454f-98aa-144f27928409	TCGA-S4-A8RP-01A-01-TSA	0	0	0	0	20	70	10	20	TOP	released
TCGA-PAAD	ce9e0431-19a1-4ea9-85b0-44a9e9792e03	TCGA-HZ-A77Q	bfa00b71-57ec-4cfe-8627-86fe0e66492e	TCGA-HZ-A77Q-01A	bd30b0a3-9fba-405e-92e3-925de68deaf2	TCGA-HZ-A77Q-01A-11	b203ca2c-c7e2-4c8d-938d-1ddd7f841220	TCGA-HZ-A77Q-01A-01-TS1	8	0	0	0	97	0	3	3	TOP	released
TCGA-PAAD	ce9e0431-19a1-4ea9-85b0-44a9e9792e03	TCGA-HZ-A77Q	faec05bf-6c6a-4aeb-b8fa-248812c3aa14	TCGA-HZ-A77Q-01Z	47a0fc48-f327-5aa2-b535-560c161f6454	'--	a723a254-af49-4d09-9af6-0c92035292a7	TCGA-HZ-A77Q-01Z-00-DX1	'--	'--	'--	'--	'--	'--	'--	'--	Not Reported	released
TCGA-PAAD	cf825b86-7ec2-4e90-bcce-3b5637b90b70	TCGA-3A-A9IS	405b467e-41d2-4af1-8544-7b74d36deebd	TCGA-3A-A9IS-01A	3650f7c6-e646-4371-a75f-c80eb0ab7ce5	TCGA-3A-A9IS-01A-21	359530f2-ef9b-45f4-8cf6-2c8e3000c074	TCGA-3A-A9IS-01A-02-TS2	0	0	0	0	0	0	100	95	TOP	released
TCGA-PAAD	cf825b86-7ec2-4e90-bcce-3b5637b90b70	TCGA-3A-A9IS	f1c142e8-1eef-4de0-9627-9c0265093bda	TCGA-3A-A9IS-01Z	05da86a4-51c5-5a28-8df1-e64dc3118598	'--	0923988f-3251-4ce2-aba8-d6cd29bc8639	TCGA-3A-A9IS-01Z-00-DX1	'--	'--	'--	'--	'--	'--	'--	'--	Not Reported	released
TCGA-PAAD	cfda26b9-d417-425c-9a72-fa76ca4b296c	TCGA-IB-AAUM	5045b6b2-2a2d-4132-a3b7-4e3f98d56b10	TCGA-IB-AAUM-01A	a3dbcbe5-05f4-4630-86b7-809c90a7f8b4	TCGA-IB-AAUM-01A-11	7f1d8134-6687-43c7-a14e-bd320160f154	TCGA-IB-AAUM-01A-01-TSA	3	1	0	4	60	25	15	15	TOP	released
TCGA-PAAD	cfda26b9-d417-425c-9a72-fa76ca4b296c	TCGA-IB-AAUM	6c523f92-8e0a-40d6-b5b5-b57006f4eaec	TCGA-IB-AAUM-01Z	72591bda-91af-51ea-93b3-874ffe88d9e0	'--	513f916e-fa81-4338-b6ea-53b9c53cdaa2	TCGA-IB-AAUM-01Z-00-DX1	'--	'--	'--	'--	'--	'--	'--	'--	Not Reported	released
TCGA-PAAD	d14154a5-9c8a-4c55-8c2d-64f3cad7b7d5	TCGA-IB-7647	6a103b58-4845-49da-a534-84b9a436178e	TCGA-IB-7647-01Z	4417199a-7ea1-59a6-abbf-cbbeb621a214	'--	e93e4758-9bf9-4c65-8e8a-74dae6d0a277	TCGA-IB-7647-01Z-00-DX1	'--	'--	'--	'--	'--	'--	'--	'--	Not Reported	released
TCGA-PAAD	d14154a5-9c8a-4c55-8c2d-64f3cad7b7d5	TCGA-IB-7647	77fb36d2-8910-4319-b8b6-1350e2fb7d18	TCGA-IB-7647-01A	6aa5b100-41a0-4aa3-b6e1-da8200b244f7	TCGA-IB-7647-01A-11	01002327-bb52-4efd-8297-d068d80107c7	TCGA-IB-7647-01A-01-BS1	15	0	0	0	0	15	85	50	BOTTOM	released
TCGA-PAAD	d14154a5-9c8a-4c55-8c2d-64f3cad7b7d5	TCGA-IB-7647	77fb36d2-8910-4319-b8b6-1350e2fb7d18	TCGA-IB-7647-01A	6aa5b100-41a0-4aa3-b6e1-da8200b244f7	TCGA-IB-7647-01A-11	60574eeb-7935-4607-9ca8-5e1c21684ea5	TCGA-IB-7647-01A-01-TS1	0	0	0	0	0	5	95	85	TOP	released
TCGA-PAAD	d1e0f479-77dd-42cd-89cb-c1eeac60c10a	TCGA-IB-7646	1bed5aa0-2f56-48b7-8944-28150e2412c9	TCGA-IB-7646-01Z	3aba1e02-224d-55f7-8271-7cb49480349c	'--	996bfe68-c6a7-4981-826a-1a536ee68597	TCGA-IB-7646-01Z-00-DX1	'--	'--	'--	'--	'--	'--	'--	'--	Not Reported	released
TCGA-PAAD	d1e0f479-77dd-42cd-89cb-c1eeac60c10a	TCGA-IB-7646	f75b3ee2-b441-47f9-b62e-74cde20e952b	TCGA-IB-7646-01A	4ee9f659-4bb9-479b-b72b-f035be7b87f3	TCGA-IB-7646-01A-11	15de8678-3471-493d-b49a-1e28ab861713	TCGA-IB-7646-01A-01-TS1	5	0	0	0	0	10	90	70	TOP	released
TCGA-PAAD	d4f66f06-9289-45c1-b9eb-aaef991a4bb6	TCGA-HV-A5A3	10227790-7f38-4f2b-8acb-442bf321cc67	TCGA-HV-A5A3-11Z	81f45555-d282-5ae7-be56-99a19ee98fdf	'--	1ae762fc-da0e-42b9-8d95-5c1d0d2b2983	TCGA-HV-A5A3-11Z-00-DX1	'--	'--	'--	'--	'--	'--	'--	'--	Not Reported	released
TCGA-PAAD	d4f66f06-9289-45c1-b9eb-aaef991a4bb6	TCGA-HV-A5A3	975ba0d6-92b7-46f8-a564-f852554e706e	TCGA-HV-A5A3-01A	c340212e-ca39-477c-b564-7e1099c2a40b	TCGA-HV-A5A3-01A-11	9c872828-ac55-4682-aca0-0d4de1e29f7a	TCGA-HV-A5A3-01A-01-TS1	5	0	0	0	20	0	80	65	TOP	released
TCGA-PAAD	d4f66f06-9289-45c1-b9eb-aaef991a4bb6	TCGA-HV-A5A3	9e5ebd9a-2e65-482a-a967-294c4673fc2d	TCGA-HV-A5A3-11A	b75014df-b83f-4461-ae9f-bbd8ce240810	TCGA-HV-A5A3-11A-11	29b3ef24-5da2-4353-848d-7e5b63a1c226	TCGA-HV-A5A3-11A-01-TS1	8	3	0	0	100	0	0	0	TOP	released
TCGA-PAAD	d4f66f06-9289-45c1-b9eb-aaef991a4bb6	TCGA-HV-A5A3	f2514d8c-9c18-47cb-ac5f-ce6c021c8ef8	TCGA-HV-A5A3-01Z	dfacdc95-c17f-5cd1-bf95-2c2f2f177829	'--	2ecbea30-26c2-42ed-a9a8-129c225416df	TCGA-HV-A5A3-01Z-00-DX1	'--	'--	'--	'--	'--	'--	'--	'--	Not Reported	released
TCGA-PAAD	d8aa891c-8050-471e-ad3e-32b9c5e9db03	TCGA-2L-AAQA	0cfae04d-f0bb-4168-bd14-9bb0567b632c	TCGA-2L-AAQA-01Z	2f785ff7-b176-5d23-9f41-725141aec4d6	'--	cf6eb5e8-2382-4e29-99a9-f7cc0b0f4c09	TCGA-2L-AAQA-01Z-00-DX1	'--	'--	'--	'--	'--	'--	'--	'--	Not Reported	released
TCGA-PAAD	d8aa891c-8050-471e-ad3e-32b9c5e9db03	TCGA-2L-AAQA	d08f79b2-150a-44cf-9b8f-4b1dad26300e	TCGA-2L-AAQA-01A	c1fb1b59-8a4e-4935-9446-4195b09e92dd	TCGA-2L-AAQA-01A-21	67182226-8975-4a8c-9c54-b43898dc4998	TCGA-2L-AAQA-01A-02-TSB	5	0	0	0	0	0	100	65	TOP	released
TCGA-PAAD	d8aa891c-8050-471e-ad3e-32b9c5e9db03	TCGA-2L-AAQA	e1dc85ab-a4ab-4054-87ac-a0eef5255720	TCGA-2L-AAQA-11A	b495a62e-036e-44f9-92d3-38f1adfecd6a	TCGA-2L-AAQA-11A-11	c5f0a098-9d08-46aa-9468-cd9d7c47c906	TCGA-2L-AAQA-11A-01-TSA	5	0	0	0	100	0	0	0	TOP	released
TCGA-PAAD	dd5074b2-462d-4267-8b9b-5a4c54e5978c	TCGA-3A-A9IN	13e1f9c0-8caf-4c5c-8148-cecf8197bb53	TCGA-3A-A9IN-01A	017820f3-eca3-4ed6-a808-937e19673624	TCGA-3A-A9IN-01A-11	8aef4a85-b068-401b-b1c0-01c8ff947c5b	TCGA-3A-A9IN-01A-01-TS1	0	0	0	0	0	20	80	65	TOP	released
TCGA-PAAD	dd5074b2-462d-4267-8b9b-5a4c54e5978c	TCGA-3A-A9IN	91f5eacd-4a3e-4b32-8baf-9bbd1a34a2d0	TCGA-3A-A9IN-01Z	2e07c7b1-3ddd-59da-819c-9b933dbe4738	'--	5aadc231-4282-4c23-a951-7e73529bf45c	TCGA-3A-A9IN-01Z-00-DX1	'--	'--	'--	'--	'--	'--	'--	'--	Not Reported	released
TCGA-PAAD	dd7bcdd8-1660-4dab-9860-9d136c4cee77	TCGA-XN-A8T3	0f850dd7-7a15-434d-acf6-2398f53cf6ad	TCGA-XN-A8T3-01A	42989c7a-453f-4ffa-b04b-635427f216ff	TCGA-XN-A8T3-01A-11	1b27fcfe-93ae-470d-9a40-a3a89d788147	TCGA-XN-A8T3-01A-01-TS1	5	0	0	0	80	0	20	10	TOP	released
TCGA-PAAD	dd7bcdd8-1660-4dab-9860-9d136c4cee77	TCGA-XN-A8T3	f17a45d2-14a5-43dc-bc72-dea1712e84f6	TCGA-XN-A8T3-01Z	97c17a63-49ab-58a1-a8a5-b038b4186de0	'--	9941ad05-ceec-4d1a-af77-c1a334f1ecc9	TCGA-XN-A8T3-01Z-00-DX1	'--	'--	'--	'--	'--	'--	'--	'--	Not Reported	released
TCGA-PAAD	e3a19e63-bae5-498b-9687-41194aa5728d	TCGA-2J-AABA	1c876aca-b43f-43ca-9c8d-e1de946b72e4	TCGA-2J-AABA-01Z	ed57fc29-a77d-54e4-9a87-39b443357e1c	'--	a2508834-2c39-4a23-835c-8d9945521ecf	TCGA-2J-AABA-01Z-00-DX1	'--	'--	'--	'--	'--	'--	'--	'--	Not Reported	released
TCGA-PAAD	e3a19e63-bae5-498b-9687-41194aa5728d	TCGA-2J-AABA	69deb72b-6c40-4659-b1fc-af063bab7823	TCGA-2J-AABA-01A	7d4c928f-d92b-4f0b-b420-6c1628960832	TCGA-2J-AABA-01A-21	5d2e8749-33ee-40b8-8d84-591fc71ebe03	TCGA-2J-AABA-01A-02-TS2	40	20	0	20	0	30	70	70	TOP	released
TCGA-PAAD	e4babd46-005a-4af3-8041-131648d9c2c6	TCGA-F2-7276	84665f62-1f59-47e0-bf61-286254a21f81	TCGA-F2-7276-01Z	2ccd3d8d-bbef-511b-a2b8-d0fe13e520bf	'--	c75e5e8b-1bfe-4509-8b2d-4300a81a37de	TCGA-F2-7276-01Z-00-DX1	'--	'--	'--	'--	'--	'--	'--	'--	Not Reported	released
TCGA-PAAD	e4babd46-005a-4af3-8041-131648d9c2c6	TCGA-F2-7276	f3c8c806-cf98-4d17-befc-3df3a4c3c7a9	TCGA-F2-7276-01A	3e6f9f87-d340-4b67-8add-14eca1e6fa7e	TCGA-F2-7276-01A-11	010dd1db-9ead-4399-84b9-5381e189054e	TCGA-F2-7276-01A-01-TS1	'--	'--	0	'--	85	0	15	15	TOP	released
TCGA-PAAD	ec9ac713-08e9-4559-b606-5f58d2c4df50	TCGA-IB-7649	52907682-c9f6-4ef9-9469-f4c919974425	TCGA-IB-7649-01Z	94d8fdb1-a49d-5063-8382-8d04d7b64e13	'--	394f32cf-d9a5-49d4-bb6a-ae769e6163f1	TCGA-IB-7649-01Z-00-DX1	'--	'--	'--	'--	'--	'--	'--	'--	Not Reported	released
TCGA-PAAD	ec9ac713-08e9-4559-b606-5f58d2c4df50	TCGA-IB-7649	814b2dbd-07f3-4063-a7df-f80511853045	TCGA-IB-7649-01A	945e786d-2184-4988-aaf5-e08f11f2da48	TCGA-IB-7649-01A-11	02777e34-13e2-4a1e-a62e-f5b009aec076	TCGA-IB-7649-01A-01-BS1	15	5	0	15	13	13	74	53	BOTTOM	released
TCGA-PAAD	ec9ac713-08e9-4559-b606-5f58d2c4df50	TCGA-IB-7649	814b2dbd-07f3-4063-a7df-f80511853045	TCGA-IB-7649-01A	945e786d-2184-4988-aaf5-e08f11f2da48	TCGA-IB-7649-01A-11	bbd1df8b-ea7f-473d-8898-ce66f8c7a9c9	TCGA-IB-7649-01A-01-TS1	5	0	0	0	0	0	100	77	TOP	released
TCGA-PAAD	ecdd0e44-0add-4a08-a3f8-ab2f51df7afd	TCGA-FB-AAPQ	0582ad6f-a5fd-4869-a84b-6c31474b6db9	TCGA-FB-AAPQ-01Z	f85f1f4e-f19b-54f4-b58f-c167a8624ea6	'--	bfef00fa-e806-4b54-92ab-3188a964ccb6	TCGA-FB-AAPQ-01Z-00-DX1	'--	'--	'--	'--	'--	'--	'--	'--	Not Reported	released
TCGA-PAAD	ecdd0e44-0add-4a08-a3f8-ab2f51df7afd	TCGA-FB-AAPQ	90ed184f-1712-4040-b3dc-6dc1118fc1ae	TCGA-FB-AAPQ-11A	7fe593f1-fbe4-4662-a127-9f540e3bffe2	TCGA-FB-AAPQ-11A-11	22b96fe6-c6ab-465f-8f09-83ba9f32609b	TCGA-FB-AAPQ-11A-01-TS1	70	10	0	10	50	50	0	0	TOP	released
TCGA-PAAD	ecdd0e44-0add-4a08-a3f8-ab2f51df7afd	TCGA-FB-AAPQ	dbad19a2-7a1c-4d24-8805-c27c8eb6d859	TCGA-FB-AAPQ-01A	288b45a0-997f-4c47-a8fe-28c2e8f8a232	TCGA-FB-AAPQ-01A-11	183cfacd-49dc-45fd-bcfb-7488128a74a8	TCGA-FB-AAPQ-01A-01-TSA	70	10	0	10	0	60	40	40	TOP	released
TCGA-PAAD	ede2e8a7-465e-4725-880d-519899aba0c0	TCGA-YY-A8LH	6515607b-b6d6-42b3-a0f1-b6fc896a0929	TCGA-YY-A8LH-01A	41221170-694f-44d8-87ab-058efa475664	TCGA-YY-A8LH-01A-11	efa0e5f2-ebf1-45d8-98cc-50f93440b0e2	TCGA-YY-A8LH-01A-01-TS1	40	20	10	20	0	50	40	40	TOP	released
TCGA-PAAD	ede2e8a7-465e-4725-880d-519899aba0c0	TCGA-YY-A8LH	d4b69824-42e9-4d43-9d5b-d60382ac0c78	TCGA-YY-A8LH-01Z	8e1066d2-4c73-5770-98bb-f272d5b5ddbf	'--	6ac953a3-d0e9-419e-9bd0-7b5188958327	TCGA-YY-A8LH-01Z-00-DX1	'--	'--	'--	'--	'--	'--	'--	'--	Not Reported	released
TCGA-PAAD	f0a4944c-d6cf-4163-a1ab-189803464b03	TCGA-M8-A5N4	bd1cffc7-dc9d-45d0-9eb7-9338132e715f	TCGA-M8-A5N4-01A	3b1ee6e2-4a43-4452-acab-54f54ce7155b	TCGA-M8-A5N4-01A-11	e1110aef-3812-4521-ace9-17f70fbff090	TCGA-M8-A5N4-01A-01-TS1	8	5	20	12	0	55	25	65	TOP	released
TCGA-PAAD	f0a4944c-d6cf-4163-a1ab-189803464b03	TCGA-M8-A5N4	e7b15124-8bcb-494a-bfcd-72dbc13661c6	TCGA-M8-A5N4-01Z	8fb0fe0b-7b80-505d-a3e2-9a0ad7d62735	'--	921876aa-8eda-4528-94ec-3341be33bee2	TCGA-M8-A5N4-01Z-00-DX1	'--	'--	'--	'--	'--	'--	'--	'--	Not Reported	released
TCGA-PAAD	f2313562-c894-486d-a9b6-ed362e12a32a	TCGA-FB-AAPZ	2878ec43-c3c3-4ac8-9974-e0daebd933f1	TCGA-FB-AAPZ-01Z	b31d5e12-2e6e-594b-9420-3a8e46e60669	'--	361c259a-dcb2-481f-b92c-d663242d30c6	TCGA-FB-AAPZ-01Z-00-DX1	'--	'--	'--	'--	'--	'--	'--	'--	Not Reported	released
TCGA-PAAD	f2313562-c894-486d-a9b6-ed362e12a32a	TCGA-FB-AAPZ	7bed4d7c-3ef6-4469-ac95-8e97de055d66	TCGA-FB-AAPZ-11A	825cd56f-84e6-4aac-b9ae-c74b0287b325	TCGA-FB-AAPZ-11A-11	7a4b3b8e-9a74-4cf1-8af7-5e058345e935	TCGA-FB-AAPZ-11A-01-TSA	4	2	0	6	60	40	0	0	TOP	released
TCGA-PAAD	f2313562-c894-486d-a9b6-ed362e12a32a	TCGA-FB-AAPZ	b537c629-417d-48d6-a847-df3793473de9	TCGA-FB-AAPZ-01A	bb513a0e-7552-4dad-9a12-8b73648c5f40	TCGA-FB-AAPZ-01A-11	9d2b4ec5-8d0b-43bd-90b6-3cb6d14091fc	TCGA-FB-AAPZ-01A-01-TS1	2	1	0	5	0	20	80	80	TOP	released
TCGA-PAAD	f5558dc7-5bef-426f-a6bf-b704fd5dbda0	TCGA-FB-AAQ2	4502d94b-e3e5-40e6-9396-cea45a098569	TCGA-FB-AAQ2-01Z	2a26828c-dc1e-5016-9388-53c6c3bb265b	'--	74faabe8-6c8f-4825-a5bc-ff59c4d2f846	TCGA-FB-AAQ2-01Z-00-DX1	'--	'--	'--	'--	'--	'--	'--	'--	Not Reported	released
TCGA-PAAD	f5558dc7-5bef-426f-a6bf-b704fd5dbda0	TCGA-FB-AAQ2	a180ab4a-9754-4e89-a00b-e0a0243d85b8	TCGA-FB-AAQ2-01A	77ac7f79-8587-4d10-aa52-f4001a0260c0	TCGA-FB-AAQ2-01A-31	3c518c1f-4f64-4d8d-a268-890514964fd9	TCGA-FB-AAQ2-01A-03-TSC	25	1	5	1	10	58	27	70	TOP	released
TCGA-PAAD	f5558dc7-5bef-426f-a6bf-b704fd5dbda0	TCGA-FB-AAQ2	bed05e32-d583-4685-a203-be9722c18347	TCGA-FB-AAQ2-11A	aca00e50-804d-43af-a07c-ad2d0d2a1ed0	TCGA-FB-AAQ2-11A-11	d08ca518-f20b-418f-96b2-c3a31b5d3f4f	TCGA-FB-AAQ2-11A-01-TSA	3	0	0	0	100	0	0	0	TOP	released
TCGA-PAAD	f73dfd7f-e054-46ff-9485-e8d05afe2da6	TCGA-IB-7886	1ac9e2ae-4a92-4a03-9b6a-4ba8cf314bc6	TCGA-IB-7886-01A	74856997-4816-4c3f-8828-f379c7aadf51	TCGA-IB-7886-01A-11	36a57c3f-f313-4e3d-a641-96bcab3c93fd	TCGA-IB-7886-01A-01-TS1	'--	'--	0	'--	0	25	75	75	TOP	released
TCGA-PAAD	f73dfd7f-e054-46ff-9485-e8d05afe2da6	TCGA-IB-7886	1ac9e2ae-4a92-4a03-9b6a-4ba8cf314bc6	TCGA-IB-7886-01A	74856997-4816-4c3f-8828-f379c7aadf51	TCGA-IB-7886-01A-11	8e4e1936-856b-4ad0-9982-69018059f984	TCGA-IB-7886-01A-01-BS1	'--	'--	2	'--	0	30	68	60	BOTTOM	released
TCGA-PAAD	f73dfd7f-e054-46ff-9485-e8d05afe2da6	TCGA-IB-7886	3fccb8ed-7341-473d-9f0c-688fbb29b5a9	TCGA-IB-7886-01Z	bd65750c-3b07-5730-9817-915fe36bfb36	'--	a8356578-8d15-4c75-90d2-8ecfe6101d84	TCGA-IB-7886-01Z-00-DX1	'--	'--	'--	'--	'--	'--	'--	'--	Not Reported	released
TCGA-PAAD	f852de27-b600-44a4-ab30-d74108dfc2e9	TCGA-LB-A8F3	52e3a40b-752d-4b35-ab51-9ba6f434dcac	TCGA-LB-A8F3-01Z	291783ea-aaef-5fc6-b86b-976361008fb4	'--	c3dfd833-4809-4a68-ac74-58b0ae320eea	TCGA-LB-A8F3-01Z-00-DX1	'--	'--	'--	'--	'--	'--	'--	'--	Not Reported	released
TCGA-PAAD	f852de27-b600-44a4-ab30-d74108dfc2e9	TCGA-LB-A8F3	d9a823d5-eb37-4bc7-98b1-bd09da314c62	TCGA-LB-A8F3-01A	121fee98-b6d1-4f94-b839-6d1aa9dcc480	TCGA-LB-A8F3-01A-11	0c4b2c5a-9e87-4fdb-80a7-2f392cf2d0d2	TCGA-LB-A8F3-01A-01-TS1	40	20	0	20	0	20	80	80	TOP	released
TCGA-PAAD	f89d429f-4747-468b-b894-89583bd8ab02	TCGA-XD-AAUG	744575cb-a16a-4f4c-ab75-b67085a5e56a	TCGA-XD-AAUG-01A	97f47262-2087-46c8-ad9b-2e444ab0cac1	TCGA-XD-AAUG-01A-61	4a581675-333c-4e71-99ae-c3db7c4f6884	TCGA-XD-AAUG-01A-06-TSF	70	10	0	10	20	30	50	50	TOP	released
TCGA-PAAD	f89d429f-4747-468b-b894-89583bd8ab02	TCGA-XD-AAUG	8a0d71d2-9391-43e8-8fb4-024c65a5a647	TCGA-XD-AAUG-01Z	aac23807-fca2-5258-a286-181656ddc41d	'--	2e0771b4-2fdb-4388-9116-61c127bc8d87	TCGA-XD-AAUG-01Z-00-DX4	'--	'--	'--	'--	'--	'--	'--	'--	Not Reported	released
TCGA-PAAD	f89d429f-4747-468b-b894-89583bd8ab02	TCGA-XD-AAUG	8a0d71d2-9391-43e8-8fb4-024c65a5a647	TCGA-XD-AAUG-01Z	59038d75-c685-539b-8302-2ca278afd330	'--	58b94b1a-cba5-4719-9727-15405ab7e884	TCGA-XD-AAUG-01Z-00-DX5	'--	'--	'--	'--	'--	'--	'--	'--	Not Reported	released
TCGA-PAAD	f89d429f-4747-468b-b894-89583bd8ab02	TCGA-XD-AAUG	8a0d71d2-9391-43e8-8fb4-024c65a5a647	TCGA-XD-AAUG-01Z	3b5f40b4-561c-5276-a659-b77ee121e3e0	'--	948cabd7-e0d0-4388-8e7e-dddcea5a2cc2	TCGA-XD-AAUG-01Z-00-DX2	'--	'--	'--	'--	'--	'--	'--	'--	Not Reported	released
TCGA-PAAD	f89d429f-4747-468b-b894-89583bd8ab02	TCGA-XD-AAUG	8a0d71d2-9391-43e8-8fb4-024c65a5a647	TCGA-XD-AAUG-01Z	82903100-ae71-5430-abb8-cabab7ccca71	'--	a4e51ab1-de1d-4138-965c-6ccf78dbe825	TCGA-XD-AAUG-01Z-00-DX1	'--	'--	'--	'--	'--	'--	'--	'--	Not Reported	released
TCGA-PAAD	f89d429f-4747-468b-b894-89583bd8ab02	TCGA-XD-AAUG	8a0d71d2-9391-43e8-8fb4-024c65a5a647	TCGA-XD-AAUG-01Z	ad2e3879-e8d4-5910-8d8b-3c68d0c0a143	'--	cc07db05-0dc1-48ba-8330-379f5d944988	TCGA-XD-AAUG-01Z-00-DX3	'--	'--	'--	'--	'--	'--	'--	'--	Not Reported	released
TCGA-PAAD	f91eb33d-76f0-418c-9962-11a5b31ca1dc	TCGA-HZ-7925	4f6d03c5-e9b0-4a8a-b386-823c7a5de1db	TCGA-HZ-7925-01A	b3523170-3fe8-404a-a20d-92f414e3b17c	TCGA-HZ-7925-01A-11	719f1820-e662-42bd-b374-eab91ddb1e87	TCGA-HZ-7925-01A-01-BS1	'--	'--	'--	'--	'--	'--	'--	'--	BOTTOM	released
TCGA-PAAD	f91eb33d-76f0-418c-9962-11a5b31ca1dc	TCGA-HZ-7925	4f6d03c5-e9b0-4a8a-b386-823c7a5de1db	TCGA-HZ-7925-01A	b3523170-3fe8-404a-a20d-92f414e3b17c	TCGA-HZ-7925-01A-11	a6d7bb36-f028-465d-a569-05dda1e4c6f5	TCGA-HZ-7925-01A-01-TS1	'--	'--	3	'--	'--	'--	'--	10	TOP	released
TCGA-PAAD	f91eb33d-76f0-418c-9962-11a5b31ca1dc	TCGA-HZ-7925	9eae9504-f86c-40fd-a1f3-10d9fd91a3f6	TCGA-HZ-7925-01Z	f4d58135-b3d2-5a3f-a34a-ed447f84508c	'--	3f12231f-7fc3-41a8-a935-3fd2c166abee	TCGA-HZ-7925-01Z-00-DX1	'--	'--	'--	'--	'--	'--	'--	'--	Not Reported	released
TCGA-PAAD	f96ab3fe-bb11-4585-a35e-52d400e55ab7	TCGA-2L-AAQJ	46b276c0-51c0-4f38-9856-09db792692ad	TCGA-2L-AAQJ-01A	dd8fad61-c53e-4840-8ec2-4548b1d04a3c	TCGA-2L-AAQJ-01A-12	e8314d28-e902-4a62-aaeb-e0a316617bab	TCGA-2L-AAQJ-01A-01-TS1	40	20	0	20	10	50	40	40	TOP	released
TCGA-PAAD	f96ab3fe-bb11-4585-a35e-52d400e55ab7	TCGA-2L-AAQJ	7dcb1aa3-a49e-4857-b30c-536b01b1104d	TCGA-2L-AAQJ-01Z	c45634e9-6c2e-5764-936a-af1e88fe5f86	'--	5827e0cc-9145-4c2a-ad27-293645b9a079	TCGA-2L-AAQJ-01Z-00-DX1	'--	'--	'--	'--	'--	'--	'--	'--	Not Reported	released
TCGA-PAAD	f96ab3fe-bb11-4585-a35e-52d400e55ab7	TCGA-2L-AAQJ	c0dfb4be-d8f9-4576-aa79-6f7026a208bf	TCGA-2L-AAQJ-11A	7bb78041-6b08-4b45-be8e-6b26ae94b36c	TCGA-2L-AAQJ-11A-11	27ab61a2-4f5b-4b8e-ac5d-ae1d0e5c7c7a	TCGA-2L-AAQJ-11A-01-TS1	70	10	0	10	80	20	0	0	TOP	released
TCGA-PAAD	fe01a390-f45e-4352-a253-af8ef7ee9628	TCGA-HZ-A77O	3169e534-2fbb-4335-9a83-acab9071a573	TCGA-HZ-A77O-01A	cdfea378-2469-43ab-88d5-e3f070135946	TCGA-HZ-A77O-01A-11	61347631-d071-455a-af80-2a2da9e3cc23	TCGA-HZ-A77O-01A-01-TS1	2	0	0	0	0	0	100	75	TOP	released
TCGA-PAAD	fe01a390-f45e-4352-a253-af8ef7ee9628	TCGA-HZ-A77O	ab1b130f-4d9f-4fd5-b70b-f06abc906c61	TCGA-HZ-A77O-01Z	f165334c-9c1a-5537-a9ac-b65e65530104	'--	172f0bb5-ec17-4628-9a89-61aa07a514f8	TCGA-HZ-A77O-01Z-00-DX1	'--	'--	'--	'--	'--	'--	'--	'--	Not Reported	released
TCGA-PAAD	fe699c36-82ef-45dd-b636-8c18a9ef6c76	TCGA-IB-7887	fbaf25a5-7020-41ba-a176-d4c130678809	TCGA-IB-7887-01Z	accff97a-5780-573c-977e-2d541fcebe57	'--	d6351504-c65c-4220-a25f-1ae1515c4843	TCGA-IB-7887-01Z-00-DX1	'--	'--	'--	'--	'--	'--	'--	'--	Not Reported	released
TCGA-PAAD	fe699c36-82ef-45dd-b636-8c18a9ef6c76	TCGA-IB-7887	fdb06325-7545-495a-84c8-dfc5c3c209fb	TCGA-IB-7887-01A	d30b1ba5-8f05-4905-9ba6-6a2e0b6a7901	TCGA-IB-7887-01A-11	8ce76657-42b6-48a8-ba12-c2b697173e10	TCGA-IB-7887-01A-01-TS1	'--	'--	10	'--	0	20	70	75	TOP	released
TCGA-PAAD	fe699c36-82ef-45dd-b636-8c18a9ef6c76	TCGA-IB-7887	fdb06325-7545-495a-84c8-dfc5c3c209fb	TCGA-IB-7887-01A	d30b1ba5-8f05-4905-9ba6-6a2e0b6a7901	TCGA-IB-7887-01A-11	b8ab3b8d-1b01-4624-9f0c-d41c6d6131d8	TCGA-IB-7887-01A-01-BS1	'--	'--	25	'--	0	25	50	65	BOTTOM	released
TCGA-PAAD	ff8dac97-42ff-4f48-81c4-50315ad8de58	TCGA-FB-AAQ1	2d221a12-3c44-4b3e-9f22-cc01f4edd8e4	TCGA-FB-AAQ1-01Z	3128715b-88a3-510e-9984-26d0fb9cb37c	'--	de78ec09-90de-44d0-a0cd-beb909093f5d	TCGA-FB-AAQ1-01Z-00-DX1	'--	'--	'--	'--	'--	'--	'--	'--	Not Reported	released
TCGA-PAAD	ff8dac97-42ff-4f48-81c4-50315ad8de58	TCGA-FB-AAQ1	b9ce8e4c-9d4d-4caa-9c73-3647ebd1f585	TCGA-FB-AAQ1-01A	5c5ddde3-7b41-4a2a-9ed0-da8c7dddabea	TCGA-FB-AAQ1-01A-12	d01a146d-05a7-4d46-88bb-13e399480c80	TCGA-FB-AAQ1-01A-01-TSA	3	0	0	0	0	0	100	65	TOP	released
TCGA-PAAD	ff8dac97-42ff-4f48-81c4-50315ad8de58	TCGA-FB-AAQ1	e57271df-2285-4414-bab6-c22eb0c67944	TCGA-FB-AAQ1-11A	39e32b68-c7d7-489d-8185-18f40c604105	TCGA-FB-AAQ1-11A-11	44562f27-b936-4a9d-a176-0a6fa6e1832f	TCGA-FB-AAQ1-11A-01-TSA	3	0	0	0	100	0	0	0	TOP	released
