## Supplementary Material 2 for "Machine learning predicts metastatic progression using novel differentially expressed lncRNAs as potential markers in pancreatic cancer" (part 1 of 3)

### Sheet: Differentially Expressed RNAs
geneid	baseMean	log2FoldChange	lfcSE	stat	pvalue	padj	symbol
ENSG00000007171	67.5683	0.9501	0.254914	3.72714	0.000193667	0.0486126	NOS2
ENSG00000009709	13.87	3.1496	0.77716	4.0527	5.06297e-05	0.0188125	PAX7
ENSG00000015592	24.6083	-1.50729	0.385097	-3.91404	9.07647e-05	0.0289598	STMN4
ENSG00000016490	316.42	2.82202	0.675585	4.17715	2.9519e-05	0.0130816	CLCA1
ENSG00000016602	24.8645	-1.40473	0.379725	-3.69932	0.000216176	0.0499657	CLCA4
ENSG00000047936	170.487	1.46205	0.391587	3.73367	0.000188712	0.0485917	ROS1
ENSG00000070019	107.42	1.91169	0.355232	5.38153	7.38555e-08	0.000180663	GUCY2C
ENSG00000075673	6.22495	-1.72492	0.390304	-4.41944	9.8958e-06	0.00712151	ATP12A
ENSG00000077935	22.2525	1.37522	0.314343	4.3749	1.21488e-05	0.00727789	SMC1B
ENSG00000079841	10.5148	1.30166	0.317116	4.1047	4.04848e-05	0.0172231	RIMS1
ENSG00000086570	97.5787	-1.58451	0.311536	-5.08612	3.65464e-07	0.000670489	FAT2
ENSG00000090402	121.651	3.11942	0.656852	4.74904	2.04381e-06	0.00217865	SI
ENSG00000091138	48.9268	2.45738	0.509444	4.82364	1.40961e-06	0.00172407	SLC26A3
ENSG00000095627	38.6736	1.69562	0.339678	4.99184	5.98067e-07	0.00103084	TDRD1
ENSG00000100162	357.222	-0.762994	0.196117	-3.89051	0.000100036	0.0312388	CENPM
ENSG00000101197	280.923	-1.55642	0.312463	-4.98114	6.32113e-07	0.00103084	BIRC7
ENSG00000102466	154.165	-0.763825	0.199028	-3.83777	0.000124156	0.0368129	FGF14
ENSG00000108786	41.6428	-1.2613	0.199322	-6.32798	2.48397e-10	2.43048e-06	HSD17B1
ENSG00000109182	8.66228	1.77991	0.425862	4.17955	2.92084e-05	0.0130816	CWH43
ENSG00000109684	35.0827	0.811049	0.216646	3.74366	0.000181358	0.0475321	CLNK
ENSG00000110195	759.117	1.2367	0.28865	4.28444	1.832e-05	0.00973828	FOLR1
ENSG00000110680	10.3324	-1.52146	0.386858	-3.93287	8.39362e-05	0.0273498	CALCA
ENSG00000113196	6.93934	2.36685	0.580574	4.07674	4.56715e-05	0.01772	HAND1
ENSG00000113722	105.515	1.61981	0.326866	4.95557	7.21193e-07	0.0010585	CDX1
ENSG00000115008	129.174	-1.12498	0.297703	-3.77886	0.000157548	0.0436289	IL1A
ENSG00000115850	12.6943	2.2673	0.468183	4.84275	1.28052e-06	0.00163427	LCT
ENSG00000116014	11.3621	-1.23273	0.297061	-4.14973	3.32863e-05	0.0143689	KISS1R
ENSG00000117407	66.8398	-0.8143	0.199473	-4.08225	4.46015e-05	0.01772	ARTN
ENSG00000121552	606.928	-1.25807	0.226447	-5.5557	2.76497e-08	0.000101454	CSTA
ENSG00000122133	210.439	-2.21459	0.430928	-5.13911	2.7604e-07	0.000540192	PAEP
ENSG00000122711	334.822	2.82812	0.483052	5.8547	4.77877e-09	2.33793e-05	SPINK4
ENSG00000124237	10.9188	1.83051	0.492822	3.71435	0.000203729	0.0487301	C20orf85
ENSG00000124466	865.546	-1.39559	0.291175	-4.79298	1.64325e-06	0.00185522	LYPD3
ENSG00000130700	61.9529	2.0824	0.525886	3.95979	7.50165e-05	0.025605	GATA5
ENSG00000130822	160.483	-1.51657	0.408092	-3.71624	0.00020221	0.0487301	PNCK
ENSG00000132746	285.397	-1.15254	0.301842	-3.81836	0.000134343	0.039435	ALDH3B2
ENSG00000133317	32.7503	1.18555	0.290966	4.07452	4.61092e-05	0.01772	LGALS12
ENSG00000133636	103.312	-3.02808	0.430021	-7.0417	1.89902e-12	2.7872e-08	NTS
ENSG00000134339	199.609	-1.29552	0.303695	-4.26585	1.99142e-05	0.0102555	SAA2
ENSG00000137975	72.3375	-2.02911	0.466269	-4.3518	1.35024e-05	0.0076221	CLCA2
ENSG00000138823	23.1977	1.75384	0.418176	4.19403	2.74045e-05	0.0129747	MTTP
ENSG00000142449	16.2244	2.18039	0.397161	5.48995	4.02037e-08	0.000131127	FBN3
ENSG00000151365	17.1151	2.25353	0.50996	4.41904	9.91421e-06	0.00712151	THRSP
ENSG00000154646	50.9503	3.53836	0.659682	5.36373	8.15223e-08	0.000184077	TMPRSS15
ENSG00000154975	13.2664	-1.46245	0.36308	-4.02791	5.62747e-05	0.020145	CA10
ENSG00000158292	1710.73	-0.663605	0.178503	-3.71762	0.000201111	0.0487301	GPR153
ENSG00000159251	42.3047	1.82026	0.369608	4.92484	8.44297e-07	0.00118017	ACTC1
ENSG00000162951	118.972	-1.77758	0.479154	-3.70984	0.000207392	0.049095	LRRTM1
ENSG00000164816	15.9133	4.8007	1.08783	4.41311	1.01898e-05	0.00712151	DEFA5
ENSG00000164822	5.68199	3.59489	0.850442	4.22709	2.36737e-05	0.011582	DEFA6
ENSG00000165186	24.7006	1.1276	0.254796	4.4255	9.62194e-06	0.00712151	PTCHD1
ENSG00000166558	5.44278	-1.51515	0.347616	-4.3587	1.30837e-05	0.00753055	SLC38A8
ENSG00000166869	71.2321	2.35771	0.520109	4.53311	5.81225e-06	0.00501803	CHP2
ENSG00000167971	19.6971	-0.909847	0.236865	-3.8412	0.000122435	0.0366731	CASKIN1
ENSG00000168004	137.217	1.04696	0.281907	3.71384	0.000204135	0.0487301	PLAAT5
ENSG00000170477	241.963	-1.62228	0.433872	-3.73908	0.000184694	0.047978	KRT4
ENSG00000175189	7.52439	-0.904581	0.238404	-3.79432	0.00014805	0.0417871	INHBC
ENSG00000176919	76.4655	-1.83355	0.250282	-7.32595	2.37218e-13	6.9633e-09	C8G
ENSG00000177627	6.63147	-1.02545	0.233386	-4.3938	1.11385e-05	0.00712151	C12orf54
ENSG00000178445	37.3617	-0.885187	0.219463	-4.03342	5.49711e-05	0.020145	GLDC
ENSG00000179766	32.8732	1.24819	0.297931	4.18952	2.79545e-05	0.013025	ATP8B5P
ENSG00000179914	298.619	2.03904	0.501053	4.0695	4.71135e-05	0.0177304	ITLN1
ENSG00000180739	106.465	-0.990667	0.212908	-4.65304	3.27077e-06	0.00303552	S1PR5
ENSG00000181652	367.749	-1.14738	0.246504	-4.6546	3.24604e-06	0.00303552	ATG9B
ENSG00000184564	235.585	-1.17582	0.317336	-3.70529	0.00021115	0.0495847	SLITRK6
ENSG00000185105	6.76777	1.96113	0.413245	4.74567	2.07816e-06	0.00217865	MYADML2
ENSG00000189052	231.885	2.11069	0.474296	4.45016	8.58075e-06	0.00699665	CGB5
ENSG00000196344	2.04418	-3.42295	0.712931	-4.80123	1.57695e-06	0.00185159	ADH7
ENSG00000196420	39.3767	-0.705362	0.188072	-3.75049	0.000176488	0.0466723	S100A5
ENSG00000196427	2.45057	-2.37012	0.484199	-4.89494	9.83343e-07	0.00131205	NBPF4
ENSG00000197641	5.72904	-3.4189	0.631417	-5.41464	6.14108e-08	0.000180265	SERPINB13
ENSG00000198788	678.716	2.13491	0.54712	3.90208	9.53698e-05	0.030102	MUC2
ENSG00000198842	81.5801	2.27838	0.512947	4.44175	8.92317e-06	0.00707921	STYXL2
ENSG00000204710	9.11607	1.16441	0.30846	3.77491	0.000160063	0.0439112	SPDYC
ENSG00000204882	66.592	-1.21769	0.277037	-4.39539	1.10575e-05	0.00712151	GPR20
ENSG00000204963	13.9665	-0.796431	0.20054	-3.97143	7.14416e-05	0.0246717	PCDHA7
ENSG00000205076	20.7894	2.33739	0.629384	3.71378	0.00020419	0.0487301	LGALS7
ENSG00000205426	192.481	-1.50078	0.374363	-4.00887	6.10089e-05	0.0215392	KRT81
ENSG00000211951	218.11	1.60786	0.394795	4.07265	4.64822e-05	0.01772	IGHV2-26
ENSG00000214711	20.7277	-1.56223	0.262127	-5.95983	2.52501e-09	1.48238e-05	CAPN14
ENSG00000217275	17.7416	1.10317	0.27962	3.94524	7.9721e-05	0.026898
ENSG00000224817	4.184	3.50605	0.892023	3.93045	8.47869e-05	0.0273498	AC010789.1
ENSG00000227256	7.03502	-0.66983	0.176134	-3.80296	0.00014298	0.0411474	MIS18A-AS1
ENSG00000228674	4.06682	2.93205	0.657015	4.46268	8.09415e-06	0.00678845	PPIAP59
ENSG00000228705	46.0897	-1.34601	0.322432	-4.17454	2.98586e-05	0.0130816	LINC00659
ENSG00000230916	6.9324	-1.63588	0.303609	-5.3881	7.12062e-08	0.000180663	MTCO1P53
ENSG00000230937	305.958	-3.12513	0.599614	-5.2119	1.8692e-07	0.000391919	MIR205HG
ENSG00000231106	66.9298	1.26928	0.341773	3.71382	0.000204156	0.0487301	LINC01436
ENSG00000232573	592.857	-0.761218	0.15325	-4.96717	6.79383e-07	0.00104961	RPL3P4
ENSG00000233828	19.4161	-1.15767	0.253801	-4.56131	5.08344e-06	0.0045218	MIR4280HG
ENSG00000233901	404.453	-0.736745	0.196327	-3.75264	0.000174982	0.0466723	LINC01503
ENSG00000237181	60.8255	-0.75848	0.185374	-4.09162	4.28379e-05	0.0177107	PRKAR1B-AS1
ENSG00000241794	41.9196	-2.01833	0.474734	-4.2515	2.12342e-05	0.0107467	SPRR2A
ENSG00000243910	7.11298	1.26142	0.340935	3.69988	0.000215699	0.0499657	TUBA4B
ENSG00000244675	16.0862	1.12101	0.279801	4.00645	6.1637e-05	0.0215392	AC108676.1
ENSG00000248635	8.89551	1.82577	0.415987	4.38901	1.13869e-05	0.00712151
ENSG00000249574	10.9382	1.12225	0.298614	3.75822	0.000171129	0.046252	AC226118.1
ENSG00000250337	5.79745	1.47833	0.390641	3.78436	0.000154104	0.0430815	PURPL
ENSG00000250376	10.7038	2.2328	0.480107	4.65064	3.30914e-06	0.00303552
ENSG00000253522	88.7211	-1.17478	0.269289	-4.3625	1.28583e-05	0.00753055	MIR3142HG
ENSG00000253595	26.9174	-2.72096	0.438339	-6.20744	5.38554e-10	3.95218e-06	LINC01300
ENSG00000254266	3.52056	-0.867065	0.197581	-4.38841	1.14182e-05	0.00712151	PKIA-AS1
ENSG00000254872	301.692	1.35922	0.356769	3.8098	0.000139077	0.0404205	LINC02688
ENSG00000255129	4.00762	-1.15786	0.272671	-4.24636	2.17272e-05	0.0108098	TTC12-DT
ENSG00000258010	1.81085	-1.59722	0.370923	-4.30607	1.6618e-05	0.00920387	AC016705.1
ENSG00000261409	5.7656	1.67318	0.409387	4.08703	4.36936e-05	0.01772
ENSG00000263412	25.206	-0.66855	0.165864	-4.03071	5.56079e-05	0.020145	NFE2L1-DT
ENSG00000264404	2.77597	2.09714	0.541736	3.87116	0.000108321	0.0334699	LINC02675
ENSG00000267710	13.6359	-0.715913	0.171063	-4.18507	2.85072e-05	0.013075	EDDM13
ENSG00000268041	69.298	-0.873204	0.203956	-4.28133	1.85782e-05	0.00973828	ERFL
ENSG00000268403	35.1871	-0.781239	0.181928	-4.29421	1.75316e-05	0.00953004	AC132192.2
ENSG00000269961	12.137	-0.628956	0.14274	-4.4063	1.05151e-05	0.00712151	ERBIN-DT
ENSG00000270426	16.9918	-0.660561	0.16126	-4.09624	4.19908e-05	0.0176086	AC099343.2
ENSG00000270659	20.9391	-0.552314	0.140503	-3.93098	8.45996e-05	0.0273498	AC079610.1
ENSG00000272906	15.1605	-0.88897	0.201786	-4.40552	1.05532e-05	0.00712151	AL353708.3
ENSG00000272948	4.41385	-0.924153	0.247961	-3.72701	0.000193761	0.0486126	AP001412.1
ENSG00000273143	6.42271	-1.64896	0.291878	-5.64949	1.60925e-08	6.74829e-05	DUSP5-DT
ENSG00000275874	18.4464	1.70947	0.442899	3.85973	0.000113513	0.034709	PICSAR
ENSG00000277218	9.7361	-0.771316	0.205284	-3.75731	0.000171747	0.046252	AL139123.1
ENSG00000278743	14.7616	-0.909375	0.223055	-4.0769	4.56399e-05	0.01772	AC087239.1
ENSG00000282122	175.902	2.46132	0.561417	4.38413	1.16452e-05	0.00712151	IGHV7-4-1
ENSG00000285722	1.84379	-1.7953	0.472383	-3.80052	0.000144392	0.0411505	AC207130.1
ENSG00000286734	17.3853	1.81407	0.429936	4.2194	2.44957e-05	0.0117876	AC133530.1
ENSG00000286810	12.066	-0.793001	0.170041	-4.66358	3.10755e-06	0.00303552	AL513128.3
ENSG00000287575	4.77768	-0.704558	0.183294	-3.84387	0.000121111	0.0366505	AL390755.3

### Sheet: miRTarBase_2017
	Term	fdr	es	nes	pval	matched_genes
0	hsa-miR-30b-5p	0	0.410658	1.7547	0	ACTC1;BTBD7;KLF10;CSNK1G1;CAT;CHAT;DDAH1;UHRF1BP1;RNF138;SLC4A7;GCLC;JADE3;AVL9;IREB2;PPTC7;HOXA1;SETD3;PTAR1;CLCC1;TMED5;MED29;ZNF460;B3GNT5;OPHN1;MYLIP;RFX7;SKIL;ARPP19;PLSCR1;VAPA;SIX1;EYA3;MOGAT1;USP37;ZBTB38;GAB1;KLHL28;GNA13;SIKE1;EPG5;NIPBL;GLCE;ZFP36L1;LRRC8B;JAK1;KLHL15;ROCK2;SLC7A5;ZNF200;UBXN4;FYTTD1;PER2;RAP1B;FEM1B;FYCO1;PBRM1;ZNF770;WDR89;PAWR;XPO1;MFAP3;SNRNP200;ZSCAN29;DCUN1D1;PDCD10;SNAI1;PTP4A1;FOXA1;SERBP1;EML4;AKIRIN1;KLHDC10;EPB41;SERPINE1;REV3L;PLAGL2;KIF5B;SHROOM3;TAF4B;NFAT5;TXNDC5;VPS41;BTBD1;CPEB4;DPY19L3;STX12;TAOK1;PPP1R12A;ERG;FANCL;CASP3;LIFR;STRN;ADAM9;DBF4;OTUD4;FOXG1;VCPKMT;IP6K3;CHD1;JDP2;RAB10;ZNF507;SLFN5;CLDN12;ELOVL5;LHFPL2;ZFAND5;MIB1;CREM;PGGT1B;CDCA7;ZMPSTE24;DYNLT3;CAND1;WDR43;TMED2;GALNT1;CBX2;PPP2R1B;KPNA6;N4BP2;MBNL1;MCFD2;MBNL3;ZNF567;DCAF12;EIF2S1;HIC2;BAG4;MTF2;SP4;MATR3;AZIN1;CSF1;BDP1;PPP1R2;RBSN;ZBTB39;ZNF543;FOXN2;ATP2A2;SH2B3;FRZB;BMT2;FAM8A1;PHF13;TNRC6C;MLXIP;CDC7;STX17;LRRC8D;KREMEN1;RNF135;FAM81B;QRFPR;LIN7C;AFF4;RASGRP3;SMAD1;TWF1;LCLAT1;NCOA6;BAZ1B;TNRC6A;LCOR;KDM3A;PREPL;BECN1;OLFML2B;RNF122;RAB18;RNF34;JOSD1;ZDHHC17;WDFY2;UBE2D3;PSMD7;WDR82;GFPT2;STRIP1;MTDH;GXYLT1;CXCL11;SRPRA;SETD5;IKZF4;RPA2;BLOC1S6;MYO1E;SNTB2;CBX3;ZDHHC20;TSHZ3;MAPK8;TRIM23;TRIM59;ENTPD1;CELF1;ASB3;B4GALT1;TANK;G3BP1;H6PD;NAA25;SLC35G2;ACTR10;PCGF5;IFNE;TSPYL1;SEMA6A;CDC37L1;CYB5B;POU4F1;PPP1R15B;ATM;ZXDB;SOCS3;WDR37;FAM104A;ZNF264;CEP350;CD2AP;UBE3C;TFDP1;PLEKHO2;PGM3;BCL2;LRP8;DCTN4;FANCF;INSL6;HMGN2;CEP152;ENPP4;EDC3;CCNE2;NAPG;CELSR3;YOD1;ZNF646;TBPL1;RPS4X;PIP4K2A;KBTBD6;NCOA3;IMPDH2;FERMT2;TRERF1;MTR;GOLGA1;LPCAT1;RAD23B;MKRN3;PRKAR1A;APLN;PPARGC1B;RRAGD;STAU1;FAM91A1;NACC2;MBNL2;SIX4;BAHD1;IKZF2;FBXO45;TPRG1L;GIGYF1;SOCS1;LIN28B;RUNX2;KIF11;USP53;DHX40;RASAL2;ZNF589;ALG9;MIER3;SLC38A7;KLF4;TMEM106B;RAB22A;PNN;PCMTD2;SERPINC1;SOX4;SEC24A;VPS33A;IER5;VASH1;B4GALT5;BCL6;PCDH10;CTHRC1;SACS;NDEL1;NDUFA12;GOLGA8B;ADO;CAMKV;GTF2E2;SCML2;PDGFRB;PGPEP1;S100PBP;ZCRB1;PHTF2;FUCA1;RPS27A;MARCKSL1;DLL4;CCNF;IL21R;UBN1;RGMB;TGFA;MIA3;LRRC3C;PICALM;SOX12;MRO;TNFRSF10B;GNAZ;FBXO3;ELOVL4;DNMT1;EIF2B1;PCNT;HHIPL1;PLIN3;SOBP;NRBP1;RRM2;ACER3;GNPDA1;MSANTD4;FRS2;SRSF7;RUBCNL;SEC61A2;SBF1;SYPL1;ZMYND8;PPP3CB;RETREG3;CCDC71L;NOTCH1;RNF220;APLP2;MYBL2;CHST15;SLC35C1;KCTD5;PNMA1;LARP1;EIF5A2;LMBR1L;RBM14;SKIDA1;POLR3E;PRDM1;SFXN1;TTLL12;HABP4;PPP1R12B;SH3PXD2A;RBBP7;PIK3C2B;TOMM5;LDLR;ADPRHL1;EED;MAST3;ATG12;JADE2;MZT1;IQCB1;PEG10;COPS7B;HEY1;ANKRA2;SAE1;AP2A1;ARID3A;POLRMT;CREG1;CFDP1;LYPLAL1;NAP1L1;IFNAR2;ERLIN1;GNAI2;ST3GAL5;SHC1;STX16;ARF1;ZNRF1;BCL9;TBC1D10B;LCP1;PARP1;TP53;GCSAM;SH3GL1;PLXNA1;C1QBP;PRMT7;IL1A
1	mmu-miR-466e-3p	0	0.455183	1.77277	0	TDRD1;PADI2;TMEM241;TACR2;PIAS1;SLC16A10;ZNF462;FECH;OAS3;MTF1;B3GNT2;PGM2L1;TSPAN12;NCEH1;GABRA2;HAUS2;MAPK1;GRAMD1C;STAT1;ATP8B1;PTPRR;PITPNB;CA5B;EHF;CXCL6;ATF7;FBXL14;MYO7A;TRHR;TNRC6B;PIWIL2;STXBP6;WDR89;NLN;PIK3CA;STARD8;BPIFC;SIPA1L1;ARID2;TET3;TWIST2;CCDC138;CHIC1;NEU4;RBM47;POFUT1;TXLNB;PRKCA;CASZ1;AKAP7;LHFPL3;SLC35G1;PTPRO;ARHGEF33;TSC22D3;GFOD1;INTS12;DENND4A;RBM41;ZBTB39;CCPG1;PCSK5;DPH6;ADAMTS4;TPTE2;CDK19;IKZF5;NFKBIA;KIAA1143;MEF2A;OIP5;SLC8A1;SASS6;TBC1D24;EPHB3;HTT;LRRC71;ALG6;RBBP9;LY96;PAXBP1;OGDH;ZNF608;NFE2L1;HECW1;TMEM161B;BUB1;CYSLTR1;STRBP;IL15RA;EVI2B;CASP8;GLRA2;ERICH1;ARL15;LILRB3;SPRY1;TAS1R3;ZNF669;SYNJ2BP;NACC2;CHEK1;RASA2;FBXO45;SLC22A15;PTDSS1;RASAL2;UNC5C;FZD3;RBBP5;WBP4;PPM1K;ADO;CD28;TMEM167A;SORT1;TMEM236;FBXL17;YTHDC2;CCNA2;SERPINB10;SLC28A3;PRKCD;SATB2;LOXL3;IWS1;TTC7A;RASSF5;PDXK;TMEM200A;NXPE3;DCDC2;MTFR2;PLAG1;MFSD2B;ACOT11;RAI1;RAD51D;SLC16A9;TIGD5;RSAD1;TCTN3;CAMSAP2;MYT1L;YBEY;BSN;SLC7A11;TBC1D13;E2F1;GTPBP2;MBD4;SLC1A7;CSRNP3;IARS2;SS18L1;ZNF446;CCDC169;SRGAP3;ARL8A;PLXNA1;SNX27;GOLT1A
2	hsa-miR-548x-3p	0	0.432533	1.79157	0	CLNK;CABLES1;EXD2;MYBPC1;COL4A3;HSPA14;PSAT1;KIF1B;LONRF3;ZNF460;P2RY10;VCAM1;CCBE1;TMCC3;HOXA9;SKIL;CNNM3;PDZD8;EIF1AX;GATM;GMPR;ABHD2;SOAT1;RCC2;MAP3K1;KDM5A;IGF2BP1;ZNF749;TRIM45;GPC5;ZNF620;CCDC117;GABRB3;BCAT1;PNRC1;PPP2R5E;CTDSPL2;LMAN1;TJP1;VEZF1;PLXNA4;GPC4;SYNCRIP;SUZ12;IGF2BP3;ZNF566;GSKIP;TNFSF15;MFAP3;RSRC1;PDCD4;PKN2;KCNJ15;NHSL1;SERBP1;KLHDC10;YES1;FBXL13;MGARP;ADAM17;ZYG11B;PTPRB;ZBTB10;CDKL2;FEM1C;M6PR;AMER1;GNPTAB;TCF24;DYNC1LI2;KRAS;ILDR1;TNFAIP3;GRIK4;PF4;SLCO3A1;TGFBR3;KANSL1;ZNF100;CHMP1B;ZRANB1;TTC26;ATP9A;OTUD4;GSR;LNPK;DEPDC1B;PTBP3;ATF7IP;ESR1;ZNF280B;TSC22D2;ASAP2;FAM126B;FANCC;ARID1A;MTF2;WEE1;ITPRIPL2;NUDT21;DENND4C;PDGFRA;RARB;FOXN2;PGM2;TM7SF3;G2E3;RIMS4;DDX21;PURA;ZSCAN12;SPATS2L;ADAMTS5;HSPA5;PPIP5K2;ZNF81;SLC35D1;NUDCD3;ZNF652;HHIP;ENAH;CCDC158;EMP2;CAPZA1;ABCE1;TBC1D22B;UNC93A;OXSR1;ID4;WTIP;ZFHX3;INTU;RECK;ELK3;LIMD1;ALG1;TSPAN3;MFSD14B;HSPA1B;NRBF2;PGK1;ARNTL;ZNF608;FDX1;RPS16;PTPRG;HMGN2;ZNF99;TMLHE;CELSR3;RHOB;NHLRC3;IMP3;FRMD5;ERI1;TMEM64;SEMA4D;DNAAF3;SKI;CKS2;ZNF829;ZC3HAV1L;CTNNA3;CNIH1;MKRN3;MOB1B;TM9SF3;TRUB1;SPRY1;GGCX;YY2;ASH1L;LMBR1;SIX4;CDC14B;CLN8;BTBD3;MTPAP;CDKN1B;DGKE;ZNF583;MYO6;SEMA4F;KCNK10;TRIM72;SOX4;IL6R;MEF2C;GJD3;SUGT1;XRN2;HCFC1;SPPL3;TRIM35;PHF12;SLC16A1;ST6GAL2;CD1D;HNRNPU;UGCG;CBFB;HMGB1;HES7;ZNF607;SUB1;MRPS10;GRB2;PHB2;NHLRC2;GTF2B;CXCR5;XKR6;FBLN2;TMEM18;ETV3;MAPKAPK5;ACSL3;SCIMP;FAXC;SAR1B;RGPD4;MTMR3;PSMA2;EXOC2;VDR;FUNDC2;RPL10A;MRO;SLC25A43;MKNK2;RASGEF1A;HSBP1;UFM1;HAUS6;LLGL2;GIN1;SYT2;ZNF581;CRNKL1;STX4;RABIF;MICA;SNX12;PKIA;SSU72;RNF2;ANAPC16;EIF2S2;POGK;ZNF207;NEK7;ICOSLG;SNAI2;ZNF574;KHSRP;MPZL1;AMPD3;SNCB;CAMLG;DAZAP1;TOR1AIP2;SLC25A11;ZIC2;CD59;TVP23C;GBP6;HINT1;ARF1;PHF19;PSPC1;MRGBP;GRK2;LAMTOR1;SPC25;HAS3;IGSF9;ATF6B;IER2
3	hsa-miR-144-3p	0	0.454239	1.80675	0	PURB;FGA;NAA30;ZCCHC2;CCNK;FGG;MLEC;IL20RB;ATXN1L;PEX5L;TMED5;MTOR;RNF111;ZFX;CHORDC1;FGB;MKLN1;SMAD4;ZNF749;LYSMD3;NFE2L2;BZW1;ZBTB20;GOLGA7;AGO4;ZNF800;DENND5B;PLEKHA3;NLN;CNEP1R1;DCUN1D1;ANKRD12;HOXA10;ACSL4;PTP4A1;UBN2;WNK1;AKIRIN1;INO80D;APPBP2;LZIC;GNG12;ARL5B;IRS1;RORA;CPS1;MLANA;BCL2L11;SLC39A6;TAOK1;TGFBR3;TTN;FNDC3A;LIFR;AP1G1;TBX18;ADAMTS1;PHF3;NR2F2;PLS1;NUS1;CFTR;JMY;ATF7IP;ARID1B;ZC3H11A;SGPL1;TSC22D2;MBNL1;ARID1A;TNPO1;MFSD6;ELL2;ATXN1;LSM14A;CMTM6;ETS1;SPAG1;WRN;MAML3;GRIK3;ANKRD11;LCOR;ITSN2;MAP3K4;NR3C1;MET;MMS22L;PANK1;TUG1;DYNC2LI1;MSN;SLC35F5;SMARCA5;DCAF12L2;ZEB2;GPR50;APP;TMBIM6;OXR1;MYO5A;SLC46A3;XIST;ZNF480;RPL7L1;ZNF350;PPP6C;ZFP36L2;TTC37;DNAJC28;CLIC4;MYCN;JCAD;USP25;TEX9;TSPYL1;PBX3;TMTC3;FGF2;SEMA5A;TFAP4;TNRC18P2;YOD1;NANOGNB;TSPAN6;MORC3;ZEB1;WDCP;LEFTY1;ZNF827;TAF13;TRIB1;HNRNPF;NT5C3A;PCCB;UBE2A;RAP2C;FKBP14;SIX4;ARAP2;NDUFC2-KCTD14;PTEN;PTGS2;BTG2;TMEM192;FZD6;DCBLD2;RREB1;DAB2;BICD2;MAP3K8;STAMBP;RAC1;FAM217B;CERK;HNRNPU;LANCL3;MOB4;PPP2R2A;ERCC8;HSPA13;NEURL1B;SAMD12;SPATA2;PABPN1;WNT7A;SLC7A2;KCNQ5;LRRC1;PGAM1;MCL1;SFXN4;PLAG1;EIF2S3;LMNB2;ZNF284;CADM1;NPM1;NOTCH1;MCM8;EZH2;KPNA2;BCL2L2-PABPN1;EIF5A2;CCT2;ZNF207;COX10;FBXW7;B3GALNT2;COASY;HNRNPAB;NACC1;PPIC;POU2F1;TOR1AIP2;RBM8A;EHD2;DIDO1;TGFB1;ZBTB7A;CHAC1;STX16;RAB39B;BEX3
4	hsa-miR-548j-3p	0	0.429322	1.77491	0	CLNK;CABLES1;EXD2;MYBPC1;COL4A3;HSPA14;PSAT1;KIF1B;LONRF3;ZNF460;P2RY10;VCAM1;CCBE1;TMCC3;HOXA9;SKIL;CNNM3;PDZD8;EIF1AX;GATM;GMPR;ABHD2;SOAT1;RCC2;MAP3K1;KDM5A;IGF2BP1;ZNF749;TRIM45;GPC5;ZNF620;CCDC117;GABRB3;BCAT1;PNRC1;PPP2R5E;CTDSPL2;LMAN1;TJP1;VEZF1;PLXNA4;GPC4;SYNCRIP;SUZ12;IGF2BP3;ZNF566;GSKIP;TNFSF15;MFAP3;RSRC1;PDCD4;PKN2;KCNJ15;NHSL1;SERBP1;KLHDC10;YES1;FBXL13;MGARP;ADAM17;ZYG11B;PTPRB;ZBTB10;CDKL2;FEM1C;M6PR;AMER1;GNPTAB;TCF24;DYNC1LI2;KRAS;ILDR1;TNFAIP3;GRIK4;PF4;SLCO3A1;TGFBR3;KANSL1;ZNF100;CHMP1B;ZRANB1;TTC26;ATP9A;OTUD4;GSR;LNPK;DEPDC1B;PTBP3;ATF7IP;ESR1;ZNF280B;TSC22D2;ASAP2;FAM126B;FANCC;ARID1A;MTF2;WEE1;NUDT21;DENND4C;PDGFRA;RARB;FOXN2;PGM2;TM7SF3;G2E3;RIMS4;DDX21;PURA;ZSCAN12;SPATS2L;ADAMTS5;HSPA5;PPIP5K2;ZNF81;SLC35D1;NUDCD3;ZNF652;HHIP;ENAH;CCDC158;EMP2;CAPZA1;ABCE1;TBC1D22B;UNC93A;OXSR1;ID4;WTIP;ZFHX3;INTU;RECK;ELK3;LIMD1;ALG1;TSPAN3;MFSD14B;HSPA1B;NRBF2;PGK1;ARNTL;ZNF608;FDX1;RPS16;PTPRG;HMGN2;ZNF99;TMLHE;CELSR3;RHOB;NHLRC3;IMP3;FRMD5;ERI1;TMEM64;SEMA4D;DNAAF3;SKI;CKS2;ZNF829;ZC3HAV1L;CTNNA3;CNIH1;MKRN3;MOB1B;TM9SF3;TRUB1;GGCX;YY2;ASH1L;LMBR1;SIX4;CDC14B;CLN8;BTBD3;MTPAP;CDKN1B;DGKE;ZNF583;MYO6;SEMA4F;KCNK10;TRIM72;SOX4;IL6R;MEF2C;GJD3;SUGT1;XRN2;HCFC1;SPPL3;TRIM35;PHF12;SLC16A1;ST6GAL2;CD1D;UGCG;CBFB;HMGB1;HES7;ZNF607;SUB1;MRPS10;GRB2;PHB2;NHLRC2;GTF2B;CXCR5;XKR6;FBLN2;TMEM18;ETV3;MAPKAPK5;ACSL3;SCIMP;FAXC;SAR1B;RGPD4;MTMR3;PSMA2;EXOC2;VDR;FUNDC2;RPL10A;MRO;SLC25A43;MKNK2;RASGEF1A;HSBP1;UFM1;HAUS6;LLGL2;GIN1;SYT2;ZNF581;CRNKL1;STX4;RABIF;MICA;SNX12;PKIA;SSU72;RNF2;ANAPC16;EIF2S2;POGK;ZNF207;NEK7;ICOSLG;SNAI2;TMSB4X;ZNF574;KHSRP;MPZL1;AMPD3;SNCB;CAMLG;DAZAP1;TOR1AIP2;SLC25A11;ZIC2;CD59;TVP23C;GBP6;HINT1;ARF1;PHF19;PSPC1;MRGBP;GRK2;LAMTOR1;SPC25;HAS3;IGSF9;ATF6B;IER2
5	hsa-miR-1468-3p	0	0.433301	1.76159	0	ZZZ3;ROCK1;ZFYVE26;TMTC1;MLEC;ZBTB33;ARC;PSAT1;DDX3X;ZNF680;ZNF24;PPTC7;RAVER2;STOX2;AGO3;RNF111;CRYBG3;SKIL;YY1;GRB10;ARPP19;ADARB2;PRKACB;SMAD4;WDR45B;DICER1;TLR4;KCNJ2;USP48;PPP2R5E;NWD1;RAB8B;PLEKHA8;TMPPE;SMG1;BRWD3;NFIB;YAP1;HOXA11;TRIM33;FYTTD1;STK38;SECISBP2L;AMMECR1L;CNEP1R1;USP13;KLHL11;ZNF704;ZNF367;SGK1;HBP1;CAPN7;UBN2;PTBP2;UBXN7;MTHFD1;FUT10;GATA6;MALT1;BTF3L4;NFAT5;RORA;CHIC1;GNPTAB;BMP3;ZMYND11;ITM2C;QKI;TMEM41A;GMFB;ZXDA;ELOVL5;POLI;FBXO8;ZNF525;ZNF429;KPNA6;MBNL1;ERCC4;MMGT1;MBNL3;ZNF93;KIF13A;RABGAP1;FOXP1;CHERP;ZNF154;ELL2;CALM1;G3BP2;CFL2;MANEA;RAB30;CREBL2;RNF11;RAB23;LRRC58;ACBD5;SPOP;F8A3;ARHGAP12;LCLAT1;ANKRD11;IGF1R;AGFG1;ANKRD50;ENAH;PLEKHF2;DST;EMP2;UBE2D3;ACVR2A;OTUD7A;ZFP82;NIPA1;ZFHX3;TMBIM6;CBX3;WASL;SEC23A;RAN;MAPK8;RPL7L1;ATP6V1B2;ZNF772;EREG;SLC30A7;PAICS;TAOK3;SAMD8;ZNF701;FXR1;CCNL1;PEX26;PPP1R15B;CNOT4;FAM104A;CEP350;FGF2;E2F8;HCFC2;ETS2;EIF4EBP2;ENPP4;STRBP;CYP2U1;DDX39B;SELENOT;MLLT6;PPFIBP1;TNFRSF11A;NFYA;FAM135A;ZNF678;MOB1B;ZNF107;HNRNPF;DCTN6;CCND2;RRAGD;LINC00598;MAVS;IMPA1;ITGA2;MFF;ELMOD2;PLA2G2D;GIGYF1;FZD6;DEFB105B;DEFB105A;GDNF;CCDC80;NDRG1;ODF4;SNX19;SOX4;HMGB2;SP140L;LNPEP;EOGT;PATL1;WBP4;ZDHHC18;ESYT1;CEP55;CLVS2;MCC;GRAMD4;GPR151;NUP58;CCNA2;NHLRC2;CHEK2;RCAN2;DIP2A;SFTPA1;PSMA2;WNT7B;FKBP15;SPATA2;ZMAT3;TUBB2A;SLC48A1;TNFRSF21;SPART;NBPF11;DNAJC21;ZNF598;PTMA;CAMSAP1;PDRG1;MTMR6;SF3B3;ZBTB18;MED12L;SYPL1;AGTR2;MARCKS;EDEM1;CDC42BPA;SEMA4C;MICA;MYBL1;MCRIP2;STX6;PAFAH1B2;CCNL2;PTPN14;WNK3;CD209;PITPNA;TBRG1;POGZ;LDLR;DLG5;BOLA3;SNRPB2;KIAA0513;ZBTB7B;MUC21;WDR26;STX16;CENPH;BLCAP;ATP6V0E1;MIGA2;GRAMD2B;ARL8A;DBN1;EVI5L;SLC6A8
6	hsa-miR-103a-3p	0	0.413675	1.77723	0	PURB;EXD2;NUMB;NFIA;MYBPC1;USP42;TTLL5;MYB;REL;BTLA;CYP2C8;IGSF3;DNAJB4;AVL9;SDCBP;ZNF680;TMEM100;RNF168;ARIH1;AGO3;AXIN2;PHC3;MTF1;PDZD8;EIF1AX;UBR3;B3GNT2;DNAJA1;ORC4;GSG1;LRIF1;ZBTB38;PLSCR4;LUZP1;ATG14;DICER1;CRKL;SH3BP5;ANKFY1;ZBTB34;YTHDC1;SAV1;NUFIP2;GCC1;CYSLTR2;CLIP1;GNAI3;SMAD7;PRKAR2A;MIS18BP1;KPNA1;TJP1;DNAJC10;TNRC6B;CCNT1;MYO5B;STK38;PDK4;PAWR;PLPBP;CDK6;DYRK2;ZNRF3;ZBTB8A;DAPK1;TMEM170A;SNX16;ADAM10;UBN2;EML4;PPP2R5C;SLC6A9;CAB39;CDV3;FCF1;SOWAHC;VEZT;FAM171A1;GNG12;TMEM255A;KIF5B;CPEB2;USP15;ZBTB10;AGO1;FEM1C;RNF144B;RBBP6;CAPZA2;EXOC5;BNIP3;FAM9C;ZNRF2;LATS1;FLCN;SYNJ1;RNMT;SYNRG;SLCO3A1;TGFBR3;ITM2C;IDH3A;RCC1;TLK1;PRR14L;ARF6;ZCCHC14;SFRP4;ZNF100;CYP26B1;ZRANB1;ZNF606;TPD52;ATG9A;TRIQK;RAB10;ERN1;CDK17;HELZ;NUS1;SERPINB5;PAG1;MIB1;NPY4R;DEPDC1B;PIK3R1;EPC1;PIEZO1;KIF23;PNISR;GNAT1;TSC22D2;SLAIN2;YWHAH;CCDC83;ATP13A3;LASP1;SF3A1;AMOT;MEX3C;HIC2;NUP50;CAMKK2;AGO2;TMCC1;DUSP14;WEE1;G3BP2;SLC2A3;ID2;ADORA3;KLHL18;TBC1D12;UBFD1;RAB23;MAP3K7;TM7SF3;BAZ2A;GPD1;CREBRF;DMTF1;PLEKHA1;PURA;HOXD13;ZHX1;SPATS2L;TULP4;LIN7C;XPC;RPRD1B;YIPF6;FAM98A;GOLT1B;PER1;TWF1;SLC28A1;LCOR;KCNG3;PPIG;OIP5;AGFG1;CFAP45;DOCK11;GABRB1;PHKA1;PLEKHF2;GNB1;L2HGDH;DST;JOSD1;SREK1;SALL1;IVNS1ABP;MTFR1L;SMARCA5;LAMP2;PRDM4;SON;ABL2;ACTR2;GNS;PAQR3;SNTB2;ZFHX3;CCNE1;PDE4D;ZNF449;RECK;MTMR4;MYO5A;POLD3;SPATS2;RRAGC;HNRNPA2B1;SLC9A6;SETD1B;SIRT4;PPIL1;ENTPD1;PPP6C;RAD21;RFK;TWNK;NAA15;SRSF1;SLC30A7;RPN1;CREB1;SPRED1;HAUS3;CDC42SE2;EN2;GOPC;ODF2L;TMEM43;OSBPL3;AEBP2;MYCN;CSNK1G3;SEMA6A;CDC37L1;XPO7;RIC1;RUNX1T1;PPP1R16B;STK40;FGF2;HCFC2;BCL2;INSL6;ENPP4;EDC3;CD274;MT1E;DHX33;RIMS3;ACVR2B;YRDC;CACNA1C;TBPL1;TLE4;RNF217;MLLT6;ZNF273;MED13;CALU;ADGRL1;N4BP1;ZNF585B;AADAT;NIN;TAF13;SYS1;STK33;MCM7;RPS6KB1;CA12;DMPK;PPP6R3;CD180;YAF2;EFTUD2;NACC2;ALG2;ASH1L;ITGA2;SF3A3;CDC25A;BFAR;PTEN;CDCA4;RACGAP1;ZNF623;RSL1D1;GPRC5A;RUNX2;VCAN;KCNC4;FZD6;ARL4C;SLC39A10;LUC7L;RS1;SHOC2;HOXA3;KLF4;POLDIP2;MAP4;NSF;OGT;RPS24;TFAP2A;CSNK2A1;TRIM35;CKAP5;WNT3A;CEP55;PRKAB2;NDEL1;GTPBP1;GOLGA8B;GABARAPL1;EFNB2;LARP4B;ING1;CAV1;PPP2CA;CDADC1;FURIN;IPPK;IRF2BP2;PAGR1;UBE2R2;MPLKIP;SUN2;CPEB3;TIMP3;SMARCE1;MTHFR;DECR1;LBR;STAMBPL1;MTMR3;GATAD2A;CITED2;MRPL51;OPRM1;BCKDK;ELK4;NNT;GLP2R;HDDC2;CDK1;KATNAL1;PTPN3;NRBP1;CAMSAP1;DESI1;MDM4;CARD10;PLAG1;OTUD7B;GPCPD1;YIF1B;CNNM2;ZNF284;CDK2;CAAP1;KIF5A;ZNF622;EI24;SSU72;ALDH3B1;INSIG1;CUL4A;RAD51;PPP1R12C;STX6;OLFM4;CPSF7;ENPP2;PAFAH1B2;PPP1R11;ARGLU1;IFT74;FAM229B;TK1;DVL1;SLC52A2;GGA3;DNAJC9;TBRG1;GPR180;KDELR1;SLC25A39;FBXW7;JAKMIP2;HOXC10;ATG12;CKMT1A;GLRX;FKBP1A;CYB561A3;NACC1;UBE2B;HPRT1;NUCKS1;ZDHHC16;AP2A1;SVIP;FMC1;PEA15;ABCF2;POMGNT1;TM4SF1;CCT3;FOXC1;MEF2D;SLC35A4;E2F7;SLC35B2;FGFRL1;TARBP2;PNPLA6;SNCG;VPS4A;PHF19;SCAF1;RAB1B;MPDU1;FAM89A;ARL8A;SIPA1L2;IFNGR2;ARL3;UBE2Q1;ZYX
7	hsa-miR-1305	0	0.447642	1.75897	0	KLF10;TMTC1;ZNF24;PPARA;MORC1;ZFX;KANSL1L;DDX52;UBR3;PKHD1;TSPAN12;TSHZ1;LVRN;EP300;RCC2;RBFOX1;LUZP1;FOXJ3;KLHL28;VPS50;USP48;PRRG4;PDE7B;APOA1;CRISP1;ZNF317;USP13;RSRC1;COLEC12;PDCD10;GTF2I;CTTNBP2NL;KLHDC10;INO80D;NCKAP1;CDKL2;TOB1;DLX3;FAM9C;ADNP2;PRDM10;TLK1;FNDC3A;SLC25A24;GFRA1;RNF128;ZXDA;DEPDC1;ZMPSTE24;PTPN4;RNF41;PAX5;TNFRSF9;KLHL24;CHERP;ZNF225;CALM1;NDNF;PPP1R2;GOLGA6L4;PAPSS2;RC3H1;FAM8A1;GPATCH3;PHF13;LRRC58;MAP3K7;ADAMTS4;TNRC6C;RIMS4;DSEL;IKZF5;RGS2;CNKSR3;FSD1L;XIAP;TRDN;SLC30A4;MRPL50;TRIM4;GRK3;SLC8A1;TET1;GTDC1;RNF150;PNO1;ZNF740;DGKH;ID4;ZFHX3;BSDC1;RRAGC;HMGCS1;SRSF1;PLA2G12A;PAICS;VLDLR;ZMYM2;GALM;MYH9;NRBF2;PYHIN1;SAMD4A;SMAD6;ALKBH4;SSR3;FBXO47;TMTC3;PALD1;ZNF689;FGF2;SLC37A3;EPB41L3;COX19;ARPC1B;WHAMM;FRAT2;ZNF124;ASXL3;PDCL;ZNF678;ARL10;KCNMB4;DDIT4;FCGR2A;CLUAP1;KPNA5;TMED7;MDM2;SH3KBP1;JAG1;ARAP2;BTG2;TMEM33;UBE2H;MRM3;GNA12;ADCYAP1;IER5;IGF1;FAM217B;TMEM19;COL4A1;FGF10;KCNB1;TCF7L2;MAP2K6;AP3B1;ZC3H12C;PRKAA1;WDR59;PRKCD;SGCD;STK17A;FAXC;MAGEA12;EFNA5;IGSF9B;GATAD2A;TUBB2A;ELK4;NNT;AGGF1;CRIPT;MSANTD4;PCNX2;NPTX1;CKAP4;KCNT2;TBRG1;LYRM7;ZNF766;COA4;MGAT4C;DCTN5;FBXO41;ARHGEF39;KLF2;LRRTM4;TMEM41B;PIGM;IRX2;SREK1IP1;LRRC8A;MIDN;SH3TC2
8	mmu-miR-466a-3p	0	0.456964	1.78587	0	TDRD1;PADI2;TMEM241;TACR2;PIAS1;SLC16A10;ZNF462;FECH;OAS3;MTF1;B3GNT2;PGM2L1;TSPAN12;NCEH1;GABRA2;HAUS2;MAPK1;GRAMD1C;STAT1;ATP8B1;PTPRR;PITPNB;CA5B;EHF;CXCL6;ATF7;FBXL14;MYO7A;TRHR;TNRC6B;PIWIL2;STXBP6;WDR89;NLN;PIK3CA;STARD8;BPIFC;SIPA1L1;ARID2;TET3;TWIST2;CCDC138;NFAT5;CHIC1;NEU4;RBM47;POFUT1;TXLNB;PRKCA;CASZ1;AKAP7;LHFPL3;SLC35G1;PTPRO;ARHGEF33;TSC22D3;GFOD1;INTS12;DENND4A;RBM41;ZBTB39;CCPG1;PCSK5;DPH6;ADAMTS4;TPTE2;CDK19;IKZF5;NFKBIA;KIAA1143;MEF2A;OIP5;SLC8A1;SASS6;TBC1D24;EPHB3;HTT;LRRC71;ALG6;RBBP9;LY96;PAXBP1;OGDH;ZNF608;NFE2L1;HECW1;TMEM161B;BUB1;CYSLTR1;STRBP;IL15RA;EVI2B;CASP8;GLRA2;ERICH1;ARL15;LILRB3;SPRY1;TAS1R3;ZNF669;SYNJ2BP;NACC2;CHEK1;RASA2;DCX;FBXO45;SLC22A15;PTDSS1;RASAL2;UNC5C;FZD3;RBBP5;WBP4;PPM1K;PAFAH1B1;ADO;CD28;TMEM167A;SORT1;TMEM236;FBXL17;YTHDC2;CCNA2;SERPINB10;SLC28A3;PRKCD;SATB2;LOXL3;IWS1;TTC7A;RASSF5;PDXK;TMEM200A;NXPE3;DCDC2;MTFR2;PLAG1;MFSD2B;ACOT11;RAI1;RAD51D;SLC16A9;TIGD5;RSAD1;TCTN3;CAMSAP2;MYT1L;YBEY;BSN;SLC7A11;TBC1D13;E2F1;GTPBP2;MBD4;SLC1A7;CSRNP3;IARS2;SS18L1;ZNF446;CCDC169;SRGAP3;ARL8A;PLXNA1;SNX27;GOLT1A
9	mmu-miR-466d-3p	0	0.454187	1.77341	0	TDRD1;PADI2;TMEM241;TACR2;PIAS1;SLC16A10;ZNF462;FECH;OAS3;MTF1;B3GNT2;PGM2L1;TSPAN12;NCEH1;GABRA2;HAUS2;MAPK1;GRAMD1C;STAT1;ATP8B1;PTPRR;PITPNB;CA5B;EHF;CXCL6;ATF7;FBXL14;MYO7A;TRHR;TNRC6B;PIWIL2;STXBP6;WDR89;NLN;PIK3CA;STARD8;BPIFC;SIPA1L1;ARID2;TET3;TWIST2;CCDC138;CHIC1;NEU4;RBM47;POFUT1;TXLNB;PRKCA;CASZ1;AKAP7;LHFPL3;SLC35G1;PTPRO;ARHGEF33;TSC22D3;GFOD1;INTS12;DENND4A;RBM41;ZBTB39;CCPG1;PCSK5;DPH6;ADAMTS4;TPTE2;CDK19;IKZF5;NFKBIA;KIAA1143;MEF2A;OIP5;SLC8A1;SASS6;TBC1D24;EPHB3;HTT;LRRC71;ALG6;RBBP9;LY96;PAXBP1;OGDH;ZNF608;NFE2L1;HECW1;TMEM161B;BUB1;CYSLTR1;STRBP;IL15RA;EVI2B;CASP8;GLRA2;ERICH1;ARL15;LILRB3;SPRY1;TAS1R3;ZNF669;SYNJ2BP;NACC2;CHEK1;RASA2;DCX;FBXO45;SLC22A15;PTDSS1;RASAL2;UNC5C;FZD3;RBBP5;WBP4;PPM1K;PAFAH1B1;ADO;CD28;TMEM167A;SORT1;TMEM236;FBXL17;YTHDC2;CCNA2;SERPINB10;SLC28A3;PRKCD;SATB2;LOXL3;IWS1;TTC7A;RASSF5;PDXK;TMEM200A;NXPE3;DCDC2;MTFR2;PLAG1;MFSD2B;ACOT11;RAI1;RAD51D;SLC16A9;TIGD5;RSAD1;TCTN3;CAMSAP2;MYT1L;YBEY;BSN;SLC7A11;TBC1D13;E2F1;GTPBP2;MBD4;SLC1A7;CSRNP3;IARS2;SS18L1;ZNF446;CCDC169;SRGAP3;ARL8A;PLXNA1;SNX27;GOLT1A
10	hsa-miR-203a-3p	0	0.448539	1.84844	0	WIF1;NKX2-1;NAA30;SYNM;SOCS6;CASK;MAP3K13;MMP1;FOXN3;PSAT1;ZNF24;ZNF654;HOXA1;TMEM97;ZNF268;CNNM3;ARPP19;REG3A;SRGAP1;SIX1;PRKACB;SMAD4;STAT1;KLHL28;KCNJ2;DNAJB6;NUFIP2;RLIM;DNAAF2;SH3BP4;TMPPE;KLHL15;IPMK;ROCK2;ZNF200;SLC23A1;FYCO1;DLX5;HECTD1;PPM1D;CDK6;PIK3CA;DYRK3;MSI2;SPATA13;PDCD10;ZNF704;ZNF367;SNAI1;CCR5;ARID2;OIT3;PPP1CB;NETO2;ASPA;GLIS3;ZBED3;GATA6;HEXIM1;TRPS1;PLAGL2;KIF5B;CDKL2;SEMA3D;SMAD2;CPEB4;LIFR;NCOA4;PRKCA;PRR14L;NR2C2;NR2F2;CIAO1;CUL3;POLR1B;HELZ;SPATA18;POLI;JMY;FBXL3;ZNF451;SMCHD1;CAND1;TRIML2;ZNF148;SERINC1;MCM9;RNF41;IFIT1;TSC22D2;AKT2;SLAIN2;FRK;NUDCD1;PM20D2;GINS4;MBNL1;MCFD2;TNFRSF9;KIF13A;LASP1;KIAA0408;RAP1A;VEGFA;ABL1;NUP50;ARID1A;RAPH1;NPPC;SMAD9;CBLL1;IPO7;JUN;SLC39A9;TBK1;CADM2;SEC63;UFL1;SERTAD3;LCLAT1;NCL;ZNF652;LCOR;IGF1R;GABRB1;ENAH;CNNM4;TRIM4;ABCE1;CDH1;CCSAP;TBCEL;GXYLT1;SNX4;FOXK2;SON;RMND5A;IL6;ZEB2;VGLL4;TOP2A;RAN;KIF2A;MAPK8;CIT;EGLN1;UBXN2A;TRNT1;E2F3;CREB1;OSBP;CDC42SE2;EN2;GSK3B;FMNL2;RAPGEF1;ZMYM2;CYP20A1;CELF2;SLC44A1;TCF4;MTPN;TYMS;SMURF2;BCL11B;THRAP3;PI4K2B;NEK3;GAS1;ATM;SOCS3;CLOCK;RAP2B;FGF2;HTR2A;FBXL5;BMPR1A;SH3GLB1;DHX33;DNTTIP2;ACVR2B;TSR1;BCL7A;GDAP1;PRICKLE2;LDHA;KIF1C;NFYA;SZRD1;HNRNPR;TJP2;TNF;ZEB1;PDE7A;NCALD;ARID3B;LINC00598;BTG1;RASA2;CDH7;CXCL8;TRIM71;DLC1;LIN28B;DDX3Y;RUNX2;PRAMEF8;SCO1;RASAL2;RAB22A;CERKL;EXT1;LCE1A;TRMT5;MAFK;BMI1;COX20;FOXK1;PARD6B;RGS17;GXYLT2;TPD52L1;EYA4;ANP32A;TMEM70;PEAR1;ASAP1;EDNRA;MMP10;CAV1;PIM3;STOM;KHDRBS1;IGFBP5;GREM1;SATB2;MXRA7;WDR77;MYD88;HOXD3;ARHGEF28;UVRAG;FZD2;SUMO1;PRNP;EXOC2;GPR156;SRC;MRO;RNF141;BCL2L2;IL24;DGAT2;DAZAP2;IL7;ALOX15;PARK7;GPCPD1;MCTP1;ZWINT;PCGF6;SYK;CALR;CLPTM1L;FLYWCH2;RGL2;NSD3;DYNLT1;ANKRD13B;GSTO2;BIRC5;FBXW7;E2F1;SNAI2;CXXC4;BOLA3;MAPK9;DUSP5;TOR1AIP2;LOH12CR2;HNRNPDL;PAX6;PIP5K1A;BANF1;GNAS;SLC12A5;PLD2;MIDN;SLC45A4;TP63;HEPHL1;GLRX2
11	hsa-miR-107	0	0.436808	1.78772	0	PURB;NUMB;NFIA;MYBPC1;USP42;TTLL5;MYB;REL;BTLA;CYP2C8;IGSF3;ZNF680;ATXN1L;RNF168;ARIH1;AGO3;AXIN2;PDZD8;EIF1AX;UBR3;B3GNT2;DNAJA1;ORC4;GSG1;LRIF1;ZBTB38;ATG14;DICER1;CRKL;ANKFY1;YTHDC1;GCC1;JAK1;CYSLTR2;CLIP1;GNAI3;MIS18BP1;TJP1;DNAJC10;TNRC6B;CCNT1;STK38;PAWR;CDK6;DYRK2;DAPK1;TMEM170A;HIF1A;EML4;PPP2R5C;BACE1;CAB39;CDV3;FCF1;SOWAHC;CHRM1;GNG12;ZBTB10;AGO1;CDC42;RBBP6;CAPZA2;FAM9C;SYNRG;SLCO3A1;TGFBR3;IDH3A;RCC1;PRR14L;ZCCHC14;ZNF100;TM9SF1;ZNF606;TRIQK;RAB10;ERN1;NUS1;SERPINB5;PAG1;NPY4R;DEPDC1B;PIK3R1;KIF23;PNISR;GNAT1;TSC22D2;SLAIN2;YWHAH;ADD2;CCDC83;ATP13A3;LASP1;AMOT;VEGFA;HIC2;NUP50;AGO2;DUSP14;G3BP2;SLC2A3;ADORA3;PCSK5;MAP3K7;NOTCH2;TM7SF3;BAZ2A;CREBRF;PLEKHA1;PURA;ZDHHC4;TULP4;LIN7C;XPC;YIPF6;FAM98A;PER1;TWF1;SLC28A1;LCOR;PPIG;NF1;DOCK11;GABRB1;LATS2;PHKA1;PLEKHF2;L2HGDH;DST;SALL4;JOSD1;SREK1;SALL1;MTFR1L;SMARCA5;ABL2;ACTR2;IL6;GNS;TMEM87A;SNTB2;CCNE1;HMGA2;ZNF449;POLD3;RRAGC;HNRNPA2B1;SETD1B;PPIL1;ENTPD1;PPP6C;RAD21;SIAH1;SRSF1;SLC30A7;CDC42SE2;EN2;ODF2L;CSNK1G3;SEMA6A;CLOCK;RUNX1T1;PPP1R16B;FGF2;HCFC2;CDK8;MT1E;DHX33;CPEB1;RIMS3;ACVR2B;YRDC;TBPL1;ZNF273;ARNT;CALU;N4BP1;ZNF585B;GUCD1;TAF13;MCM7;TUBA1B;RPS6KB1;DMPK;PPP6R3;CD180;YAF2;EFTUD2;NACC2;ASH1L;GRN;ITGA2;PTEN;CDCA4;RACGAP1;ZNF623;RSL1D1;GPRC5A;VCAN;FZD6;LUC7L;WDR6;RS1;KLF4;POLDIP2;OGT;FOXO1;RPS24;CSNK2A1;TRIM35;GANAB;GOLGA8B;MRPL2;CAV1;PPP2CA;MRPL12;CDADC1;FURIN;PRKCE;LIN28A;MPLKIP;SUN2;CPEB3;SMARCE1;DECR1;LBR;IER3IP1;METRNL;MTMR3;SNX8;MRPL51;RPL27;DHX16;OPRM1;BABAM1;ELK4;NNT;GLP2R;HDDC2;CDK1;NRBP1;RPSA;MDM4;COPS7A;PLAG1;OTUD7B;GPCPD1;CNNM2;ZNF284;EI24;SSU72;ALDH3B1;INSIG1;RAD51;SAT1;STX6;ENPP2;PAFAH1B2;ARGLU1;FAM229B;TK1;TBRG1;TUBB;KDELR1;FBXW7;TCF19;NINJ1;ATG12;SH3GL2;PSMB6;CKMT1A;NACC1;UBE2B;HPRT1;NUCKS1;ZDHHC16;RPAIN;GPR89B;PHGDH;PEA15;ABCF2;TM4SF1;CHGA;FOXC1;FGFRL1;CSNK1G2;TARBP2;SNCG;VPS4A;RAB1B;MPDU1;UBE2Q1
12	hsa-miR-548aj-3p	0	0.432533	1.79157	0	CLNK;CABLES1;EXD2;MYBPC1;COL4A3;HSPA14;PSAT1;KIF1B;LONRF3;ZNF460;P2RY10;VCAM1;CCBE1;TMCC3;HOXA9;SKIL;CNNM3;PDZD8;EIF1AX;GATM;GMPR;ABHD2;SOAT1;RCC2;MAP3K1;KDM5A;IGF2BP1;ZNF749;TRIM45;GPC5;ZNF620;CCDC117;GABRB3;BCAT1;PNRC1;PPP2R5E;CTDSPL2;LMAN1;TJP1;VEZF1;PLXNA4;GPC4;SYNCRIP;SUZ12;IGF2BP3;ZNF566;GSKIP;TNFSF15;MFAP3;RSRC1;PDCD4;PKN2;KCNJ15;NHSL1;SERBP1;KLHDC10;YES1;FBXL13;MGARP;ADAM17;ZYG11B;PTPRB;ZBTB10;CDKL2;FEM1C;M6PR;AMER1;GNPTAB;TCF24;DYNC1LI2;KRAS;ILDR1;TNFAIP3;GRIK4;PF4;SLCO3A1;TGFBR3;KANSL1;ZNF100;CHMP1B;ZRANB1;TTC26;ATP9A;OTUD4;GSR;LNPK;DEPDC1B;PTBP3;ATF7IP;ESR1;ZNF280B;TSC22D2;ASAP2;FAM126B;FANCC;ARID1A;MTF2;WEE1;ITPRIPL2;NUDT21;DENND4C;PDGFRA;RARB;FOXN2;PGM2;TM7SF3;G2E3;RIMS4;DDX21;PURA;ZSCAN12;SPATS2L;ADAMTS5;HSPA5;PPIP5K2;ZNF81;SLC35D1;NUDCD3;ZNF652;HHIP;ENAH;CCDC158;EMP2;CAPZA1;ABCE1;TBC1D22B;UNC93A;OXSR1;ID4;WTIP;ZFHX3;INTU;RECK;ELK3;LIMD1;ALG1;TSPAN3;MFSD14B;HSPA1B;NRBF2;PGK1;ARNTL;ZNF608;FDX1;RPS16;PTPRG;HMGN2;ZNF99;TMLHE;CELSR3;RHOB;NHLRC3;IMP3;FRMD5;ERI1;TMEM64;SEMA4D;DNAAF3;SKI;CKS2;ZNF829;ZC3HAV1L;CTNNA3;CNIH1;MKRN3;MOB1B;TM9SF3;TRUB1;SPRY1;GGCX;YY2;ASH1L;LMBR1;SIX4;CDC14B;CLN8;BTBD3;MTPAP;CDKN1B;DGKE;ZNF583;MYO6;SEMA4F;KCNK10;TRIM72;SOX4;IL6R;MEF2C;GJD3;SUGT1;XRN2;HCFC1;SPPL3;TRIM35;PHF12;SLC16A1;ST6GAL2;CD1D;HNRNPU;UGCG;CBFB;HMGB1;HES7;ZNF607;SUB1;MRPS10;GRB2;PHB2;NHLRC2;GTF2B;CXCR5;XKR6;FBLN2;TMEM18;ETV3;MAPKAPK5;ACSL3;SCIMP;FAXC;SAR1B;RGPD4;MTMR3;PSMA2;EXOC2;VDR;FUNDC2;RPL10A;MRO;SLC25A43;MKNK2;RASGEF1A;HSBP1;UFM1;HAUS6;LLGL2;GIN1;SYT2;ZNF581;CRNKL1;STX4;RABIF;MICA;SNX12;PKIA;SSU72;RNF2;ANAPC16;EIF2S2;POGK;ZNF207;NEK7;ICOSLG;SNAI2;ZNF574;KHSRP;MPZL1;AMPD3;SNCB;CAMLG;DAZAP1;TOR1AIP2;SLC25A11;ZIC2;CD59;TVP23C;GBP6;HINT1;ARF1;PHF19;PSPC1;MRGBP;GRK2;LAMTOR1;SPC25;HAS3;IGSF9;ATF6B;IER2
13	hsa-miR-548az-3p	0	0.452803	1.75564	0	PTCHD1;PCK1;PURB;SHMT1;CCNT2;SNX1;AVL9;DDX3X;PTAR1;PNRC2;SKIL;ARPP19;ABCB7;PARP15;IGF2BP1;GRAMD1C;ZBTB20;ZFP36L1;PITPNB;VEZF1;ZNF558;GPC4;NLN;ZNF566;SPPL2A;NHSL1;WNK1;NCK1;SBNO1;SLX4;FEM1C;RAB33B;DYNC1LI2;ILDR1;POFUT1;KANSL1;ZRANB1;TTC26;UBL3;LNPK;JMY;ZNF451;DEPDC1B;TNFRSF10D;TMEM245;ZNF280B;HMGN4;TBL1XR1;SMARCAD1;FRK;RAPH1;CALM1;CFL2;ATP2A2;LRRC58;DDX21;SPATS2L;CD226;ZNF81;BMP2K;ZNF652;STARD3NL;ABI2;RSF1;ACTR2;ID4;APP;PIK3CG;ZNF774;INTS8;ARNTL;NEK3;CYB5B;CLOCK;LIPG;LMLN;RAP2B;DNAJB14;DDR2;RPS16;KCNS2;HMGN2;TMLHE;DNTTIP2;ACVR2B;DIRAS2;CKS2;ZC3HAV1L;DDX6;KLHL42;NT5DC3;LEFTY1;SPRY1;SUCO;MID1IP1;CLUAP1;ABT1;HHLA1;AFAP1;ABHD13;LDHD;TPRG1L;TRIM13;ATP6V1G3;CDCA4;PRLR;DGKE;TTLL11;ERP44;NDRG1;ZNF555;STK4;SOX4;EML6;GJD3;TRMT5;KLRC3;ESYT1;PHF12;SLC16A1;CERK;ST6GAL2;PAFAH1B1;ENTPD4;SCML2;HMGB1;MRPS10;TNPO2;IGFBP5;MAPKAPK5;PECR;STK17A;KRT80;MED10;FUNDC2;TUBB2A;RPLP0;LRRC15;CRLS1;KCNK6;GRK4;SCIN;SLC16A9;INSIG1;XKR4;LARP1;FJX1;MLLT1;KCTD21;RNPS1;ZBTB46;FKBP1A;KHSRP;HS3ST1;MRPS21;TERF2IP;SKA2;MRGBP;SPC25;GOT1
14	hsa-miR-548ah-3p	0	0.430772	1.78114	0	CLNK;CABLES1;EXD2;MYBPC1;COL4A3;HSPA14;PSAT1;KIF1B;LONRF3;ZNF460;P2RY10;VCAM1;CCBE1;TMCC3;HOXA9;SKIL;CNNM3;PDZD8;EIF1AX;GATM;GMPR;ABHD2;SOAT1;RCC2;MAP3K1;KDM5A;IGF2BP1;ZNF749;TRIM45;GPC5;ZNF620;CCDC117;GABRB3;BCAT1;PNRC1;PPP2R5E;CTDSPL2;LMAN1;TJP1;VEZF1;PLXNA4;GPC4;SYNCRIP;SUZ12;IGF2BP3;ZNF566;GSKIP;TNFSF15;MFAP3;RSRC1;PDCD4;PKN2;KCNJ15;NHSL1;SERBP1;KLHDC10;YES1;FBXL13;MGARP;ADAM17;ZYG11B;PTPRB;ZBTB10;CDKL2;FEM1C;M6PR;AMER1;GNPTAB;TCF24;DYNC1LI2;KRAS;ILDR1;TNFAIP3;GRIK4;PF4;SLCO3A1;TGFBR3;KANSL1;ZNF100;CHMP1B;ZRANB1;TTC26;ATP9A;OTUD4;GSR;LNPK;DEPDC1B;PTBP3;ATF7IP;ESR1;ZNF280B;TSC22D2;ASAP2;FAM126B;FANCC;ARID1A;MTF2;WEE1;NUDT21;DENND4C;PDGFRA;RARB;FOXN2;PGM2;TM7SF3;G2E3;RIMS4;DDX21;PURA;ZSCAN12;SPATS2L;ADAMTS5;HSPA5;PPIP5K2;ZNF81;SLC35D1;NUDCD3;ZNF652;HHIP;ENAH;CCDC158;EMP2;CAPZA1;ABCE1;TBC1D22B;UNC93A;OXSR1;ID4;WTIP;ZFHX3;INTU;HMGA2;RECK;ELK3;LIMD1;ALG1;TSPAN3;MFSD14B;HSPA1B;NRBF2;PGK1;ARNTL;ZNF608;FDX1;RPS16;PTPRG;HMGN2;ZNF99;TMLHE;CELSR3;RHOB;NHLRC3;IMP3;FRMD5;ERI1;TMEM64;SEMA4D;DNAAF3;SKI;CKS2;ZNF829;ZC3HAV1L;CTNNA3;CNIH1;MKRN3;MOB1B;TM9SF3;TRUB1;GGCX;YY2;ASH1L;LMBR1;SIX4;CDC14B;CLN8;BTBD3;MTPAP;CDKN1B;DGKE;ZNF583;MYO6;SEMA4F;KCNK10;TRIM72;SOX4;IL6R;MEF2C;GJD3;SUGT1;XRN2;HCFC1;SPPL3;TRIM35;PHF12;SLC16A1;ST6GAL2;CD1D;UGCG;CBFB;HMGB1;HES7;ZNF607;SUB1;MRPS10;GRB2;PHB2;NHLRC2;GTF2B;CXCR5;XKR6;FBLN2;TMEM18;ETV3;MAPKAPK5;ACSL3;SCIMP;FAXC;SAR1B;RGPD4;MTMR3;PSMA2;EXOC2;VDR;FUNDC2;RPL10A;MRO;SLC25A43;MKNK2;RASGEF1A;HSBP1;UFM1;HAUS6;LLGL2;GIN1;SYT2;ZNF581;CRNKL1;STX4;RABIF;MICA;SNX12;PKIA;SSU72;RNF2;ANAPC16;EIF2S2;POGK;ZNF207;NEK7;ICOSLG;SNAI2;ZNF574;KHSRP;MPZL1;AMPD3;SNCB;CAMLG;DAZAP1;TOR1AIP2;SLC25A11;ZIC2;CD59;TVP23C;GBP6;HINT1;ARF1;PHF19;PSPC1;MRGBP;GRK2;LAMTOR1;SPC25;HAS3;IGSF9;ATF6B;IER2
15	hsa-miR-548aq-3p	0	0.432533	1.79157	0	CLNK;CABLES1;EXD2;MYBPC1;COL4A3;HSPA14;PSAT1;KIF1B;LONRF3;ZNF460;P2RY10;VCAM1;CCBE1;TMCC3;HOXA9;SKIL;CNNM3;PDZD8;EIF1AX;GATM;GMPR;ABHD2;SOAT1;RCC2;MAP3K1;KDM5A;IGF2BP1;ZNF749;TRIM45;GPC5;ZNF620;CCDC117;GABRB3;BCAT1;PNRC1;PPP2R5E;CTDSPL2;LMAN1;TJP1;VEZF1;PLXNA4;GPC4;SYNCRIP;SUZ12;IGF2BP3;ZNF566;GSKIP;TNFSF15;MFAP3;RSRC1;PDCD4;PKN2;KCNJ15;NHSL1;SERBP1;KLHDC10;YES1;FBXL13;MGARP;ADAM17;ZYG11B;PTPRB;ZBTB10;CDKL2;FEM1C;M6PR;AMER1;GNPTAB;TCF24;DYNC1LI2;KRAS;ILDR1;TNFAIP3;GRIK4;PF4;SLCO3A1;TGFBR3;KANSL1;ZNF100;CHMP1B;ZRANB1;TTC26;ATP9A;OTUD4;GSR;LNPK;DEPDC1B;PTBP3;ATF7IP;ESR1;ZNF280B;TSC22D2;ASAP2;FAM126B;FANCC;ARID1A;MTF2;WEE1;ITPRIPL2;NUDT21;DENND4C;PDGFRA;RARB;FOXN2;PGM2;TM7SF3;G2E3;RIMS4;DDX21;PURA;ZSCAN12;SPATS2L;ADAMTS5;HSPA5;PPIP5K2;ZNF81;SLC35D1;NUDCD3;ZNF652;HHIP;ENAH;CCDC158;EMP2;CAPZA1;ABCE1;TBC1D22B;UNC93A;OXSR1;ID4;WTIP;ZFHX3;INTU;RECK;ELK3;LIMD1;ALG1;TSPAN3;MFSD14B;HSPA1B;NRBF2;PGK1;ARNTL;ZNF608;FDX1;RPS16;PTPRG;HMGN2;ZNF99;TMLHE;CELSR3;RHOB;NHLRC3;IMP3;FRMD5;ERI1;TMEM64;SEMA4D;DNAAF3;SKI;CKS2;ZNF829;ZC3HAV1L;CTNNA3;CNIH1;MKRN3;MOB1B;TM9SF3;TRUB1;SPRY1;GGCX;YY2;ASH1L;LMBR1;SIX4;CDC14B;CLN8;BTBD3;MTPAP;CDKN1B;DGKE;ZNF583;MYO6;SEMA4F;KCNK10;TRIM72;SOX4;IL6R;MEF2C;GJD3;SUGT1;XRN2;HCFC1;SPPL3;TRIM35;PHF12;SLC16A1;ST6GAL2;CD1D;HNRNPU;UGCG;CBFB;HMGB1;HES7;ZNF607;SUB1;MRPS10;GRB2;PHB2;NHLRC2;GTF2B;CXCR5;XKR6;FBLN2;TMEM18;ETV3;MAPKAPK5;ACSL3;SCIMP;FAXC;SAR1B;RGPD4;MTMR3;PSMA2;EXOC2;VDR;FUNDC2;RPL10A;MRO;SLC25A43;MKNK2;RASGEF1A;HSBP1;UFM1;HAUS6;LLGL2;GIN1;SYT2;ZNF581;CRNKL1;STX4;RABIF;MICA;SNX12;PKIA;SSU72;RNF2;ANAPC16;EIF2S2;POGK;ZNF207;NEK7;ICOSLG;SNAI2;ZNF574;KHSRP;MPZL1;AMPD3;SNCB;CAMLG;DAZAP1;TOR1AIP2;SLC25A11;ZIC2;CD59;TVP23C;GBP6;HINT1;ARF1;PHF19;PSPC1;MRGBP;GRK2;LAMTOR1;SPC25;HAS3;IGSF9;ATF6B;IER2
16	hsa-miR-181c-5p	0	0.42768	1.77177	0	CADPS2;GJB7;PURB;ZNF780B;KIT;APOL6;CCNK;ATG2B;MTUS1;SLC38A2;GK5;ZBTB33;DDX3X;ARRDC3;SGMS1;CLCC1;ZNF664;VCAM1;ZNF616;ZNF268;PNRC2;DDX52;ATP2B1;PHC3;KRBOX4;SLC19A2;AP5M1;SIRT1;KDM5A;PLPP3;DPYSL2;MAN1A2;ATP8B1;SAV1;ZFP36L1;SMCR8;PPP2R5E;UBR7;RLIM;KLHL15;FBXO11;KPNA1;LMAN1;TNRC6B;PER2;RAP1B;FAM13A;PBRM1;ADCY9;GSKIP;NMT2;ZNF415;SIPA1L1;INO80D;ZNF253;RPS6KA3;TGFBR2;BMPR2;CUL5;GATA6;ADAM17;SLC7A1;NR6A1;KMT2E;NAA50;DYNC1LI2;EPS8;KRAS;WDR72;CPEB4;ATXN7;RNMT;STX2;CHD9;CDX2;WDFY3;EMSY;ARF6;ZNF667;PDIA6;SPTLC3;IQCG;NLK;CHMP2B;PTBP3;OTUD1;RSBN1L;TMEM30A;TBL1XR1;TTPAL;KLHL24;HECW2;SLC35G3;RAB2B;TMCC1;ARRB2;TNPO1;ISCA1;ZNF136;SUV39H2;MAP3K3;DCAF4;G3BP2;SRGN;NOTCH2;ZNF597;BAZ2A;WASHC5;ARSJ;TFRC;LRRC8D;SCN8A;ETS1;FSD1L;AFF4;IL2;LONRF1;NOTCH4;LCLAT1;CCDC88C;LATS2;TRIM2;PTPDC1;KIF3B;PHOX2B;HSP90B1;RSF1;XPNPEP3;TGFBR1;CCNG1;ZDHHC15;FNDC3B;ZNF844;GNS;ID4;HMGA2;ZNF449;NCOA7;RAN;SLC10A7;EPS15;ZFP36L2;HSPA1B;EN2;RBM25;CSNK1A1;SLC35G2;OSBPL3;MTX3;ST8SIA4;LAPTM4B;ZFAND6;KLF6;ZNF781;RCOR1;ATM;IRAK1BP1;TMEM94;SLC25A25;BCL2;ZBTB4;INCENP;TOPBP1;CAPRIN2;NHLRC3;NSD2;ZNF846;TUB;NCOA3;ZNF829;ZC3HAV1L;GOLGA1;NIN;TMF1;SCAMP2;ZNF121;LPCAT1;HFM1;TGFBRAP1;ZNF107;DDIT4;ALDH9A1;ZNF669;PEBP1;FKBP14;ZNF23;PTEN;CBX4;GIGYF1;DRAM1;IPO5;BTBD3;PRAMEF11;CENPO;EFCAB14;DCBLD2;SHOC2;PRAMEF15;ZNF699;HNRNPH1;SCD;RNF6;PMAIP1;PMEPA1;CCL22;GOLGA8B;PGAP1;PRRC2C;CARM1;SORT1;SPIRE1;ZNF266;PRKCD;TEF;LBR;ZNF440;FKBP1C;SSX2IP;PDK3;MECP2;TUBB2A;ULK1;RPL13A;ELK4;MST1;NCAPG;ACYP1;DAZAP2;ZNF487;BLOC1S2;IL7;ZFP69B;FAM3C;NDRG2;NPM3;INSL3;ZNF791;GTPBP3;SLC25A37;AP3M2;CHCHD7;TBC1D7;FOXL1;ZNF439;TUBB;TBC1D13;UNC5B;LDLR;CPOX;EED;MRPL34;FKBP1A;NUDT19;DUSP5;PNKD;KIF2C;TSG101;CCNQ;RGS16;ZNF83;TIAL1;PRAP1;MIGA2;GRK2;RNF187;HIGD2A;ZNF556;MRPS14;RHOG;ASB1;GOT1;HEPHL1;IL1A
17	hsa-miR-548am-3p	0	0.430772	1.78114	0	CLNK;CABLES1;EXD2;MYBPC1;COL4A3;HSPA14;PSAT1;KIF1B;LONRF3;ZNF460;P2RY10;VCAM1;CCBE1;TMCC3;HOXA9;SKIL;CNNM3;PDZD8;EIF1AX;GATM;GMPR;ABHD2;SOAT1;RCC2;MAP3K1;KDM5A;IGF2BP1;ZNF749;TRIM45;GPC5;ZNF620;CCDC117;GABRB3;BCAT1;PNRC1;PPP2R5E;CTDSPL2;LMAN1;TJP1;VEZF1;PLXNA4;GPC4;SYNCRIP;SUZ12;IGF2BP3;ZNF566;GSKIP;TNFSF15;MFAP3;RSRC1;PDCD4;PKN2;KCNJ15;NHSL1;SERBP1;KLHDC10;YES1;FBXL13;MGARP;ADAM17;ZYG11B;PTPRB;ZBTB10;CDKL2;FEM1C;M6PR;AMER1;GNPTAB;TCF24;DYNC1LI2;KRAS;ILDR1;TNFAIP3;GRIK4;PF4;SLCO3A1;TGFBR3;KANSL1;ZNF100;CHMP1B;ZRANB1;TTC26;ATP9A;OTUD4;GSR;LNPK;DEPDC1B;PTBP3;ATF7IP;ESR1;ZNF280B;TSC22D2;ASAP2;FAM126B;FANCC;ARID1A;MTF2;WEE1;NUDT21;DENND4C;PDGFRA;RARB;FOXN2;PGM2;TM7SF3;G2E3;RIMS4;DDX21;PURA;ZSCAN12;SPATS2L;ADAMTS5;HSPA5;PPIP5K2;ZNF81;SLC35D1;NUDCD3;ZNF652;HHIP;ENAH;CCDC158;EMP2;CAPZA1;ABCE1;TBC1D22B;UNC93A;OXSR1;ID4;WTIP;ZFHX3;INTU;HMGA2;RECK;ELK3;LIMD1;ALG1;TSPAN3;MFSD14B;HSPA1B;NRBF2;PGK1;ARNTL;ZNF608;FDX1;RPS16;PTPRG;HMGN2;ZNF99;TMLHE;CELSR3;RHOB;NHLRC3;IMP3;FRMD5;ERI1;TMEM64;SEMA4D;DNAAF3;SKI;CKS2;ZNF829;ZC3HAV1L;CTNNA3;CNIH1;MKRN3;MOB1B;TM9SF3;TRUB1;GGCX;YY2;ASH1L;LMBR1;SIX4;CDC14B;CLN8;BTBD3;MTPAP;CDKN1B;DGKE;ZNF583;MYO6;SEMA4F;KCNK10;TRIM72;SOX4;IL6R;MEF2C;GJD3;SUGT1;XRN2;HCFC1;SPPL3;TRIM35;PHF12;SLC16A1;ST6GAL2;CD1D;UGCG;CBFB;HMGB1;HES7;ZNF607;SUB1;MRPS10;GRB2;PHB2;NHLRC2;GTF2B;CXCR5;XKR6;FBLN2;TMEM18;ETV3;MAPKAPK5;ACSL3;SCIMP;FAXC;SAR1B;RGPD4;MTMR3;PSMA2;EXOC2;VDR;FUNDC2;RPL10A;MRO;SLC25A43;MKNK2;RASGEF1A;HSBP1;UFM1;HAUS6;LLGL2;GIN1;SYT2;ZNF581;CRNKL1;STX4;RABIF;MICA;SNX12;PKIA;SSU72;RNF2;ANAPC16;EIF2S2;POGK;ZNF207;NEK7;ICOSLG;SNAI2;ZNF574;KHSRP;MPZL1;AMPD3;SNCB;CAMLG;DAZAP1;TOR1AIP2;SLC25A11;ZIC2;CD59;TVP23C;GBP6;HINT1;ARF1;PHF19;PSPC1;MRGBP;GRK2;LAMTOR1;SPC25;HAS3;IGSF9;ATF6B;IER2
18	mmu-miR-297b-3p	0	0.447923	1.75136	0	TDRD1;PADI2;TMEM241;TACR2;PIAS1;SLC16A10;ZNF462;FECH;OAS3;MTF1;B3GNT2;PGM2L1;TSPAN12;NCEH1;GABRA2;HAUS2;MAPK1;GRAMD1C;STAT1;ATP8B1;PTPRR;PITPNB;CA5B;EHF;CXCL6;ATF7;FBXL14;MYO7A;TRHR;TNRC6B;PIWIL2;STXBP6;WDR89;NLN;PIK3CA;STARD8;BPIFC;SIPA1L1;ARID2;TET3;TWIST2;CCDC138;CHIC1;NEU4;RBM47;POFUT1;TXLNB;PRKCA;CASZ1;AKAP7;LHFPL3;SLC35G1;PTPRO;ARHGEF33;TSC22D3;GFOD1;INTS12;DENND4A;RBM41;ZBTB39;CCPG1;PCSK5;DPH6;ADAMTS4;TPTE2;CDK19;IKZF5;NFKBIA;KIAA1143;MEF2A;OIP5;SLC8A1;SASS6;TBC1D24;EPHB3;HTT;LRRC71;ALG6;RBBP9;LY96;PAXBP1;OGDH;ZNF608;NFE2L1;HECW1;TMEM161B;BUB1;CYSLTR1;STRBP;IL15RA;EVI2B;CASP8;GLRA2;ERICH1;ARL15;LILRB3;SPRY1;TAS1R3;ZNF669;SYNJ2BP;NACC2;CHEK1;RASA2;FBXO45;SLC22A15;PTDSS1;RASAL2;UNC5C;FZD3;RBBP5;WBP4;PPM1K;ADO;CD28;TMEM167A;SORT1;TMEM236;FBXL17;YTHDC2;CCNA2;SERPINB10;SLC28A3;MLLT3;PRKCD;SATB2;LOXL3;IWS1;TTC7A;RASSF5;PDXK;TMEM200A;NXPE3;DCDC2;MTFR2;PLAG1;MFSD2B;ACOT11;RAI1;RAD51D;SLC16A9;TIGD5;RSAD1;TCTN3;CAMSAP2;MYT1L;YBEY;BSN;SLC7A11;TBC1D13;E2F1;GTPBP2;MBD4;SLC1A7;CSRNP3;IARS2;SS18L1;TMEM196;ZNF446;CCDC169;SRGAP3;ARL8A;PLXNA1;SNX27;GOLT1A
19	mmu-miR-669f-3p	0	0.439358	1.76522	0	UGT2B7;PADI2;TMEM241;TACR2;TRAK2;PTPRK;EHHADH;DDIT4L;PIAS1;TFAP2B;PRKCB;FECH;ZNF267;ARMC2;OAS3;MTF1;NBEAL1;B3GNT2;PGM2L1;TSPAN12;NCEH1;GABRA2;MGA;GSE1;GRAMD1C;STAT1;CECR2;ATP8B1;PTPRR;NUFIP2;PITPNB;TEC;APPL1;CXCL6;ATF7;ROCK2;FBXL14;LEMD3;TRHR;STXBP6;CDC14A;OR52N4;GSKIP;STARD8;PTP4A1;BMPER;UBN2;IL5RA;CCDC138;NFATC2;SLC35A3;CHIC1;BTNL9;NEU4;RBM47;POFUT1;PRKCA;ADAM9;CASZ1;AKAP7;PRDM16;PIK3R1;FZD5;GFOD1;INTS12;ZNF518B;DENND4A;RABGAP1;EIF2S1;YPEL2;CD200R1;ID2;CCDC82;DPH6;OSBP2;UHRF1BP1L;TPTE2;VPS26A;CDK19;NCK2;ABCA6;NFKBIA;KIAA1143;LONRF1;CACNB2;FNDC1;CNR1;NEDD4L;SLC8A1;DNM3;THNSL1;PAPPA;GNB4;MAF;TBC1D24;ZFHX3;LRRC71;LEKR1;COL24A1;ALG6;TFCP2L1;EN2;GSK3B;SLC11A2;SCOC;LY96;INTS8;TRIM5;PAXBP1;GPR85;GIMAP1;ZNF608;NFE2L1;HECW1;TMEM161B;INTS6;CYSLTR1;ZNF839;EVI2B;ZBTB6;ADAMTS9;FAM169A;GLRA2;HIVEP3;KIF24;ARL15;LILRB3;MCAM;IL17RA;SPRY1;ZNF669;MYF5;RASA2;SLC22A15;EZR;USP29;OR5AP2;SOX14;RASAL2;TRMT11;PRRX1;BCAS1;FZD3;PPM1K;CENPL;ADO;TMEM236;FBXL17;YTHDC2;PRKAA1;GRB2;MLLT3;PRKCD;LOXL3;TTC7A;FOXQ1;ARID4B;RASSF5;MECP2;TMEM200A;ACR;DCDC2;MTFR2;PLAG1;MFSD2B;DRP2;LUC7L2;RAI1;RAD51D;TIGD5;ZNF516;TCTN3;MYT1L;MKX;YBEY;TUBB;DMTN;PKIB;GTPBP2;IGFBPL1;TMC7;MBD4;RAD23A;ARHGEF11;CSRNP3;IARS2;NOL4;DENND4B;ZBTB7B;ZNF365;ZNF169;COX15;CDK7;CCDC169;SRGAP3;ARL8A;SNX27;GOLT1A
20	hsa-miR-548ae-3p	0	0.432533	1.79157	0	CLNK;CABLES1;EXD2;MYBPC1;COL4A3;HSPA14;PSAT1;KIF1B;LONRF3;ZNF460;P2RY10;VCAM1;CCBE1;TMCC3;HOXA9;SKIL;CNNM3;PDZD8;EIF1AX;GATM;GMPR;ABHD2;SOAT1;RCC2;MAP3K1;KDM5A;IGF2BP1;ZNF749;TRIM45;GPC5;ZNF620;CCDC117;GABRB3;BCAT1;PNRC1;PPP2R5E;CTDSPL2;LMAN1;TJP1;VEZF1;PLXNA4;GPC4;SYNCRIP;SUZ12;IGF2BP3;ZNF566;GSKIP;TNFSF15;MFAP3;RSRC1;PDCD4;PKN2;KCNJ15;NHSL1;SERBP1;KLHDC10;YES1;FBXL13;MGARP;ADAM17;ZYG11B;PTPRB;ZBTB10;CDKL2;FEM1C;M6PR;AMER1;GNPTAB;TCF24;DYNC1LI2;KRAS;ILDR1;TNFAIP3;GRIK4;PF4;SLCO3A1;TGFBR3;KANSL1;ZNF100;CHMP1B;ZRANB1;TTC26;ATP9A;OTUD4;GSR;LNPK;DEPDC1B;PTBP3;ATF7IP;ESR1;ZNF280B;TSC22D2;ASAP2;FAM126B;FANCC;ARID1A;MTF2;WEE1;ITPRIPL2;NUDT21;DENND4C;PDGFRA;RARB;FOXN2;PGM2;TM7SF3;G2E3;RIMS4;DDX21;PURA;ZSCAN12;SPATS2L;ADAMTS5;HSPA5;PPIP5K2;ZNF81;SLC35D1;NUDCD3;ZNF652;HHIP;ENAH;CCDC158;EMP2;CAPZA1;ABCE1;TBC1D22B;UNC93A;OXSR1;ID4;WTIP;ZFHX3;INTU;RECK;ELK3;LIMD1;ALG1;TSPAN3;MFSD14B;HSPA1B;NRBF2;PGK1;ARNTL;ZNF608;FDX1;RPS16;PTPRG;HMGN2;ZNF99;TMLHE;CELSR3;RHOB;NHLRC3;IMP3;FRMD5;ERI1;TMEM64;SEMA4D;DNAAF3;SKI;CKS2;ZNF829;ZC3HAV1L;CTNNA3;CNIH1;MKRN3;MOB1B;TM9SF3;TRUB1;SPRY1;GGCX;YY2;ASH1L;LMBR1;SIX4;CDC14B;CLN8;BTBD3;MTPAP;CDKN1B;DGKE;ZNF583;MYO6;SEMA4F;KCNK10;TRIM72;SOX4;IL6R;MEF2C;GJD3;SUGT1;XRN2;HCFC1;SPPL3;TRIM35;PHF12;SLC16A1;ST6GAL2;CD1D;HNRNPU;UGCG;CBFB;HMGB1;HES7;ZNF607;SUB1;MRPS10;GRB2;PHB2;NHLRC2;GTF2B;CXCR5;XKR6;FBLN2;TMEM18;ETV3;MAPKAPK5;ACSL3;SCIMP;FAXC;SAR1B;RGPD4;MTMR3;PSMA2;EXOC2;VDR;FUNDC2;RPL10A;MRO;SLC25A43;MKNK2;RASGEF1A;HSBP1;UFM1;HAUS6;LLGL2;GIN1;SYT2;ZNF581;CRNKL1;STX4;RABIF;MICA;SNX12;PKIA;SSU72;RNF2;ANAPC16;EIF2S2;POGK;ZNF207;NEK7;ICOSLG;SNAI2;ZNF574;KHSRP;MPZL1;AMPD3;SNCB;CAMLG;DAZAP1;TOR1AIP2;SLC25A11;ZIC2;CD59;TVP23C;GBP6;HINT1;ARF1;PHF19;PSPC1;MRGBP;GRK2;LAMTOR1;SPC25;HAS3;IGSF9;ATF6B;IER2
21	hsa-miR-3680-3p	0	0.468188	1.81356	0	PURB;SLC30A10;REL;ABCC12;CCNT2;PLIN1;SKIL;STRN3;SATB1;ZNF410;PARP15;PTPRM;MAGEA3;MACC1;RLIM;NWD1;RYBP;DYM;GPC4;KLF7;MAGEA6;ACVR1B;ACSL4;DR1;SBNO1;ZNF208;CDH6;CHIC1;CRK;FNIP2;GPATCH8;FAM9C;KCTD16;RPS6KA5;GOLPH3;ZNRF2;BACH1;MYO10;RBM47;LRRC40;CASP3;WAC;ZBTB5;PDE3A;PHIP;ANKEF1;TMEM251;RAB10;FOXP2;CCDC39;TMEM245;P2RY1;ZNF525;FRK;KCNIP3;TMEM59;KIAA0408;SF3A1;ARID1A;AGO2;TMCC1;DUSP14;UNC5D;ZNF154;CALM1;ALDH6A1;EDN1;ETS1;REEP1;HBS1L;XIAP;YIPF6;ACSS3;COLEC10;CNBP;ARHGEF3;TIAM2;NRARP;STARD3NL;GLCCI1;SNED1;ARHGAP31;PITPNC1;SNTB2;ZNF813;MAPK8;GTF2H1;ALKBH5;RBBP9;AAGAB;HEG1;SMU1;ZNF701;LIMS1;JCAD;FER;SEMA6A;PEX26;DNAJC15;CLOCK;RRP7A;HSD17B12;ST8SIA3;KANK4;SPIN4;BUB1;USP6NL;RBPJ;BRD4;TMEM64;BCL7A;MLLT6;SKI;FAM210B;GUCD1;RPL30;HNRNPF;SPRY1;SESN3;GM2A;CBX4;HNRNPA3;VCAN;POTED;GDNF;CENPK;HMGXB4;EOGT;GABBR2;CTNS;SLC16A1;CERK;MED24;AKAP10;SCML2;HMGB1;PTCD2;UBTF;MRPS10;BOD1;BID;IMP4;CDC42EP3;RPLP0;LRRC55;SLC7A2;CRIPT;ACER3;ZNF25;EI24;RAET1E;AKR7A2;ZNF703;CALM2;POGK;ADAM19;TBXA2R;DUSP8;ONECUT3;SLBP;COL9A2;ZNF226;ARHGAP1;ACTB;KCNJ6;MMAB;SLC43A2;RDH13;CFAP20;FST
22	hsa-miR-511-3p	0	0.436247	1.77828	0	PTCHD1;EIF5;PDE10A;SDCBP;DMD;GRIN2B;ZC3H12D;BRCC3;PLP1;ZNF268;WDR3;KANSL1L;CHORDC1;CYP4V2;SATB1;USF3;MKLN1;RCC2;MOGAT1;NT5C1B;DBT;ZBTB20;YTHDC1;ZNF138;PRRG4;RSPO1;BRWD3;ZNF850;PLEKHA3;ROCK2;CDKL1;MAPK6;KLF7;STARD8;LRRC31;IL6ST;UBN2;SERBP1;DCUN1D3;AMMECR1;PEAK1;ABHD18;KAT6A;SMC1A;CDH6;FBXL20;IRS1;EFCAB11;AMER1;DKK1;PLEKHM3;WDR72;BVES;BACH1;TAOK1;GLP1R;GPBP1L1;LIFR;NCAM2;TMEM47;LPP;LRRC59;CEP104;DOCK7;CUL3;SPATA6;TSC22D3;ZNF280B;TRIM44;ADD2;KIF13A;EPOR;FOXP1;RBM41;ADH1B;CALM1;PLCB1;SMAD9;CFL2;OSBPL9;PAPSS2;UGT2B4;ATP2A2;SCP2;CDON;IGLON5;TLR5;SERTAD3;ACBD5;PURA;TACR3;INSIG2;SENP1;YIPF6;CD226;RGS5;ZFHX2;CCSER2;IGF1R;HHIP;PHKA1;TRIM2;NR3C1;ATP7A;ABI2;CYP4F11;F2RL1;SNX4;MXD1;ZDHHC15;HMGN3;FAM177A1;EPHA5;AFF2;CRIM1;MYO5A;ZNF860;RRAGC;INVS;PIK3CG;GTF2H1;PPIL1;SLITRK4;YWHAQ;ZNF350;YWHAZ;RBBP9;SSPN;SEC23IP;NAA25;HACE1;USP25;ZNF264;PPP1R16B;NFE2L1;E2F8;VENTX;ZNF562;RAB11FIP3;BMPR1A;ACVR2B;ADAMTS9;ETV6;POT1;TUB;SDK2;CNTF;EDA2R;KLHL23;SMIM21;ZHX3;KPNA5;TMED7;HPS3;TRMO;MBNL2;ABHD13;BAHD1;ZNF544;TECRL;TRIM13;DLC1;GPRC5A;MX2;FNIP1;TRIM42;SLC35E3;RASAL2;MMADHC;PCDH11Y;CBX1;BICD2;ENTHD1;CLIP4;SIM1;TSPAN2;SLC24A3;HMGB2;NLGN3;SPPL3;TADA2B;PMAIP1;GABRB2;OTX1;LHFPL5;GXYLT2;SLC2A14;PTPRJ;CLVS2;EVX2;FREM2;ADO;CNTNAP5;CTSE;AKR1B1;UGCG;UBE2E3;SYT9;CYGB;NELL2;CBWD1;ITGA1;LRP2BP;MLLT3;GREM1;KIAA1191;ETV3;CALML4;FAXC;XRCC3;LOXL2;BTG3;KATNAL1;PCGF3;KCNK12;PLAG1;EIF2S3;NDFIP2;LMNB2;AIMP1;ZNF76;ANG;CHAF1B;HNRNPA0;SIGMAR1;LMBR1L;BMS1;KCNJ3;LDLR;CPPED1;PPARD;ARHGEF9;CBWD5;SRGAP2;SVIP;MAP7D1;EPHA1;CSRNP3;SLC25A12;HNRNPDL;LYPLAL1;KCNQ3;KCNJ6;SOX5;SERTM1;DUSP7;DCAF8;RBM22;TRAF5;GLRX2;FGF14
23	hsa-miR-1252-3p	5.06839e-05	0.445311	1.71251	0	TTC39C;MYBPC1;RNF138;IGSF3;CREBBP;SALL3;ZNF680;ZNF654;ZNF268;SKIL;ARPP19;TRA2B;ELOA;MOAP1;ABHD2;TPGS2;TOGARAM2;MAP3K1;WDR45B;CSDE1;E2F6;RAB8B;MAPK6;BAMBI;FYCO1;PAWR;DYRK2;ALX1;DYRK3;TYW5;ZBTB8A;HOXA10;KMT2D;GTF2I;ZNF367;CCDC6;HEXIM1;TBC1D2B;LRP6;TDG;LIFR;SPOPL;ADAM9;SLFN11;DPY19L1;CAND1;USP12P1;EIF2AK2;KPNA6;MLLT10;VEGFA;TUBGCP4;NUDT21;ADAMTS4;DDX21;INIP;TACR3;QRFPR;LIN7C;SLC5A6;OVOL1;TWF1;TNRC6A;FABP3;CCSER2;LCOR;CAPZA1;ID4;TMBIM6;HMGA2;WASL;TRIM59;RAD50;CELF1;CIT;YWHAZ;MOB1A;EIF4H;NDUFS1;SRPK1;XPOT;OSBPL3;ECHDC1;WDR82P1;EPB41L4B;FXN;THBS1;TFDP1;LILRB2;NAPG;ARPC1B;MATN1;ETV6;NCOA3;SETD6;TMED4;SOX11;EID1;COPS8;ABHD17C;YY2;RAP2C;ZNF662;ZCCHC3;GPRC5A;MKI67;MRPL19;SQSTM1;RTL10;LILRB1;SLC39A10;CENPK;RABGEF1;CSE1L;COL12A1;AKAP8;TMEM167A;UGCG;RHOA;IGFBP5;COIL;EXOC2;ACTA1;WNT16;TUBB2A;NKIRAS2;PATE2;NBPF11;SNX5;MDM4;LLPH;CALR;CLIC5;NPTX1;GOLGA8A;EDEM3;CD209;TSPAN1;BIRC5;RNF44;PNPO;CLEC2D;CLDN11;GPBP1;TSNAX;TJAP1;STX16;BLCAP;TAGLN2;GNAS;ARL8A;CPA4
24	hsa-miR-5582-3p	5.22198e-05	0.421542	1.71321	0	PTCHD1;PCK1;PURB;HSPA14;ANKIB1;SNX1;DDX3X;IREB2;PTAR1;P2RY10;ZNF106;TMCC3;PNRC2;SKIL;PDZD8;YY1;ARPP19;ABCB7;BBS9;RCC2;QTRT2;PARP15;SMAD4;ZNF749;GRAMD1C;GPC5;ZBTB20;CCDC117;GABRB3;PNRC1;ZFP36L1;LMAN1;TJP1;ZNF558;STK38;SYNCRIP;IGF2BP3;NLN;TNFSF15;PDCD4;PKN2;WNK1;NCK1;ZYG11B;PTPRB;ZBTB10;SLX4;RAB33B;GNPTAB;KRAS;TNFAIP3;GRIK4;SLCO3A1;POFUT1;CLCN3;PDE3A;TMEM47;CHMP1B;OTUD4;UBL3;GSR;JMY;ZNF451;TNFRSF10D;TLX3;TMEM245;ESR1;HMGN4;TBL1XR1;MTMR9;NUP37;LSM5;MLLT10;KCNH5;RAPH1;CALM1;NUDT21;DENND4C;PDGFRA;FOXN2;ATP2A2;PGM2;RIMS4;ZSCAN12;LIN7C;ADAMTS5;HSPA5;PPIP5K2;CD226;BMP2K;NUDCD3;GABRB1;ENAH;CXCL5;STARD3NL;CCDC158;CSTF1;ABI2;RSF1;ACTR2;OTUD7A;SETD5;WTIP;APP;HNRNPA2B1;LIMD1;PIK3CG;ZNF772;YWHAZ;MFSD14B;ZNF774;ABCC1;INTS8;PGK1;ARNTL;NEK3;CYB5B;POU4F1;CLOCK;ZNF608;LMLN;DFFA;DNAJB14;DDR2;ISOC1;PTPRG;KCNS2;HMGN2;ZNF99;TMLHE;DNTTIP2;CHRDL1;ACVR2B;IMP3;YOD1;FRMD5;DNAAF3;DIRAS2;TVP23B;ZNF585B;KLHL42;NT5DC3;MOB1B;TRUB1;SUCO;CLUAP1;GGCX;ABT1;AFAP1;ABHD13;TPRG1L;TRIM13;CDCA4;CDC14B;CLN8;PRLR;MTPAP;DGKE;TTLL11;FZD6;ERP44;ZNF583;NOA1;ZNF555;TMEM106B;SOX4;IL6R;FBXO2;EML6;GJD3;SUGT1;TRMT5;KLRC3;SCML4;PHF12;SLC16A1;CERK;PAFAH1B1;CD1D;CMTM4;CBFB;HES7;SUB1;XRCC2;CXCR5;TNPO2;IGFBP5;XKR6;PECR;ACSL3;SORCS1;STK17A;MED10;EXOC2;FUNDC2;ELK4;RPLP0;MKNK2;LRRC15;SMOC1;RASGEF1A;HSBP1;UFM1;KCNK6;GRK4;HAUS6;LLGL2;SCIN;ZNF581;CRNKL1;LLPH;PAIP1;CCNL2;XKR4;LARP1;FJX1;SURF4;ZNF207;MLLT1;RNPS1;CPOX;TMC7;SNAI2;ZBTB46;FKBP1A;HS3ST1;SLC25A11;YTHDF1;ZIC2;CD59;TVP23C;PSPC1;SPC25;GOT1;HAS3;IGSF9;ATF6B;IER2
25	hsa-miR-374a-5p	5.38516e-05	0.415183	1.71585	0	L1CAM;WIF1;BTBD7;TMEM241;SOCS6;ZCCHC2;ABCG2;MYBPC1;APOL6;TMTC1;GK5;SHISA9;PTAR1;USP8;MYLIP;TACC1;DDX52;DPP8;EP300;ANKRD13C;RBMXL1;PARP15;GALNT7;DBT;DICER1;NFE2L2;AVPR1A;ANKFY1;PIGW;NUFIP2;RAB8B;AGL;PCNX1;JMJD1C;KLHL15;MB21D2;CTDSPL2;HOXA11;PLEKHA2;RAP1B;NLN;HECTD1;ZNF566;GSKIP;LAMTOR3;ANKRD12;ACSL4;UBE4A;ARID2;SERBP1;UBE3A;ZNF384;TET3;ZBED3;TRPS1;ABHD18;NFAT5;RORA;TNFAIP3;CPEB4;GPR158;PHACTR2;CASP3;SLC25A24;PBLD;NR2C2;DPY19L1;ZNF443;TOP1;POLR1B;NUS1;ZNF260;RIPOR2;LNPK;LHFPL2;MIB1;TMEM245;ZNF148;ZNF217;PDE4B;FZD5;ADD2;ZNF681;TFEC;VEGFA;MTF2;TNPO1;LAMP3;RBSN;ZNF383;RC3H1;ATXN1;YME1L1;SLC38A1;RAB21;SELENOI;GABRG2;KMT2A;LIN7C;PDE12;FAM126A;DDX55;NCOA6;TNRC6A;NF1;HHIP;SRCIN1;CXCL5;TRIM2;NR3C1;AFMID;TTC8;CYP4F11;NSD1;SETD5;PITPNC1;PELI1;TRAF6;EPS15;RGS1;GSK3B;CLIC4;SCOC;UST;ANGPTL3;ATM;ACTN4;GADD45A;FXN;LMLN;MRPL18;TFDP1;FMR1;LRP8;BHLHE40;ZNF99;ETNK1;GIMAP4;ACVR2B;NHLRC3;YOD1;SIK3;RANBP6;PRDX3;SKI;PANK3;LDHA;WNT5A;ADD3;WWTR1;FAM135A;CREB3L2;ACSL1;CENPQ;POLR3G;TRUB1;SESN3;MFAP5;TAGAP;STAU1;SCAF4;ARHGAP6;MBNL2;ATP6V1G1;IKZF2;SLC25A27;NPLOC4;CBX4;DLC1;SESTD1;LIN28B;BTBD3;KCNC4;FZD6;CENPK;CCDC80;GNL3;MIER3;SHOC2;SIM1;SEC24A;KLHL9;HMGB2;SNRNP27;PARD6B;KLRC3;RAC1;TRIM35;PMEPA1;ZSWIM6;SLC9A4;SLC16A1;ZFP37;CNTNAP5;XKR9;SDHD;NELL2;TPR;SP1;ZCCHC9;LUZP2;PTBP1;RAB32;PRKCD;HSPA13;OCRL;SSX2IP;MIS18A;UBE2G2;RAB5B;SEC23B;EMC7;ACSM2A;NNT;PRKX;ACYP1;NBPF11;HSBP1;PTMA;SRSF7;RBM26;RPL38;USP31;MAPK7;PLAG1;FAT3;EIF2S3;MLX;ABCF1;RAI1;SYNGR2;RPL24;KYAT3;EPDR1;DSN1;NPM3;MCM8;GNPDA2;TNFSF9;XKR4;CAMSAP2;LARP1;FAM229B;CCND1;DUSP8;CA8;PRDM1;SNRPA1;ZER1;VGLL2;BACH2;ZDHHC5;PITX2;STXBP2;TOR2A;FKBP1A;CEBPB;BOLA3;SVIP;ACSM2B;YTHDF1;SFT2D2;RALGDS;YEATS4;CDKN2AIPNL;FOXC1;ST3GAL5;ZBTB7A;SYP;STX16;LMAN2;TRMT112;SPC25;GABARAPL2
26	hsa-miR-567	5.55888e-05	0.438654	1.71828	0	PURB;CCNK;KPNA4;DMD;GRIN2B;KIF1B;BRCC3;UBXN2B;PLP1;ZNF268;ZFX;KANSL1L;CHORDC1;UBR3;CYP4V2;GATM;SATB1;MKLN1;CSMD1;NT5C1B;GABRG1;PPP4R2;ZBTB34;NUFIP2;RSPO1;NEUROD2;BRWD3;MB21D2;ASB11;PLEKHA3;SV2B;ZNF551;DYRK2;STARD8;SHANK3;AMMECR1;TBCK;DEK;CDH6;EFCAB11;ELF2;AMER1;WDR72;BVES;TAOK1;GLP1R;GPBP1L1;LPP;RIC8B;DOCK7;SPATA6;LHFPL2;MAPRE2;VEGFA;ELL2;ADH1B;AZIN1;PLCB1;CFL2;SPSB1;OSBPL9;PAPSS2;UGT2B4;IGLON5;SESN1;TLR5;PURA;TACR3;CTCF;SENP1;RGS5;ZFHX2;HHIP;ATP7A;ABI2;PROX1;BNC2;ZDHHC15;DGKH;JKAMP;CAPRIN1;APP;EPHA5;ZNF449;OXR1;MYO5A;ZNF860;RRAGC;CREB1;RBBP9;SSPN;SEC23IP;HACE1;USP25;PEX26;TMTC3;NFE2L1;THBS1;NFIC;ACVR2B;ADAMTS9;ETV6;ZNF35;FBXO28;RAB31;SDK2;EDA2R;SMIM21;ENTPD5;CALHM5;MYADM;MBNL2;NDUFC2-KCTD14;TECRL;TRIM13;C1D;CLN8;MX2;SLC35E3;CCDC38;MMADHC;TMEM106B;PCDH11Y;CBX1;ENTHD1;TSPAN2;HMGXB4;LRIG3;EOGT;SMTN;IGF1;PATL1;SHH;ZSWIM6;LHFPL5;AKT3;GXYLT2;TMEM132B;CTSE;AKR1B1;UBE2E3;SYT9;CYGB;PRKAA1;NELL2;ITGA1;SORCS2;LRP2BP;TMEM106C;IGFBP5;OPCML;MED10;ACTA1;ZNF333;KATNAL1;KCNK6;PGBD4;KCNK12;RPL28;SAP18;DIAPH1;HNRNPA0;SIGMAR1;KPNA2;STX6;KCNJ3;CERCAM;CDKN1A;PEG10;CLEC2D;ARHGEF9;EPHA1;CSRNP3;SLC25A12;KCNQ3;KCNJ6;NECAB1;DUSP7;HOXC8;DCAF8;FLVCR1;RBM22;TRAF5;GLRX2
27	hsa-miR-548e-3p	5.74417e-05	0.445388	1.72508	0	PTCHD1;PCK1;PURB;SHMT1;CCNT2;SNX1;AVL9;DDX3X;PTAR1;PNRC2;SKIL;ARPP19;ABCB7;PARP15;IGF2BP1;GRAMD1C;ZBTB20;ZFP36L1;PITPNB;VEZF1;ZNF558;GPC4;NLN;ZNF566;SPPL2A;NHSL1;WNK1;NCK1;SBNO1;SLX4;FEM1C;RAB33B;DYNC1LI2;ILDR1;POFUT1;KANSL1;ZRANB1;TTC26;UBL3;LNPK;JMY;ZNF451;DEPDC1B;TNFRSF10D;TMEM245;ZNF280B;HMGN4;TBL1XR1;SMARCAD1;FRK;RAPH1;CALM1;ATP2A2;LRRC58;DDX21;SPATS2L;CD226;ZNF81;BMP2K;ZNF652;STARD3NL;ABI2;RSF1;ACTR2;ID4;APP;PIK3CG;ZNF774;INTS8;ARNTL;NEK3;CYB5B;CLOCK;LIPG;LMLN;RAP2B;DNAJB14;DDR2;RPS16;KCNS2;HMGN2;TMLHE;DNTTIP2;ACVR2B;DIRAS2;CKS2;ZC3HAV1L;DDX6;KLHL42;NT5DC3;LEFTY1;SPRY1;SUCO;MID1IP1;CLUAP1;ABT1;HHLA1;AFAP1;ABHD13;LDHD;TPRG1L;TRIM13;ATP6V1G3;CDCA4;PRLR;DGKE;TTLL11;ERP44;NDRG1;ZNF555;STK4;SOX4;EML6;GJD3;TRMT5;KLRC3;ESYT1;PHF12;SLC16A1;CERK;ST6GAL2;PAFAH1B1;ENTPD4;SCML2;HMGB1;MRPS10;TNPO2;IGFBP5;MAPKAPK5;PECR;STK17A;KRT80;MED10;FUNDC2;TUBB2A;RPLP0;LRRC15;CRLS1;KCNK6;GRK4;SCIN;SLC16A9;INSIG1;XKR4;LARP1;FJX1;MLLT1;CDKN1A;KCTD21;RNPS1;ZBTB46;FKBP1A;KHSRP;HS3ST1;MRPS21;TERF2IP;SKA2;MRGBP;SPC25;GOT1
28	hsa-miR-548n	5.94225e-05	0.421574	1.72742	0	PTCHD1;ZCCHC2;ZNF12;HERPUD2;MTUS1;REL;DNAJB4;APOL4;FNBP1L;PSAT1;SALL3;DDX3X;ATXN3;KIF1B;REST;PEX5L;PPIL4;ZNF460;MYLIP;WTAP;CRYBG3;DUSP3;ARPP19;TRA2B;ITGB8;ANKRD26;HOOK1;TOGARAM2;RPAP2;NDST4;KDM5A;SRSF10;DPYSL2;YTHDC1;GPR26;ZNF236;JMJD1C;CLIP1;SMG1;PCMTD1;IPMK;TM6SF1;KPNA1;RRAS2;SECISBP2L;CD300LG;PAWR;CDK6;DR1;SERBP1;PTBP2;CDC5L;HMBOX1;B3GAT2;MAP4K5;SLC35B3;SOX6;TRPS1;PLAGL2;CRK;MTHFD2;NHS;RPS6KA5;ZNRF2;GPBP1L1;CASP3;NECTIN3;PRR14L;ANKEF1;LRRC59;CEP104;SLC25A36;GMFB;CHD1;ZMAT1;NUS1;BBX;ZFYVE21;TMEM30A;ZNF429;PNISR;TSC22D2;TRAF3IP1;AGO2;STAT3;ZNF154;ELL2;ID2;NDNF;BCLAF1;FOXN2;MED21;MORF4L1;PAK5;P4HB;CLDN16;LSM12;RBFOX2;SINHCAF;PDE12;ZNF395;TWF1;TNRC6A;NFATC3;IGF1R;L2HGDH;PTPDC1;NRIP1;TTYH2;SON;FAM120AOS;ITGB1;METTL8;INTU;ZNF257;RPL7L1;HHLA2;YWHAQ;ZFAND4;RALGAPB;EGLN1;E2F3;ABHD5;CBY1;GEMIN6;XPOT;FGF23;STX7;PGK1;UBE2D1;PPP1R15B;CD2AP;SLC5A3;CDCA8;PTDSS2;HMGN2;ZNF99;RNF4;BMPR1A;DHX33;RHOB;ACAD8;SKI;TRIAP1;FCHO2;FAM135A;PRRC1;NT5DC1;TRIM37;ZNF678;SOWAHA;ZNF107;TM9SF3;SUCO;PRKAR1A;DDIT4;ATAD2;PPP6R3;DHODH;SYNJ2BP;BTG1;MAVS;SIX4;XPO4;ITGA2;PYGO1;PANX1;CDCA4;PEX7;EFCAB14;ARL4C;DCK;ERP44;NDRG1;CLIP4;HMGB2;CREBZF;BMI1;KBTBD8;SNRNP27;WBP4;SAR1A;ASCC1;PFKFB2;NABP1;SUB1;GRM5;DCLRE1C;CHEK2;CCNB1;PTBP1;PPP1R3F;GPR176;CRCP;SAR1B;SAMD12;TMEM68;LRRC55;TMEM131L;MCMBP;CRIPT;KATNAL1;SMOC1;MTMR6;EFNA2;THAP6;SF3B3;MTCH1;ZWINT;AQP3;GPR137B;SEMA4C;SSU72;SLC25A44;SENP3;RNLS;YWHAE;ANP32E;CAMSAP2;WNK3;EIF5A2;ATP6V0B;TARDBP;BRIX1;COASY;HNRNPAB;RBM4B;PEG10;VDAC2;KHSRP;CEBPB;MPZL1;DDB1;FEN1;MRPS30;CAMLG;ACTB;YTHDF1;DONSON;GRPEL2;VSNL1;E2F7;BLOC1S3;WDR26;FLVCR1;RAB39B;PACRGL;SVOP;ARPC5;SLC12A5;SLC45A4;RLN2
29	hsa-miR-30e-5p	6.15447e-05	0.411933	1.73274	0	ACTC1;BTBD7;KLF10;CSNK1G1;HSP90AA1;SOCS6;DDAH1;UHRF1BP1;RNF138;SLC4A7;GCLC;JADE3;AVL9;IREB2;PPTC7;SETD3;PTAR1;CLCC1;MED29;ZNF460;OPHN1;MYLIP;ARPP19;PLSCR1;ZBTB21;VAPA;MOGAT1;USP37;GAB1;GNA13;SIKE1;EPG5;GLCE;ZFP36L1;LRRC8B;PSMA6;JAK1;ROCK2;SLC7A5;ZNF200;UBXN4;FYTTD1;PER2;RAP1B;FYCO1;PBRM1;PAWR;XPO1;MFAP3;ZSCAN29;DCUN1D1;PDCD10;SNAI1;PTP4A1;FOXA1;EML4;AKIRIN1;KLHDC10;MIER1;ATG5;EPB41;VPS13B;SERPINE1;REV3L;PLAGL2;KIF5B;SHROOM3;TAF4B;NFAT5;TXNDC5;VPS41;BTBD1;MTHFD2;CPEB4;DPY19L3;STX12;TAOK1;PPP1R12A;GPBP1L1;FANCL;CASP3;LIFR;STRN;ADAM9;DBF4;OTUD4;FOXG1;IP6K3;CHD1;JDP2;RAB10;ZNF507;SLFN5;ELOVL5;LHFPL2;ZFAND5;MIB1;CREM;PGGT1B;ZMPSTE24;DYNLT3;CAND1;TMED2;GALNT1;CBX2;PPP2R1B;KPNA6;N4BP2;MBNL1;MBNL3;MT-TP;HIC2;BAG4;MTF2;SP4;AZIN1;PPP1R2;ZBTB39;ZNF543;FOXN2;ATP2A2;BMT2;FAM8A1;PHF13;CANX;MLXIP;CDC7;LRRC8D;KREMEN1;RNF135;FAM81B;QRFPR;LIN7C;AFF4;TBC1D8B;RASGRP3;TWF1;LCLAT1;TNRC6A;LCOR;KDM3A;PREPL;BECN1;RNF122;JOSD1;WDFY2;UBE2D3;PSMD7;WDR82;STRIP1;MTDH;GXYLT1;EEF1A1;CXCL11;SRPRA;SETD5;RPA2;ZEB2;POLDIP3;CBX3;ZDHHC20;MAPK8;TRIM23;ENTPD1;CELF1;ASB3;B4GALT1;TANK;H6PD;SLC35G2;CCT6A;PCGF5;IFNE;TSPYL1;SEMA6A;MSANTD2;CDC37L1;PPP1R15B;ATM;ZXDB;SOCS3;FAM104A;TNKS2;MUC17;ZNF264;CEP350;CD2AP;UBE3C;TFDP1;PLEKHO2;PGM3;DCTN4;FANCF;INSL6;ENPP4;EDC3;NAPG;CELSR3;P4HA1;TBPL1;KBTBD6;NCOA3;RPS7;MTR;GOLGA1;LPCAT1;RAD23B;MKRN3;PRKAR1A;PPARGC1B;RPIA;STAU1;FAM91A1;NACC2;MBNL2;SIX4;BAHD1;IKZF2;FBXO45;TPRG1L;GIGYF1;SOCS1;LIN28B;KIF11;DHX40;ALG9;MIER3;SLC38A7;PCMTD2;SERPINC1;SOX4;SEC24A;VPS33A;IER5;VASH1;B4GALT5;PCDH10;BMI1;ZYG11A;SACS;NDEL1;NDUFA12;GOLGA8B;ADO;GTF2E2;SCML2;PGPEP1;S100PBP;ZCRB1;PHTF2;FUCA1;BTBD9;PRKAA1;MARCKSL1;CCNF;IL21R;UBN1;TGFA;MIA3;PICALM;SOX12;EHMT1;MRO;TNFRSF10B;RPLP0;PCNT;RPS8;HHIPL1;SOBP;NRBP1;RRM2;MSANTD4;FRS2;SRSF7;RUBCNL;SEC61A2;SBF1;PSMB5;ZMYND8;PPP3CB;NOL12;CCDC71L;NOTCH1;RNF220;APLP2;TUSC3;MYBL2;LIMCH1;CHST15;SLC35C1;KCTD5;PNMA1;LARP1;LMBR1L;SKIDA1;POLR3E;PRDM1;SFXN1;ZNF207;HABP4;SH3PXD2A;LYRM7;PIK3C2B;TOMM5;EXO1;LDLR;ADPRHL1;EED;MAST3;JADE2;MZT1;IQCB1;PEG10;TRAPPC9;ANKRA2;SAE1;ARID3A;POLRMT;UBE2I;CREG1;CFDP1;LYPLAL1;NAP1L1;IFNAR2;ERLIN1;GNAI2;ST3GAL5;RELA;WDR26;STX16;ZNRF1;TBC1D10B;LCP1;TP53;GCSAM;SH3GL1;PLXNA1;IL1A
30	hsa-miR-548ar-3p	6.38242e-05	0.447623	1.73291	0	PTCHD1;PCK1;PURB;SHMT1;CCNT2;SNX1;AVL9;DDX3X;PTAR1;PNRC2;SKIL;ARPP19;ABCB7;PARP15;IGF2BP1;GRAMD1C;ZBTB20;ZFP36L1;PITPNB;VEZF1;ZNF558;GPC4;NLN;ZNF566;SPPL2A;NHSL1;WNK1;NCK1;SBNO1;SLX4;FEM1C;RAB33B;DYNC1LI2;ILDR1;POFUT1;KANSL1;ZRANB1;TTC26;UBL3;LNPK;JMY;ZNF451;DEPDC1B;TNFRSF10D;TMEM245;ZNF280B;HMGN4;TBL1XR1;SMARCAD1;FRK;RAPH1;CALM1;ATP2A2;LRRC58;DDX21;SPATS2L;CD226;ZNF81;BMP2K;ZNF652;STARD3NL;ABI2;RSF1;ACTR2;ID4;APP;HMGA2;PIK3CG;ZNF774;INTS8;ARNTL;NEK3;CYB5B;CLOCK;LIPG;LMLN;RAP2B;DNAJB14;DDR2;RPS16;KCNS2;HMGN2;TMLHE;DNTTIP2;ACVR2B;DIRAS2;CKS2;ZC3HAV1L;DDX6;KLHL42;NT5DC3;LEFTY1;SPRY1;SUCO;MID1IP1;CLUAP1;ABT1;HHLA1;AFAP1;ABHD13;LDHD;TPRG1L;TRIM13;ATP6V1G3;CDCA4;PRLR;DGKE;TTLL11;ERP44;NDRG1;ZNF555;STK4;SOX4;EML6;GJD3;TRMT5;KLRC3;ESYT1;PHF12;SLC16A1;CERK;ST6GAL2;PAFAH1B1;ENTPD4;SCML2;HMGB1;MRPS10;TNPO2;IGFBP5;MAPKAPK5;PECR;STK17A;KRT80;MED10;FUNDC2;TUBB2A;RPLP0;LRRC15;CRLS1;KCNK6;GRK4;SCIN;SLC16A9;INSIG1;XKR4;LARP1;FJX1;MLLT1;KCTD21;RNPS1;ZBTB46;FKBP1A;KHSRP;HS3ST1;MRPS21;TERF2IP;SKA2;MRGBP;SPC25;GOT1
31	mmu-miR-181a-5p	6.62789e-05	0.40417	1.73354	0	L1CAM;GABRA4;CSNK1G1;TOB2;NFIA;ELOVL2;ZIC1;SLC38A2;CACNA1E;ARRDC3;KLF3;GPR146;CLMN;SLC1A2;PRKCB;KIAA1549;SOS1;TGFBI;SRGAP1;GCA;ATP9B;SGPP1;EYA3;RPAP2;SPAG9;MAP3K1;AGPS;DLGAP2;PTCH1;CDAN1;RGS7BP;PLPP3;DICER1;ACSS1;TSN;TNFAIP1;LRIG2;PLCL2;KMT2C;S1PR1;PPP1R9A;SIRPA;CA2;YWHAG;FBXO11;SF3B1;HOOK3;SV2B;PRKCI;GABRA1;LEMD3;HOXA11;ZNF655;SLC23A1;STXBP6;SYNCRIP;SNX30;GON7;MFAP3;ACVR1B;TMEM170A;KHNYN;ACSL4;USP33;FIGN;RSBN1;LGI2;SASH1;CAB39;PPP1CB;AMMECR1;IDH1;ATP6V1A;GPRIN3;KSR1;RNF19A;GATA6;ZYG11B;VEZT;NR6A1;FAM171A1;EPC2;MAP2K1;USP45;FBXL20;SUSD6;MFHAS1;ELF2;NFAT5;AMER1;CRK;DYNC1LI2;DCLK1;EDNRB;CPEB4;PTPN11;CHD7;BACH1;TAOK1;TGFBR3;PHACTR2;ERG;TLK1;CHD9;ALDH3A2;AP1G1;ADAM9;TNFAIP8L3;LPP;TMEM87B;QKI;SCN4B;OTUD4;NR2C2;BPTF;NPTN;PTPN5;ELOVL5;FBXL3;GIGYF2;PTBP3;TMEM245;EPC1;GPR17;PNISR;TSC22D2;TBL1XR1;PCYOX1;EIF2AK2;N4BP2;DNAJA4;AQP4;GLS;LASP1;FAM168A;AMOT;NAA16;STAT3;TMCC1;TNPO1;OLFM1;AZIN1;ID2;MANEA;ARHGAP20;RBSN;DCAF5;NIPA2;PPP2R2C;ATP2A2;ATL1;TOM1L1;NTRK2;MAP3K7;EPHA4;ARHGEF15;CADM2;OSBP2;RTN4;PLEKHA1;USP2;KMT2A;ADAM22;ZZEF1;REEP1;AFF4;TTYH3;ADAMTS5;PPIP5K2;XIAP;PRPF39;SEC11A;KCNA2;MAN2A1;AGFG1;SLC25A51;SPP1;SELENOF;CFAP97;ANK1;TRIM2;EBF3;GLCCI1;DNAJC27;SULF2;ZDHHC17;ARHGAP31;ACVR2A;GNAQ;SFMBT1;PROX1;TP53INP2;PRRG3;SWT1;UBA2;SEMA3C;PRDM4;BNC2;TNFRSF19;UBASH3B;FNDC3B;RORB;INTU;ZNF449;OXR1;MYO5A;KIF20B;SLC9A6;INVS;RDX;AHI1;E2F3;GJA1;CREB1;NID1;ITPK1;ANGPTL2;TBR1;TRPM3;OSBPL3;CELF2;TCF4;ST8SIA4;MYCN;RASSF2;DIP2C;SCAI;SSR3;INPP5A;WDR37;ATPAF1;NAT8L;APBA1;ZNF689;SOGA1;ARRDC4;MORC2;SEMA5A;STK32A;ADHFE1;BCL2;LRP8;BHLHE40;DCTN4;TWSG1;TCAF1;KCNS2;ENPP4;PPFIA2;FLT1;BEND6;OAT;YOD1;ADAMTS9;TBPL1;SCAMP1;TUB;MLLT6;PATZ1;TANC2;KIF1C;KATNBL1;FCHO2;CELF5;RIC3;GOLGA1;RAD54L2;ROBO2;HLF;BICD1;SPIN1;TULP3;MAP3K10;SOWAHA;KCNJ10;ESYT2;SC5D;PSAP;DDIT4;ADCY1;ADAM11;ITGA4;TNKS;AFAP1;KBTBD11;IKZF2;DCX;PLD5;UBE2N;JAG1;BTAF1;ATP2B2;WDR41;MEGF9;NSMAF;ZBTB41;BTBD3;ERMP1;SEC31A;RAB27B;GPM6B;PDIA3;GPD1L;GOSR1;TTC14;SCD;SEMA4F;KCNK10;EME2;EML6;GPM6A;ARL8B;TTC3;FADS1;SLC22A23;OGT;ARHGEF17;HMGXB4;APBA2;CREBZF;PRRG1;FOXK1;FNDC9;VAMP3;NKTR;COL4A1;CDS2;PAFAH1B1;SLC17A5;TMEM167A;NT5E;PRRC2C;PISD;PLOD3;TMEFF1;UBTF;SMAD5;GRM5;MSX2;PARM1;NELL2;PAQR8;CCNJ;SPIRE1;SFRP1;ANTXR1;B4GALT4;UBE2R2;LUZP2;MAP1A;IDS;FAIM2;LRP11;TIMP3;CTSB;OPCML;SDF2L1;MECP2;YBX3;ANK3;ZMAT3;PCDH7;MED8;GNAO1;AGGF1;ADGRB3;ENTPD6;DNAH5;FBXW11;TOX;PDHB;MCL1;LRRN3;SPRN;PDRG1;TRAK1;GRIN3A;PARD6G;CBX7;PTPRD;PRPF8;SYT2;NREP;OTUD7B;NUP98;FLNB;TMEM135;SYPL1;RUNX1;AQP3;CADM1;RAD51D;SEMA4C;NDRG2;PKIA;APLP2;RHBDF2;HLA-A;LZTS3;DAGLA;ZFP62;DDX46;TMEM168;SLC7A11;IBA57;CAMTA1;MBOAT2;CD69;SLC24A2;PPP3R1;KIF5C;EGR1;FKBP1A;CTDSP1;NACC1;MBOAT7;KIFC2;TRIM9;MAGEL2;TMEM130;SRGAP2;KLF2;ELAVL4;TOR1AIP2;SLC4A10;ZNF512;STRIP2;ZDHHC7;ABLIM2;TGFB1;CRTC1;LPGAT1;CTBP1;WDR13;ASTN1;SFR1;BLCAP;INPP5E;SLC50A1;LAMP5;CENPB;SMARCA4;GRIA3;TTYH1;SAMD10;PI4K2A;RGS4;IL1A
32	mmu-miR-467g	6.89301e-05	0.446395	1.74226	0	TDRD1;PADI2;TMEM241;TACR2;PIAS1;SLC16A10;ZNF462;FECH;OAS3;MTF1;B3GNT2;PGM2L1;TSPAN12;NCEH1;GABRA2;HAUS2;MAPK1;GRAMD1C;STAT1;ATP8B1;PTPRR;PITPNB;CA5B;EHF;CXCL6;ATF7;FBXL14;MYO7A;TRHR;TNRC6B;PIWIL2;STXBP6;WDR89;NLN;PIK3CA;STARD8;BPIFC;SIPA1L1;ARID2;TET3;TWIST2;CCDC138;CHIC1;NEU4;RBM47;POFUT1;TXLNB;PRKCA;CASZ1;AKAP7;LHFPL3;SLC35G1;PTPRO;ARHGEF33;TSC22D3;GFOD1;INTS12;DENND4A;RBM41;ZBTB39;CCPG1;PCSK5;DPH6;ADAMTS4;TPTE2;CDK19;IKZF5;NFKBIA;KIAA1143;MEF2A;OIP5;SLC8A1;SASS6;TBC1D24;EPHB3;HTT;LRRC71;ALG6;RBBP9;LY96;PAXBP1;OGDH;ZNF608;NFE2L1;HECW1;TMEM161B;BUB1;CYSLTR1;STRBP;IL15RA;EVI2B;CASP8;GLRA2;ERICH1;NYAP2;TMEM220;ARL15;LILRB3;SPRY1;TAS1R3;ZNF669;SYNJ2BP;NACC2;CHEK1;RASA2;FBXO45;SLC22A15;RUNX2;PTDSS1;RASAL2;UNC5C;FZD3;RBBP5;WBP4;PPM1K;ADO;CD28;TMEM167A;TRIM62;SORT1;TMEM236;FBXL17;YTHDC2;CCNA2;SERPINB10;SLC28A3;PRKCD;SATB2;LOXL3;IWS1;TTC7A;RASSF5;PDXK;TMEM200A;NXPE3;DCDC2;MTFR2;PLAG1;MFSD2B;ACOT11;RAI1;RAD51D;SLC16A9;TIGD5;RSAD1;TCTN3;CAMSAP2;MYT1L;YBEY;BSN;SLC7A11;TBC1D13;E2F1;GTPBP2;MBD4;SLC1A7;CSRNP3;IARS2;SS18L1;TMEM196;ZNF446;CCDC169;SRGAP3;ARL8A;PLXNA1;SNX27;GOLT1A
33	hsa-miR-548f-3p	7.18022e-05	0.450419	1.74381	0	PTCHD1;PCK1;PURB;SHMT1;CCNT2;SNX1;AVL9;DDX3X;PTAR1;PNRC2;SKIL;ARPP19;ABCB7;PARP15;IGF2BP1;GRAMD1C;ZBTB20;ZFP36L1;PITPNB;VEZF1;ZNF558;GPC4;NLN;ZNF566;SPPL2A;NHSL1;WNK1;NCK1;SBNO1;SLX4;FEM1C;RAB33B;DYNC1LI2;ILDR1;POFUT1;KANSL1;ZRANB1;TTC26;UBL3;LNPK;JMY;ZNF451;DEPDC1B;TNFRSF10D;TMEM245;ZNF280B;HMGN4;TBL1XR1;SMARCAD1;FRK;RAPH1;CALM1;ATP2A2;LRRC58;DDX21;SPATS2L;CD226;ZNF81;BMP2K;ZNF652;STARD3NL;ABI2;RSF1;ACTR2;ID4;APP;PIK3CG;ZNF774;INTS8;ARNTL;NEK3;CYB5B;CLOCK;LIPG;LMLN;RAP2B;DNAJB14;DDR2;RPS16;KCNS2;HMGN2;TMLHE;DNTTIP2;ACVR2B;DIRAS2;CKS2;ZC3HAV1L;DDX6;KLHL42;NT5DC3;LEFTY1;SPRY1;SUCO;MID1IP1;CLUAP1;ABT1;HHLA1;AFAP1;ABHD13;LDHD;TPRG1L;TRIM13;ATP6V1G3;CDCA4;PRLR;DGKE;TTLL11;ERP44;NDRG1;ZNF555;STK4;SOX4;EML6;GJD3;TRMT5;KLRC3;ESYT1;PHF12;SLC16A1;CERK;ST6GAL2;PAFAH1B1;ENTPD4;SCML2;HMGB1;MRPS10;TNPO2;IGFBP5;MAPKAPK5;PECR;STK17A;KRT80;MED10;FUNDC2;TUBB2A;RPLP0;LRRC15;CRLS1;KCNK6;GRK4;SCIN;SLC16A9;INSIG1;XKR4;LARP1;FJX1;MLLT1;KCTD21;RNPS1;ZBTB46;FKBP1A;KHSRP;HS3ST1;MRPS21;TERF2IP;SKA2;MRGBP;SPC25;GOT1
34	hsa-miR-4524a-5p	9.31488e-05	0.429536	1.70486	0	CASK;ZC3H14;REL;PSAT1;DDX3X;TMEM100;PNRC2;ARPP19;UBR3;ORC4;GSG1;TLL1;ZNF436;BZW1;ZNF620;USP48;BTN3A3;YTHDC1;NUFIP2;SOCS5;SMAD7;PRKAR2A;DNAJC10;CCNT1;ZNRF3;AP2B1;ZNF704;ZNF367;LANCL1;ZBTB44;UBN2;PPP2R5C;SBNO1;NR6A1;KLHDC7A;KIF5B;CRK;CAPZA2;GAS2L3;ZNRF2;TAOK1;SLCO3A1;TLK1;KANK1;CYP26B1;CUL3;SLC30A6;CDK17;ZNF507;OSCAR;PIK3R1;TMEM245;KIF23;CBX2;GNAT1;TSC22D2;CCDC83;PPM1A;VEGFA;NUP50;RAPH1;WEE1;SLC2A3;CREBL2;UGT2B4;CANX;MAP3K7;CREBRF;DMTF1;RTN4;PLEKHA1;CNKSR3;HSPA8;PHKA1;L2HGDH;SREK1;SALL1;PRDM4;ACTR2;SRPRA;HMGN3;SNTB2;WIPI2;CCNE1;ZNF449;RECK;MYO5A;SETD1B;MAPK8;DCAF17;RALGAPB;RFK;EREG;SPRED1;CDC42SE2;ODF2L;PI4K2B;KPNA3;CDC37L1;CD2AP;FGF2;HCFC2;RSL24D1;INSL6;CCNE2;NAPG;YRDC;FBXL18;SKI;N4BP1;SZRD1;ASAH2B;TMEM44;ASAH2;CCND2;CHEK1;ASH1L;CDC25A;ZC3H10;ZNF691;CBX4;SESTD1;CDCA4;ATXN2;USP53;VOPP1;RS1;SEC24A;EXT1;FOXK1;PARD6B;TFAP2A;GPR27;LURAP1L;TRIM35;AKT3;ZFHX4;RNF149;ASCC1;EFNB2;SEC61A1;PISD;MOB4;CACUL1;DYNLL2;TEF;DECR1;OCRL;ACTR3B;MTMR3;RAB3IP;ZMAT3;NNT;GLP2R;CTDSPL;TRAK1;PTPRD;UTP15;PLAG1;CNNM2;SLC16A9;ZNF622;PRSS21;WNK3;PPP1R11;FAM229B;CCND1;CA8;ATAD5;BCL2L12;COX6B1;HNRNPA1L2;DCTN5;SLC25A12;DLGAP3;SFT2D2;SNRPB2;XKR7;MMAB;CHAC1;PNPLA6;HNRNPA1;SCAMP4;MAP4K2
35	hsa-miR-4524b-5p	9.31488e-05	0.429536	1.70486	0	CASK;ZC3H14;REL;PSAT1;DDX3X;TMEM100;PNRC2;ARPP19;UBR3;ORC4;GSG1;TLL1;ZNF436;BZW1;ZNF620;USP48;BTN3A3;YTHDC1;NUFIP2;SOCS5;SMAD7;PRKAR2A;DNAJC10;CCNT1;ZNRF3;AP2B1;ZNF704;ZNF367;LANCL1;ZBTB44;UBN2;PPP2R5C;SBNO1;NR6A1;KLHDC7A;KIF5B;CRK;CAPZA2;GAS2L3;ZNRF2;TAOK1;SLCO3A1;TLK1;KANK1;CYP26B1;CUL3;SLC30A6;CDK17;ZNF507;OSCAR;PIK3R1;TMEM245;KIF23;CBX2;GNAT1;TSC22D2;CCDC83;PPM1A;VEGFA;NUP50;RAPH1;WEE1;SLC2A3;CREBL2;UGT2B4;CANX;MAP3K7;CREBRF;DMTF1;RTN4;PLEKHA1;CNKSR3;HSPA8;PHKA1;L2HGDH;SREK1;SALL1;PRDM4;ACTR2;SRPRA;HMGN3;SNTB2;WIPI2;CCNE1;ZNF449;RECK;MYO5A;SETD1B;MAPK8;DCAF17;RALGAPB;RFK;EREG;SPRED1;CDC42SE2;ODF2L;PI4K2B;KPNA3;CDC37L1;CD2AP;FGF2;HCFC2;RSL24D1;INSL6;CCNE2;NAPG;YRDC;FBXL18;SKI;N4BP1;SZRD1;ASAH2B;TMEM44;ASAH2;CCND2;CHEK1;ASH1L;CDC25A;ZC3H10;ZNF691;CBX4;SESTD1;CDCA4;ATXN2;USP53;VOPP1;RS1;SEC24A;EXT1;FOXK1;PARD6B;TFAP2A;GPR27;LURAP1L;TRIM35;AKT3;ZFHX4;RNF149;ASCC1;EFNB2;SEC61A1;PISD;MOB4;CACUL1;DYNLL2;TEF;DECR1;OCRL;ACTR3B;MTMR3;RAB3IP;ZMAT3;NNT;GLP2R;CTDSPL;TRAK1;PTPRD;UTP15;PLAG1;CNNM2;SLC16A9;ZNF622;PRSS21;WNK3;PPP1R11;FAM229B;CCND1;CA8;ATAD5;BCL2L12;COX6B1;HNRNPA1L2;DCTN5;SLC25A12;DLGAP3;SFT2D2;SNRPB2;XKR7;MMAB;CHAC1;PNPLA6;HNRNPA1;SCAMP4;MAP4K2
36	hsa-miR-548l	9.84716e-05	0.435922	1.70559	0	ZNF724;TMEM241;HSP90AA1;ZNF12;APOL4;DDX3X;ATXN3;SHISA9;KIF1B;REST;PPIL4;ZNF460;MYLIP;WTAP;CRYBG3;MTF1;ITGB8;MKLN1;RCC2;HOOK1;PARP15;NDST4;SRSF10;ZBTB20;PPP2R5E;GPR26;RYBP;YAP1;PAWR;SPPL2A;IL6ST;PTP4A1;SERBP1;LEPROT;B3GAT2;EXO5;REV3L;MFSD9;GNG12;MAP2K1;LYRM2;CDKL2;FEM1C;CPS1;CRK;MTHFD2;ZNRF2;BACH1;GPBP1L1;LRRC59;ATMIN;PCDHA6;ZBTB43;ATF7IP;PRKG2;TMEM30A;SH3BGRL;AGO2;ZBTB37;FOXN2;LIPA;PAK5;RBFOX2;TMEM30B;PDE12;XIAP;ZNF354C;NFATC3;ZNF711;CAPZA1;GDE1;ZNF257;HHLA2;BBS10;ABHD5;GEMIN6;XPOT;CHST6;CYP20A1;SAMD8;SETD7;PCGF5;PI4K2B;ANGPTL3;MDFIC;ACTN4;CTNNB1;ZNF562;ETNK1;BMPR1A;ENPP5;SPCS3;GIMAP4;YOD1;SKI;ZNF678;ARL10;SGIP1;KIAA1586;NACC2;RASA2;XPO4;CEP120;ZDHHC21;EFCAB14;UBE2H;ALG9;RPS15A;CSE1L;HMGB2;SDAD1;CREBZF;FOXK1;CTHRC1;MIEF2;KLRC3;SMIM15;ESYT1;SLC9A4;SAR1A;XKR9;GTF2H5;XRCC6;CD47;ELAVL2;SUB1;SMAD5;SORCS2;IGFBP5;RAB32;ETV3;MRPS5;EFNA5;TGOLN2;KATNAL1;FAM3C;AKAP11;UHMK1;MARCKS;ERH;SSU72;SLC25A44;CTCFL;YWHAE;SEM1;GOLGA8A;PAFAH1B2;ANP32E;KIF3A;BRIX1;CD164;PSMA1;PLEKHG7;HPRT1;TPRA1;NUCKS1;PRELID1;KIF2C;ACSM2B;ACTB;TMEM41B;TNIP2;WDR26;RAB39B;ATP6V0E1;SPC25;SLC45A4
37	hsa-miR-30d-5p	0.000136046	0.401386	1.69563	0	ACTC1;BTBD7;KLF10;PPP4R3A;ATP1A1;CSNK1G1;DDAH1;UHRF1BP1;ATG2B;RNF138;SLC4A7;GCLC;JADE3;AVL9;IREB2;PPTC7;SETD3;PTAR1;CLCC1;MED29;ZNF460;OPHN1;MYLIP;ARPP19;PLSCR1;VAPA;MOGAT1;USP37;GAB1;GNA13;SIKE1;EPG5;GLCE;ZFP36L1;LRRC8B;JAK1;ROCK2;SLC7A5;HOXA11;ZNF200;UBXN4;FYTTD1;PER2;RAP1B;FEM1B;FYCO1;PBRM1;PAWR;XPO1;MFAP3;ZSCAN29;DCUN1D1;PDCD10;SNAI1;PTP4A1;FOXA1;SAMD4B;EML4;AKIRIN1;KLHDC10;ZNF609;ATG5;EPB41;SERPINE1;REV3L;PLAGL2;KIF5B;MSL2;AGO1;SHROOM3;TAF4B;NFAT5;TXNDC5;VPS41;BTBD1;MTHFD2;CPEB4;DPY19L3;STX12;TAOK1;PPP1R12A;FANCL;CASP3;LIFR;STRN;ADAM9;DBF4;MACF1;OTUD4;FOXG1;IP6K3;CHD1;JDP2;RAB10;ZNF507;SLFN5;ELOVL5;LHFPL2;ZFAND5;MIB1;CREM;PGGT1B;ZMPSTE24;DYNLT3;CAND1;DENND5A;TMED2;SENP2;GALNT1;CBX2;ZNF227;PPP2R1B;KPNA6;N4BP2;HIC2;BAG4;AGO2;MTF2;SP4;BNIP3L;AZIN1;PPP1R2;ZBTB39;ZNF543;FOXN2;ATP2A2;BMT2;FAM8A1;PHF13;MLXIP;CDC7;LRRC8D;KREMEN1;SINHCAF;RNF135;FAM81B;QRFPR;LIN7C;AFF4;RASGRP3;FBN2;SMAD1;TWF1;LCLAT1;TNRC6A;LCOR;KDM3A;PREPL;YKT6;KCTD12;BECN1;FKTN;RNF122;JOSD1;WDFY2;UBE2D3;PSMD7;WDR82;STRIP1;MTDH;GXYLT1;CXCL11;SRPRA;SETD5;RPA2;CBX3;ZDHHC20;MAPK8;TRIM23;ENTPD1;CELF1;MAP4K4;ASB3;HSPA1B;B4GALT1;TANK;MYC;H6PD;SLC35G2;LIMS1;KPNB1;NMT1;PCGF5;IFNE;TSPYL1;SEMA6A;CDC37L1;PPP1R15B;ATM;TAB1;ZXDB;SOCS3;FAM104A;ZNF264;CEP350;CD2AP;UBE3C;TFDP1;IRF2;PLEKHO2;PGM3;DCTN4;FANCF;ZBTB4;INSL6;DROSHA;ENPP4;EDC3;POLR3H;NAPG;CELSR3;TBPL1;RAB35;KBTBD6;NCOA3;MTR;GOLGA1;LPCAT1;RAD23B;PIK3R2;MKRN3;PRKAR1A;PPARGC1B;STAU1;FAM91A1;NACC2;SIX4;BAHD1;IKZF2;FBXO45;TPRG1L;MAP1B;GIGYF1;SOCS1;LIN28B;RUNX2;KIF11;DHX40;FNIP1;ADAP2;RREB1;SRSF9;ALG9;MIER3;SLC38A7;HNRNPH1;PCMTD2;SERPINC1;SOX4;SEC24A;VPS33A;IER5;VASH1;B4GALT5;PCDH10;SACS;NDEL1;RPUSD4;NDUFA12;TAF1C;GOLGA8B;ADO;GTF2E2;SCML2;PGPEP1;S100PBP;ZCRB1;PHTF2;FUCA1;MARCKSL1;MED28;CCNF;IL21R;UBN1;TGFA;MIA3;PICALM;SOX12;EXOC2;MRO;TNFRSF10B;RPLP0;HHIPL1;SOBP;NRBP1;RRM2;MCL1;MSANTD4;FRS2;SRSF7;RPN2;RUBCNL;EDRF1;AZIN2;SEC61A2;COPS7A;SBF1;ZMYND8;PPP3CB;HDHD3;MAZ;CCDC71L;NOTCH1;RNF220;APLP2;MYBL2;EZH2;CHST15;SLC35C1;KCTD5;PNMA1;LARP1;LMBR1L;SKIDA1;POLR3E;PRDM1;SFXN1;HABP4;SH3PXD2A;SLC27A1;PIK3C2B;TOMM5;LDLR;ADPRHL1;EED;KLF14;MAST3;ATG12;JADE2;SGTA;MZT1;IQCB1;PEG10;REXO1;ANKRA2;CARS2;SAE1;ARID3A;CREG1;CFDP1;LYPLAL1;NAP1L1;IFNAR2;ERLIN1;PPP1R14C;RPS17;GNAI2;ST3GAL5;NR2F6;HAGH;STX16;ZNRF1;BCL9;TBC1D10B;LCP1;TP53;GCSAM;SH3GL1;PLXNA1;GPR78;IL1A
38	hsa-miR-3133	0.000176744	0.428631	1.69099	0	HSP90AA1;BTLA;AVL9;ZNF654;TMCC3;CHORDC1;YY1;GNL3L;ITGB8;ANKRD26;ABHD2;RGR;BAAT;GPC5;PAK2;GPR26;SLC7A5;PER2;KLRD1;DYRK3;PDCD10;FIGN;YES1;SASH1;INO80D;CDV3;CCDC149;DNAJB9;RORA;EXOC5;GCC2;TAOK1;CEPT1;LRRC40;KIAA0895;AP1G1;HAT1;VAV3;PHIP;LAPTM4A;RCAN1;CGGBP1;TLX3;ACVR1;TSC22D2;FRK;ALG10B;CC2D2A;ZNF256;DCAF12;NUP50;AGO2;BDP1;FOXN2;ATP2A2;BMT2;SCGB2A2;TBK1;FRY;GTPBP8;DSEL;RBFOX2;TMEM30B;CENPCP1;LCLAT1;SLC28A1;PPIG;CXCL5;HPSE;MFAP3L;VKORC1L1;CCSAP;ZIC5;SMARCA5;SON;BLOC1S6;ZFHX3;FAM117B;INTU;KRTAP5-6;KIF6;DLGAP5;TRIM59;HHLA2;ATP6V1B2;RNF146;SLC30A7;MYC;SDE2;ABCC9;SLC44A1;PGK1;TNFRSF10A;SIGLEC9;LAMA2;MED4;ATM;FBXO47;KIAA1522;MAT2A;ZNF275;PRKD3;RIMS3;RBPJ;YRDC;FAM169A;HOXC4;PANK3;LDHA;SETD6;B2M;LDHD;TPRG1L;KRTAP13-2;BTG2;ZNF623;LIN28B;NEXMIF;POTED;CDC73;FUT11;ANKRD42;ZNF699;CLEC12B;BICD2;SCD;ZNF426;SEC24A;EXT1;SUGT1;HNRNPC;TBC1D19;SNRNP27;SLC30A1;MYO16;HAS2;HNRNPU;KCTD15;PPP2CA;SMAD5;XRCC2;IPPK;ERCC8;MLF2;LBR;KIF14;ORAI1;GMNN;ZNF333;SLC12A7;SEZ6L;DNAJC21;MAP3K9;SF1;DGAT2;ACER3;EPHA2;ZWINT;UHMK1;AIMP1;FTH1;AKR7A2;YWHAE;ASF1B;NAA40;COX6A1P2;SRP19;CD164;KDELR1;LDLR;PAK1;COX6A1;GJB1;ASGR2;SFT2D2;ZNF324B;SREK1IP1;MIGA2;TTYH1;MAPRE3
39	hsa-miR-664b-3p	0.00021999	0.438915	1.67879	0	TMEM241;KLF10;TNFSF8;SYNM;ZCCHC2;DDAH1;MDGA2;TMEM72;MAP3K2;SHMT1;FUT9;ZNF616;SLC5A12;RCC2;CDK13;ZBTB34;RBBP4;PNRC1;GPR26;SPTY2D1;FCMR;MAPK14;ZNF331;APPL1;MAPK6;GSKIP;CD44;RSRC1;RBM12B;ANKRD17;FAM13B;DEK;ARFGEF2;ZNF208;LZIC;STARD7;MSL2;PRKAA2;CCDC25;DMXL1;PRDM10;BTD;HLA-DRB1;ARL6IP6;PHIP;ZCCHC14;FBXW8;SLC30A6;ZNF507;NLK;WWC2;PPP2R1B;YWHAH;CAMKK2;RBM41;CALM1;IPO7;RNF11;MED21;MAP3K7;MIEF1;UFL1;SELENOI;ZNF185;ACSS3;MAML3;ANKRD50;ZNF362;PLEK;AZI2;SETD5;DCP2;APP;RAN;TADA2A;CDKN2AIP;CREB1;HSPA1B;EN2;PDLIM3;SLC41A1;UQCRFS1;ZNF264;EIF4EBP2;FANCF;TMLHE;PAK4;TAF8;SIX6;TSPAN6;TMED4;SMIM14;ZNF107;ZFAND1;BRAP;ITGBL1;MDC1;SEMA3E;MDM2;MAP3K21;TENM1;REEP5;SMIM10;BASP1;SEC24A;PARD6B;AKAP8;GTF2H5;TMEM236;TPR;SLC6A5;DPH3;FAAP24;SERINC3;LBR;GLO1;TRAPPC13;FZD2;SAMD12;OLIG3;TGOLN2;SMIM12;ZNF514;NCAPG;ACER3;MPZL3;EIF2S3;NDFIP2;NAV2;SSC5D;PKIA;VPS53;PCLAF;COX6A1P2;RNASEL;CYFIP2;FBXW7;TMEM63C;CRAMP1;COX6A1;LRP10;ADAMTS8;MAGEL2;PGLS;GPBP1;TMEM233;SNRPB2;ZBTB7A;CHD4;TBCA;PPIL3;EPHB1;AKIP1
40	hsa-miR-548f-5p	0.000224772	0.412462	1.68441	0	ZZZ3;ROCK1;ZFYVE26;TMTC1;MLEC;ZBTB33;ARC;ZNF680;PPTC7;RAVER2;ARIH1;STOX2;LRTM1;AGO3;RNF111;CRYBG3;SKIL;YY1;GRB10;ARPP19;ADARB2;RCC2;PRKACB;SMAD4;WDR45B;DICER1;AVPR1A;KCNJ2;PPP2R5E;NWD1;RAB8B;TMPPE;SMG1;BRWD3;NFIB;TRIM33;FAM241A;SECISBP2L;AMMECR1L;CNEP1R1;USP13;MYZAP;ZNF367;SGK1;HBP1;UBN2;PTBP2;UBXN7;MTHFD1;DEK;GATA6;GPR137C;MALT1;PLAGL2;BTF3L4;ARL5B;RORA;CHIC1;GNPTAB;MTHFD2;BMP3;ZNRF2;ZMYND11;ITM2C;ANKEF1;QKI;TMEM41A;GMFB;ZXDA;ELOVL5;POLI;FBXO8;ZNF525;ZNF429;KPNA6;MBNL1;ERCC4;MMGT1;MBNL3;ZNF93;KIF13A;FOXP1;CHERP;ZNF154;ELL2;CALM1;G3BP2;CFL2;RAB30;CREBL2;RNF11;RAB23;CDK19;ACBD5;SPOP;F8A3;DCAF7;ARHGAP12;LCLAT1;ANKRD11;AGFG1;ANKRD50;ENAH;EVC;PLEKHF2;EMP2;UBE2D3;ACVR2A;LAMP2;OTUD7A;NIPA1;TMBIM6;CBX3;WASL;SEC23A;RAN;MAPK8;ATP6V1B2;ZNF772;UBXN2A;EREG;SLC30A7;ADRB1;PAICS;TAOK3;SAMD8;ZNF701;FXR1;LAPTM4B;CCNL1;PEX26;PPP1R15B;CNOT4;FAM104A;CEP350;E2F8;HCFC2;LFNG;ETS2;EIF4EBP2;INCENP;SNRPD3;ENPP4;CYP2U1;DDX39B;SELENOT;MLLT6;PPFIBP1;TNFRSF11A;NFYA;EXT2;ZNF678;MOB1B;ZNF107;HNRNPF;MCM7;TEAD1;CCND2;RRAGD;LINC00598;MAVS;IMPA1;ITGA2;MFF;ELMOD2;ZNF691;GIGYF1;FZD6;GDNF;CCDC80;NDRG1;ODF4;COL12A1;SNX19;SOX4;SP140L;LNPEP;EOGT;PATL1;WBP4;ZDHHC18;ESYT1;CEP55;CLVS2;MCC;GRAMD4;NUP58;CCNA2;NHLRC2;CHEK2;RCAN2;DIP2A;SFTPA1;PRNP;PSMA2;WNT7B;TMEM68;FKBP15;CCDC127;TUBB2A;SLC48A1;LRRC55;SPART;LRRC45;NBPF11;DNAJC21;ZNF598;CAMSAP1;PDRG1;DESI1;MTMR6;SF3B3;ZBTB18;CYB561;MED12L;CNNM2;MARCKS;EDEM1;ZNF622;SEMA4C;MYBL1;MCRIP2;RPRD2;STX6;CCNL2;PTPN14;WNK3;CD209;PITPNA;CALM3;MKX;TBRG1;POGZ;LDLR;CRAMP1;DLG5;KIAA0513;ZBTB7B;MUC21;WDR26;STX16;BLCAP;HRK;ATP6V0E1;MIGA2;GRAMD2B;ARL8A;DBN1;EVI5L;SLC45A4;SLC6A8
41	hsa-miR-646	0.000229767	0.414498	1.68455	0	CASK;HERPUD2;REL;PSAT1;DDX3X;PPTC7;REST;TMEM100;CCBE1;ZNF106;PNRC2;UBR3;ORC4;GSG1;TLL1;BZW1;ZNF620;USP48;BTN3A3;YTHDC1;GOLIM4;NUFIP2;PLEKHA8;SLC39A14;SOCS5;SMAD7;PRKAR2A;DNAJC10;CCNT1;FEM1B;CDK6;ZNRF3;AP2B1;KMT2D;ZNF704;ZNF367;LANCL1;ZBTB44;UBN2;PPP2R5C;AKIRIN1;POM121;SBNO1;OLR1;GPRIN3;NR6A1;WARS2;KIF5B;SHROOM3;CRK;CAPZA2;TOX4;ZNRF2;BTNL9;TAOK1;TLK1;FNDC3A;KANK1;NLRP12;TBX18;CYP26B1;INTS14;SLC35E2B;NPTN;CUL3;CDK17;PTPRF;ELOVL5;OSCAR;PIK3R1;TMEM245;KIF23;CBX2;GNAT1;TSC22D2;PCYOX1;CCDC83;KIAA0408;PPM1A;VEGFA;NUP50;BAG4;AGO2;RAPH1;WEE1;SLC2A3;CREBL2;UGT2B4;CANX;MAP3K7;SLIT3;CREBRF;DMTF1;DIABLO;RTN4;PLEKHA1;KREMEN1;CNKSR3;LIN7C;PDE12;LCOR;HSPA8;PHKA1;L2HGDH;KIF3B;IPP;SREK1;SALL1;ZFP30;PAX1;PRDM4;ACTR2;SRPRA;SETD5;SNTB2;WIPI2;CCNE1;ZNF449;RECK;MYO5A;CNOT6L;SETD1B;DCAF17;RALGAPB;RFK;SPRED1;CDC42SE2;DNAJC28;ODF2L;PI4K2B;KPNA3;CDC37L1;CD2AP;FGF2;HCFC2;INSL6;CCNE2;DHX33;NAPG;FBXL18;SKI;N4BP1;DDX6;SZRD1;DMRT2;RBL1;CCND2;PCMT1;MPRIP;CHEK1;ZBTB8B;ASH1L;AFAP1;SELENON;GFPT1;ZNF691;CBX4;DLC1;SESTD1;CDCA4;BTG2;USP53;SQSTM1;VOPP1;RS1;SCD;SEC24A;SRP14;EXT1;FOXK1;TFAP2A;GPR27;LURAP1L;CSNK2A1;TRIM35;AKT3;ZFHX4;RNF149;GOLGA8B;ASCC1;EFNB2;SEC61A1;PISD;TMEM184B;MOB4;IRF8;CACUL1;DYNLL2;DECR1;OCRL;ACTR3B;KLHDC3;NOB1;MTMR3;EMC7;RAB3IP;ZSCAN16;SPARC;ZMAT3;PABPN1;NNT;GLP2R;CTDSPL;EMB;TRAK1;PTPRD;PLAG1;CNNM2;NPM1;ZNF622;GOLGA8A;PRSS21;WNK3;PPP1R11;FAM229B;CCND1;UCK2;CA8;UBQLN4;MLLT1;ATAD5;BIRC5;BCL2L12;HNRNPA1L2;QPCTL;DCTN5;PRR3;TAPBP;PSMG1;GID8;GPBP1;QSOX1;SLC25A12;DLGAP3;SNRPB2;CSNK1E;XKR7;CHAC1;PNPLA6;HNRNPA1;SCAMP4;LAMTOR1;MAP4K2;STK11;SOGA3
42	hsa-miR-579-3p	0.000234989	0.441122	1.68541	0	TMEM241;KLF10;TNFSF8;SYNM;ZCCHC2;DDAH1;MDGA2;TMEM72;MAP3K2;SHMT1;FUT9;ZNF616;SLC5A12;RCC2;CDK13;ZBTB34;RBBP4;PNRC1;GPR26;SPTY2D1;FCMR;MAPK14;ZNF331;APPL1;MAPK6;GSKIP;CD44;RSRC1;RBM12B;ANKRD17;FAM13B;DEK;ARFGEF2;ZNF208;LZIC;STARD7;MSL2;PRKAA2;CCDC25;DMXL1;PRDM10;BTD;HLA-DRB1;ARL6IP6;PHIP;ZCCHC14;FBXW8;SLC30A6;ZNF507;NLK;PPP2R1B;YWHAH;CAMKK2;RBM41;CALM1;IPO7;RNF11;MED21;MAP3K7;MIEF1;UFL1;SELENOI;ZNF185;ACSS3;MAML3;ANKRD50;ZNF362;PLEK;AZI2;SETD5;DCP2;APP;RAN;TADA2A;CDKN2AIP;CREB1;HSPA1B;EN2;SLC41A1;UQCRFS1;ZNF264;EIF4EBP2;FANCF;TMLHE;PAK4;TAF8;SIX6;TSPAN6;TMED4;SMIM14;ZNF107;ZFAND1;BRAP;ITGBL1;MDC1;SEMA3E;MDM2;MAP3K21;TENM1;REEP5;SMIM10;BASP1;SEC24A;PARD6B;AKAP8;GTF2H5;TMEM236;TPR;SLC6A5;DPH3;FAAP24;SERINC3;LBR;GLO1;TRAPPC13;FZD2;SAMD12;OLIG3;TGOLN2;SMIM12;ZNF514;NCAPG;ACER3;BRAF;MPZL3;EIF2S3;NDFIP2;NAV2;SSC5D;PKIA;VPS53;PCLAF;COX6A1P2;RNASEL;CYFIP2;FBXW7;TMEM63C;CRAMP1;COX6A1;ADAMTS8;MAGEL2;PGLS;GPBP1;TMEM233;SNRPB2;ZBTB7A;CHD4;TBCA;PPIL3;EPHB1;AKIP1
43	mmu-miR-30e-5p	0.000236525	0.395925	1.66825	0	CSNK1G1;AKAP14;RIOK3;IFNGR1;NRAS;TCP11L2;SHMT1;HIPK1;AVL9;WDR44;MTF1;PDZD8;BAZ2B;GRB10;ARPP19;ADGRA3;PGM2L1;WWP1;RGS8;PAPOLG;HSDL2;SPAG9;MAP3K1;CDK13;DLGAP2;GALNT7;ZBTB34;GLCE;YTHDC1;HOMER2;ZFP36L1;SLC6A15;YWHAG;SV2B;SLC7A5;NFIB;SMAP1;LEMD3;OMG;SNIP1;TNRC6B;ZNF655;STXBP6;FRMPD1;FEM1B;SAP30;WDR89;SLC35A5;GSKIP;GON7;KHNYN;LANCL1;YTHDF3;CAPN7;ANKRD17;RPS6KA3;NETO2;EIF4G2;PCDHGA11;EPB41;SERPINE1;VAT1L;REV3L;VEZT;SLC7A1;TBC1D5;TRIP12;AP1S2;USP45;KIF5B;PTP4A2;NFAT5;AMER1;CD300A;FNIP2;SEMA6D;LRP6;RPS6KA5;GID4;CPEB4;CHD7;BACH1;ADAM9;PRR14L;NEK4;PIGK;GPT2;QKI;HERC2;KLHDC2;DPY19L1;SLAIN1;HELZ;RC3H2;LHFPL2;SLC29A3;KIF21A;PGGT1B;GIGYF2;TMEM245;TRIM44;LIX1;MBNL1;TNIK;SCN1A;INTS12;OPRL1;PEG3;ARID1A;MAP3K5;RNF157;AZIN1;CSF1;BDP1;ARID5B;ZBTB39;IGSF11;PITPNM2;NIPA2;ATP2A2;SLC35E1;EPHA4;APC;TNRC6C;GRIA2;DDX17;SELENOI;OSMR;CDK19;PLEKHA1;USP2;QSER1;ADNP;SCN8A;ADAM22;PPM1L;INSIG2;AFF4;IPCEF1;SLC30A4;NFATC3;IGF1R;ZNF711;BECN1;NR3C1;PPP3CA;LPAR3;EHBP1;WDR82;MCF2L;TP53INP1;STRIP1;RSF1;MTDH;SFMBT1;NSD1;RRAD;RMND5A;SETD5;FNDC3B;PITPNC1;ZFHX3;PELI1;FAM117B;ARL6IP1;NCAM1;ZDHHC20;ACAP2;NHSL2;NR2C1;PGAM5;ZKSCAN3;NID1;LRRC57;ZMYM2;SLC6A6;PIGH;MYH9;HOXB3;CEP170B;CELF2;SAMD4A;SAMD8;ST8SIA4;MYCN;SH3RF1;SGTB;KPNA3;TSPYL1;SEMA6A;CDC37L1;CYB5B;LSAMP;TOMM70;CEP350;LRP8;TWSG1;EPB41L1;SLC36A4;DAG1;CCNE2;DNAJC3;SPAST;ATP8B2;SKI;PANK3;PPFIBP1;PCDH17;CELF5;DAGLB;ARL15;FAM227A;TRIM37;ROBO2;PDE7A;ZHX3;PPARGC1B;DDIT4;PTGFRN;LHX1;NACC2;ALG2;AFAP1;SIX4;COL9A3;P4HA2;GPR63;ZDHHC21;IL18R1;BTBD3;EGLN2;FNIP1;VOPP1;SLC39A10;GPM6B;NETO1;MIER3;ARFIP1;UNC5C;PNN;DIO2;SOX4;MYH10;TSPAN2;PTRHD1;GPM6A;IDE;SCARA5;B4GALT5;ADAMTS3;ENC1;CSNK2A1;TSHB;CAMK2D;GABRB2;ANKRD52;AKT3;SLC16A1;CRY2;ADARB1;FAM43A;NABP1;ING1;LIG3;GRM5;ANTXR1;DLL4;RTN4R;CAMK4;TENM3;HELLS;JPH4;ARID4B;MECP2;ACP2;YBX3;GRK5;RNF24;GNAO1;LRRC55;PTPRZ1;SOBP;SLC25A14;MCL1;PCDHB15;PFN2;ZNF25;SRSF7;XPR1;ABAT;GRK4;C1QL3;PTPRD;SNX18;MTMR6;SEC61A2;GPCPD1;CACNG7;CAMK2N1;ZNF174;ARAF;ATP6V1G2;B4GALT6;RABGAP1L;DAP;ACAP3;NSD3;PAFAH1B2;UCP2;TSPAN7;ARGLU1;PITPNA;PLXNA2;PGR;PRDM1;CD164;SLC7A11;COTL1;KCNC2;BCL7C;JAKMIP2;COASY;CPOX;ENO2;PHACTR3;PPP3R1;TMC7;KIF5C;MED17;DLG5;ITPA;COX4I1;PNKD;KLF2;NLGN1;MAGI2;GNPAT;PTTG1IP;HMGCLL1;KCNJ6;YEATS4;NECAB1;GNAI2;ZNF446;LPGAT1;PTPA;BLCAP;REEP4;ZNRF1;NSG1;SKP1;VPS26B;SNX27;PDE4DIP;SCN2A
44	hsa-miR-548a-3p	0.000240454	0.432501	1.68646	0	PTCHD1;PCK1;PURB;SHMT1;CCNT2;SNX1;AVL9;DDX3X;PTAR1;PNRC2;SKIL;ARPP19;ABCB7;PARP15;IGF2BP1;GRAMD1C;ZBTB20;ZFP36L1;PITPNB;VEZF1;ZNF558;GPC4;NLN;ZNF566;SPPL2A;NHSL1;WNK1;NCK1;SBNO1;SLX4;FEM1C;RAB33B;DYNC1LI2;ILDR1;POFUT1;KANSL1;ZRANB1;TTC26;UBL3;LNPK;JMY;ZNF451;DEPDC1B;TNFRSF10D;TMEM245;ZNF280B;HMGN4;TBL1XR1;SMARCAD1;FRK;RAPH1;CALM1;ATP2A2;LRRC58;DDX21;SPATS2L;CD226;ZNF81;BMP2K;ZNF652;STARD3NL;ABI2;RSF1;ACTR2;ID4;APP;PIK3CG;ZNF774;INTS8;ARNTL;NEK3;CYB5B;CLOCK;LIPG;LMLN;RAP2B;DNAJB14;DDR2;RPS16;KCNS2;HMGN2;TMLHE;DNTTIP2;ACVR2B;DIRAS2;CKS2;ZC3HAV1L;DDX6;KLHL42;NT5DC3;LEFTY1;SPRY1;SUCO;MID1IP1;CLUAP1;ABT1;HHLA1;AFAP1;ABHD13;LDHD;TPRG1L;TRIM13;ATP6V1G3;CDCA4;PRLR;DGKE;TTLL11;ERP44;NDRG1;ZNF555;STK4;SOX4;EML6;GJD3;TRMT5;KLRC3;ESYT1;PHF12;SLC16A1;CERK;ST6GAL2;PAFAH1B1;ENTPD4;SCML2;HMGB1;MRPS10;SMAD5;TNPO2;IGFBP5;MAPKAPK5;PECR;STK17A;KRT80;MED10;FUNDC2;TUBB2A;RPLP0;ECHS1;LRRC15;CRLS1;KCNK6;GRK4;SCIN;SLC16A9;HNRNPA0;INSIG1;XKR4;LARP1;FJX1;MLLT1;KCTD21;RNPS1;ZBTB46;FKBP1A;KHSRP;HS3ST1;MRPS21;TERF2IP;SKA2;MRGBP;MTA2;SPC25;GOT1
45	hsa-miR-3190-3p	0.000241255	0.435809	1.67002	0	GUCY2C;PHACTR4;GABRQ;NRAS;ATXN3;ATXN1L;SAMD15;UBXN2B;TMEM97;ZNF106;ARPP19;UBR4;ZNF621;LUZP1;BZW1;LRIG2;BCAT1;TMPPE;DNAJC10;MS4A1;CCDC6;PPP2R5C;STYX;EIF4E;NETO2;LEPROT;ASXL1;PEAK1;PLAGL2;DNAJB9;BCL2L13;FAM9C;DPY19L3;TAOK1;WAC;ZCCHC14;LPP;GPT2;PTPRF;ZXDA;ADCY2;OCLN;KRR1;SRSF11;RNF41;PAIP2;PRR27;ARID1A;HSPB8;ARID5B;PHF13;CANX;MED21;SMIM19;CREBRF;SERTAD3;ACBD5;LIN7C;OVOL1;PPIP5K2;LCLAT1;DNAJC8;GRIN2D;CNNM4;TRIM2;PIP4K2C;UBE2D3;ZIC5;SULT1B1;NSD1;POLK;GNS;ZNF813;TMBIM6;INTU;ZNF860;RAN;ENTPD1;CBY1;EIF4H;SIGLEC14;SSPN;SMU1;NOC2L;ANGPTL3;CD55;TMEM214;RASL10B;NFIC;DNTTIP2;TAF8;RNF217;FICD;RMI2;E2F2;RBMS3;KCNJ10;ASAH2;GGCX;KIAA1586;SNRPD1;XPO4;LDHD;TPRG1L;POTED;KIAA2013;RHOXF2B;TMEM106B;ZNF557;SCD;ZNF853;PACSIN1;PPIB;TMEM236;ZNF101;PRKAA1;IGFBP5;PDP2;GOLPH3L;CRCP;RAB11FIP4;FBLN5;PDXK;ARMCX6;PHOSPHO1;ALDH4A1;KIAA0040;KCNK6;PLAG1;AKAP11;NREP;YIF1B;LLPH;FAM131B;PTPN14;ESS2;MBD4;REXO1;SRP9;DLG5;SNRPB2;JUNB;TMEM41B;SMUG1;LSM3;TOMM40;ZNF747;EXOSC2;EFNB1;EFHD2;UBE2S
46	mmu-miR-15a-5p	0.000246179	0.391812	1.68733	0	PADI2;CASK;SLC12A2;SLC38A2;HUS1;CCNT2;VPS13C;SLC6A11;AVL9;TRRAP;STXBP3;ANGEL1;GREM2;RNF168;LONRF3;AHCYL1;ZNF664;MTOR;SHROOM4;FUT9;AGO3;RNF111;CRYBG3;TACC1;SOS1;FAM163B;B3GNT2;ITGB8;NCEH1;ATP9B;UBE4B;PLAGL1;HPCAL4;ERLIN2;SMAD4;PLSCR4;ATG14;OLFM3;KCNJ2;FBXO21;LRIG2;KMT2C;GOLIM4;AK4;MGLL;RAD9B;YWHAG;SMAD7;CLK1;PRKAR2A;ITGAV;SV2B;KPNA1;GABRA1;CTDSP2;STAM2;OMG;TNRC6B;ZNF655;TRIM33;FRMPD1;STK38;SNX30;FAM107A;BRMS1L;ZNRF3;KHNYN;FOXRED2;RAF1;ONECUT2;ZNF704;ANGPT1;ADAM10;RSBN1;SLC31A1;CNOT1;SRP72;GNAL;PACSIN2;LMBRD1;REV3L;ZYG11B;VEZT;FAM171A1;PCDHAC1;CPEB2;ZBTB10;CDIP1;AMER1;SEMA3D;UBIAD1;CBFA2T3;GNPTAB;SEMA6D;CAPZA2;TMEM164;DCLK1;EDNRB;SMAD2;SYNJ1;LCORL;MYO10;POFUT1;NEO1;TIFAB;STRN;ZBTB5;CLU;PHIP;PRR14L;RNF40;QKI;SCN4B;SLC35E2B;NR2C2;NR2F2;SLC1A4;ATG9A;CDK17;ZKSCAN1;UTRN;ELOVL5;LNPK;MMD;PIK3R1;CXCL12;EXOC7;SUCLA2;TMEM245;KDM6A;ZNF280B;SERINC1;SENP2;TMTC2;FGD4;RASGEF1B;KIF13A;PEG3;VEGFA;HS6ST1;ZNF618;WEE1;OLFM1;CNTNAP1;DAAM2;SLC2A3;CREBL2;KLHL18;GNE;PITPNM2;POMK;ATP2A2;PIK3R3;FAM120C;PID1;SLC39A9;TBK1;P4HB;DENR;CMTM6;GIT2;KMT2A;CREB5;SCN8A;ANK2;RTN3;GPAT4;TULP4;REEP1;P2RY12;ABLIM1;YIPF6;SLC9A5;GOLT1B;SEC11A;CACNB2;NCL;MAN2A1;CCSER2;LCOR;USP22;IGF1R;PPIG;NF1;ITPR1;FBXO27;DYRK1A;CFAP97;TRIM2;NFATC1;DNAJC27;ATP7A;SPSB4;NCOR1;KCNA1;SPTLC1;MCF2L;ZNF397;GNAQ;TRAF3;TP53INP2;GTDC1;RNF214;EFR3A;TGFBR1;IGFBP3;GTF3C4;APP;ZDHHC20;MTMR4;IL18BP;MYO5A;HNRNPA2B1;PHF14;AHI1;MPPED1;RALGAPB;HYOU1;POLR2M;E2F3;KCNC3;SPRED1;EN2;CDC27;SMYD4;SLC11A2;RICTOR;ZCCHC24;HEG1;NATD1;STK35;AEBP2;KPNB1;OSBPL8;NIPAL3;BCL11B;KPNA3;ZNF275;CLOCK;NCAN;CHD3;SOGA1;NFE2L1;STK40;FGF2;KLHL2;SYNDIG1;SULT4A1;BCL2;BTRC;PFKFB4;DCC;FKRP;PSME4;PRMT5;RNF4;TSC22D1;BMPR1A;ZMIZ2;DHX33;AMOTL2;RAB9B;KANK2;RIMS3;RARS2;TLE4;ATXN7L3;POLR3A;SKI;FERMT2;TANC2;HSPA12A;SACM1L;ELMOD1;MEPCE;CBLN1;N4BP1;CHKA;KLHL32;SEL1L3;SSTR1;APMAP;ACSL1;BICD1;NT5DC3;ZNF827;KCNJ10;ENTPD5;GABPA;CD40;WASF3;APLN;PPARGC1B;FNBP1;TNKS;KAT14;ALG2;SYNE3;ASH1L;HPS3;KBTBD11;MAPKAP1;NUP210;UBE2N;B3GALT5;FAM76B;DAAM1;PLD3;FSTL1;WDTC1;SPTBN2;CBX4;DLC1;CDCA4;TRIT1;MEGF9;CADM3;SH3PXD2B;LRP1B;ZW10;NEXMIF;HAP1;CCDC28A;SIDT1;NFX1;STEAP3;TSR2;FASN;SLC38A7;TTC14;POLDIP2;SCD;EXTL3;STK4;NPTXR;SEC24A;CNST;SRP14;ABCD4;PRDM11;EXT1;ARHGDIA;TTC3;SLC24A3;TMX4;FOXK1;IGF1;FLNA;MYO16;RHOBTB3;WNT3A;COL4A1;DYNC1I1;MGAT3;STAT2;HERC3;PAFAH1B1;ATRN;TRIM62;LARP4B;TMEM184B;NDUFA4;FSD1;FLOT2;PAQR8;GPR107;SPIRE1;VHL;CADPS;GPRIN1;SORCS2;DGKD;DLL4;SERINC3;MAP1A;RAB14;RCAN2;MLF2;DYNLL2;ALDOA;FAM163A;ETV3;ARMCX2;TENM3;HEATR3;THEM6;MAEA;KLC1;TPCN1;MAPKAPK3;PLK2;ARMCX6;AHCYL2;DDX19B;ANK3;SPARC;STARD4;CBFA2T2;DENND6A;RNF24;DDX5;UBA1;SPRN;PCGF3;GBA2;C1QL3;PTPRD;DENND1A;EFNA2;IST1;DHDH;MOV10;CADM1;RAP1GDS1;BCL2L1;IKBKG;MAP9;GUF1;TXNIP;APLP2;WDR83;BRI3BP;SYT3;GLUD1;FBXL2;B4GALT6;YWHAE;PPP1R12C;ADAM19;GOLGA2;KIAA1549L;KCTD5;CAMSAP2;NTM;MLLT11;ANKRD13B;TSPAN7;LZTS3;CCND1;PITPNA;CDH22;AMFR;TMEM178B;COLGALT1;ZER1;KLHL22;LPIN1;MAPK3;TUBB;CAMTA1;AP3D1;SLC27A1;SHISA6;DNM1L;TMC7;ADGRA1;SLC25A22;NEUROD1;REEP2;TMEM109;SEMA3A;RAB34;MARK2;SPRYD3;CX3CL1;SLC35A4;SLC7A14;BAIAP2;FAM78B;VPS37C;MOB2;IRGQ;REEP4;RDH13;IDUA;KIF21B;DEDD;GNAS;SMG7;FCHSD1;SLC4A8;PI4K2A;UFC1;SV2A;UBE2Q1;NAP1L4;SCN2A
47	hsa-miR-297	0.000246179	0.423309	1.67033	0	DMD;GRIN2B;BRCC3;UBXN2B;PLP1;ZNF268;ZFX;KANSL1L;CHORDC1;UBR3;CYP4V2;GATM;SATB1;MKLN1;CSMD1;NT5C1B;GABRG1;GPC5;PPP4R2;ZBTB34;RSPO1;NEUROD2;KLHL15;BRWD3;ASB11;PLEKHA3;SV2B;ZNF551;DYRK2;STARD8;SHANK3;AMMECR1;TBCK;DEK;ZNF208;CDH6;EFCAB11;ELF2;AMER1;WDR72;BVES;TAOK1;GLP1R;GPBP1L1;FGF5;LPP;RIC8B;DOCK7;SPATA6;LHFPL2;MAPRE2;VEGFA;ADH1B;AZIN1;PLCB1;CFL2;SPSB1;OSBPL9;PAPSS2;UGT2B4;IGLON5;LRRC58;SESN1;TLR5;PURA;TACR3;KIAA1143;SENP1;RGS5;ZFHX2;LCOR;ZNF711;HHIP;GLCCI1;ATP7A;ABI2;PROX1;BNC2;ZDHHC15;DGKH;APP;GDE1;EPHA5;ZNF449;MYO5A;ZNF860;RRAGC;CREB1;RBBP9;SSPN;SEC23IP;HACE1;USP25;PEX26;TMTC3;NFE2L1;THBS1;NFIC;ACVR2B;ADAMTS9;ETV6;ZNF35;FBXO28;RAB31;SDK2;EDA2R;SMIM21;ZNF107;ENTPD5;CALHM5;MYADM;MBNL2;NDUFC2-KCTD14;TECRL;TRIM13;C1D;CLN8;MX2;SLC35E3;CCDC38;MMADHC;TMEM106B;PCDH11Y;CBX1;ENTHD1;TSPAN2;HMGXB4;EOGT;SMTN;IGF1;PMAIP1;PATL1;SHH;ZSWIM6;LHFPL5;AKT3;GXYLT2;FREM2;TMEM132B;CTSE;AKR1B1;UBE2E3;SYT9;CYGB;PRKAA1;NELL2;ITGA1;LRP2BP;TMEM106C;IGFBP5;OPCML;ACTA1;SPARC;ZNF195;ZNF333;KATNAL1;KCNK6;PGBD4;KCNK12;RPL28;DIAPH1;HNRNPA0;SIGMAR1;KPNA2;ANKRD13A;KCNJ3;CERCAM;CLEC2D;ARHGEF9;NUCKS1;DGUOK;EPHA1;CSRNP3;SLC25A12;KCNQ3;KCNJ6;NECAB1;DUSP7;DCAF8;FLVCR1;RBM22;TRAF5;POLA2;GLRX2
48	hsa-miR-142-3p	0.000251308	0.397018	1.67141	0	TRIM36;BTBD7;EIF5;UGT2B17;SOCS6;TPSG1;CEP192;ABCG2;PUM1;MTUS1;HOXA13;CCNT2;DNAJB4;ZNF24;ATXN3;KCND3;SGMS1;PRPF38B;PPIL4;ZNF460;HOXA9;SLC7A9;ZFX;ECT2;ATP2B1;PROM1;STRN3;AFF1;MKLN1;GOLGA5;KBTBD2;SNTN;USP37;MAN1A2;DNAJB6;GLCE;EEF2K;CA5B;AK4;MGLL;ZNF236;FZD7;KLHL15;SMG1;IPMK;SOCS5;ITGAV;ROCK2;HOXA7;GPC4;FYCO1;MFSD8;BRMS1L;HECTD1;RPE;TIPARP;SPPL2A;DYRK3;TAB2;HOXA10;ACSL4;IL6ST;CCDC6;HSD17B4;EML4;YES1;MTFR1;ZNF676;SIK2;PPFIA1;CHRNA6;TET3;NCKAP1;CUL5;C2;SLC25A13;UBE2W;PCDHGA10;MALT1;KIF5B;CPEB2;ARL5B;SKP2;CPS1;TNRC18;BACH1;TAOK1;KAT2B;STX2;SERPINA4;FNDC3A;ARL6IP6;PRKCA;ZCCHC14;LPP;LRRC59;RNF38;OTUD4;SS18;SLC30A6;ATG9A;DEPDC1;CLDN12;POLI;MMD;TMEM245;PSTK;ESR1;ZNF217;YWHAH;CLEC4D;MCFD2;MMGT1;MTMR9;TMEM59;DCAF12;TNPO1;PDSS2;ELL2;CALM1;IP6K1;PPP1R2;BCLAF1;RAB30;DPY19L4;PPP2R2C;ATP2A2;SLC39A9;SLC35E1;MORF4L1;APC;VAPB;DDX17;MORF4L2;NCK2;ACBD5;KMT2A;INSIG2;AFF4;XIAP;ARF4;FAM98A;RGS5;GOLT1B;ARHGAP12;TWF1;LCOR;THBS4;ENAH;KCTD12;GNAQ;SLC35F5;TGFBR1;PSMD11;CCNG1;LGR5;PNO1;DOCK10;PSMD12;FAM177A1;SIK1;IL6;PITPNC1;C4BPB;HMGA2;WASL;SEC23A;MON1B;PIK3CG;ENTPD1;NR2C1;OSBP;ZFP36L2;CBY1;HSPA1B;RICTOR;PCDHB14;CLIC4;NEFH;RAB39A;ABCC9;ZNF701;PCDHGA2;ARNTL;CSNK1G3;TSPYL1;PEX26;PPP1R15B;INPP5A;CLOCK;ZNF264;TMTC3;TFG;ZNF608;CTNNB1;SERPINH1;NBPF3;SIGLEC10;HSD17B12;AKR1B10;DCTN4;SLC37A3;TWSG1;INCENP;PSME4;DAG1;AKIRIN2;GFI1;USP6NL;ACACA;KAT7;STRBP;WHAMM;EVI2B;DDX39B;YOD1;NSD2;SCAMP1;SLC35F6;ARL14EP;PANK3;FICD;TSPAN6;TMED4;ARL15;LAMC1;LOX;GOLGA1;CREB3L2;ACSL1;MESP2;TRIM37;ZNF678;ARL10;CNN3;SUCO;U2SURP;CLUAP1;STAM;ATF5;LINC00598;TNKS;TMED7;ALAD;AGBL2;FKBP14;FREM1;CDCA4;CALCOCO2;BTG2;CDC14B;PARP2;ZNF682;CDKN1B;LRRC32;RNF170;KRTAP4-5;TAS2R7;FAM209A;NFATC2IP;GPD1L;CDC6;HSFY2;SCD;TIFA;PCMTD2;EPM2AIP1;ZNF529;RRM2B;VPS52;SPPL3;RAC1;HGS;SCYL3;COPA;PHF12;PTPRJ;SLC17A5;COPG1;VSIG1;RNF20;SH2D1A;CSRP2;HMGB1;RAB2A;BOD1;CCNJ;MPLKIP;KIAA1191;EIF5AL1;DIP2A;LYRM4;ACBD3;TMEM209;ZNF473;MBD6;FBXO3;FAM222B;NAP1L2;RBM27;WIZ;TNIP3;HSBP1;MSANTD4;FRS2;MROH7;PTPN23;ZFPM1;MTCH1;PSMB5;SYPL1;ZMYND8;AGTR2;MARCKS;TSEN34;CDC25C;KIF5A;EGR2;IRF1;YWHAE;RAD51;SECISBP2;STX6;RGL2;NSFL1C;EDEM3;SRRD;UCK2;TBRG1;SLC7A11;TUBAL3;TBC1D13;CRH;GNB2;ADPRHL1;ETNK2;HMGA1;KIAA0232;BAK1;ATG16L1;INTS7;TMEM101;BMP8A;NUDT8;GINS2;MANBAL;TOR1AIP2;SYT4;DOCK6;MRFAP1;IFNAR2;TBX4;PPP1R14C;MEF2D;NR2F6;IRAK1;RTL8A;RTL8C;AKT1S1;FLVCR1;RPS19;CLTA;CNIH4;GNAS;IRF2BP1;RIPOR1;DTD1;INPP5F;S100A11;XRCC1;IL1A
49	mmu-miR-425-5p	0.000252183	0.399271	1.68794	0	ATP1A2;SLC30A10;KLF10;ZZZ3;PAPOLA;HEPACAM;SLC38A2;MLEC;PAIP2B;AVL9;ARRDC3;SEL1L;GREM2;PRKCB;OPHN1;KIAA1549;SOS1;ARMC2;BAZ2B;IL1RAPL1;SLC31A2;FRMD4A;ANKRD40;RGS8;TMEM74;SPAG9;AGPS;AP5M1;PTCH1;ATF2;GABRG1;BCKDHB;CRKL;TLR4;IGF2;LRIG2;ZBTB34;URI1;GOLIM4;KLHL4;APPL1;YWHAG;LMTK2;PRKAR2A;RYR2;SLC7A5;STAM2;FYTTD1;RAP1B;STK38;CDC14A;SUZ12;PBRM1;NMT2;DZIP1;ERCC6;KHNYN;FOXRED2;AP2B1;ANKRD12;IL6ST;TRPM2;SCAF8;CAPN7;SAMD4B;KDM1A;PTBP2;INO80D;SBNO1;TGFBR2;MEGF10;ATG5;B3GAT2;FRAS1;DLGAP1;FKBP3;TRIP12;KIF5B;KAT6A;HIVEP1;FEM1C;CHIC1;DYNC1LI2;EXOC5;RNF169;TTC33;MINDY2;ADNP2;GID4;CPEB4;PTPN11;TAOK1;GPR158;ERG;CHD9;ANAPC1;PPP2CB;PHIP;QKI;SCN4B;SLC35E2B;PRPF18;ZKSCAN1;ELOVL5;LNPK;MYSM1;RNF144A;PIK3R1;DLG2;PRPF4B;GPR17;TMEM30A;DACH1;TSC22D2;MBNL1;SCN1A;LASP1;OPRL1;RAB2B;RAP1A;SYNE1;ATP11A;OLFM1;ZDHHC2;ARHGAP20;ABCA1;APC;TNRC6C;GRIA2;SEC63;DDX17;WDR7;INIP;SCN8A;ANK2;ADAM22;PPM1L;USP47;LIN7C;AFF4;USP46;TTYH3;PPIP5K2;YIPF6;GOLT1B;MEF2A;FUBP1;MIGA1;NR3C1;RAB18;RNF34;DEGS1;ZSCAN22;TP53INP1;TBCEL;APAF1;ASIC1;TRAF3;TP53INP2;PRRG3;EFR3A;SON;TGFBR1;SDHAF4;PBX1;ZBTB9;GNS;ID4;CAPRIN1;PELI1;SCRN1;OSBPL6;KDM2A;SEC23A;TOP2B;FHL1;KCNC3;GJA1;SPDL1;GPR88;SH3D19;RALGAPA2;SLC6A1;CSNK1A1;SLC6A6;VWA8;CELF2;LMBRD2;MMP16;OSBPL8;SSR3;FGF13;CAMK1D;DHX8;TOMM70;CLOCK;FAM98B;SOGA1;ADAM23;DPYSL3;HSPA4L;HECW1;PTPRG;PRMT5;SH3GLB1;ACACA;CSNK1D;RARS2;SCAMP1;MAT2B;TLE4;MAN1A1;TANC2;TSPAN31;AMIGO1;KLHL32;SLC35F1;RIC3;KLHL42;TMOD2;GNB5;KCNJ10;XXYLT1;NAPB;CASP9;SUCO;GABRA6;FNBP1;MPRIP;CNTN4;MBNL2;DTNA;DCX;FREM1;COG3;DAAM1;CDH7;CLCN4;ZNF488;MAP1B;SESTD1;MEGF9;KCNH7;RPGRIP1L;ZBTB41;TNFAIP8;EGLN2;KCNC4;VOPP1;STRADA;MIER3;MYO6;UNC5C;PNN;STEAP2;TMX4;TP53I11;ECHDC2;SLC30A1;NCS1;GABRB2;SHH;ANKRD52;ATP1B1;GABBR1;PAFAH1B1;PTPRJ;RFX5;SRP68;SHISA7;CLSTN3;SFXN5;KCTD2;ADORA1;SERPINI1;ATAD1;LUC7L3;ABHD14B;ANTXR1;MLLT3;ATP6V1E2;CACUL1;DYNLL2;TEF;NEGR1;MYRF;PRNP;MRPL35;LSM6;RBMX;AHCYL2;IMMT;SLCO5A1;ANK3;SPARC;SLC38A9;GNAO1;GAS7;PRKX;RNF141;ZNF281;ADGRB3;NSMCE4A;ZCCHC18;AGFG2;CDK1;PTPN3;ARF3;MCL1;SYT16;MSANTD4;XPR1;MMP11;CBX7;FLNB;TMEM135;EIF4E2;DNAJC6;UHMK1;PAQR4;RNF121;CDC42BPA;MAP9;AGPAT3;SLC17A6;PKIA;FKBP1B;PCDHB16;GRIK2;NTN3;RPUSD1;LIMCH1;CAMSAP2;RAP1GAP2;ZNF778;TMEM178B;YBEY;EGFL7;SLC7A11;DAB1;RALGPS1;TBC1D13;FMN2;TNC;EIF4A2;SLC24A2;RRAGA;KIF5C;PAK1;NSG2;FAM174A;ADAP1;ZFP41;NUDT19;SRGAP2;MELK;SNAP25;NSMF;GID8;TOR1AIP2;SNRPB2;CSNK1E;IDH3B;SCG3;KCNC1;LPGAT1;ENSA;SCN3B;BAD;VAMP4;GRK2;GRM4;KLC2;HIGD2A;STMN2;SPRED3;PPP4R4
50	hsa-miR-340-5p	0.000258488	0.401778	1.69007	0	ACTC1;KLF10;HOXA5;OSBPL1A;ATP1A1;ZCCHC2;ABCG2;TXK;ROCK1;HERPUD2;PUM1;APOL6;SLC38A2;SNRK;ZFYVE26;APOL4;GK5;PIAS1;HOXA9;MYLIP;ANKRD29;PNRC2;YY1;ANKRD40;MKLN1;BAAT;CSDE1;LYSMD3;CRKL;GALNT3;ZBTB20;FBXO21;SH3BP5;NUFIP2;KIAA1109;KLHL15;CLIP1;APPL1;FEM1B;MFSD8;CDK6;PDCD4;HOXA10;FIGN;DR1;PTP4A1;MPHOSPH9;AKT1;INO80D;CAB39;GREB1;SOWAHC;LEPROT;REV3L;LYVE1;SPTLC2;LZIC;ARL5B;SLX4;SKP2;ZNF776;BCL2L11;KRAS;RPS6KA5;PDZRN4;BTD;CD84;LIFR;KIAA0895;GABPAP;QKI;CEP104;LAPTM4A;TNS1;SLC35G1;ZXDA;DEPDC1;BCOR;POLI;LNPK;FBXL3;CDCA7;HECTD2;ZNF619;TMEM245;OCLN;OTUD1;IL4;KIF23;HMGN4;KAT6B;CC2D2A;ATP13A3;USP28;AMOT;TUBB3;NUP50;STAT3;MTF2;CALM1;TES;IGSF11;IPO7;RNF11;ATXN1;SLC38A1;MORF4L1;DNMT3A;CREBRF;RIMS4;DDX21;FOXO3;INIP;MITF;PEX2;PPIP5K2;WDR35;ARHGAP12;LCLAT1;SLC16A14;HSPA8;IGF1R;PPIG;ITPR1;NET1;KCTD20;MET;RNASEH1;PTPDC1;PDS5A;PIP4K2C;DEGS1;TTC8;CCSAP;GXYLT1;ZIC5;BCL10;SON;PSPH;SULT1B1;ID4;ZFHX3;PELI1;PDE4D;HNRNPA2B1;TRIM59;SLITRK4;BBS10;TSPAN3;ZFAND4;UBXN2A;TXLNG;SLC30A7;HSPA1B;RGP1;TMEM263;FMN1;TMEM43;MTX3;PUM2;INTS8;ZNF701;LIMS1;TNFRSF10A;SIGLEC9;ECH1;KCTD6;KLF6;SERTAD2;MAT2A;ZXDB;SOCS3;ZNF264;PRKD3;CD55;PCGF2;NOL11;PGM3;SNRPD3;SPIN4;HMGN2;CCNG2;BUB1;SOX2;TMLHE;CAPRIN2;IMP3;ASF1A;ZNF35;GAN;CDC23;TSR1;FRAT2;SKI;PANK3;NKRF;FCHO2;MINPP1;UBE2Z;SZRD1;RASEF;MCAM;KLHL42;LPCAT1;LRPPRC;TAF13;SNX24;SMC3;ZNF107;U2SURP;CCND2;RRAGD;JARID2;KIAA1586;PEBP1;POM121C;TIGD2;B2M;MDM2;TLNRD1;RPF2;RETSAT;DLC1;SCARB2;KIF11;EFCAB14;RFWD3;AHCY;SOX4;ANKRD9;KCTD10;CREBZF;TRMT5;HSDL1;FFAR4;MYPN;CRY2;SCML2;RIT1;CYP1B1;DUSP2;PIM3;SIVA1;RHOA;SLCO1B3;EIF2A;LRP2BP;PTBP1;ACIN1;RCAN2;CALML4;LBR;ACSL3;ATXN2L;RGPD4;SLC39A7;MECP2;SAMD12;RAB5B;TNFRSF10B;BTG3;RNF24;ZNF281;DDX5;MCMBP;ACER3;ADI1;FRS2;SRSF7;SNX5;TLX1;CHMP4B;MRPL36;PTPRD;PLAG1;ZBTB18;SYPL1;HAUS8;UHMK1;AIMP1;ERH;GPX8;KYAT3;CWC27;DSN1;PRICKLE1;SHCBP1;ITIH5;NTM;KCNK1;CTTN;CCND1;YIPF2;TRAPPC2;BRIX1;MKX;PPWD1;NEK7;LMNA;SLC7A11;CERCAM;KDELR1;CD46;BTBD10;RPL37A;SLC24A2;PPP3R1;MED17;DCTN5;ELAVL1;GID8;ELAVL4;BIVM;RBM8A;TM4SF1;ZNF324B;DONSON;PPP1R14C;TNIP2;BCL11A;ZNF83;EFHD2;QSOX2;GRK2;RHOC;TMEM138;SLC6A8
51	hsa-miR-5696	0.000338496	0.429398	1.65766	0	TMEM241;TNFSF8;SYNM;ZCCHC2;DDAH1;MDGA2;TMEM72;MAP3K2;SHMT1;DNAJB4;ZBTB33;FUT9;YY1;SLC5A12;RCC2;CDK13;ZBTB34;RBBP4;PNRC1;GPR26;NUFIP2;FCMR;MAPK14;ZNF331;APPL1;HSD3B1;MAPK6;GSKIP;KCNK2;CD44;RSRC1;RPS6KA3;DEK;PROK2;ARFGEF2;LZIC;MSL2;PRKAA2;CCDC25;DMXL1;BTD;TLK1;HLA-DRB1;ARL6IP6;PHIP;ATP9A;SENP6;NLK;PPP2R1B;ALG10B;YWHAH;OLAH;RBM41;CALM1;ZBTB37;IPO7;RNF11;MAP3K7;TM7SF3;UFL1;RAB11FIP1;XIAP;MAML3;ANKRD50;CXCL5;ZNF362;PLEK;AZI2;MTFR1L;PSPH;DCP2;APP;RAN;TADA2A;SLC30A7;CDKN2AIP;CREB1;HSPA1B;EN2;ZMYM2;SLC41A1;ALKBH4;UQCRFS1;ZNF264;FANCF;TMLHE;TSPAN6;TMEM220;SMIM14;TGFBRAP1;EID1;BRAP;MDC1;TIGD2;SEMA3E;MDM2;MAP3K21;RPF2;TENM1;REEP5;SMIM10;LIMS3;CDKN1B;LIMS4;BASP1;FUT11;SEC24A;AKAP8;ZFP37;TMEM167A;GTF2H5;TMEM236;KCTD15;TPR;DPH3;FAAP24;RAG1;LBR;GLO1;TRAPPC13;FZD2;SPNS1;OLIG3;TGOLN2;SMIM12;RPL9;ZNF514;NCAPG;ACER3;MPZL3;EIF2S3;NAV2;SSC5D;PKIA;PRKAG1;VPS53;PCLAF;RNASEL;CYFIP2;MED17;ADAMTS8;MAGEL2;MRPS30;EIF1AD;CSRNP3;DCTPP1;TMEM233;TXNDC17;SNRPB2;ZBTB7A;CHD4;TBCA;PPIL3;EPHB1;AKIP1
52	mmu-miR-9-5p	0.00034465	0.384938	1.65902	0	THRSP;UNC13C;PADI2;ATP1A2;SMYD1;SLC14A2;SLC30A10;SLC10A2;SYBU;NPC1;ZZZ3;CA7;MDGA2;GFAP;ELOVL2;ZIC1;NEK9;HIPK1;DNAJB4;RBM24;CXCR4;GRIN2B;PSEN1;SEL1L;ASB7;PRKCB;SHROOM4;FUT9;MAGT1;RFX7;TACC1;SOS1;EIF1AX;PROM1;SLC31A2;FRMD4A;TLN2;ANKRD40;SOAT1;OPN3;PGRMC1;HPCAL4;CDK13;RBFOX1;PTCH1;SIRT1;CDAN1;RGS7BP;R3HDM1;DBT;SHANK2;MAN1A2;CECR2;CSPP1;IGF2;LRIG2;ZBTB34;PLAT;CHPT1;AK4;FAM53C;RAD9B;CLIP1;SCN2B;SOCS5;FLT3;PRKAR2A;GABRA1;CTDSP2;STAM2;FYTTD1;RAP1B;KLF7;KIAA1328;PBRM1;NMT2;GON7;COLEC12;ANKRD12;ZNF704;CCDC6;PIKFYVE;FAM76A;ADAM10;NHSL1;WNK1;PTBP2;NETO2;CIB2;TGFBR2;EPAS1;MEGF10;ARID4A;RNF19A;ZBED3;LMBRD1;LARP4;AP1S2;CPEB2;FEM1C;AMER2;M6PR;DNAJC14;AMER1;FNIP2;BCL2L11;SEMA6D;RASGRP1;HEATR5A;MINDY2;PIK3CB;GRIA4;PDHX;GJC3;MYO10;TGFBR3;ITM2C;ERG;LGI1;TMEM248;ALDH3A2;PPP2R5D;ARPP21;ZCCHC14;ADGRL3;SLC16A7;FOXG1;BPTF;RNF128;SLC35G1;ZKSCAN1;UTRN;ELOVL5;KIF21A;RNF144A;ROR1;MMD;ATP2B3;CXCL12;SLC1A1;SENP8;PAIP2;SIDT2;AQP4;EML1;HECW2;KCNH5;NUP50;HS6ST1;ARID1A;CAMKK2;TUBGCP4;PRPS2;SYNE1;AATK;BCLAF1;CLASP1;FOXN2;ADCYAP1R1;ZNF521;ABCA1;LRRC58;GRIA2;UFL1;RUNDC3B;DDX17;CREBRF;DMTF1;RASSF3;PCDH8;FOXO3;KMT2A;SCN8A;ANK2;PPM1L;REEP1;TRAM1;USP46;TTYH3;KALRN;SMC2;ATF1;CCSER2;NF1;AGFG1;NEDD4L;SRCIN1;NRARP;PPP1R13B;ADCY6;SREK1;NCOR1;CHL1;TRAF3;PRRG3;TTYH2;GTDC1;FOXK2;BMP2;PLBD2;GTF3C4;TBC1D24;PITPNC1;WTIP;ZFHX3;SCRN1;ZDHHC20;MTMR4;MYO5A;WASF2;SLC10A7;PACS2;NR2C1;ZFAND4;ACLY;ACER1;EPS15;SLC30A7;CREB1;ZFP36L2;CBLN4;B4GALT1;RGP1;GPR88;EN2;FMNL2;DRAM2;RICTOR;CCDC91;SLC6A6;DHCR24;PXDN;SOX9;FMN1;ATP8A1;LMBRD2;MYCN;MYO18A;SLC9A1;FXR1;MMP16;DOCK9;EML5;LSAMP;RASD2;ACTN4;ZNF275;WDR37;CLOCK;UBE3C;CTNNB1;MAPT;CNRIP1;LFNG;MORC2;GGT7;ERC2;HDAC2;VPS37A;ST8SIA3;PTPRG;TCAF1;KCNS2;PSME4;RNF4;FLT1;FADS2;RAB9B;KLF8;PHF24;ARPC1B;BEND6;KY;SPHKAP;ADAMTS9;SCAMP1;CSRNP2;DIRAS2;PANK3;TANC2;CHST11;SACM1L;ELFN2;NKRF;TSPAN31;B3GALT1;CREB3L2;WIPF1;DACT3;ASXL3;EAF1;ESYT2;XXYLT1;FAM219A;ADCY1;ADAM11;ANKRD63;HES1;ITGA4;DISP2;TNKS;SYAP1;UTP23;IMPA1;NARF;ARHGAP6;GM2A;DTNA;P4HA2;PLD3;FSTL1;ELMOD2;TSC1;TMED8;SESTD1;REEP5;IL1RAP;GRAMD1B;CDC14B;MEGF9;RPGRIP1L;ZBTB41;LIN28B;PDS5B;CDC73;FNIP1;SSR1;SEC31A;RFLNB;ROR2;SLC38A7;TTC14;MYO6;UNC5C;SCD;PCMTD2;EPM2AIP1;PLSCR3;ZBTB24;HAPLN1;ARHGDIA;CLSTN1;B4GALT5;BCL6;LONRF2;ADAMTS3;GRHL1;SLC33A1;DLG4;VAMP3;UNK;PIK3CD;COL4A1;ATP1B1;AKT3;CDS2;ZFHX4;STAT2;CLP1;TMEM65;TRIM25;ELMOD3;SMAP2;NCOR2;FAM43A;RASA1;BBS1;PSD3;ISYNA1;CARM1;RPTOR;EFNB2;B4GALNT1;LANCL3;FBXL17;TMEM184B;ZIC3;FURIN;PAQR8;SERPINI1;STMN1;SPIRE1;SFRP1;AMBRA1;FOXP4;CCNF;RCAN2;TEF;ARMCX2;MAEA;OPCML;OCRL;DZANK1;SNPH;PRNP;EXOC2;YBX3;GZF1;ANK3;ZMAT3;PCDH7;DUSP6;RBM27;SPECC1L;FBXW11;ACER3;SPRN;C1QL3;PARD6G;PTPRD;SUMF2;ABR;IST1;PNMA2;FLNB;CNNM2;ABCF1;ZMYND8;RUNX1;TBC1D22A;KIF5A;ABHD10;CXXC5;EEF1D;NDRG2;SNX25;MAPK4;NPTX1;RNF2;CNTN3;CHST15;KIAA1549L;GNAI1;COL4A2;TSPAN7;LZTS3;CPLX2;ATP6V0A1;KLHL21;MKX;ANTXR2;NPC2;BSN;CAMTA1;RAPGEF6;JAKMIP2;ILVBL;SLC24A2;VBP1;PPP3R1;TMC7;KIF5C;EGR1;VIPR1;CTDSP1;TENM4;SURF6;BCHE;ABCD1;ACTR1A;NANOS1;FBXL16;SNAP25;ELOVL6;TOR1AIP2;TMEM109;POLR3K;PEA15;SUFU;SPTB;ERLIN1;NELFB;TTR;ZDHHC7;RELA;KCNC1;STK11IP;SERTM1;SMARCD2;SCN3B;REEP4;CELSR2;ZNF282;PLXNB3;UVSSA;GUK1;SLC12A5;PTGDS;CD151;TMEM40;SNX27;MDK;CDH10;CALY;MAP6;PRRT3;SPRED3;SYT11
53	hsa-miR-548aj-5p	0.000350492	0.40521	1.65659	0	ZZZ3;ROCK1;ZFYVE26;TMTC1;MLEC;ZBTB33;ARC;ZNF680;PPTC7;RAVER2;ARIH1;STOX2;LRTM1;AGO3;RNF111;CRYBG3;SKIL;YY1;GRB10;ARPP19;ADARB2;RCC2;PRKACB;SMAD4;WDR45B;DICER1;AVPR1A;KCNJ2;PPP2R5E;NWD1;RAB8B;TMPPE;SMG1;BRWD3;NFIB;TRIM33;FAM241A;SECISBP2L;AMMECR1L;CNEP1R1;USP13;MYZAP;ZNF367;SGK1;HBP1;UBN2;PTBP2;UBXN7;MTHFD1;DEK;GATA6;GPR137C;MALT1;BTF3L4;ARL5B;RORA;CHIC1;GNPTAB;MTHFD2;BMP3;ZNRF2;ZMYND11;ITM2C;ANKEF1;QKI;TMEM41A;GMFB;ZXDA;ELOVL5;POLI;FBXO8;ZNF525;ZNF429;KPNA6;MBNL1;ERCC4;MMGT1;MBNL3;ZNF93;KIF13A;FOXP1;CHERP;ZNF154;ELL2;CALM1;G3BP2;CFL2;RAB30;CREBL2;RNF11;RAB23;CDK19;ACBD5;SPOP;F8A3;DCAF7;ARHGAP12;LCLAT1;ANKRD11;AGFG1;ANKRD50;ENAH;EVC;PLEKHF2;EMP2;UBE2D3;ACVR2A;LAMP2;OTUD7A;NIPA1;TMBIM6;CBX3;WASL;SEC23A;RAN;MAPK8;ATP6V1B2;ZNF772;UBXN2A;EREG;SLC30A7;ADRB1;PAICS;TAOK3;SAMD8;ZNF701;FXR1;LAPTM4B;CCNL1;PEX26;PPP1R15B;CNOT4;FAM104A;CEP350;E2F8;HCFC2;LFNG;ETS2;EIF4EBP2;INCENP;SNRPD3;ENPP4;CYP2U1;DDX39B;SELENOT;MLLT6;PPFIBP1;TNFRSF11A;NFYA;EXT2;ZNF678;MOB1B;ZNF107;HNRNPF;MCM7;TEAD1;CCND2;RRAGD;LINC00598;MAVS;IMPA1;ITGA2;MFF;ELMOD2;ZNF691;GIGYF1;FZD6;GDNF;CCDC80;NDRG1;ODF4;COL12A1;SNX19;SOX4;SP140L;LNPEP;EOGT;PATL1;WBP4;ZDHHC18;ESYT1;CEP55;CLVS2;MCC;GRAMD4;NUP58;CCNA2;NHLRC2;CHEK2;RCAN2;DIP2A;SFTPA1;PRNP;PSMA2;WNT7B;TMEM68;FKBP15;CCDC127;TUBB2A;SLC48A1;LRRC55;SPART;LRRC45;NBPF11;DNAJC21;ZNF598;CAMSAP1;PDRG1;DESI1;MTMR6;SF3B3;ZBTB18;CYB561;MED12L;CNNM2;MARCKS;EDEM1;ZNF622;SEMA4C;MYBL1;MCRIP2;RPRD2;STX6;CCNL2;PTPN14;WNK3;CD209;PITPNA;CALM3;MKX;TBRG1;POGZ;LDLR;CRAMP1;DLG5;KIAA0513;ZBTB7B;MUC21;WDR26;STX16;BLCAP;HRK;SVOP;ATP6V0E1;MIGA2;GRAMD2B;ARL8A;DBN1;EVI5L;SLC45A4;SLC6A8
54	hsa-miR-548g-5p	0.000350492	0.40521	1.65659	0	ZZZ3;ROCK1;ZFYVE26;TMTC1;MLEC;ZBTB33;ARC;ZNF680;PPTC7;RAVER2;ARIH1;STOX2;LRTM1;AGO3;RNF111;CRYBG3;SKIL;YY1;GRB10;ARPP19;ADARB2;RCC2;PRKACB;SMAD4;WDR45B;DICER1;AVPR1A;KCNJ2;PPP2R5E;NWD1;RAB8B;TMPPE;SMG1;BRWD3;NFIB;TRIM33;FAM241A;SECISBP2L;AMMECR1L;CNEP1R1;USP13;MYZAP;ZNF367;SGK1;HBP1;UBN2;PTBP2;UBXN7;MTHFD1;DEK;GATA6;GPR137C;MALT1;BTF3L4;ARL5B;RORA;CHIC1;GNPTAB;MTHFD2;BMP3;ZNRF2;ZMYND11;ITM2C;ANKEF1;QKI;TMEM41A;GMFB;ZXDA;ELOVL5;POLI;FBXO8;ZNF525;ZNF429;KPNA6;MBNL1;ERCC4;MMGT1;MBNL3;ZNF93;KIF13A;FOXP1;CHERP;ZNF154;ELL2;CALM1;G3BP2;CFL2;RAB30;CREBL2;RNF11;RAB23;CDK19;ACBD5;SPOP;F8A3;DCAF7;ARHGAP12;LCLAT1;ANKRD11;AGFG1;ANKRD50;ENAH;EVC;PLEKHF2;EMP2;UBE2D3;ACVR2A;LAMP2;OTUD7A;NIPA1;TMBIM6;CBX3;WASL;SEC23A;RAN;MAPK8;ATP6V1B2;ZNF772;UBXN2A;EREG;SLC30A7;ADRB1;PAICS;TAOK3;SAMD8;ZNF701;FXR1;LAPTM4B;CCNL1;PEX26;PPP1R15B;CNOT4;FAM104A;CEP350;E2F8;HCFC2;LFNG;ETS2;EIF4EBP2;INCENP;SNRPD3;ENPP4;CYP2U1;DDX39B;SELENOT;MLLT6;PPFIBP1;TNFRSF11A;NFYA;EXT2;ZNF678;MOB1B;ZNF107;HNRNPF;MCM7;TEAD1;CCND2;RRAGD;LINC00598;MAVS;IMPA1;ITGA2;MFF;ELMOD2;ZNF691;GIGYF1;FZD6;GDNF;CCDC80;NDRG1;ODF4;COL12A1;SNX19;SOX4;SP140L;LNPEP;EOGT;PATL1;WBP4;ZDHHC18;ESYT1;CEP55;CLVS2;MCC;GRAMD4;NUP58;CCNA2;NHLRC2;CHEK2;RCAN2;DIP2A;SFTPA1;PRNP;PSMA2;WNT7B;TMEM68;FKBP15;CCDC127;TUBB2A;SLC48A1;LRRC55;SPART;LRRC45;NBPF11;DNAJC21;ZNF598;CAMSAP1;PDRG1;DESI1;MTMR6;SF3B3;ZBTB18;CYB561;MED12L;CNNM2;MARCKS;EDEM1;ZNF622;SEMA4C;MYBL1;MCRIP2;RPRD2;STX6;CCNL2;PTPN14;WNK3;CD209;PITPNA;CALM3;MKX;TBRG1;POGZ;LDLR;CRAMP1;DLG5;KIAA0513;ZBTB7B;MUC21;WDR26;STX16;BLCAP;HRK;SVOP;ATP6V0E1;MIGA2;GRAMD2B;ARL8A;DBN1;EVI5L;SLC45A4;SLC6A8
55	hsa-miR-548x-5p	0.000350492	0.40521	1.65659	0	ZZZ3;ROCK1;ZFYVE26;TMTC1;MLEC;ZBTB33;ARC;ZNF680;PPTC7;RAVER2;ARIH1;STOX2;LRTM1;AGO3;RNF111;CRYBG3;SKIL;YY1;GRB10;ARPP19;ADARB2;RCC2;PRKACB;SMAD4;WDR45B;DICER1;AVPR1A;KCNJ2;PPP2R5E;NWD1;RAB8B;TMPPE;SMG1;BRWD3;NFIB;TRIM33;FAM241A;SECISBP2L;AMMECR1L;CNEP1R1;USP13;MYZAP;ZNF367;SGK1;HBP1;UBN2;PTBP2;UBXN7;MTHFD1;DEK;GATA6;GPR137C;MALT1;BTF3L4;ARL5B;RORA;CHIC1;GNPTAB;MTHFD2;BMP3;ZNRF2;ZMYND11;ITM2C;ANKEF1;QKI;TMEM41A;GMFB;ZXDA;ELOVL5;POLI;FBXO8;ZNF525;ZNF429;KPNA6;MBNL1;ERCC4;MMGT1;MBNL3;ZNF93;KIF13A;FOXP1;CHERP;ZNF154;ELL2;CALM1;G3BP2;CFL2;RAB30;CREBL2;RNF11;RAB23;CDK19;ACBD5;SPOP;F8A3;DCAF7;ARHGAP12;LCLAT1;ANKRD11;AGFG1;ANKRD50;ENAH;EVC;PLEKHF2;EMP2;UBE2D3;ACVR2A;LAMP2;OTUD7A;NIPA1;TMBIM6;CBX3;WASL;SEC23A;RAN;MAPK8;ATP6V1B2;ZNF772;UBXN2A;EREG;SLC30A7;ADRB1;PAICS;TAOK3;SAMD8;ZNF701;FXR1;LAPTM4B;CCNL1;PEX26;PPP1R15B;CNOT4;FAM104A;CEP350;E2F8;HCFC2;LFNG;ETS2;EIF4EBP2;INCENP;SNRPD3;ENPP4;CYP2U1;DDX39B;SELENOT;MLLT6;PPFIBP1;TNFRSF11A;NFYA;EXT2;ZNF678;MOB1B;ZNF107;HNRNPF;MCM7;TEAD1;CCND2;RRAGD;LINC00598;MAVS;IMPA1;ITGA2;MFF;ELMOD2;ZNF691;GIGYF1;FZD6;GDNF;CCDC80;NDRG1;ODF4;COL12A1;SNX19;SOX4;SP140L;LNPEP;EOGT;PATL1;WBP4;ZDHHC18;ESYT1;CEP55;CLVS2;MCC;GRAMD4;NUP58;CCNA2;NHLRC2;CHEK2;RCAN2;DIP2A;SFTPA1;PRNP;PSMA2;WNT7B;TMEM68;FKBP15;CCDC127;TUBB2A;SLC48A1;LRRC55;SPART;LRRC45;NBPF11;DNAJC21;ZNF598;CAMSAP1;PDRG1;DESI1;MTMR6;SF3B3;ZBTB18;CYB561;MED12L;CNNM2;MARCKS;EDEM1;ZNF622;SEMA4C;MYBL1;MCRIP2;RPRD2;STX6;CCNL2;PTPN14;WNK3;CD209;PITPNA;CALM3;MKX;TBRG1;POGZ;LDLR;CRAMP1;DLG5;KIAA0513;ZBTB7B;MUC21;WDR26;STX16;BLCAP;HRK;SVOP;ATP6V0E1;MIGA2;GRAMD2B;ARL8A;DBN1;EVI5L;SLC45A4;SLC6A8
56	hsa-miR-557	0.000351033	0.42022	1.66228	0	PURB;SLC30A10;REL;ABCC12;CCNT2;FNBP1L;PLIN1;ARPP19;STRN3;SATB1;ZNF410;PARP15;PTPRM;RLIM;NWD1;RYBP;FAM102B;DYM;PER2;GPC4;KLF7;ACSL4;DR1;HCN4;EMC1;SBNO1;FNIP2;GPATCH8;FAM9C;KCTD16;RPS6KA5;GOLPH3;ZNRF2;BACH1;MYO10;RBM47;LRRC40;WAC;ZBTB5;PHIP;ANKEF1;JAZF1;TMEM251;RAB10;CLDN12;FOXP2;CAND1;GSTM4;CCDC39;TMEM245;P2RY1;ZNF525;FRK;KCNIP3;TMEM59;KIAA0408;SF3A1;ARID1A;RAPH1;DUSP14;UNC5D;ZNF154;CALM1;EDN1;ETS1;REEP1;HBS1L;XIAP;YIPF6;ACSS3;COLEC10;CNBP;ARHGEF3;TIAM2;STARD3NL;GLCCI1;SLC8A1;SNED1;AASDHPPT;EXPH5;PAQR3;PITPNC1;ZFHX3;ZNF813;MAPK8;GTF2H1;AAGAB;HEG1;SMU1;ZNF701;LIMS1;JCAD;FER;SEMA6A;PEX26;DNAJC15;CLOCK;RRP7A;HSD17B12;PGM3;ST8SIA3;ZNF562;KANK4;SPIN4;BUB1;USP6NL;RBPJ;BRD4;BCL7A;MLLT6;SKI;FAM210B;UBE2Z;GUCD1;RPL30;HNRNPF;SPRY1;SESN3;AKAP1;GM2A;CBX4;HNRNPA3;VCAN;POTED;GDNF;CENPK;UNKL;RABGEF1;HMGXB4;EOGT;GABBR2;CTNS;CERK;AKAP10;GTF2E2;SCML2;HMGB1;PTCD2;UBTF;MRPS10;KBTBD13;PAQR8;BOD1;BID;TMEM218;IMP4;CDC42EP3;FKBP15;RPLP0;LRRC55;CRIPT;ACER3;DAZAP2;ZNF25;PARN;SLFN12L;EI24;RAET1E;AKR7A2;ZNF703;CALM2;TADA3;POGK;ADAM19;TBXA2R;ONECUT3;ZFP62;SLBP;COL9A2;BACH2;ZNF226;ARHGAP1;ACTB;KCNJ6;MMAB;ZDHHC7;NUDT3;SLC43A2;RDH13;CFAP20;FST
57	hsa-miR-507	0.000351033	0.42022	1.66228	0	PURB;SLC30A10;REL;ABCC12;CCNT2;FNBP1L;PLIN1;ARPP19;STRN3;SATB1;ZNF410;PARP15;PTPRM;RLIM;NWD1;RYBP;FAM102B;DYM;PER2;GPC4;KLF7;ACSL4;DR1;HCN4;EMC1;SBNO1;FNIP2;GPATCH8;FAM9C;KCTD16;RPS6KA5;GOLPH3;ZNRF2;BACH1;MYO10;RBM47;LRRC40;WAC;ZBTB5;PHIP;ANKEF1;JAZF1;TMEM251;RAB10;CLDN12;FOXP2;CAND1;GSTM4;CCDC39;TMEM245;P2RY1;ZNF525;FRK;KCNIP3;TMEM59;KIAA0408;SF3A1;ARID1A;RAPH1;DUSP14;UNC5D;ZNF154;CALM1;EDN1;ETS1;REEP1;HBS1L;XIAP;YIPF6;ACSS3;COLEC10;CNBP;ARHGEF3;TIAM2;STARD3NL;GLCCI1;SLC8A1;SNED1;AASDHPPT;EXPH5;PAQR3;PITPNC1;ZFHX3;ZNF813;MAPK8;GTF2H1;AAGAB;HEG1;SMU1;ZNF701;LIMS1;JCAD;FER;SEMA6A;PEX26;DNAJC15;CLOCK;RRP7A;HSD17B12;PGM3;ST8SIA3;ZNF562;KANK4;SPIN4;BUB1;USP6NL;RBPJ;BRD4;BCL7A;MLLT6;SKI;FAM210B;UBE2Z;GUCD1;RPL30;HNRNPF;SPRY1;SESN3;AKAP1;GM2A;CBX4;HNRNPA3;VCAN;POTED;GDNF;CENPK;UNKL;RABGEF1;HMGXB4;EOGT;GABBR2;CTNS;CERK;AKAP10;GTF2E2;SCML2;HMGB1;PTCD2;UBTF;MRPS10;KBTBD13;PAQR8;BOD1;BID;TMEM218;IMP4;CDC42EP3;FKBP15;RPLP0;LRRC55;CRIPT;ACER3;DAZAP2;ZNF25;PARN;SLFN12L;EI24;RAET1E;AKR7A2;ZNF703;CALM2;TADA3;POGK;ADAM19;TBXA2R;ONECUT3;ZFP62;SLBP;COL9A2;BACH2;ZNF226;ARHGAP1;ACTB;KCNJ6;MMAB;ZDHHC7;NUDT3;SLC43A2;RDH13;CFAP20;FST
58	hsa-miR-181d-5p	0.000364534	0.401823	1.66322	0	CADPS2;GJB7;PURB;ZNF780B;APOL6;CCNK;ATG2B;MTUS1;SLC38A2;GK5;ZBTB33;DDX3X;ARRDC3;CLCC1;ZNF664;VCAM1;ZNF616;ZNF268;PNRC2;DDX52;ATP2B1;PHC3;EP300;KRBOX4;SLC19A2;AP5M1;KDM5A;PLPP3;GAB1;MAN1A2;ATP8B1;ZFP36L1;SMCR8;PPP2R5E;RLIM;KLHL15;FBXO11;KPNA1;LMAN1;TNRC6B;PER2;RAP1B;FAM13A;PBRM1;ADCY9;GSKIP;NMT2;ZNF415;SIPA1L1;INO80D;ZNF253;RPS6KA3;BMPR2;CUL5;ADAM17;SLC7A1;NR6A1;MALT1;KMT2E;NAA50;DYNC1LI2;EPS8;WDR72;CPEB4;ATXN7;PDHX;RNMT;STX2;CHD9;WDFY3;EMSY;ARF6;ZNF667;PDIA6;SPTLC3;IQCG;CHMP2B;MEG3;PTBP3;OTUD1;RSBN1L;TMEM30A;TBL1XR1;TTPAL;KLHL24;HECW2;SLC35G3;RAB2B;TMCC1;ARRB2;TNPO1;ZNF136;SUV39H2;MAP3K3;DCAF4;G3BP2;SRGN;ZNF597;BAZ2A;WASHC5;ARSJ;TFRC;LRRC8D;SCN8A;ETS1;FSD1L;AFF4;LONRF1;NID2;LCLAT1;CCDC88C;PTPDC1;KIF3B;PHOX2B;HSP90B1;RSF1;XPNPEP3;CCNG1;ZDHHC15;FNDC3B;ZNF844;GNS;ID4;HMGA2;ZNF449;NCOA7;RAN;SLC10A7;EPS15;ZFP36L2;HSPA1B;EN2;RBM25;CSNK1A1;SLC35G2;OSBPL3;MTX3;LAPTM4B;ZFAND6;ZNF781;RCOR1;ATM;IRAK1BP1;TMEM94;SLC25A25;HSP90AB1;BCL2;ZBTB4;INCENP;TOPBP1;CAPRIN2;NHLRC3;NSD2;ZNF846;NCOA3;ZNF829;ZC3HAV1L;FCHO2;GOLGA1;NIN;TMF1;SCAMP2;ZNF121;LPCAT1;HFM1;ARID3B;ZNF107;BORA;DDIT4;ALDH9A1;ZNF669;PEBP1;FKBP14;ZNF23;CBX4;GIGYF1;DRAM1;IPO5;PRAMEF11;CENPO;EFCAB14;DCBLD2;NRDC;SHOC2;PRAMEF15;ZNF699;HNRNPH1;SCD;ENO1;RNF6;PARD6B;PMAIP1;PMEPA1;CCL22;GOLGA8B;PGAP1;PRRC2C;CARM1;SORT1;HMGB1;SPIRE1;MGMT;ZNF266;PRKCD;TEF;LBR;ZNF440;FKBP1C;SSX2IP;CTC1;PDK3;CNOT9;TUBB2A;ULK1;RPL13A;ELK4;NCAPG;PGAM1;ACYP1;DAZAP2;ZNF487;BLOC1S2;ZFP69B;RPS14;FAM3C;MT-ATP6;DHRS4;NPM3;MGRN1;INSL3;ZNF791;GTPBP3;SLC25A37;AP3M2;CHCHD7;TBC1D7;FOXL1;ZNF439;TUBB;TBC1D13;UNC5B;LDLR;CPOX;EED;MRPL34;FKBP1A;PBX2;NUDT19;FAM241B;DUSP5;PNKD;KIF2C;TSG101;CCNQ;RGS16;ZNF83;MIGA2;GRK2;RNF187;HIGD2A;ZNF556;MRPS14;RHOG;ASB1;GOT1;HEPHL1;HRAS;IL1A
59	hsa-miR-548az-5p	0.00036725	0.400536	1.64856	0	ZCCHC2;ZNF12;HERPUD2;IFNGR1;REL;MAP3K2;APOL4;FNBP1L;AVL9;SALL3;ATXN3;ZNF714;PFKFB3;KLF3;STC2;PEX5L;SGMS1;MYLIP;DUSP3;SKIL;YY1;GRB10;PGM2L1;ANKRD26;RBMXL1;TOGARAM2;RPAP2;NDST4;SMAD4;CSDE1;DPYSL2;KLHL28;VPS50;YTHDC1;NUFIP2;RLIM;JMJD1C;SMG1;SOCS5;ZNF850;TM6SF1;RRAS2;SECISBP2L;CD300LG;ACSL4;RBM12B;DR1;CCDC6;PTBP2;NETO2;HMBOX1;GLIS3;LEPROT;MAP4K5;SLC35B3;NAA50;DNAJB9;GNPTAB;NHS;RBM20;GID4;ITM2C;WAC;ZMYM1;SGMS2;PRR14L;QKI;CEP104;SLC25A36;GMFB;ZMAT1;NUS1;BBX;KLF13;TSC22D3;OCLN;RAB9A;ZNF429;SRSF11;TSC22D2;LASP1;SPAM1;AGO2;ELL2;ID2;NDNF;BCLAF1;MED21;EPHA4;MORF4L1;CADM2;MORF4L2;LSM12;SINHCAF;RGS5;ARHGAP12;TNRC6A;ZNF652;LCOR;NFATC3;IGF1R;ANKRD50;EVC;L2HGDH;PIP4K2C;HCCS;SON;FAM120AOS;GNS;ITGB1;CRIM1;TPK1;RAN;YWHAZ;EGLN1;EREG;E2F3;SPRED1;CSNK1A1;HOXB3;FGF23;PGK1;LAPTM4B;PPP1R15B;CNOT4;CLOCK;CD55;CDCA8;ZBTB4;PTDSS2;ZNF99;AKAP17A;BMPR1A;DHX33;RHOB;ADAMTS9;NCOA3;BNIP2;TRIAP1;FCHO2;NT5DC1;TRIM37;SOWAHA;ZNF107;SUCO;PRKAR1A;SESN3;ATAD2;RRAGD;PPP6R3;DHODH;SYNJ2BP;BTG1;SIX4;SH3KBP1;ITGA2;TPRG1L;RPF2;PYGO1;ATRAID;PANX1;DLC1;CDCA4;ZNF623;EFCAB14;ARL4C;DCK;ERP44;SHOC2;NDRG1;RAB22A;BICD2;CLIP4;SOX4;GPM6A;KMT2B;HMGB2;CEP170;BMI1;KBTBD8;STON2;UNK;ST8SIA5;SHH;KCNE4;MCC;ZNF180;UGCG;PFKFB2;PHTF2;NABP1;BTBD9;ZC3H12C;PPP2R2A;STMN1;EEF2;IGFBP5;CCNB1;LIMA1;PTBP1;PPP1R3F;GPR176;ARID4B;CITED2;SLCO5A1;ADAT2;TMEM131L;MCMBP;CRIPT;KATNAL1;SMOC1;DGAT2;PDRG1;DESI1;EFNA2;THAP6;ZWINT;AQP3;KDM5B;A1CF;PPP1R18;PCNX2;GPR137B;SSU72;SENP3;YWHAE;KPNA2;PCLAF;GOLGA2;MRI1;ATP6V0B;PITPNA;BRIX1;SLC7A11;FZD8;RBM4B;CEBPB;TM4SF5;POU2F1;ARHGAP1;CAMLG;MYO1D;CCDC86;TIMM17A;TMEM196;DONSON;PRICKLE4;RAB5C;E2F7;ATAT1;STK11IP;ZBTB7A;NR2F6;PACRGL;PKNOX1;ARPC5;SLC12A5;SIPA1L2;ASB1;SNAPIN;S100A11
60	hsa-miR-548t-5p	0.00036725	0.400536	1.64856	0	ZCCHC2;ZNF12;HERPUD2;IFNGR1;REL;MAP3K2;APOL4;FNBP1L;AVL9;SALL3;ATXN3;ZNF714;PFKFB3;KLF3;STC2;PEX5L;SGMS1;MYLIP;DUSP3;SKIL;YY1;GRB10;PGM2L1;ANKRD26;RBMXL1;TOGARAM2;RPAP2;NDST4;SMAD4;CSDE1;DPYSL2;KLHL28;VPS50;YTHDC1;NUFIP2;RLIM;JMJD1C;SMG1;SOCS5;ZNF850;TM6SF1;RRAS2;SECISBP2L;CD300LG;ACSL4;RBM12B;DR1;CCDC6;PTBP2;NETO2;HMBOX1;GLIS3;LEPROT;MAP4K5;SLC35B3;NAA50;DNAJB9;GNPTAB;NHS;RBM20;GID4;ITM2C;WAC;ZMYM1;SGMS2;PRR14L;QKI;CEP104;SLC25A36;GMFB;ZMAT1;NUS1;BBX;KLF13;TSC22D3;OCLN;RAB9A;ZNF429;SRSF11;TSC22D2;LASP1;SPAM1;AGO2;ELL2;ID2;NDNF;BCLAF1;MED21;EPHA4;MORF4L1;CADM2;MORF4L2;LSM12;SINHCAF;RGS5;ARHGAP12;TNRC6A;ZNF652;LCOR;NFATC3;IGF1R;ANKRD50;EVC;L2HGDH;PIP4K2C;HCCS;SON;FAM120AOS;GNS;ITGB1;CRIM1;TPK1;RAN;YWHAZ;EGLN1;EREG;E2F3;SPRED1;CSNK1A1;HOXB3;FGF23;PGK1;LAPTM4B;PPP1R15B;CNOT4;CLOCK;CD55;CDCA8;ZBTB4;PTDSS2;ZNF99;AKAP17A;BMPR1A;DHX33;RHOB;ADAMTS9;NCOA3;BNIP2;TRIAP1;FCHO2;NT5DC1;TRIM37;SOWAHA;ZNF107;SUCO;PRKAR1A;SESN3;ATAD2;RRAGD;PPP6R3;DHODH;SYNJ2BP;BTG1;SIX4;SH3KBP1;ITGA2;TPRG1L;RPF2;PYGO1;ATRAID;PANX1;DLC1;CDCA4;ZNF623;EFCAB14;ARL4C;DCK;ERP44;SHOC2;NDRG1;RAB22A;BICD2;CLIP4;SOX4;GPM6A;KMT2B;HMGB2;CEP170;BMI1;KBTBD8;STON2;UNK;ST8SIA5;SHH;KCNE4;MCC;ZNF180;UGCG;PFKFB2;PHTF2;NABP1;BTBD9;ZC3H12C;PPP2R2A;STMN1;EEF2;IGFBP5;CCNB1;LIMA1;PTBP1;PPP1R3F;GPR176;ARID4B;CITED2;SLCO5A1;ADAT2;TMEM131L;MCMBP;CRIPT;KATNAL1;SMOC1;DGAT2;PDRG1;DESI1;EFNA2;THAP6;ZWINT;AQP3;KDM5B;A1CF;PPP1R18;PCNX2;GPR137B;SSU72;SENP3;YWHAE;KPNA2;PCLAF;GOLGA2;MRI1;ATP6V0B;PITPNA;BRIX1;SLC7A11;FZD8;RBM4B;CEBPB;TM4SF5;POU2F1;ARHGAP1;CAMLG;MYO1D;CCDC86;TIMM17A;TMEM196;DONSON;PRICKLE4;RAB5C;E2F7;ATAT1;STK11IP;ZBTB7A;NR2F6;PACRGL;PKNOX1;ARPC5;SLC12A5;SIPA1L2;ASB1;SNAPIN;S100A11
61	hsa-miR-5697	0.00044471	0.420139	1.64077	0	PCK1;NKX2-1;PURB;ADGRG7;WWC1;MTMR12;TNFSF10;ANGEL1;RBM48;ZNF460;ATP2B1;NMNAT1;UBR3;DNAJA1;CYB5A;NCEH1;PLPP3;AVPR1A;KLHL15;ECHDC3;THAP1;TNRC6B;CCNT1;MAPK6;TCF23;PDCD4;PDCD10;WNK1;SEC14L6;TET3;ADAM17;EXO5;SLC35B3;EPC2;TOB1;TLR10;LATS1;LIFR;CYP26B1;SLC25A36;NUS1;DEPDC1;ZNF451;SESN2;GTF2H2;GJC1;GPN2;SLC9A7;GTF2H2C;TSC22D2;FAM126B;KIAA0408;RABL3;RHOQ;CREBRF;PLEKHA1;ACBD5;STRADB;BMP2K;TNRC6A;MAN2A1;GMEB1;HSPA8;NIP7;KCTD20;HPSE;TPMT;MTDH;MARVELD3;XPNPEP3;CES2;NEMP2;INTU;ALG1;ZNF772;DHX15;TUBGCP5;HAUS3;GSK3B;SLC26A2;ADM;SDE2;SIGLEC9;GTF2A1;CAMK1D;MAT2A;NSA2;ZNF608;CD55;SLC5A3;FGF2;SFPQ;EPB41L3;FRAT2;SPIB;CKS2;ZC3HAV1L;C3;TAF13;TOR1AIP1;ICA1L;CCND2;TNFAIP8L1;ZNF669;RPL4;METTL2B;B3GALT5;MAP1B;CDC14B;UBE2H;ZNF426;CREBZF;RNF6;PMAIP1;RGS17;ARNTL2;SACS;ZDHHC18;CCDC152;CTNS;PDE4C;VANGL2;NABP1;DSTYK;LRRC27;CHEK2;PROSER2;DIP2A;FAXC;LOXL2;PTAFR;RPL9;NOS1AP;TXNL4A;BLOC1S2;SNX5;PGBD4;CARD10;THAP6;ZBTB18;GLTP;HAUS8;ORAI2;KPNA2;EDEM3;SLC1A5;KIF3A;UQCR11;TBC1D13;ZBTB45;ATG12;MSRB2;WDR97;ARHGEF39;FBRS;SPIC;YTHDF1;ISG20L2;SLC43A2;E2F7;CHAC1;RPL37;SOGA3
62	hsa-miR-5692a	0.000465005	0.3959	1.63976	0	PURB;CHDH;CCNT2;LIPC;SRRM4;PSAT1;PPARA;STC2;LONRF3;ZNF460;ARHGAP29;ZNF267;CNNM3;PDE5A;WIPF2;ABCB7;TSPAN12;KRBOX4;ZNF621;LMOD2;GALNT3;PAK2;FAM53C;KLHL15;MB21D2;HOOK3;TRIM33;FYTTD1;STK38;BAMBI;FEM1B;GABRA3;TIPARP;ZNF780A;DDHD2;PKN2;RBM12B;SGK1;CCDC6;HIF1A;ZBTB44;PTP4A1;PIGA;UBE3A;UBE2W;GPR137C;EPC2;GNG12;BCL2L11;POU5F1B;RBBP6;TNFAIP3;NHS;RCC1;HLA-DRB1;NCOA4;PDE3A;CYYR1;CLEC4E;NPR1;UBL3;ZNF254;GSR;RRN3;TPD52;SLC25A36;ZKSCAN8;ZXDA;DEPDC1;NLK;ZBTB43;ZNF451;SLC5A7;TRIM66;BBX;OCLN;ARID1B;ARL13B;ZNF148;TSC22D2;SMARCAD1;KPNA6;ATP13A3;TXNDC16;GEM;VEGFA;HS6ST1;ARID1A;CCDC141;AGO2;ZNF136;ARID5B;ID2;DENND4C;FOXN2;ATXN1;MAP7;UBE2E1;SINHCAF;RTN3;TRDMT1;KIAA1143;XIAP;DVL3;WDR35;CNBP;PER1;ZNF652;ZNF711;DYRK1A;RNF152;GNB1;SRFBP1;MMS22L;TBCEL;SIAH2;ZIC5;HLA-DRB5;RPL7;SON;GDE1;ZNF573;FAM117B;MARVELD2;ARL6IP1;PLEKHB2;TRAF6;YWHAZ;EGLN1;CENPA;TFCP2L1;RAPGEF1;CSNK1A1;SCOC;CD38;UST;STK35;SERTAD2;GTF2A1;GAS1;PCTP;ZXDB;ZNF264;HECW1;HSD17B12;RSL24D1;TGIF1;TMLHE;BMPR1A;MAT2B;TESPA1;PRICKLE2;TMEM50B;MED13;SREBF2;PLCG1;ZNF585B;TMF1;HLF;TMOD2;ART4;DCTN6;LRP12;PSME3;CCND2;DHODH;TMED7;ZNF611;ASH1L;SLC43A3;SH3KBP1;ZNF559;CEP120;HNRNPA3;ISLR2;LRP1B;PARP2;MTPAP;CDC73;FUT1;RREB1;FEM1A;DCK;NETO1;C5AR2;ZNF555;CSE1L;KMT2B;HMGB2;CREBZF;PRC1;LNPEP;MAFK;FOXK1;ACTR6;STOML1;PARD6B;SLC30A1;PMAIP1;VAMP3;MCC;TMEM167A;ENOX1;HNRNPU;CBFB;NUP58;TERF2;NABP1;BTBD9;SUB1;JAK2;LRP2BP;PDXP;PROSER2;DDIT3;ATXN2L;EMC7;TMEM68;ZMAT3;GLP2R;DCDC2;SYF2;LRRC15;ACER3;ZNF487;PTMA;GBA2;PLEKHO1;EXOC8;KLHL20;AKAP11;ZWINT;RNF115;EDEM1;MEAF6;AGPAT5;ZNF703;ESRP2;POGK;PAFAH1B2;EDEM3;EIF5A2;ATP6V0B;EXOSC6;GSDMB;ANTXR2;PVR;NEK7;SH3PXD2A;ABRACL;RNF44;DOT1L;ABHD12;MRPL34;PPP3R1;ZNF764;MED17;CSRNP3;PSMG1;POLR3K;NAP1L1;SNRPB2;ANO8;FOCAD;RPS17;LSM8;AVPI1;CHAC1;IRGQ;SKP1;PFDN2;UBE2S;SH3TC2;TMEM156;SPRED3
63	mmu-miR-297a-5p	0.000565442	0.390028	1.63398	0	CEACAM20;PDE10A;NXT2;SLC12A2;ELOVL2;PTPRK;SLC5A8;CCNT2;DNAJB4;ACMSD;KIF1B;ALKBH1;FGF11;ASB7;PPP4R3B;SLC1A2;PRKCB;UBXN2B;KIAA1549;FUT9;CAP2;SOS1;CHORDC1;NBEAL1;ELOA;B3GNT2;PDE5A;RGS8;HAUS2;SPAG9;PLPP3;SHANK2;GALNT3;SIKE1;ZBTB34;GLCE;GCNT4;PTPRR;PAK2;NWD1;CCDC47;CLK1;TM6SF1;GABPB1;NUP35;PBRM1;TP53BP1;TNFSF15;CCNC;NCOA2;STK3;ANKRD12;ADAM10;UBN2;WNK1;SLC31A1;KLHDC10;CAB39;NETO2;RFX3;FRAS1;VEZT;SRL;TMEM255A;RXFP1;AGO1;VPS39;PREX2;RASGRP1;MYLK4;CHSY1;CPEB4;CHD7;SYNJ1;TAOK1;LCORL;GPR158;LRRC40;IL21;TXLNB;TMEM87B;QKI;OTUD4;NR2F2;SLC1A4;ZNF260;PIK3R1;PCYT1A;TSC22D3;KCNAB1;CPNE3;RSBN1L;ZNF217;ARRB1;LIN7A;KCNIP3;GFOD1;KLHL24;EIF2S1;GATC;TMCC1;UNC5D;ELL2;AZIN1;CFL2;ZBTB39;NIPA2;PIK3R3;ZNF521;IGLON5;CCPG1;SLC39A9;MXI1;UHRF1BP1L;FOXJ1;PURA;FOXO3;SCN8A;ZHX1;PPM1L;KCNH1;AFF4;P2RY12;ING3;XIAP;BMP2K;ZNF652;GMEB1;AGFG1;SELENOF;EEA1;ANKRD28;MFAP3L;ZSCAN22;SULF2;KCNA1;DNM3;GNAQ;RSF1;LMNB1;TGS1;GNB4;SON;TGFBR1;TBC1D24;RORB;ZEB2;SCRN1;NCAM1;MAP4K3;MFSD4A;UGT8;ELK3;RDX;RAD21;ACLY;LGR4;VLDLR;CSNK1A1;SLC6A6;XPOT;ABCC9;FMN1;CELF2;LRRN4CL;ROBO1;LIMS1;FZD1;BRWD1;SSR3;SEMA6A;PBX3;MICAL3;CAMK1D;SLC6A7;NCAN;RIC1;NFE2L1;CDH11;PSTPIP2;HECW1;ERC2;VPS37A;EPB41L1;RANBP3L;GPATCH11;ZFP92;ATP8B2;RAB9B;CASP8;LEPROTL1;OXTR;SKI;FERMT2;SLC15A5;PCDH17;RABEP1;CNIH3;AMIGO1;WWTR1;DDX6;ROBO2;PDCL;ZNF107;SUCO;TNKS;EGFL6;OSTM1;ZC3H12B;DHX9;CBLN3;SIX4;CDH7;CCL28;MEGF9;IL18R1;WSB1;CAV2;CDH12;SLC39A10;RFLNB;RNF103;GORASP1;SCD;KCNK10;DIO2;TSPAN2;ITFG1;LINGO3;STAMBP;TBC1D19;INSR;CYB561D2;TMEM26;CLTC;GABRB2;TMEM19;SLAMF1;HAS2;ATRN;CD28;APLNR;ADAM12;PSD3;BRAT1;METTL5;LARP4B;CAV1;GRM5;PAQR8;SERPINI1;SPIRE1;SLC22A8;ADD1;ETV3;MSMO1;XRCC3;FAM110B;TGFA;VDR;CAMTA2;LSS;CPNE9;PDE6D;NXPE3;ANK3;CCDC127;ZMAT3;ULK1;ELOVL4;IDNK;HTR3B;MPV17L;RAB3C;MTMR6;S100B;GLTP;DUSP22;NPTX1;MICU2;B4GALT6;ZNF665;SLC29A4;KCNK1;NEU1;FAM214B;CPLX2;UCK2;KCNJ3;TARDBP;PRR11;HTR1F;LYRM9;RPUSD2;FMN2;KCTD21;NRXN1;MNT;KLHDC8A;SLC24A2;ENO2;CAPN2;SLK;SSBP2;CLEC2D;NUDT19;ZNF697;ZC3H12A;DLG3;PJA1;SNAP25;MANSC1;TSPAN9;FBRS;ST18;SLC4A10;COX15;KCNC1;VPS33B;TENM2;WDR13;SHARPIN;TMCO1;VAMP4;SRGAP3;FBLIM1;PLAA;TTYH1;SV2A;SYNGR3;SCN2A
64	hsa-miR-4651	0.000658745	-0.4466	-1.74714	0	TOB2;CYP2B6;APOL6;PPARA;TMED10;CECR2;ANKFY1;PRKAR2A;HOXA7;SECISBP2L;FOXRED2;CCDC6;CDH6;NAA50;NPR1;ATG9A;PTPRF;SPATA6;TRIM44;TXLNA;CHERP;ANKRD45;IP6K1;SPSB1;SETBP1;CNBP;DNAJC8;LRTOMT;YKT6;CCSAP;BMP2;MAF;TMBIM6;PLCG2;APEX1;SETD1B;SLFN12;SRSF1;ADM;TMEM43;RBM28;PLEKHM1;CSTF2;CYP11A1;MAX;OGDH;MUC17;FXN;MFRP;TFAP4;INSL6;RAB15;KCNK3;ZMIZ2;SPCS3;RHOB;FBXL18;DDX39B;FAM136A;NCOA3;TESPA1;HOXB6;GLIS2;GLI2;MID1IP1;TLN1;ZC3H12B;DCX;SELENON;SEC22C;PLD3;SESTD1;GIGYF1;ATXN2;PKM;ARL4C;RREB1;CTXN1;CABP4;RHOXF2B;ARHGDIA;CYP2W1;PACSIN1;MYH14;UBTF;SGSM2;MAFG;PPIA;CACUL1;GINS3;UCK1;RTN4R;XRCC3;TCF3;PHYKPL;PABPN1;LY6E;NKIRAS2;MAPK10;PCGF3;MDM4;DAB2IP;SF3B3;MLX;LMNB2;BCL2L1;PPM1F;CAPN15;CALR;FBXL19;FTSJ3;MAPKAPK2;LARP1;CD276;ASB6;ANKRD13B;AP2M1;CCND1;PLEC;ESS2;YIPF2;SPRY4;ONECUT3;MLLT1;COX10;LIMK1;B3GALNT2;UNC5B;PPP1R9B;CBX6;KLHDC8A;STMN3;CTDNEP1;NDUFB11;VSIR;DDA1;HDGF;TOR2A;ZBTB46;GLRX;ARPC3;NACC1;ELN;REXO1;TRIM28;ZNF385A;OTUD5;USH1G;EPN1;KIAA1614;E2F4;UQCRH;FBRS;POLL;DLGAP3;FKBP8;KLF16;ZNF321P;RCE1;RAB5C;MPP2;PNMA8B;ZBTB7A;PNPLA6;R3HDM4;TPM3;ARL2;TP53;RAB1B;PPP6R1;NGFR;SCAMP4;NKX2-2;KRT74;TMEM138;RPS6KA4;MDK;CRLF1;LEAP2;SAA1;GDI1
65	hsa-miR-608	0.000658745	-0.438999	-1.71481	0	TOB2;CYP2B6;APOL6;PPARA;TMED10;CECR2;ANKFY1;PRKAR2A;HOXA7;SECISBP2L;CD44;FOXRED2;CCDC6;CDH6;NAA50;CDC42;NPR1;ATG9A;PTPRF;SPATA6;TRIM44;TXLNA;CHERP;ANKRD45;IP6K1;SPSB1;SETBP1;CNBP;DNAJC8;LRTOMT;YKT6;CCSAP;BMP2;MAF;TMBIM6;PLCG2;APEX1;SETD1B;SLFN12;SRSF1;ADM;FBXO32;TMEM43;RBM28;PLEKHM1;CSTF2;CYP11A1;MAX;OGDH;MUC17;FXN;MFRP;TFAP4;INSL6;RAB15;KCNK3;ZMIZ2;SPCS3;RHOB;FBXL18;DDX39B;FAM136A;NCOA3;TESPA1;HOXB6;GLIS2;GLI2;MID1IP1;TLN1;ZC3H12B;DCX;SELENON;SEC22C;PLD3;SESTD1;GIGYF1;ATXN2;PKM;ARL4C;RREB1;CTXN1;CABP4;RHOXF2B;ARHGDIA;CYP2W1;PACSIN1;MYH14;UBTF;SGSM2;MAFG;PPIA;CACUL1;GINS3;UCK1;RTN4R;TCF3;PHYKPL;PABPN1;LY6E;NKIRAS2;MAPK10;PCGF3;MDM4;DAB2IP;SF3B3;MLX;LMNB2;BCL2L1;PPM1F;CAPN15;CALR;FBXL19;FTSJ3;MAPKAPK2;LARP1;CD276;ASB6;ANKRD13B;AP2M1;CCND1;PLEC;ESS2;YIPF2;SPRY4;ONECUT3;MLLT1;NAA10;COX10;LIMK1;B3GALNT2;UNC5B;PPP1R9B;CBX6;KLHDC8A;STMN3;CTDNEP1;NDUFB11;VSIR;DDA1;HDGF;TOR2A;ZBTB46;GLRX;ARPC3;NACC1;ELN;REXO1;TRIM28;ZNF385A;OTUD5;USH1G;EPN1;KIAA1614;E2F4;UQCRH;FBRS;POLL;DLGAP3;FKBP8;KLF16;ZNF321P;RCE1;RAB5C;MPP2;PNMA8B;ZBTB7A;PNPLA6;R3HDM4;TPM3;ARL2;TP53;RAB1B;PPP6R1;NGFR;SCAMP4;NKX2-2;KRT74;TMEM138;RPS6KA4;MDK;CRLF1;LEAP2;SAA1;GDI1
66	hsa-miR-3613-3p	0.000704967	0.373969	1.62293	0	PTCHD1;TM4SF20;RPL3L;DSC2;PPP4R3A;SYNM;ADAMTS17;APOL6;MYOCD;NRAS;SHMT1;ZFYVE26;SLC14A1;TMTC1;SLC24A4;ZBTB33;AVL9;SYDE2;ZNF654;SAMD15;ZNF664;CCBE1;SOS1;SKIL;CNNM3;TRAPPC6B;YY1;HUWE1;GRB10;TBX20;TRA2B;WIPF2;ITGB8;ORC4;USF3;TMED10;DPP8;LPCAT3;LRIF1;SIX1;QTRT2;PARP15;AGPS;AP5M1;CCNY;IFNLR1;DICER1;VPS50;SIKE1;MACC1;GSTCD;RFFL;ZNF549;AK4;ASB11;PLEKHA3;HOOK3;PRKCI;SNIP1;RAP1B;ADH5;HECTD1;SECISBP2L;GALK2;DYRK2;ZNF317;LSG1;TMEM170A;KLHL11;CARD8;HIPK3;UTP20;INPP4A;ZNF28;AKIRIN1;SEH1L;CDV3;FCF1;CDC5L;OLR1;UBE3A;TET3;FUT10;MALT1;PLAGL2;BTF3L4;KCNMB3;ZNF552;HIVEP1;SKP2;GNPTAB;DYNC1LI2;BMP3;GPATCH8;EXOC5;SMAD2;BVES;PDZRN4;GPBP1L1;FGF5;IFIT3;KCNN3;WT1;NCOA4;PDE3A;HAT1;SGMS2;NIPAL1;RNF38;CDK12;FBXO48;CRISPLD2;CHD1;FRMD3;ERGIC2;SLFN5;KCNK5;FOXP2;ZNF451;TRIM66;OR9Q1;SGO2;PTBP3;TSC22D3;ZNF619;KCNAB1;OTUD1;CGNL1;FBXO25;MCM9;TBL1XR1;ASAP2;HRH4;FAM126B;TTPAL;MCM10;WDFY1;TNFRSF9;MBNL3;TRAF3IP1;SCN1A;KIF13A;MAT1A;ZNF518B;FANCC;FKBP9;SV2C;AGO2;RAPH1;TNPO1;WEE1;ZNF136;DNA2;MAP3K3;CFL2;CLCN6;NUDT21;ZBTB39;CD9;IGSF11;CLASP1;FOXN2;MAP7;CANX;PGM2;SLC39A9;LRRC58;UHRF1BP1L;POLR2D;SINHCAF;ZNF641;PPIP5K2;HEPH;FBN2;ARHGAP12;NUDCD3;IGF1R;ADIPOR2;PLA2G4D;RPP40;LRTOMT;HHIP;ENAH;SRFBP1;RAB18;PAK3;CAPZA1;UBE2D3;GNAQ;HCCS;LMNB1;PRRG3;FOXK2;WDR12;PSMD11;PNO1;SHOX2;DCP2;VGLL4;GDE1;FAM117B;INTU;CBX3;BSDC1;ZNF860;CNOT6L;SPATS2;RRAGC;RAN;ZNF257;MAPK8;PROSER3;PHF14;CELF1;WNT2B;HSPA1B;HAUS3;NGDN;GEMIN6;ADM;CD38;TSPEAR-AS2;MTX3;ACTR10;RASSF2;TNFRSF13C;CCNL1;GPR85;FBXO47;CNOT4;ZNFX1;GADD45A;FAM104A;PHF7;CDR2L;FDX1;DFFA;ZNF582;HCFC2;RPS16;RNF103-CHMP3;VPS37A;ZNF562;DPPA4;ZNF99;TGIF1;SLC36A4;FAM234B;APLF;USP6NL;ATF7IP2;DNTTIP2;PAK4;BRD4;ADAMTS9;TBPL1;ZNF394;PAQR7;STEAP4;LSM11;TMEM158;PPFIBP1;CHMP3;NFYA;TMEM220;CTNNA3;ZNF568;DPF3;NCBP3;CCDC65;UBE2Z;DDX6;TMF1;TMC5;ZNF124;NT5DC3;GUCD1;TAF13;ZNF678;EIF4G3;FBXO31;TMEM44;ITM2A;WASF3;SESN3;CCND2;GGCX;FNBP1;DHODH;TLN1;MPRIP;LINC00598;TANGO2;APOC3;MAVS;TMEM127;LMBR1;RPF2;JAG1;ZNF157;GPR37L1;FKBP5;VIM;OGFOD1;GIGYF1;ISLR2;ZBTB3;CLN8;BTBD3;CDC73;DEFB105B;DEFB105A;RNF207;FEM1A;FUT11;C5AR2;PLXDC1;RABGEF1;SRSF2;SOX4;ESCO2;GOLGA3;HMGB2;GJD3;PHAX;MAFK;PLCXD1;PARD6B;RPL32;SPPL3;DLG4;SCYL3;HASPIN;STAT2;PARVB;TMEM65;KCNB1;FREM2;RNF20;HNRNPU;TCF7L2;GABARAPL1;KCTD2;CPM;CD47;PTCD2;SKA1;SGSM2;SNAP29;RHOA;PLEKHG3;IGFBP5;LIMA1;WDR76;PDP2;CCNF;STK17B;MXRA7;DYNLL2;PSMB2;CCNB1IP1;COIL;ORC1;CTC1;COX18;IGSF9B;SOWAHB;HSPA4;PLK2;SMS;PDK3;SPTSSA;CLSPN;FUNDC2;RPL10A;ERGIC1;CLPB;CDCA2;ZMAT3;TUBB2A;GLP2R;DCDC2;ZNF514;ZNF487;PTMA;FCHSD2;NRIP2;BUB3;PLA2G2C;FAT3;EIF2S3;ZNF581;LMNB2;ZWINT;CRNKL1;SPECC1;ZNF284;RNF115;EDEM1;CAMK2N1;ACER2;PCNX2;MICA;HINFP;MYBL1;TP73;S1PR2;MCM4;NPM3;CALM2;RNF2;ANAPC16;NOP53;PAFAH1B2;WNK3;GDPD1;TARDBP;SFXN1;POLM;FGF12;ANTXR2;ZER1;SRPX2;CERCAM;MCTS1;BIRC5;DBNL;MBOAT2;POGZ;PIK3C2B;NXN;ZFC3H1;NDRG4;LRPAP1;LDLR;KLHDC8A;NINJ1;SPIDR;SH3BP2;TMSB4X;AGTRAP;STXBP2;ZNF574;ATP6V0A2;CEBPB;DLG5;PDF;INTS7;TM4SF5;CWF19L1;ZNF226;LYZ;ATRNL1;SLC19A1;CASTOR2;CDK9;HNRNPD;CAMLG;GINS2;PSMG1;DAZAP1;CCS;DCAF16;SPIC;SLC25A12;EIF3H;ACTB;HNRNPDL;TMEM196;CD59;STRIP2;TVP23C;OCIAD2;LSM8;HINT1;WDR13;B3GNT7;RPS28;CENPH;TRMT112;PSPC1;ATP6V0E1;SLC35C2;GRK2;PHKG2;LAMTOR1;SPC24;PFDN2
67	hsa-miR-181b-5p	0.000715812	0.386349	1.6246	0	CADPS2;GJB7;PURB;CAT;ZNF780B;NFIA;APOL6;CCNK;ATG2B;MTUS1;IFNGR1;SLC38A2;KPNA4;GK5;ZBTB33;DDX3X;TRRAP;ARRDC3;CLCC1;DTD2;ZNF664;MTOR;VCAM1;ZNF616;ZNF268;PNRC2;DDX52;ATP2B1;PHC3;TNFRSF11B;HUWE1;EP300;KRBOX4;SLC19A2;AP5M1;SIRT1;KDM5A;PLPP3;USP24;ZBTB20;MAN1A2;ATP8B1;KLHL7;ZFP36L1;SMCR8;PPP2R5E;RLIM;KLHL15;FBXO11;KPNA1;LMAN1;TNRC6B;PER2;RAP1B;FAM13A;PBRM1;ADCY9;GSKIP;RPRD1A;NMT2;PDCD4;PDCD10;ZNF415;SIPA1L1;INO80D;ZNF253;RPS6KA3;BMPR2;CUL5;GATA6;ADAM17;NDC1;SLC7A1;NR6A1;MAP2K1;KMT2E;NAA50;BCL2L11;DYNC1LI2;EPS8;WDR72;CPEB4;ATXN7;PDHX;RNMT;KAT2B;STX2;CHD9;CDX2;WDFY3;EMSY;ARF6;ZNF667;PDIA6;ARHGAP35;BPTF;SPTLC3;IQCG;NLK;CHMP2B;MEG3;PTBP3;INO80B;ZXDC;OTUD1;RSBN1L;TMEM30A;TBL1XR1;TTPAL;KLHL24;HECW2;SLC35G3;UBB;EIF3C;RAB2B;TMCC1;ARRB2;TNPO1;ZNF136;SUV39H2;MAP3K3;DCAF4;G3BP2;SRGN;GRIA2;ZNF597;BAZ2A;WASHC5;ARSJ;TFRC;LRRC8D;SCN8A;ETS1;FSD1L;AFF4;XIAP;LONRF1;LCLAT1;IGF1R;CCDC88C;LATS2;SPP1;PTPDC1;DDHD1;KIF3B;PHOX2B;HSP90B1;CIP2A;RSF1;USP10;MED14;XPNPEP3;CCNG1;ZDHHC15;FNDC3B;ZNF844;GNS;ID4;ZFHX3;HMGA2;ZNF449;NCOA7;RAN;SLC10A7;EPS15;CREB1;ZFP36L2;HSPA1B;EN2;RBM25;CSNK1A1;SLC35G2;OSBPL3;MTX3;LAPTM4B;KPNB1;OSBPL8;ZFAND6;NEK3;ZNF781;PBX3;RCOR1;ATM;DNAJB11;IRAK1BP1;TMEM94;SLC25A25;BCL2;ZBTB4;INCENP;SEC24C;TOPBP1;CAPRIN2;SCAP;NHLRC3;NSD2;ZNF846;NCOA3;SIX2;MEPCE;RPS7;ZNF829;ZC3HAV1L;FBL;GOLGA1;NIN;TMF1;SCAMP2;ZNF121;LPCAT1;MAP3K10;HFM1;ZNF107;DDIT4;ALDH9A1;ZNF669;PEBP1;HK2;LMCD1;TMED7;TCL1A;FKBP14;ZNF23;PTEN;CBX4;GIGYF1;DRAM1;IPO5;PRAMEF11;CENPO;EFCAB14;DCBLD2;NRDC;SHOC2;PRAMEF15;ZNF699;HNRNPH1;SCD;RNF6;PMAIP1;GANAB;PMEPA1;TAF5L;CCL22;ZNF503;MRPS12;GOLGA8B;PGAP1;PRRC2C;XRCC6;CARM1;SORT1;HMGB1;SRRM2;SPIRE1;FGFR1;ZNF266;PRKCD;TEF;TIMP3;LBR;ZNF440;FKBP1C;SSX2IP;PDK3;RBMX;CNOT9;TUBB2A;ULK1;NR2F1;RPL13A;ELK4;RPS8;NCAPG;ACYP1;NRBP1;DAZAP2;MCL1;ZNF487;BLOC1S2;ZFP69B;FAM3C;CBX7;ASB13;BRINP2;RASSF1;CARD10;PLAG1;EIF4E2;CYLD;MT-ATP6;XPO6;NPM3;FOS;MRPS23;INSL3;ZNF791;RNF2;KPNA2;GTPBP3;SLC25A37;AP3M2;NDE1;ZNF526;RAP1GAP2;CHCHD7;TBC1D7;FOXL1;ZNF439;TUBB;PWP2;TBC1D13;UNC5B;LDLR;E2F1;CPOX;EED;MRPL34;TNFSF11;RPL18A;FKBP1A;EIF5A;ELN;NUDT19;DUSP5;PNKD;KIF2C;TSG101;CCNQ;VSNL1;ZNF747;DIDO1;RGS16;ZNF83;MIGA2;GRK2;RNF187;THOC3;KRI1;MYO1C;HIGD2A;ZNF556;ILF2;FUS;MRPS14;RHOG;ASB1;GOT1;HEPHL1;IL1A
68	hsa-miR-6875-3p	0.000745885	0.395464	1.61665	0	CLNK;ATP1A2;ZG16;ZCCHC2;NLRP9;ADAMTS17;MYOCD;CCDC134;MAP3K2;KPNA4;FCRL4;RALGAPA1;DDX3X;BDKRB2;PRKCB;ZNF664;SHROOM4;CCBE1;MYLIP;RNF111;CHORDC1;MDN1;EIF1AX;ARPP19;ZBTB21;SLC5A12;BBS9;CDK13;ZNF749;BZW1;LRIG2;LRRC2;PLEKHA8;PRRG4;ELAVL3;JMJD1C;SMG1;SOCS5;LMTK2;ZNF200;TNRC6B;FEM1B;TNFSF15;ACADL;DR1;ARID2;FAM13B;YES1;ZNF385D;SLC35B3;AGO1;MFHAS1;LYRM2;CCDC93;SLC18B1;TNFAIP3;PLCL1;MOB3B;PTPN11;SYNRG;DIAPH2;RBM47;HLA-DRB1;DOCK4;BICC1;OTUD4;ZNF260;BCLAF3;LNPK;OSCP1;MMD;PRKG2;C2CD4A;SLC1A1;ZNF280B;MEX3C;ZNF518B;BAG4;STAT3;CHERP;RBM41;MATR3;LGSN;ITPRIPL2;SH2B3;CDC42EP4;TNRC6C;CLDN16;SLC26A7;SPOP;FAM81B;CD226;RGS5;DCAF7;FBXO42;UGT2B28;PER1;GRIK3;ESRP1;ANKRD50;GABRB1;KCTD12;ZKSCAN4;STARD3NL;ABI2;PLEK;ZNF22;SUCLG2;POLK;SUSD5;PLCG2;ZDHHC20;UGT8;RRAGC;TADA2A;RPL7L1;PRR15;IL15;FMNL2;TRIM10;ZNF701;SETD7;SERTAD2;LSAMP;KNTC1;FAM98B;SLC38A5;NCKAP1L;EPGN;NFIC;TMLHE;SH3GLB1;ACVR2B;YOD1;CACHD1;SIX6;PANK3;PCDH17;ASCL1;GYS2;FAM227A;SZRD1;ATP1B4;ASXL3;BRD3;TGFBRAP1;HNF4A;SC5D;CCRL2;PEBP1;SYNJ2BP;AGPAT4;MPRIP;TIGD2;SLC25A46;MAK16;RETSAT;DLC1;CDC73;MAGEB4;PTDSS1;SRSF12;TMEM181;NUMBL;COL4A4;FNDC5;AMOTL1;POLDIP2;AHCY;TBL1X;IER5;FADS1;CCDC137;METTL15;RPS9;CSNK2A1;PIP5K1C;HAS2;TSHZ2;PPM1H;SDHD;METTL1;MAFG;PHB2;PAGR1;DIP2A;NEGR1;TRAPPC13;FAXC;KDM7A;PLCXD3;ARID4B;MECP2;WNT16;ERGIC1;RAB3IP;COQ7;OPN5;SLC38A9;TGOLN2;NKIRAS2;CD200;SMOC1;TMPRSS11B;SHPK;PINX1;ADRA2B;ARFGEF3;NPRL3;RBX1;RNF145;PNMA3;PELO;TSKU;FAM83F;TIGD5;SYTL4;UFD1;NOVA2;NAGK;CDH8;ZNF48;GORAB;AMFR;ONECUT3;PPWD1;ANKRD49;BIRC5;SH3PXD2A;CMKLR1;SHISA6;EED;ACSL6;JUND;TMSB4X;STXBP2;NODAL;SSTR2;TENM4;HS3ST1;SYT7;CSRP3;MAPK8IP3;HAUS5;CSRNP3;ZNF747;ZNF688;NUDT3;STIM1;TBCA;TMCO1;FAM20B;KRT74;PHLDA3;ARL3;SH3TC2;TMEM74B
69	hsa-miR-939-5p	0.000790494	-0.426052	-1.65141	0	SLC34A2;RPRM;SLC10A6;SLC19A3;NLRC3;LPCAT3;SIN3A;FAM53C;ADCY9;SECISBP2L;CPNE2;CBS;SLC47A1;PCSK9;AP1G1;TNFAIP8L3;ASCL2;SAMD9L;LHFPL3;RPS6KA2;TRIM44;ARRB1;ERC1;FAM168A;MAT1A;ZNF8;HIC2;AGO2;CHERP;DUSP14;UBFD1;ADAMTS14;GPAT4;HBS1L;VPS35;ASPH;EVC;UBE2D3;CLSTN2;MSN;HEXA;ZNF740;WASF2;ZNF561;SYNGR1;TRAF6;YWHAZ;RALGAPA2;PLEKHM1;GPRC5B;NIPAL3;DYRK1B;MFRP;HMX1;THBS2;HSP90AB1;AMOTL2;RHBDD1;PXDC1;CACNA1C;HOXB6;ADGRL1;SRCAP;SOWAHA;MOB1B;PER3;PSAP;SYNJ2BP;PSMD3;NPLOC4;GTPBP4;HNRNPA3;ABCC5;CBX5;CDKN1B;GPS1;GOSR1;MAPRE1;HAND2;BICD2;IER5;PHF8;CLSTN1;DCAKD;B4GALT5;MAFK;NCS1;RAC1;GXYLT2;GTPBP1;MSC;PGPEP1;TMEM184B;UBTF;PPP2R2A;CDADC1;EEF2;CADPS;SFRP1;MARCKSL1;NBL1;IDS;TRMU;IL21R;EIF5AL1;COL1A2;SUMO1;CAMTA2;DAZAP2;AP1B1;YIPF4;RGS19;NFASC;CARD10;ADRA2B;KLK10;BRD2;KIF5A;AMPD2;UNC13A;HLX;SSU72;ARMC12;CBX8;FTSJ3;MYBL2;MSI1;NAGK;NAT10;LARP1;SCARF2;RGS6;CDKN1A;PRR12;MNT;SHISA6;ICOSLG;E2F1;FLOT1;EFNA1;HMGA1;SH3BP2;LGALS3BP;DDA1;SHB;EIF5A;NACC1;SLC9A3R2;IGFBP4;TOR4A;HOXC6;NR1H2;ING4;TMEM109;USF2;FKBP8;ABCF2;HDAC5;MARK2;DIRAS1;RIMBP3C;ZNF787;GNAI2;LDB1;COX15;RAB11B;PHYHIP;NR2F6;PTPA;RTL8A;LIMD2;DTX2;CELSR2;FASTK;PFN1;QSOX2;ARL8A;SCAMP4;GIPC1;CAPN1;GRINA;MDK;GPR173;TMEM81;SLC6A4;MOB3A;SH3BP1;NECTIN1;CASKIN1
70	hsa-miR-374b-5p	0.000861626	0.398853	1.60676	0	L1CAM;TMEM241;HOXA5;SOCS6;ZCCHC2;ABCG2;MYBPC1;APOL6;TMTC1;SHISA9;CDKN2B;MYLIP;TACC1;DDX52;RBMXL1;PARP15;ATF2;GALNT7;AVPR1A;ANKFY1;MAPK1IP1L;NUP153;PIGW;NUFIP2;RAB8B;KLHL15;MB21D2;HOXA11;FYTTD1;PLEKHA2;RAP1B;BAMBI;NLN;ZNF566;GSKIP;LAMTOR3;RHOU;ACSL4;FAM76A;AKT1;UBE3A;DEK;ZBED3;TRPS1;ABHD18;RORA;NRXN3;GPR158;PHACTR2;SLC25A24;NR2C2;ZNF443;POLR1B;NUS1;AFTPH;LNPK;LHFPL2;TMEM245;ZNF148;FZD5;ADD2;ZNF681;NAA16;MEX3C;VEGFA;RAPH1;LAMP3;ZNF383;RC3H1;ATXN1;ZNF175;SLC38A1;GABRG2;AFF4;PDE12;FAM126A;DDX55;TNRC6A;ATP6V1C1;HHIP;CXCL5;TRIM2;NR3C1;SPTLC1;TTC8;CYP4F11;CMPK1;SEMA3C;SON;PITPNC1;PELI1;RECK;GSK3B;SLC11A2;UST;ANGPTL3;FXN;TRA2A;MRPL18;TFDP1;ZNF99;ETNK1;GIMAP4;ACVR2B;YOD1;SIK3;STRAP;RANBP6;PRDX3;PANK3;NKRF;ADD3;MINPP1;WWTR1;RRS1;TRUB1;SESN3;MFAP5;STAU1;CCNI;OSTM1;CA13;SCAF4;ARHGAP6;MBNL2;PGS1;SLC25A27;NPLOC4;DLC1;SESTD1;ZBTB41;MRPL19;LIN28B;BTBD3;KCNC4;FZD6;EFCAB14;CENPK;CCDC80;GNL3;MIER3;SHOC2;MAP3K8;SIM1;KLHL9;LRIG3;KBTBD8;SNRNP27;PARD6B;KLRC3;RAC1;TRIM35;PMEPA1;ZSWIM6;SLC9A4;SLC16A1;ZFP37;CNTNAP5;TPT1;XKR9;GABARAPL1;SDHD;NELL2;TPR;SP1;ZCCHC9;LUZP2;RAB32;PRKCD;HSPA13;IRS2;OCRL;RASSF5;SEC23B;WNT16;EMC7;ACSM2A;NNT;PRKX;NBPF11;HSBP1;PTMA;SRSF7;REEP3;MAPK7;FAT3;MLX;ABCF1;GHITM;RPL24;KYAT3;EPDR1;DSN1;NPM3;TNFSF9;XKR4;CAMSAP2;MLLT11;CYSTM1;FAM229B;CCND1;DUSP8;CA8;SNRPA1;ZER1;VGLL2;BACH2;ZDHHC5;FZD8;PITX2;TAF7;STXBP2;TOR2A;FKBP1A;BOLA3;SVIP;ACSM2B;YTHDF1;SFT2D2;YEATS4;FOXC1;ZBTB7A;SYP;STX16;LMAN2;TRMT112;SPC25
71	hsa-miR-1250-3p	0.000886244	0.402939	1.60428	0.00197628	MDGA2;REL;TMEM72;ABCC12;GALNT4;CPT1A;ATXN3;SLC16A10;NOD1;MYLIP;PSMC1;EIF1AX;SRGAP1;ZNF229;TOGARAM2;POC1B-GALNT4;MACC1;GSTCD;PNRC1;GPR26;NUFIP2;RLIM;BCORL1;FAM102B;MAPK14;APPL1;PLEKHA3;LMAN1;PIWIL2;CCNT1;MAPK6;BAMBI;FEM1B;GSKIP;RSRC1;ZNF695;ARHGEF12;UBN2;ARSD;MSL2;RORA;PRKAA2;HEATR5A;CCDC25;DMXL1;PRDM10;RBM47;FGF5;TLK1;HLA-DRB1;ZNF347;VAV3;RNF38;SLC30A6;ZNF260;SLFN5;FAM166B;NLK;DDO;IFIT1;PPP2R1B;YWHAH;NBPF1;PPM1A;CALM1;PPP1R2;IPO7;BMT2;RAB23;MAP3K7;ADAMTS4;LIPA;KMT2A;CYB5R4;PPP1R3B;ACSS3;DVL3;ZNF670;ANKRD50;EMP2;SALL1;PLEK;NLGN4X;AZI2;HLA-DRB5;POFUT2;MSH6;ZNF740;ZFHX3;CRIM1;RRAGC;RAN;ALG1;PDLIM5;SPDL1;CDKN2AIP;TAOK3;STX7;TBC1D16;SLC41A1;JCAD;UQCRFS1;CSGALNACT1;TAB1;ZNF264;TMTC3;NBPF3;E2F8;CBR1;SLC37A3;ISOC1;FANCF;SPAST;ACACA;RHOB;DNAAF3;SIX6;SMIM14;HNRNPR;COPS8;ALDH9A1;KIAA1586;KAT14;SYAP1;SEMA3E;PTEN;SMIM10;PALLD;TNR;DDX53;PRAMEF11;PRAMEF15;ZNF500;SERPINC1;LNPEP;GABRB2;AKAP8;KCNB1;PAFAH1B1;ENO4;IDH2;GTF2H5;USP5;SDHD;UBE2K;TMEFF1;XRCC2;IRF2BP2;DPH3;FAAP24;NUDT5;DYNLL2;KIAA1191;GLO1;STK17A;COIL;SCIMP;FZD2;FKBP1C;PSMA2;EXOC2;MECP2;VDR;SPTSSA;ERGIC1;SMIM12;NCAPG;NBPF11;EMB;ACER3;PTMA;ZBTB18;PFKM;NBPF12;ZNF274;PCLAF;SMIM7;AP3M2;RNASEL;RANGAP1;NBPF10;ZDHHC5;NBPF15;AGTRAP;FKBP1A;NBPF14;TAF1D;ZNF792;CTU1;ZBTB7A;TBCA;TMCO1;TIAL1;RAB3B;LRRC8A;EPHB1;MIDN;ATP6V0E2
72	hsa-miR-548aw	0.000899088	0.395245	1.60489	0	ZZZ3;ROCK1;REL;ZFYVE26;TMTC1;MLEC;ZBTB33;ARC;ZNF680;PPTC7;RAVER2;STOX2;AGO3;RNF111;CRYBG3;SKIL;YY1;GRB10;ARPP19;ADARB2;ABHD2;PRKACB;SMAD4;WDR45B;ZBTB38;DICER1;KCNJ2;SMCR8;PPP2R5E;NWD1;RAB8B;TMPPE;MAPK14;SMG1;BRWD3;NFIB;TRIM33;SECISBP2L;AMMECR1L;CNEP1R1;USP13;FOXRED2;MYZAP;ZNF367;SGK1;HBP1;UBN2;PTBP2;UBXN7;MTHFD1;GATA6;MALT1;BTF3L4;ARL5B;RORA;CHIC1;GNPTAB;BMP3;ZMYND11;ITM2C;KIAA0895;PHIP;LPP;QKI;TMEM41A;GMFB;ZXDA;ELOVL5;POLI;FBXO8;ATF7IP;ZNF525;ZNF429;KPNA6;FZD5;MBNL1;ERCC4;MMGT1;MBNL3;ZNF93;KIF13A;FOXP1;CHERP;UNC5D;ZNF154;ELL2;CALM1;G3BP2;CFL2;RAB30;CREBL2;RNF11;RAB23;ACBD5;CIDEC;SPOP;F8A3;ARHGAP12;LCLAT1;SLC30A4;ANKRD11;AGFG1;ANKRD50;ENAH;PLEKHF2;EMP2;ACVR2A;OTUD7A;NIPA1;TMBIM6;CBX3;WASL;SEC23A;RAN;LIMD1;MAPK8;ATP6V1B2;ZNF772;EREG;SLC30A7;PAICS;MYH9;TAOK3;SAMD8;ZNF701;FXR1;JCAD;ARMC10;CCNL1;UQCRFS1;PEX26;PPP1R15B;CNOT4;FAM104A;CEP350;E2F8;HCFC2;ETS2;HSD17B12;EIF4EBP2;SPIN4;ENPP4;CYP2U1;DDX39B;SELENOT;MLLT6;PPFIBP1;TNFRSF11A;NFYA;ZNF678;MOB1B;ZNF107;HNRNPF;CCND2;RRAGD;LINC00598;MAVS;IMPA1;ITGA2;TLNRD1;MFF;ELMOD2;HNRNPA3;GIGYF1;FZD6;PYCARD;GDNF;CCDC80;NDRG1;ODF4;SNX19;SOX4;SP140L;LNPEP;EOGT;PATL1;WBP4;ZDHHC18;ESYT1;CEP55;AP5Z1;CLVS2;MCC;GRAMD4;AKAP10;IGSF10;NUP58;CCNA2;NHLRC2;CHEK2;HSPA13;RCAN2;DIP2A;VMA21;SFTPA1;PSMA2;WNT7B;FKBP15;TUBB2A;SLC48A1;GLP2R;RPLP0;GAS7;SPART;NBPF11;ZNF598;CAMSAP1;PDRG1;MTMR6;SF3B3;WDR81;ZBTB18;MED12L;COA5;MARCKS;EDEM1;CAMK2N1;SEMA4C;MYBL1;AKR7A2;MCRIP2;STX6;CCNL2;PTPN14;WNK3;CD209;PITPNA;UCK2;TBRG1;B3GNT6;POGZ;LDLR;DLG5;DCTN5;ASGR2;CPE;KIAA0513;ZBTB7B;RGS16;PTGES2;MRPL17;MUC21;WDR26;RTL8C;STX16;BLCAP;EEF1AKMT2;ATP6V0E1;MIGA2;ARL8A;DBN1;EPHB1;EVI5L;SLC6A8
73	hsa-miR-4659b-3p	0.000933428	0.397136	1.60372	0	CLNK;ZG16;PURB;NLRP9;APOL6;MYOCD;KPNA4;FCRL4;RALGAPA1;DDX3X;BDKRB2;PRKCB;SHROOM4;MYLIP;RNF111;EIF1AX;ARPP19;SLC5A12;CDK13;ZNF749;TLR4;PLEKHA8;PRRG4;CCL16;SMG1;SOCS5;ZNF200;TNRC6B;FEM1B;ACADL;USP13;DR1;MSH3;ARID2;EMCN;FAM13B;YES1;ZNF385D;SLC35B3;ZNF208;PROX2;AGO1;MFHAS1;LYRM2;SEMA6D;TNFAIP3;PLCL1;MOB3B;PTPN11;DIAPH2;RBM47;DOCK4;TNS1;CRISPLD2;ZNF260;BCLAF3;OSCP1;MMD;PRKG2;C2CD4A;SLC1A1;ZNF280B;MEX3C;ZNF518B;ARHGAP21;RBM41;MATR3;LGSN;CALM1;BDP1;ITPRIPL2;TNRC6C;ARSJ;SCNN1G;CLDN16;SLC26A7;SPOP;FAM81B;CYB5R4;CD226;DCAF7;FBXO42;GRIK3;ESRP1;ANKRD50;GABRB1;KCTD12;ZKSCAN4;STARD3NL;ABI2;PLEK;C1S;ZNF22;SUCLG2;POLK;CAPRIN1;SUSD5;ZDHHC20;UGT8;RRAGC;TADA2A;RPL7L1;NOL9;ZNF701;TNFRSF13C;SETD7;SERTAD2;LSAMP;FAM98B;FGF2;EPGN;RNF103-CHMP3;NFIC;TMLHE;SH3GLB1;ACVR2B;YOD1;CHMP3;PCDH17;ASCL1;GYS2;FAM227A;SZRD1;ATP1B4;ASXL3;BRD3;TGFBRAP1;SC5D;CCRL2;NFKBID;NPTX2;SYNJ2BP;MPRIP;TIGD2;SLC25A46;MAK16;DLC1;TENM1;POTED;CDC73;MAGEB4;PTDSS1;SRSF12;COL4A4;FNDC5;AMOTL1;SEC24A;TBL1X;IER5;SAMD5;CCDC137;METTL15;CSNK2A1;UNK;HAS2;TSHZ2;MAFG;PHB2;GREM1;DIP2A;NEGR1;TRAPPC13;FAXC;PLCXD3;ARID4B;MECP2;VDR;WNT16;ERGIC1;RAB3IP;COQ7;SLC38A9;TGOLN2;NKIRAS2;CD200;TMEM151A;TMPRSS11B;SHPK;DUSP1;PLGRKT;PINX1;ADRA2B;ARFGEF3;NPRL3;RNF145;A1CF;PELO;FAM83F;TIGD5;BPNT1;SYTL4;UFD1;NOVA2;HBEGF;NAGK;CDH8;SURF4;ZNF48;GORAB;ONECUT3;UQCRB;ANKRD49;CDKN1A;CMKLR1;EED;ACSL6;SSTR2;ATP6AP1L;TENM4;HS3ST1;SYT7;CSRP3;DCTN3;HAUS5;CSRNP3;ZNF747;ZNF688;NUDT3;FAM204A;TMCO1;DUSP28;PHLDA3;SH3TC2
74	hsa-miR-4659a-3p	0.000933428	0.397136	1.60372	0	CLNK;ZG16;PURB;NLRP9;APOL6;MYOCD;KPNA4;FCRL4;RALGAPA1;DDX3X;BDKRB2;PRKCB;SHROOM4;MYLIP;RNF111;EIF1AX;ARPP19;SLC5A12;CDK13;ZNF749;TLR4;PLEKHA8;PRRG4;CCL16;SMG1;SOCS5;ZNF200;TNRC6B;FEM1B;ACADL;USP13;DR1;MSH3;ARID2;EMCN;FAM13B;YES1;ZNF385D;SLC35B3;ZNF208;PROX2;AGO1;MFHAS1;LYRM2;SEMA6D;TNFAIP3;PLCL1;MOB3B;PTPN11;DIAPH2;RBM47;DOCK4;TNS1;CRISPLD2;ZNF260;BCLAF3;OSCP1;MMD;PRKG2;C2CD4A;SLC1A1;ZNF280B;MEX3C;ZNF518B;ARHGAP21;RBM41;MATR3;LGSN;CALM1;BDP1;ITPRIPL2;TNRC6C;ARSJ;SCNN1G;CLDN16;SLC26A7;SPOP;FAM81B;CYB5R4;CD226;DCAF7;FBXO42;GRIK3;ESRP1;ANKRD50;GABRB1;KCTD12;ZKSCAN4;STARD3NL;ABI2;PLEK;C1S;ZNF22;SUCLG2;POLK;CAPRIN1;SUSD5;ZDHHC20;UGT8;RRAGC;TADA2A;RPL7L1;NOL9;ZNF701;TNFRSF13C;SETD7;SERTAD2;LSAMP;FAM98B;FGF2;EPGN;RNF103-CHMP3;NFIC;TMLHE;SH3GLB1;ACVR2B;YOD1;CHMP3;PCDH17;ASCL1;GYS2;FAM227A;SZRD1;ATP1B4;ASXL3;BRD3;TGFBRAP1;SC5D;CCRL2;NFKBID;NPTX2;SYNJ2BP;MPRIP;TIGD2;SLC25A46;MAK16;DLC1;TENM1;POTED;CDC73;MAGEB4;PTDSS1;SRSF12;COL4A4;FNDC5;AMOTL1;SEC24A;TBL1X;IER5;SAMD5;CCDC137;METTL15;CSNK2A1;UNK;HAS2;TSHZ2;MAFG;PHB2;GREM1;DIP2A;NEGR1;TRAPPC13;FAXC;PLCXD3;ARID4B;MECP2;VDR;WNT16;ERGIC1;RAB3IP;COQ7;SLC38A9;TGOLN2;NKIRAS2;CD200;TMEM151A;TMPRSS11B;SHPK;DUSP1;PLGRKT;PINX1;ADRA2B;ARFGEF3;NPRL3;RNF145;A1CF;PELO;FAM83F;TIGD5;BPNT1;SYTL4;UFD1;NOVA2;HBEGF;NAGK;CDH8;SURF4;ZNF48;GORAB;ONECUT3;UQCRB;ANKRD49;CDKN1A;CMKLR1;EED;ACSL6;SSTR2;ATP6AP1L;TENM4;HS3ST1;SYT7;CSRP3;DCTN3;HAUS5;CSRNP3;ZNF747;ZNF688;NUDT3;FAM204A;TMCO1;DUSP28;PHLDA3;SH3TC2
75	hsa-miR-424-5p	0.000967854	0.372227	1.60037	0	TOB2;SOCS6;CASK;NFIA;USP42;TTLL5;MYB;REL;PSAT1;AVL9;DDX3X;FZD9;TMEM100;PIAS1;RNF168;IFIH1;ARIH1;ZNF460;AXIN2;ZNF267;PNRC2;PHC3;BAZ2B;EIF1AX;UBR3;B3GNT2;DNAJA1;ORC4;ABHD2;GSG1;TLL1;RUBCN;PTCH1;PLPP3;LUZP1;ATG14;CRKL;BZW1;ZNF620;USP48;LRIG2;ZBTB34;BTN3A3;YTHDC1;PAK2;ZFP28;NUFIP2;AGO4;SH3BP4;KLHL15;SOCS5;SMAD7;PRKAR2A;KPNA1;DNAJC10;TNRC6B;CCNT1;STK38;CDC14A;ATXN7L3B;PLPBP;CDK6;DYRK3;ZNRF3;AP2B1;HOXA10;KMT2D;ZNF704;ZNF367;LANCL1;SNX16;HIF1A;UBN2;ANKRD17;SERBP1;PPP2R5C;FCF1;SBNO1;PHLPP2;EIF4G2;GNAL;SOWAHC;NCKAP1;NR6A1;GNG12;MAP2K1;KIF5B;USP15;FBXL20;ZBTB10;CHIC1;CRK;GPATCH8;RBBP6;CAPZA2;ZNRF2;FLCN;SYNRG;TAOK1;SLCO3A1;TGFBR3;TLK1;KIAA0895;CDX2;KANK1;CLU;PDIA6;CYP26B1;SMURF1;ZNF391;SLC35E2B;CUL3;ATG9A;CDK17;PAG1;OSCAR;PIK3R1;TMEM245;KIF23;GALNT1;CBX2;PNISR;GNAT1;BSPRY;TSC22D2;YWHAH;MCFD2;CCDC83;SIDT2;AMOT;PPM1A;VEGFA;NUP50;BAG4;AGO2;RAPH1;WEE1;CUL2;SLC2A3;ADORA3;CREBL2;RARB;UGT2B4;RAB23;CANX;SLC39A9;MAP3K7;NOTCH2;TM7SF3;BAZ2A;CREBRF;DMTF1;RTN4;PLEKHA1;STRADB;CNKSR3;ANKRD36;RPRD1B;PPIP5K2;YIPF6;ARHGAP12;ZBTB16;HSPA8;PPIG;ITPR1;CCDC88C;DOCK11;PHKA1;GNB1;EIF2B2;L2HGDH;SREK1;ACVR2A;SALL1;IVNS1ABP;MTFR1L;KLHL40;SMARCA5;LAMP2;PRDM4;ABL2;ACTR2;SRPRA;SIK1;SNTB2;WIPI2;SMAD3;APP;POLDIP3;ANLN;CCNE1;PDE4D;CRIM1;ZNF449;RECK;MYO5A;HNRNPA2B1;PLEKHB2;SETD1B;PPIL1;YWHAQ;ENTPD1;DCAF17;RALGAPB;RFK;SIAH1;SRSF1;MSL1;HSPA1B;SPRED1;HAUS3;CDC42SE2;EN2;NAA25;SCOC;ODF2L;OSBPL3;SLC29A1;RASSF2;ABCC6;THRAP3;PI4K2B;KPNA3;CDC37L1;GTF2A1;ZNF275;RUNX1T1;CD2AP;FGF2;HCFC2;HSPA4L;TMEM161B;AKR1B10;INSL6;NFIC;RAB15;CD274;CCNE2;NAPG;UBE2V1;RIMS3;RBPJ;YRDC;FBXL18;SRPRB;TBPL1;SPI1;HSP90B2P;SOCS2;LSM11;PRICKLE2;SKI;CALU;N4BP1;ZNF585B;LAMC1;SZRD1;TMF1;RASEF;DMRT2;RCAN3;TAF13;RAD23B;GABPA;ANAPC13;CCND2;RPS6KB1;DMPK;PPP6R3;CD180;JARID2;EFTUD2;CHEK1;TPM2;POM121C;ASH1L;ITGA2;CDC25A;APBB2;HEYL;ZNF691;CBX4;SESTD1;CDCA4;CCIN;RACGAP1;ZCCHC3;GPRC5A;TTC39A;USP53;FZD6;VOPP1;UBE2H;CCDC80;RS1;SHOC2;FASN;HOXA3;GOSR1;AMOTL1;EPM2AIP1;CLIP4;SEC24A;EXT1;ARHGDIA;SMDT1;OGT;MAFK;ARHGAP32;FOXK1;TFAP2A;GPR27;LRRFIP2;PDCD1;LURAP1L;TRIM35;PIM1;SACS;CEP55;AKT3;JPT2;ZFHX4;AP5Z1;RNF149;ASCC1;CMTM4;AHNAK2;CARM1;GABARAPL1;EFNB2;SEC61A1;PISD;MOB4;MAP2K3;PRKAA1;GRB2;CDADC1;FLOT2;FURIN;RPL14;LUC7L3;IPPK;PAGR1;FGFR1;CACUL1;CPEB3;CCNF;DYNLL2;MTHFR;DECR1;NEGR1;OCRL;ACTR3B;MTMR3;GATAD2A;PLRG1;CLSPN;RAB3IP;VAV2;ZMAT3;TUBB2A;LAMTOR4;ELK4;NNT;DENND6A;GLP2R;CTDSPL;CDK1;MSANTD4;CAMSAP1;CHMP4B;TRAK1;CLUH;PTPRD;CARD10;ADRA2B;PLAG1;SYPL1;KRT33B;ZNF284;KDM5B;DIAPH1;ZNF622;TXNIP;SSU72;ALDH3B1;ARMC12;CCND3;RPRD2;ATF6;TNFSF9;CPSF7;PAFAH1B2;PRSS21;WNK3;PPP1R11;FAM229B;CCND1;CA8;MKX;AURKAIP1;TBRG1;GPR180;ATAD5;RNPS1;CBX6;RBM4B;VSIR;MBD4;BCL2L12;HDGF;CLEC2D;FKBP1A;HNRNPA1L2;MAGED1;DCTN5;NUCKS1;ZDHHC16;HIGD1A;ANKMY1;FGFR4;ASGR2;SLC25A12;MINK1;DLGAP3;HNRNPDL;SNRPB2;TM4SF1;CSNK1E;XKR7;E2F7;PHYHIP;CHAC1;HOXC8;TARBP2;WDR13;PNPLA6;SNCG;VPS4A;PHF19;TPM3;ZNRF1;POLR2E;SSRP1;HNRNPA1;GRAMD2B;CNIH4;SCAMP4;ANKHD1;MAP4K2;UBE2Q1;IER2;CASKIN1
76	hsa-miR-520d-5p	0.000978062	0.413305	1.59702	0	SFTPB;NXT2;REL;HIPK1;FNBP1L;CEP19;SGMS1;ARIH1;PPIL4;TBCCD1;CEP162;SKIL;PAPOLG;WDR45B;ZNF749;KLHL28;FBXO21;GABRB3;NUFIP2;KLHL15;SV2B;ZNF566;PDCD4;KMT2D;ZNF415;UBN2;PROK2;VANGL1;EXO5;COPB2;PODXL;ARL5B;NAA50;DNAJB9;FGD6;MYO10;PDZRN4;ZBTB5;CASZ1;ZCCHC14;OTUD4;BPTF;CACNG2;ZSCAN21;ZKSCAN8;CRISPLD2;ZNF507;KLF13;RSBN1L;ZNF217;SMARCAD1;FAM126B;TNFRSF9;KLHL24;SF3A1;PTPN2;AGO2;WEE1;ZNF136;ARID5B;BCLAF1;FAM8A1;EDN1;MTA3;COBLL1;RPP40;NR3C1;STARD3NL;AASDHPPT;LMNB1;ZIC5;ZMIZ1;RBM23;GNS;ZFHX3;MAGEF1;CCNE1;CBX3;TOP2A;HHLA2;ZNF772;HSPA1B;ABCC1;ZMYM2;ADM;ROBO1;RBMS2;KPNA3;CDC37L1;INCENP;CCNE2;YRDC;NYX;RPS4X;NCOA3;LAMC1;CLMP;GUCD1;HS2ST1;RAD23B;SMC3;ZNF107;TRIB1;HNRNPF;NT5C3A;MID1IP1;AKAP1;IKZF2;PTEN;PDIA3;EPM2AIP1;CLIP4;COL12A1;IER5;ALDH5A1;GJD3;PPIB;PFKP;SUB1;PRKAA1;CACUL1;MED28;PSD;RAB14;FBLN2;MRPL35;SYF2;SGO1;BUB3;LMNB2;NPM1;ITGA3;TADA3;PARL;RNF2;TACC2;TMEM178B;TARDBP;RNASEL;CD164;ZFC3H1;COASY;RNPS1;LDLR;TMC7;PAK1;HDGF;PTPN6;UBE2B;EPHA1;MRPS21;TSNAX;MMAB;MEF2D;ST3GAL5;PSPC1;PA2G4;ARL8A;TNKS1BP1
77	hsa-miR-1343-5p	0.000988118	-0.428988	-1.65834	0	RPRM;SLC10A6;SLC19A3;NLRC3;LPCAT3;SIN3A;FAM53C;ADCY9;SECISBP2L;CPNE2;CBS;SLC47A1;PCSK9;AP1G1;TNFAIP8L3;ASCL2;SAMD9L;LHFPL3;RPS6KA2;TRIM44;ARRB1;ERC1;FAM168A;MAT1A;ZNF8;HIC2;AGO2;CHERP;DUSP14;UBFD1;ADAMTS14;GPAT4;HBS1L;VPS35;ASPH;EVC;UBE2D3;CLSTN2;MSN;HEXA;ZNF740;WASF2;ZNF561;SYNGR1;TRAF6;YWHAZ;RALGAPA2;PLEKHM1;GPRC5B;NIPAL3;DYRK1B;MFRP;HMX1;THBS2;HSP90AB1;AMOTL2;RHBDD1;PXDC1;CACNA1C;HOXB6;ADGRL1;SRCAP;SOWAHA;MOB1B;PER3;PSAP;SYNJ2BP;PSMD3;NPLOC4;GTPBP4;HNRNPA3;ABCC5;CBX5;CDKN1B;GPS1;GOSR1;MAPRE1;HAND2;IER5;PHF8;CLSTN1;DCAKD;B4GALT5;MAFK;NCS1;RAC1;GXYLT2;GTPBP1;MSC;PGPEP1;TMEM184B;UBTF;PPP2R2A;CDADC1;EEF2;CADPS;SFRP1;MARCKSL1;NBL1;IDS;TRMU;IL21R;EIF5AL1;COL1A2;SUMO1;CAMTA2;DAZAP2;AP1B1;YIPF4;RGS19;NFASC;CARD10;ADRA2B;KLK10;BRD2;KIF5A;UNC13A;HLX;SSU72;ARMC12;CBX8;FTSJ3;MYBL2;MSI1;NAGK;NAT10;LARP1;SCARF2;RGS6;CDKN1A;PRR12;MNT;SHISA6;ICOSLG;E2F1;FLOT1;EFNA1;HMGA1;LGALS3BP;DDA1;EIF5A;NACC1;SLC9A3R2;IGFBP4;TOR4A;HOXC6;NR1H2;ING4;TMEM109;USF2;FKBP8;ABCF2;HDAC5;MARK2;DIRAS1;RIMBP3C;ZNF787;GNAI2;LDB1;COX15;RAB11B;PHYHIP;NR2F6;PTPA;RTL8A;LIMD2;DTX2;CELSR2;FASTK;PFN1;QSOX2;ARL8A;SCAMP4;GIPC1;CAPN1;GRINA;MDK;GPR173;TMEM81;SLC6A4;MOB3A;SH3BP1;NECTIN1;CASKIN1
78	hsa-miR-153-5p	0.0010657	0.393107	1.59349	0	EXD2;MAP3K13;MDGA2;PAPOLA;TMEM184C;SNRK;TMEM72;GALNT4;CPT1A;ATXN3;SEC14L4;ZNF654;FOSL2;ZNF460;SLC16A10;MAGI3;MYLIP;RNF111;ZNF229;RCC2;TOGARAM2;MAP3K1;RBFOX1;POC1B-GALNT4;MACC1;GSTCD;GPR26;ZNF800;MAPK14;PLEKHA3;LMAN1;PIWIL2;CCNT1;MAPK6;FEM1B;GSKIP;PDCD10;HIF1A;UBN2;INO80D;SBNO1;ARSD;RTTN;ACOX1;GNG12;MSL2;RORA;PRKAA2;HEATR5A;EXOC5;NHS;CCDC25;DMXL1;NUDT4;RBM47;FGF5;TLK1;HLA-DRB1;ZNF347;FOXG1;PLS1;SLC30A6;ZNF260;SLFN5;NLK;DDO;PPP2R1B;PAX5;YWHAH;MBNL1;PPM1A;HIC2;MACROD2;ZNF543;ZBTB37;IPO7;RAB23;MAP3K7;LIPA;CEP57L1;MTA3;CERS4;PDE12;XIAP;ACSS3;DVL3;TTC39B;ZNF670;ANKRD50;SPATA12;GLCCI1;EMP2;PANK1;POU3F2;PLEK;NLGN4X;AZI2;SON;OTUD7A;POFUT2;MSH6;ZNF740;TGFB2;DCP2;ZEB2;ARL6IP1;CRIM1;RAN;TADA2A;DUSP18;SLFN12;UBXN2A;PDLIM5;CDKN2AIP;PERP;ZMYM2;RICTOR;BTN3A2;SCOC;SMU1;TAOK3;STX7;SLC41A1;JCAD;ALKBH4;UQCRFS1;CSGALNACT1;ZNF264;CARF;ZNF582;CBR1;FANCF;HMGN2;NFIC;SPAST;RHOB;RBPJ;ARPC1B;ETV6;GNA14;DNAAF3;SIX6;MED13;RPS23;UBE2Z;SMIM14;RAB27A;VSTM4;COPS8;NSUN3;CLUAP1;KIAA1586;SYAP1;SEMA3E;ZFP14;SMIM10;PKM;DDX53;SRSF2;SERPINC1;HMGB2;SAMD5;TRMT5;LNPEP;BMI1;SLC33A1;GABRB2;AKAP8;KCNB1;ZNF503;ENO4;GTF2H5;THSD7A;OR1E1;CLDN19;PPP2CA;PAQR8;IRF2BP2;DPH3;FAAP24;ZNF266;NUDT5;KIAA1191;DSE;GLO1;TRAPPC13;COIL;FZD2;IER3IP1;PSMA2;EXOC2;UBE2G2;VDR;SPTSSA;ERGIC1;SMIM12;NCAPG;ACER3;PPL;DAZAP2;ZNF25;PTMA;CKAP2L;CDH2;SLFN12L;NUP98;PFKM;ZNF274;ZNF791;PCLAF;SMIM7;AP3M2;GDPD1;TSPAN1;TRMT6;ONECUT3;AIFM2;RNASEL;RANGAP1;ZDHHC5;UBA6;EID2B;PITX2;RFX1;NPAS3;ARHGAP1;ZNF792;CEP41;TMEM41B;PRELID2;CTU1;RGS16;ZBTB7A;WDR13;TRIP10;TMCO1;GRK2;ZNF319;RAB3B;EPHB1;MIDN
79	hsa-miR-607	0.0010799	0.396678	1.59447	0	KLF10;TTC39C;ESCO1;FGF19;MYOCD;TMTC1;CCNT2;PPARA;MORC1;TRAPPC8;KANSL1L;ELOA;CYP4V2;TSPAN12;UBE4B;KLHL28;AVPR1A;VPS50;MAPK1IP1L;YTHDC1;SPTY2D1;ZNF549;ZNF805;PDE7B;CRISP1;ADCY9;ATXN7L3B;CDK6;TMEM170A;GTF2I;DTX3L;CTTNBP2NL;KLHDC10;PPP1CB;KDSR;DEK;KLF9;USP15;ARL5B;CDKL2;EXOC5;NHS;CPEB4;ZNF146;PRDM10;NCOA4;PDE3A;PDIA6;CYP26B1;MC2R;TMEM251;CUBN;BPTF;RNF128;IQCG;DEPDC1;OR9Q1;ZMPSTE24;PTBP3;PTPN4;TOR1B;ATF7IP;GPR171;RNF41;FRK;MRS2;FAM126B;TNFRSF9;GEM;HACD2;FOXP1;CHERP;TNPO1;WEE1;ZNF225;NDNF;NUDT21;ZBTB39;GPATCH3;PHF13;ABCB5;MAP3K7;SLC38A1;DSEL;IKZF5;POLR2D;CREB5;CNKSR3;TNRC6A;NCL;HSPA8;ANKRD46;MRPL50;ZNF527;SALL1;PNO1;ZNF740;ZFHX3;BSDC1;RRAGC;HMGCS1;ALKBH5;RPL7L1;RALGAPB;CIT;YWHAZ;SRSF1;PDLIM5;E2F3;PLA2G12A;PAICS;TRIM10;VLDLR;SLC6A6;GALM;COMMD2;HOXB3;NRBF2;PTPN12;ALKBH4;GADD45A;FAM98B;PALD1;CTNNB1;FGF2;HCFC2;ETS2;ZNF431;HMGN2;ZNF99;COX19;ENPP5;MRPL44;YRDC;WDR75;PRDX3;ATXN7L3;TMF1;ZNF121;ZNF124;CLEC17A;ITM2A;WASF3;CLUAP1;YAF2;SH3KBP1;JAG1;PTEN;CLN8;NASP;FSHB;FUT11;FNDC5;KSR2;SRSF2;SCD;CERKL;ADCYAP1;VPS52;CREBZF;CSNK2A1;FGF10;PAFAH1B1;SCML2;PRRC2C;RAD52;ESF1;NDUFB5;ZC3H12C;ZPBP;PRKAA1;WDR59;SNAP29;RHOA;FAAP24;SGCD;NACA2;LBR;HELLS;SAR1B;MAGEA12;IGSF9B;EXOC2;TNFRSF10B;HACD3;ZNF514;CRIPT;PLGRKT;TRUB2;TMEM119;NPM1;ABHD10;PCNX2;FAM83F;CCDC71L;BRI3BP;CLIC5;CCT2;TSPAN1;POLR3F;AMFR;MCTS1;COA4;STXBP2;PEG10;MGAT4C;SLC19A1;FBXO41;CSRNP3;ARHGEF39;QSOX1;ELAVL4;NACA;TCERG1;LRAT;IRX2;IFNB1;HRK;HMGN1;LRRC8A;CACNA1A;HEPHL1;SH3TC2;TEX35
80	hsa-miR-4789-5p	0.00109662	0.393273	1.59281	0	MYBPC1;SLC12A2;SLC38A2;SNRK;KPNA4;ATXN3;SHISA9;PPTC7;SCN4A;PIAS1;LONRF3;OPHN1;AGO3;SOS1;KANSL1L;MTF1;USF3;CSMD1;CASD1;PAPOLG;PARP15;AGPS;DSG2;DBT;GABRG1;ZBTB20;KLHL15;PLEKHA3;ROCK2;SV2B;MAPK6;FAM241A;BRMS1L;ADCY9;ZNF551;STARD8;PKN2;PDCD10;IL6ST;RBM12B;BRPF3;CLEC12A;WNK1;STYX;AJAP1;MTFR1;TBCK;GPRIN3;ZBED3;COPB2;ABHD18;CPEB2;RHCG;IRS1;CEP135;DGKG;RASSF6;SMAD2;WDR72;DYNC1I2;HAT1;KANSL1;NR2C2;SLC1A4;PAG1;PGGT1B;SMCHD1;ALDH1A3;PIK3R1;ARID1B;RSBN1L;FAM126B;NUP37;ZNF256;VEGFA;RAPH1;ZNF136;ID2;BEX4;RNF11;UGT2B4;GREB1L;PURA;MTA3;SENP1;NPBWR1;SLC28A1;LCOR;IGF1R;HHIP;LATS2;PHKA1;ZKSCAN4;LPAR3;MMS22L;VKORC1L1;AASDHPPT;TP53INP1;RSF1;PAPPA;MSH6;DGKH;KCNA4;PITPNC1;INTU;CRIM1;NCOA7;MON1B;PIK3CG;SLITRK4;CREB1;TANK;ANGPTL2;NDUFS1;GSK3B;ZMYM2;NRBF2;CCT6A;ZC3H6;MTPN;STX7;FBXO9;PCTP;ZNF264;CD2AP;E2F8;DNAJB14;VENTX;RPS16;ZNF562;LRP8;LILRB2;RAB11FIP3;CLEC14A;SIK3;SRI;TBPL1;NDUFA5;ZNF585A;FAM47E-STBD1;WNT9A;KLHL23;COPS8;LRRC63;NSUN3;CD180;STAM;CALHM5;CHRM3;ITGBL1;BTG1;MYADM;ASH1L;AFAP1;FKBP14;MDM2;ARAP2;TECRL;WDTC1;TCTE1;SPCS2;NEXMIF;CDKN1B;LILRB1;SLC35E3;KRTAP4-9;STK36;RS1;SHOC2;MMADHC;ENTHD1;TSPAN2;HMGB2;PHF8;NDST1;PLCXD1;PTPRJ;CNTNAP5;NLRP8;XKR9;HNRNPU;LANCL3;LDHAL6A;WDR17;IRF2BP2;ERCC8;SLCO1B3;TMEM106C;MED28;DIP2A;MAPKAPK5;CD19;MRPL35;PLRG1;OPN5;PCDH7;DUSP6;ANKRD44;ARF3;ENDOD1;SCIN;MVB12B;SF3B3;PLAG1;CYLD;TBRG4;RAI1;IKBKG;CHAF1B;BRI3BP;HFE;SUOX;B4GALT6;INHBA;KIAA1549L;CD81;KCNK1;CCT4;TSPAN1;SPRY4;KYNU;SLC7A11;CERCAM;NBPF10;MPHOSPH6;SLC24A2;DLX2;MGAT4C;RUVBL2;SRGAP2;ARHGEF11;CSRNP3;SFT2D2;TBX4;TIMM10;PELP1;ST3GAL5;CD99;TIPRL;BLOC1S4;VAMP4;GCK;POLA2;PPIL3;RLN2
81	hsa-miR-101-3p	0.00117792	0.375714	1.59051	0	GPAM;BEND4;PURB;NAA30;HSP90AA1;ZCCHC2;NXT2;REL;SLC38A2;SHMT1;MLEC;IL20RB;GCLC;ZNF654;ATXN1L;PIAS1;NOP2;PEX5L;PRPF38B;TMED5;MTOR;HOXA9;RNF111;ZFX;TBX20;DNAJA1;ZBTB21;VAPA;AMD1;TSPAN12;MKLN1;RNF213;TET2;DICER1;LYSMD3;TSN;BZW1;ANKFY1;TNFAIP1;GOLGA7;PPP2R5E;NUFIP2;AGO4;RAB8B;ZNF800;MYO9A;ELAVL3;DENND5B;FBXO11;PLEKHA3;RAP1B;SUZ12;KCTD14;AMMECR1L;CDH5;DYRK2;CNEP1R1;RBM12B;UBN2;ANKRD17;WNK1;STYX;INO80D;EIF4G2;TGFBR2;NCKAP1;VEZT;CTR9;LZIC;USP36;MAP2K1;RAB33B;RORA;CPS1;TMEM170B;BCL2L11;DYNC1LI2;MBTD1;RPS6KA5;PIK3CB;SLC39A6;TGFBR3;FNDC3A;LIFR;AP1G1;ZNF100;TBX18;MSH2;OTUD4;PHF3;NR2F2;PRDM16;CFTR;NLK;ZC3H11A;SGPL1;TSC22D2;MBNL1;ZNF567;VEGFA;ARID1A;TNPO1;MFSD6;GLRX5;ARID5B;TBC1D12;IPO7;JUN;ATXN1;BMT2;CDC42EP4;CDC7;DNMT3A;CMTM6;RTN4;PLEKHA1;KDM6B;QSER1;MITF;RAB11FIP1;SPAG1;LIN7C;AFF4;XIAP;MAML3;FBN2;RANBP9;GRIK3;ANKRD11;LCOR;KCNG3;RNF152;MAP3K4;EEA1;GNB1;L2HGDH;MET;PPP1CC;PAK3;MMS22L;PDK1;UBE2D3;PANK1;HSP90B1;GFPT2;LMNB1;SLC35F5;SMARCA5;TGFBR1;ZDHHC15;AP3M1;BLOC1S6;GPR135;DCAF12L2;ZEB2;GPR50;APP;PRKAB1;SLC25A33;ZNF480;AP1S3;RPL7L1;ZNF350;MPPE1;E2F3;PPP4R1;ZFP36L2;G3BP1;GRSF1;SLC11A2;RMI1;TTC37;DNAJC28;CLIC4;SOX9;AEBP2;MYCN;JCAD;USP25;KLF6;UGT2A1;EYA1;PPP1R15B;ATM;CHAMP1;XPO7;RAB5A;TMTC3;CTNNB1;DIMT1;FGF2;FMR1;TFAP4;ZNF431;BTRC;CDK8;CDC123;PABPC1L2A;CPEB1;LTN1;TNRC18P2;MRPL42;ACVR2B;MRPL44;RARS2;SMN2;NANOGNB;GAN;PIP4K2A;SACM1L;SREBF2;TRERF1;N4BP1;MORC3;SZRD1;ALG14;ZNF124;ZEB1;KLHL23;LEFTY1;ZNF827;TAF13;TRIB1;TOR1AIP1;ABHD17C;HNRNPF;NT5C3A;DDIT4;MEIS1;CD180;PCCB;KIAA1586;PTGER4;ANKDD1A;MNX1;UBE2A;RAP2C;FKBP14;MBNL2;SIX4;ARAP2;PTGS2;CBX4;REEP5;BTG2;TMEM192;LIN28B;FZD6;DCBLD2;RREB1;UGT2A2;BICD2;EXTL3;IER5;STAMBP;FRMD6;KDM3B;SNRNP27;RAC1;FAM217B;PIK3CD;PIM1;PIP5K1C;CERK;PAFAH1B1;CAPZB;ADO;HNRNPU;RIOK2;VEGFC;LANCL3;MOB4;FAR1;ELAVL2;SUB1;JAK2;PPP2R2A;PRKAA1;RHOA;STMN1;SPIRE1;VHL;FOXP4;NKX3-2;ZNF223;CCNF;HSPA13;CARNMT1;SLC30A5;NACA2;LBR;SRF;THRB;DDX19B;SPATA2;TGOLN2;CBFA2T2;WNT7A;SLC7A2;KCNQ5;LRRC1;MKNK2;DCTD;RRM2;DAZAP2;MCL1;FRS2;PGBD4;DUSP1;PLAG1;CERS2;AKAP11;RUNX1;ZNF284;CADM1;ORAI2;MT-CO2;NOTCH1;ITGA3;NKAP;HFE;FOS;EZH2;KPNA2;TGIF2;CD81;LRCH2;CCND1;PRDM1;ZNF207;TMEM168;NEK7;BIRC5;CDKN1A;CD46;COX10;RNF44;PIK3C2B;FBXW7;B3GALNT2;ZNF490;HNRNPAB;EED;SMARCD1;ATG12;KLF12;CAPN2;NACC1;UBE2B;POU2F1;CCDC125;KIF2C;ZNF792;TOR1AIP2;NAP1L1;NACA;SNRNP35;TVP23C;GMEB2;DIDO1;LDB1;DSC1;ZBTB7A;SREK1IP1;NR2F6;STX16;RAB39B;BCL9;PSPC1;MRGBP;INA;ATG4D;SNHG1;QDPR;ZDHHC24
82	hsa-miR-627-3p	0.00119302	0.384861	1.59103	0	PCK1;GPAM;HIBADH;NLRP9;FGF19;ZSCAN23;UCP1;TMEM184C;MYOCD;FCRL4;TMTC1;FNBP1L;RALGAPA1;DZIP1L;SYT6;TMEM100;PRKCB;FAM199X;SKIL;PLSCR1;SLC5A12;TLR8;LVRN;P2RX7;RBFOX1;AQR;DLGAP2;MID1;LUZP1;TAL2;SP9;ZSCAN25;TTF2;KLHL28;YTHDC1;TMOD3;PRRG4;JMJD1C;CYSLTR2;TIGAR;DNAJC16;GABRA1;TNRC6B;SAMHD1;APOA1;ZWILCH;NLN;KLHL14;ZNF695;ZNF385D;TET3;PEAK1;SLC35B3;FAM13C;MFHAS1;ZNF468;CAPZA2;FAM9C;RBM47;CD84;HLA-DRB1;NCAM2;CHD9;LPP;ZNF610;TREM1;ABCD2;TNS1;SLC35G1;ERGIC2;EXOC7;PTPN4;C2CD4A;TBL1XR1;KPNA6;TMEM50A;TNFRSF9;SF3A1;SELE;ZNF518B;ZNF286A;RBM41;ANKRD45;MFSD6;PPP1R2;NUDT21;RC3H1;ADCYAP1R1;PCDHA4;ATXN1;ALDH6A1;ZNF175;PAK5;CADM2;SEC63;GABRG2;QSER1;FAM151B;KREMEN1;SPOP;RAB11FIP1;AFF4;KCNA7;HSPA5;GP2;BAG2;UEVLD;FBXO42;UGT2B28;SLC30A4;COBLL1;ZKSCAN4;DDHD1;TAS2R30;HLA-DRB5;RNF150;PTGIS;GULP1;C1GALT1;DUSP4;SUCLG2;SSB;ZNF740;BLOC1S6;GPR135;HMGA2;WASF2;PRKAB1;LIMD1;IBTK;CD300E;PLA2G12A;RALGAPA2;TRIM10;SCOC;RPS6KA6;TMEM43;LMBRD2;SGTB;CSGALNACT1;NUDT7;EPB41L4B;ZBTB12;ZNF689;CD55;FGF2;AKAP17A;EPB41L3;SPAST;DHX33;UBE2V1;RASL11B;RHOB;WDR75;SKI;PANK3;ASCL1;ABRAXAS2;HNRNPR;BRD3;GLG1;TMEM44;ZNF107;ZSCAN2;TOR1AIP1;THUMPD3;CCRL2;EFTUD2;TMED7;COG6;MDC1;YY2;ASH1L;OLA1;IKZF2;TFDP3;ARAP2;TRIM13;TRPV2;GIGYF1;GPX6;VCAN;FNIP1;MAGEB4;PTDSS1;UBE2H;KRTAP4-9;GOSR1;NLGN2;MRM3;TPRKB;SRSF2;SUGT1;HNRNPC;COL27A1;LRRC4;TMEM19;CDS2;TMEM78;HAS2;PTPRJ;CYP1B1;IGSF10;VN1R1;MAP2K6;PHTF2;AP3B1;TMEM236;DSTYK;CAV1;PUS3;SNAP29;KBTBD13;HOPX;HS3ST3B1;SP1;CXCR5;ALDOA;SGCD;DSE;CRCP;FAXC;DCLK3;FAM53B;PLCXD3;IGSF9B;OPRM1;TUBB2A;KIF26B;PCSK7;PCNT;HHIPL1;MAP3K9;PDHB;PPL;YWHAB;RBM26;TESMIN;KRTAP5-9;SHPK;BUB3;EXOC8;POLR3D;EHD3;SLFN12L;NAV2;STYK1;METTL16;NOTCH1;FSTL3;EIF1;DSPP;NOVA2;GSTO2;PPP1R11;SPRY4;BRIX1;UQCRB;BBS5;TTLL12;ZNF207;GPR180;RANGAP1;CMKLR1;COA4;PPM1N;NINJ1;SH3BP2;HDGF;NEUROD1;DCTN5;POU2F1;SLC6A17;TIMM8B;PPEF1;ASB16;ZNF579;REEP2;TOR1AIP2;DPP9;FBXO44;PIGM;RALGPS2;TIPRL;CSNK1G2;CACNG8;CELSR2;COMMD3;GCK;GALNT8;MVK;EPHB1;SNAP47;PPP1R3E
83	hsa-miR-6825-5p	0.0012077	-0.397044	-1.66948	0	MLEC;NKX6-2;LBX1;SLC10A6;SLC19A3;THRA;REG3A;NLRC3;LPCAT3;RCC2;SIN3A;WDR45B;WFIKKN2;NEUROD2;FAM53C;FZD7;THSD4;PLEKHA3;SLC7A5;ADCY9;SECISBP2L;FOXO6;CPNE2;KMT2D;ZNF43;JAM2;CBS;CAMK2A;SLC47A1;OR2C3;SUSD6;NAA50;NFAT5;AMER1;PCSK9;GPHA2;PKNOX2;WAC;KANSL1;CASZ1;ASCL2;PARS2;SAMD9L;LHFPL3;OTUD4;SPATA6;RPS6KA2;PRPF4B;SENP2;ADD2;ARRB1;FAM168A;MAT1A;ZNF8;HACD2;STOML3;HIC2;ABL1;AGO2;NFIX;ANKRD45;WEE1;RNF157;CD200R1;NLRP2;GPATCH3;CANX;ADAMTS14;KDM6B;HBS1L;VPS35;POTEG;RASGRP3;REG4;USP22;TRAPPC10;EVC;ANK1;ARHGAP31;CLSTN2;LTBP4;HEXA;ZNF740;ECE1;POLD3;ZNF561;SYNGR1;CELF1;TRAF6;YWHAZ;PRX;SIX3;RALGAPA2;SLC11A2;RICTOR;STK35;PLEKHM1;EIF4G1;GPRC5B;NIPAL3;ABCC6;TSPYL1;DYRK1B;TERB2;HLA-C;KCND1;MFRP;EMID1;SLC4A2;THBS1;MRPL18;ZNF562;CD40LG;EPB41L1;TGIF1;KCNK3;PDE4A;SLC36A1;MRPL44;RHBDD1;CACNA1C;NDUFA5;ATXN7L3;CHST11;HOXB6;SREBF2;ADGRL1;SRCAP;SSTR1;VPS37D;SOWAHA;MOB1B;GLG1;PER3;PSAP;FNBP1;SYNJ2BP;NACC2;MAVS;PSMD3;P3H2;B3GALT5;TGFBR3L;NPLOC4;GTPBP4;HNRNPA3;CDCA4;ABCC5;BTG2;C1D;METTL6;ZCCHC3;CBX5;CDKN1B;GPS1;GOSR1;AMOTL1;NLGN2;SNX19;IER5;TSPYL4;LINGO3;PHF8;CLSTN1;DCAKD;B4GALT5;BDNF-AS;SMTN;HCFC1;NCS1;RAC1;UNK;ANKRD52;KIF18B;GXYLT2;CCL22;AP5Z1;GTPBP1;CRY2;MSC;TRIP13;RIN3;PGPEP1;PACSIN1;PISD;KCTD2;CPM;COL5A1;UBTF;GP5;TRAF7;THY1;COL1A1;CADPS;SFRP1;HIRIP3;GPRIN1;SORCS2;MARCKSL1;NBL1;SALL2;IDS;PHC1;TRMU;POTEM;IL21R;EIF5AL1;ETV3;RAB11FIP4;IWS1;PRELP;MGAT5B;SUMO1;GATAD2A;RNASEH2B;CAMTA2;NOS1AP;CALML3;SLITRK5;MKNK2;SLC16A3;NRBP1;DAZAP2;MEX3A;AP1B1;YIPF4;RGS19;NFASC;FOSL1;CARD10;ADRA2B;NAV2;RPP25;TULP1;CST9;KLK10;SAP18;BRD2;BCL2L1;PRRT2;PRRC2A;TIGD5;UNC13A;HLX;CALR;SSU72;ITGA3;OGG1;XPO6;ZNF516;CBX8;FTSJ3;MYBL2;YWHAE;RPRD2;POC1A;MSI1;NAGK;RAP1GAP2;NAT10;INO80E;ASB6;ANKRD13B;HLA-A;AP2M1;YIPF2;KBTBD3;RGS6;CDKN1A;NXN;PRR12;PPP1R9B;MNT;SHISA6;ICOSLG;CBX6;E2F1;ABHD12;STMN3;EFNA1;CTDNEP1;STRN4;VSIR;MBD4;DDA1;LENG8;TOR2A;COPS7B;DNLZ;EIF5A;NACC1;FAM83H;LRP10;USH1G;SYT7;BCAM;CASTOR2;MAPK8IP3;IGFBP4;DPM2;TRIR;EPN1;TOR4A;HOXC6;FGFR4;NR1H2;ING4;TMEM109;DLGAP3;FKBP8;GLI4;PPP2R2B;HDAC5;SIPA1;MARK2;NRGN;KLF16;ZBTB7B;CRMP1;SUV39H1;SLC2A4RG;RAB5C;MAP2K7;VWA1;VPS37C;LDB1;BRSK1;RAB11B;ZBTB7A;PHYHIP;NR2F6;PTPA;HOXC8;CSNK1G2;RTL8A;NTSR1;EFNB1;CELSR2;TP53;FASTK;PFN1;EFHD2;PNPLA2;SLC35C2;QSOX2;NGFR;AIP;URM1;KLC2;ARL8A;SCAMP4;GIPC1;RNF126;PLXNA1;RPS6KA4;GRINA;MYO1C;EVI5L;USB1;MDK;GPR173;STK11;COX8A;EFNA3;TMEM81;SLC6A4;MOB3A;SH3BP1;KCNH2;NECTIN1;CASKIN1
84	hsa-miR-4643	0.0012709	0.407717	1.58504	0	FOLR1;PADI2;HOXA13;RNF168;USP8;SLC16A10;WDR3;SOS1;YY1;EIF1AX;PARP15;AGPS;WDR45B;MAPK1;BZW1;MACC1;DNAAF2;ZNF850;PLEKHA3;TNRC6B;CDKL1;MAPK6;SUSD1;CDK6;SPATA13;ZNF415;PTP4A1;TXNL4B;CPEB2;CCDC149;RHCG;CEP135;RORA;MTHFD2;KCTD16;BACH1;TAOK1;ZFYVE9;FGF5;PRR14L;ARF6;SOCS4;NR2C2;SPTLC3;CRISPLD2;SLC1A4;ADCY2;PIK3R1;RSBN1L;CLEC4D;FLVCR2;BAG4;AGO2;TNPO1;CYP24A1;ZNF543;UGT2B4;TNRC6C;RTN4;PURA;ETS1;AFF4;XIAP;BMP2K;ZNF670;IGF1R;HHIP;PPP1CC;LPAR3;MMS22L;ZDHHC17;VKORC1L1;STUM;RSF1;SPOCK2;TGFBR1;SULT1B1;TRPC5;DGKH;WTIP;INTU;MON1B;GTF2H1;SLITRK4;MLXIPL;CREB1;GSK3B;CPSF6;FGF2;FSIP2;ZNF562;BHLHE40;MATN1;YRDC;SIK3;AGAP1;MLLT6;HLF;KLHL23;GLI2;ZNF827;ART4;COPS8;ICAM1;TUBA1B;CHRM3;LYN;TECRL;CADM3;GPX6;PTDSS1;SLC35E3;UBE2H;KRTAP4-9;ENTHD1;NPTXR;NDST1;LONRF2;PLCXD1;UNK;CRY2;CNTNAP5;BTBD9;WDR17;CADPS;TMEM106C;MED28;IL21R;ZNF343;PURG;ZSWIM1;CD19;STX1B;PKP1;HSBP1;HOXC11;SF3B3;PLAG1;AQP3;METTL16;SYK;SEMA4C;HNRNPA0;SYTL4;HDGFL3;PCLAF;NSFL1C;FOXL1;CCND1;BRIX1;CERCAM;SLBP;SH3PXD2A;CDKN1A;SMCO4;HNRNPA1L2;USH1G;ZNF226;SPAG7;PNMA8A;TIMM10;PELP1;PSMA7;STX16;SLC2A9;SYT5;VAMP4;HNRNPA1;PPIL3
85	hsa-miR-5197-5p	0.00134031	0.406703	1.57879	0	PLEKHS1;TMEM184C;HOXA13;SLC24A4;SHISA9;CLCC1;ZNF644;CNNM3;IL1RAPL1;MOAP1;AFF1;QTRT2;GSPT1;DBT;KDM2B;NWD1;ZNF805;TMPPE;ARHGAP11A;MB21D2;TIGAR;PLEKHA2;ADH5;GPC4;SECISBP2L;CDK6;ZNF317;EDAR;DTX3L;DCUN1D3;KLHDC10;ASPA;EIF4A3;TXNL4B;RHCG;AMER2;ARGFX;NHS;CHSY1;STRN;WDR31;MC2R;SLC35E2B;POLR1B;SESN2;TRIM66;PNISR;MRS2;MBNL1;TXNDC16;ZNF383;CREBRF;POU3F3;PLEKHA1;POLR2D;CCDC77;XIAP;GP2;CNBP;SLC28A1;LCOR;NIP7;EIF3L;ZSCAN22;POU3F2;FKBP4;FNDC3B;SNTB2;ZFHX3;CYB5D1;RAB36;E2F3;LILRA2;MYC;VLDLR;SLC6A6;SMU1;SDE2;SLC35G2;PHF6;SIGLEC9;TEX9;ZXDB;CD4;GPR75;CCNE2;PRIM1;OMD;ZNF394;ZC3HAV1L;PRR23A;PRRC1;HLF;ZNF107;TM9SF3;SUCO;NPTX2;METTL2B;ZBTB8B;RUNDC1;TIGD2;UBE2N;RPF2;SESTD1;RPL19;ZNF623;STEAP3;SHOC2;RPS15A;IL6R;TRMT5;SNRNP27;FAM217B;GABRB2;RNF149;MCM5;NECAP1;TERF2;DSTYK;MRPS10;PDP2;GPR82;CDK4;STAMBPL1;CCDC127;SLC38A9;LRRC55;ZNF281;MCMBP;FDXACB1;CCR6;RFC2;PSMB5;PTMS;UNC5CL;DSN1;BPNT1;FLYWCH2;POLH;TMEM145;RANGAP1;BET1L;NDUFB11;TMSB4X;PEG10;VDAC2;SSTR2;CCDC142;ACP6;CPE;PIGG;ZNF786;TOMM20;TMCO1;TP53;PFN1;INAFM1
86	hsa-miR-7-1-3p	0.00135963	0.401428	1.56444	0	ACTC1;CABLES1;ZNF724;HSP90AA1;PAPOLA;PHLPP1;ACBD7;HIPK1;DNAJB4;ZNF460;ZNF736;ZNF644;AREL1;HUWE1;ARPP19;ANKRD40;KCNJ2;EEF2K;NUFIP2;KLHL15;LMAN1;MFAP3;TAB2;RAF1;SPATA13;WNK1;AKIRIN1;CDC5L;HMBOX1;HEXIM1;CPEB2;CDH6;TMEM170B;CRK;CHSY1;ABCC4;LIFR;GABPAP;NCBP2;RAB10;RAB1A;PNISR;FZD5;MTMR9;MLLT10;VEGFA;CCDC141;AGO2;TUBGCP4;TNPO1;TIMM50;ZBTB37;PHF13;SELENOI;QSER1;TTYH3;ADAMTS5;ZNF354C;CNBP;IGF1R;ATP7A;PAK3;MYEF2;TP53INP1;NLGN4X;EVI5;OTUD7A;ZNF740;MAMLD1;VGLL4;WASL;TOP2A;LIMD1;SIX3;CASP16P;HSPA1B;SPRED1;B4GALT1;IL15;NGDN;H6PD;SAMD8;KLF6;EPB41L4B;DGKB;FGF2;SDC2;THBS1;FSIP2;INSL6;HMGN2;TGIF1;ELL;RHOB;MATN1;ADAMTS9;TWIST1;MOCS2;RAB31;TMEM50B;TRIM37;MTSS1;HS2ST1;SNX24;ARL10;TOR1AIP1;COPS8;SC5D;PCMT1;EGFR;HOXD12;ZBTB8B;SLC25A46;BAHD1;UTP4;PCLO;CBX4;HNRNPA3;HNRNPC;FFAR4;ZBTB47;COL4A1;KCNB1;TMEM167A;PABPC1;TBC1D1;XRCC2;CBWD1;ITGA1;TNPO2;EIF5AL1;VMA21;DGKI;LBR;OCRL;COIL;PRNP;CTC1;ACTA1;SMS;PPM1B;CRLF3;TMEM68;PCNT;EMB;DNAJC21;SF1;CRLS1;PTMA;MDM4;DSN1;SSU72;NPM3;ZNF703;KPNA2;KIAA1549L;ALYREF;BRIX1;PVR;LDLR;DERL2;COPS7B;CBWD5;ACTR1A;ZNF792;ACTB;LYPLAL1;SKA2;HMGN1;ARL8A;GALNT8;SREBF1;PFDN2
87	hsa-miR-548a-5p	0.00136294	0.394182	1.56073	0	PTCHD1;ZNF724;TMEM241;HSP90AA1;HOXA13;SHISA9;TRA2B;ITGB8;MKLN1;RCC2;PARP15;KDM5A;ZBTB38;KLHL28;ZBTB20;RAB8B;RYBP;FAM53C;CLIP1;SMG1;PCMTD1;IPMK;TM6SF1;KPNA1;YAP1;GPC4;KLF7;SYNCRIP;SPPL2A;IL6ST;KLHL11;DR1;PTP4A1;RSBN1;PTBP2;MTHFD1;HMBOX1;LEPROT;MFSD9;PLAGL2;MAP2K1;LYRM2;CDKL2;FEM1C;MTHFD2;NHS;ZNRF2;BACH1;NECTIN3;ANKEF1;POLR1B;CLDN12;ZBTB43;ZMPSTE24;PRKG2;ARL13B;SH3BGRL;AGO2;ZNF154;ZBTB37;FOXN2;FRY;LIPA;CLDN16;IKZF5;TMEM30B;PDE12;XIAP;ZNF395;ZNF711;CAPZA1;SIK1;GDE1;METTL8;CBX3;RPL7L1;BBS10;ABHD5;G3BP1;VLDLR;SDE2;CYP20A1;SAMD8;RBMS2;UBE2D1;SETD7;PCGF5;THRAP3;ANGPTL3;MDFIC;ACTN4;SLC5A3;ZNF562;HMGN2;ETNK1;ENPP5;CELSR3;SPCS3;GIMAP4;YOD1;MAP2K4;FAM135A;PRRC1;TRIM37;TM9SF3;DDIT4;KIAA1586;NACC2;SLC43A3;SIX4;RDH11;PKD1;CEP120;PANX1;ZDHHC21;PEX7;MKI67;EBNA1BP2;USP53;PRPS1L1;UBE2H;CCDC80;ALG9;CSE1L;SDAD1;BMI1;FOXK1;GPR27;KLRC3;WBP4;SMIM15;ESYT1;SLC9A4;MCC;XKR9;PTPN1;GTF2H5;XRCC6;CD47;PHB2;SMAD5;GRM5;CHEK2;CCNB1;PTBP1;RAB32;CDK4;MRPS5;RGPD4;EFNA5;IFT88;LRRC55;KATNAL1;MSANTD4;FAM3C;MTMR6;PLET1;AKAP11;ZWINT;AQP3;UHMK1;CRNKL1;ERH;SPRYD4;PPP1R18;NPM3;CTCFL;YWHAE;SEM1;INHBA;PAFAH1B2;KIF3A;UBE2D2;BRIX1;ZNF207;NEK7;TBC1D13;GTPBP2;RBM4B;PLEKHG7;PEG10;VDAC2;HPRT1;KHSRP;MPZL1;TPRA1;DDB1;PRELID1;KIF2C;ACSM2B;ANP32B;TMEM41B;GRPEL2;TNIP2;SVOP;SPC25
88	hsa-miR-548aq-5p	0.00137222	0.395842	1.56557	0	PTCHD1;ZNF724;TMEM241;HSP90AA1;HOXA13;SHISA9;TRA2B;ITGB8;MKLN1;RCC2;PARP15;KDM5A;ZBTB38;KLHL28;ZBTB20;RAB8B;RYBP;FAM53C;CLIP1;SMG1;PCMTD1;IPMK;TM6SF1;KPNA1;YAP1;GPC4;KLF7;SYNCRIP;SPPL2A;IL6ST;KLHL11;DR1;PTP4A1;RSBN1;PTBP2;MTHFD1;HMBOX1;LEPROT;MFSD9;PLAGL2;MAP2K1;LYRM2;CDKL2;FEM1C;MTHFD2;NHS;ZNRF2;BACH1;NECTIN3;ANKEF1;POLR1B;CLDN12;ZBTB43;ZMPSTE24;PRKG2;ARL13B;SH3BGRL;AGO2;ZNF154;ZBTB37;FOXN2;FRY;LIPA;CLDN16;IKZF5;TMEM30B;PDE12;XIAP;ZNF395;ZNF711;CAPZA1;SIK1;GDE1;METTL8;CBX3;RPL7L1;BBS10;ABHD5;G3BP1;VLDLR;SDE2;CYP20A1;SAMD8;RBMS2;UBE2D1;SETD7;PCGF5;THRAP3;ANGPTL3;MDFIC;ACTN4;SLC5A3;ZNF562;HMGN2;ETNK1;ENPP5;CELSR3;SPCS3;GIMAP4;YOD1;MAP2K4;FAM135A;PRRC1;TRIM37;TM9SF3;DDIT4;KIAA1586;NACC2;SLC43A3;SIX4;RDH11;PKD1;CEP120;PANX1;ZDHHC21;PEX7;MKI67;EBNA1BP2;USP53;PRPS1L1;UBE2H;CCDC80;ALG9;CSE1L;SDAD1;BMI1;FOXK1;GPR27;KLRC3;WBP4;SMIM15;ESYT1;SLC9A4;MCC;XKR9;PTPN1;GTF2H5;XRCC6;CD47;PHB2;SMAD5;GRM5;CHEK2;CCNB1;PTBP1;RAB32;CDK4;MRPS5;RGPD4;EFNA5;LRRC55;KATNAL1;MSANTD4;FAM3C;MTMR6;PLET1;AKAP11;ZWINT;AQP3;UHMK1;CRNKL1;ERH;SPRYD4;PPP1R18;NPM3;CTCFL;YWHAE;SEM1;INHBA;PAFAH1B2;KIF3A;UBE2D2;BRIX1;ZNF207;NEK7;TBC1D13;GTPBP2;RBM4B;PLEKHG7;PEG10;VDAC2;HPRT1;KHSRP;MPZL1;TPRA1;DDB1;PRELID1;KIF2C;ACSM2B;ANP32B;TMEM41B;GRPEL2;TNIP2;SVOP;SPC25
89	hsa-miR-548w	0.00137222	0.395842	1.56557	0	PTCHD1;ZNF724;TMEM241;HSP90AA1;HOXA13;SHISA9;TRA2B;ITGB8;MKLN1;RCC2;PARP15;KDM5A;ZBTB38;KLHL28;ZBTB20;RAB8B;RYBP;FAM53C;CLIP1;SMG1;PCMTD1;IPMK;TM6SF1;KPNA1;YAP1;GPC4;KLF7;SYNCRIP;SPPL2A;IL6ST;KLHL11;DR1;PTP4A1;RSBN1;PTBP2;MTHFD1;HMBOX1;LEPROT;MFSD9;PLAGL2;MAP2K1;LYRM2;CDKL2;FEM1C;MTHFD2;NHS;ZNRF2;BACH1;NECTIN3;ANKEF1;POLR1B;CLDN12;ZBTB43;ZMPSTE24;PRKG2;ARL13B;SH3BGRL;AGO2;ZNF154;ZBTB37;FOXN2;FRY;LIPA;CLDN16;IKZF5;TMEM30B;PDE12;XIAP;ZNF395;ZNF711;CAPZA1;SIK1;GDE1;METTL8;CBX3;RPL7L1;BBS10;ABHD5;G3BP1;VLDLR;SDE2;CYP20A1;SAMD8;RBMS2;UBE2D1;SETD7;PCGF5;THRAP3;ANGPTL3;MDFIC;ACTN4;SLC5A3;ZNF562;HMGN2;ETNK1;ENPP5;CELSR3;SPCS3;GIMAP4;YOD1;MAP2K4;FAM135A;PRRC1;TRIM37;TM9SF3;DDIT4;KIAA1586;NACC2;SLC43A3;SIX4;RDH11;PKD1;CEP120;PANX1;ZDHHC21;PEX7;MKI67;EBNA1BP2;USP53;PRPS1L1;UBE2H;CCDC80;ALG9;CSE1L;SDAD1;BMI1;FOXK1;GPR27;KLRC3;WBP4;SMIM15;ESYT1;SLC9A4;MCC;XKR9;PTPN1;GTF2H5;XRCC6;CD47;PHB2;SMAD5;GRM5;CHEK2;CCNB1;PTBP1;RAB32;CDK4;MRPS5;RGPD4;EFNA5;LRRC55;KATNAL1;MSANTD4;FAM3C;MTMR6;PLET1;AKAP11;ZWINT;AQP3;UHMK1;CRNKL1;ERH;SPRYD4;PPP1R18;NPM3;CTCFL;YWHAE;SEM1;INHBA;PAFAH1B2;KIF3A;UBE2D2;BRIX1;ZNF207;NEK7;TBC1D13;GTPBP2;RBM4B;PLEKHG7;PEG10;VDAC2;HPRT1;KHSRP;MPZL1;TPRA1;DDB1;PRELID1;KIF2C;ACSM2B;ANP32B;TMEM41B;GRPEL2;TNIP2;SVOP;SPC25
90	hsa-miR-548o-5p	0.00137222	0.395842	1.56557	0	PTCHD1;ZNF724;TMEM241;HSP90AA1;HOXA13;SHISA9;TRA2B;ITGB8;MKLN1;RCC2;PARP15;KDM5A;ZBTB38;KLHL28;ZBTB20;RAB8B;RYBP;FAM53C;CLIP1;SMG1;PCMTD1;IPMK;TM6SF1;KPNA1;YAP1;GPC4;KLF7;SYNCRIP;SPPL2A;IL6ST;KLHL11;DR1;PTP4A1;RSBN1;PTBP2;MTHFD1;HMBOX1;LEPROT;MFSD9;PLAGL2;MAP2K1;LYRM2;CDKL2;FEM1C;MTHFD2;NHS;ZNRF2;BACH1;NECTIN3;ANKEF1;POLR1B;CLDN12;ZBTB43;ZMPSTE24;PRKG2;ARL13B;SH3BGRL;AGO2;ZNF154;ZBTB37;FOXN2;FRY;LIPA;CLDN16;IKZF5;TMEM30B;PDE12;XIAP;ZNF395;ZNF711;CAPZA1;SIK1;GDE1;METTL8;CBX3;RPL7L1;BBS10;ABHD5;G3BP1;VLDLR;SDE2;CYP20A1;SAMD8;RBMS2;UBE2D1;SETD7;PCGF5;THRAP3;ANGPTL3;MDFIC;ACTN4;SLC5A3;ZNF562;HMGN2;ETNK1;ENPP5;CELSR3;SPCS3;GIMAP4;YOD1;MAP2K4;FAM135A;PRRC1;TRIM37;TM9SF3;DDIT4;KIAA1586;NACC2;SLC43A3;SIX4;RDH11;PKD1;CEP120;PANX1;ZDHHC21;PEX7;MKI67;EBNA1BP2;USP53;PRPS1L1;UBE2H;CCDC80;ALG9;CSE1L;SDAD1;BMI1;FOXK1;GPR27;KLRC3;WBP4;SMIM15;ESYT1;SLC9A4;MCC;XKR9;PTPN1;GTF2H5;XRCC6;CD47;PHB2;SMAD5;GRM5;CHEK2;CCNB1;PTBP1;RAB32;CDK4;MRPS5;RGPD4;EFNA5;LRRC55;KATNAL1;MSANTD4;FAM3C;MTMR6;PLET1;AKAP11;ZWINT;AQP3;UHMK1;CRNKL1;ERH;SPRYD4;PPP1R18;NPM3;CTCFL;YWHAE;SEM1;INHBA;PAFAH1B2;KIF3A;UBE2D2;BRIX1;ZNF207;NEK7;TBC1D13;GTPBP2;RBM4B;PLEKHG7;PEG10;VDAC2;HPRT1;KHSRP;MPZL1;TPRA1;DDB1;PRELID1;KIF2C;ACSM2B;ANP32B;TMEM41B;GRPEL2;TNIP2;SVOP;SPC25
91	hsa-miR-548b-5p	0.00137222	0.395842	1.56557	0	PTCHD1;ZNF724;TMEM241;HSP90AA1;HOXA13;SHISA9;TRA2B;ITGB8;MKLN1;RCC2;PARP15;KDM5A;ZBTB38;KLHL28;ZBTB20;RAB8B;RYBP;FAM53C;CLIP1;SMG1;PCMTD1;IPMK;TM6SF1;KPNA1;YAP1;GPC4;KLF7;SYNCRIP;SPPL2A;IL6ST;KLHL11;DR1;PTP4A1;RSBN1;PTBP2;MTHFD1;HMBOX1;LEPROT;MFSD9;PLAGL2;MAP2K1;LYRM2;CDKL2;FEM1C;MTHFD2;NHS;ZNRF2;BACH1;NECTIN3;ANKEF1;POLR1B;CLDN12;ZBTB43;ZMPSTE24;PRKG2;ARL13B;SH3BGRL;AGO2;ZNF154;ZBTB37;FOXN2;FRY;LIPA;CLDN16;IKZF5;TMEM30B;PDE12;XIAP;ZNF395;ZNF711;CAPZA1;SIK1;GDE1;METTL8;CBX3;RPL7L1;BBS10;ABHD5;G3BP1;VLDLR;SDE2;CYP20A1;SAMD8;RBMS2;UBE2D1;SETD7;PCGF5;THRAP3;ANGPTL3;MDFIC;ACTN4;SLC5A3;ZNF562;HMGN2;ETNK1;ENPP5;CELSR3;SPCS3;GIMAP4;YOD1;MAP2K4;FAM135A;PRRC1;TRIM37;TM9SF3;DDIT4;KIAA1586;NACC2;SLC43A3;SIX4;RDH11;PKD1;CEP120;PANX1;ZDHHC21;PEX7;MKI67;EBNA1BP2;USP53;PRPS1L1;UBE2H;CCDC80;ALG9;CSE1L;SDAD1;BMI1;FOXK1;GPR27;KLRC3;WBP4;SMIM15;ESYT1;SLC9A4;MCC;XKR9;PTPN1;GTF2H5;XRCC6;CD47;PHB2;SMAD5;GRM5;CHEK2;CCNB1;PTBP1;RAB32;CDK4;MRPS5;RGPD4;EFNA5;LRRC55;KATNAL1;MSANTD4;FAM3C;MTMR6;PLET1;AKAP11;ZWINT;AQP3;UHMK1;CRNKL1;ERH;SPRYD4;PPP1R18;NPM3;CTCFL;YWHAE;SEM1;INHBA;PAFAH1B2;KIF3A;UBE2D2;BRIX1;ZNF207;NEK7;TBC1D13;GTPBP2;RBM4B;PLEKHG7;PEG10;VDAC2;HPRT1;KHSRP;MPZL1;TPRA1;DDB1;PRELID1;KIF2C;ACSM2B;ANP32B;TMEM41B;GRPEL2;TNIP2;SVOP;SPC25
92	hsa-miR-548bb-5p	0.00137222	0.395842	1.56557	0	PTCHD1;ZNF724;TMEM241;HSP90AA1;HOXA13;SHISA9;TRA2B;ITGB8;MKLN1;RCC2;PARP15;KDM5A;ZBTB38;KLHL28;ZBTB20;RAB8B;RYBP;FAM53C;CLIP1;SMG1;PCMTD1;IPMK;TM6SF1;KPNA1;YAP1;GPC4;KLF7;SYNCRIP;SPPL2A;IL6ST;KLHL11;DR1;PTP4A1;RSBN1;PTBP2;MTHFD1;HMBOX1;LEPROT;MFSD9;PLAGL2;MAP2K1;LYRM2;CDKL2;FEM1C;MTHFD2;NHS;ZNRF2;BACH1;NECTIN3;ANKEF1;POLR1B;CLDN12;ZBTB43;ZMPSTE24;PRKG2;ARL13B;SH3BGRL;AGO2;ZNF154;ZBTB37;FOXN2;FRY;LIPA;CLDN16;IKZF5;TMEM30B;PDE12;XIAP;ZNF395;ZNF711;CAPZA1;SIK1;GDE1;METTL8;CBX3;RPL7L1;BBS10;ABHD5;G3BP1;VLDLR;SDE2;CYP20A1;SAMD8;RBMS2;UBE2D1;SETD7;PCGF5;THRAP3;ANGPTL3;MDFIC;ACTN4;SLC5A3;ZNF562;HMGN2;ETNK1;ENPP5;CELSR3;SPCS3;GIMAP4;YOD1;MAP2K4;FAM135A;PRRC1;TRIM37;TM9SF3;DDIT4;KIAA1586;NACC2;SLC43A3;SIX4;RDH11;PKD1;CEP120;PANX1;ZDHHC21;PEX7;MKI67;EBNA1BP2;USP53;PRPS1L1;UBE2H;CCDC80;ALG9;CSE1L;SDAD1;BMI1;FOXK1;GPR27;KLRC3;WBP4;SMIM15;ESYT1;SLC9A4;MCC;XKR9;PTPN1;GTF2H5;XRCC6;CD47;PHB2;SMAD5;GRM5;CHEK2;CCNB1;PTBP1;RAB32;CDK4;MRPS5;RGPD4;EFNA5;LRRC55;KATNAL1;MSANTD4;FAM3C;MTMR6;PLET1;AKAP11;ZWINT;AQP3;UHMK1;CRNKL1;ERH;SPRYD4;PPP1R18;NPM3;CTCFL;YWHAE;SEM1;INHBA;PAFAH1B2;KIF3A;UBE2D2;BRIX1;ZNF207;NEK7;TBC1D13;GTPBP2;RBM4B;PLEKHG7;PEG10;VDAC2;HPRT1;KHSRP;MPZL1;TPRA1;DDB1;PRELID1;KIF2C;ACSM2B;ANP32B;TMEM41B;GRPEL2;TNIP2;SVOP;SPC25
93	hsa-miR-548as-5p	0.00137222	0.395842	1.56557	0	PTCHD1;ZNF724;TMEM241;HSP90AA1;HOXA13;SHISA9;TRA2B;ITGB8;MKLN1;RCC2;PARP15;KDM5A;ZBTB38;KLHL28;ZBTB20;RAB8B;RYBP;FAM53C;CLIP1;SMG1;PCMTD1;IPMK;TM6SF1;KPNA1;YAP1;GPC4;KLF7;SYNCRIP;SPPL2A;IL6ST;KLHL11;DR1;PTP4A1;RSBN1;PTBP2;MTHFD1;HMBOX1;LEPROT;MFSD9;PLAGL2;MAP2K1;LYRM2;CDKL2;FEM1C;MTHFD2;NHS;ZNRF2;BACH1;NECTIN3;ANKEF1;POLR1B;CLDN12;ZBTB43;ZMPSTE24;PRKG2;ARL13B;SH3BGRL;AGO2;ZNF154;ZBTB37;FOXN2;FRY;LIPA;CLDN16;IKZF5;TMEM30B;PDE12;XIAP;ZNF395;ZNF711;CAPZA1;SIK1;GDE1;METTL8;CBX3;RPL7L1;BBS10;ABHD5;G3BP1;VLDLR;SDE2;CYP20A1;SAMD8;RBMS2;UBE2D1;SETD7;PCGF5;THRAP3;ANGPTL3;MDFIC;ACTN4;SLC5A3;ZNF562;HMGN2;ETNK1;ENPP5;CELSR3;SPCS3;GIMAP4;YOD1;MAP2K4;FAM135A;PRRC1;TRIM37;TM9SF3;DDIT4;KIAA1586;NACC2;SLC43A3;SIX4;RDH11;PKD1;CEP120;PANX1;ZDHHC21;PEX7;MKI67;EBNA1BP2;USP53;PRPS1L1;UBE2H;CCDC80;ALG9;CSE1L;SDAD1;BMI1;FOXK1;GPR27;KLRC3;WBP4;SMIM15;ESYT1;SLC9A4;MCC;XKR9;PTPN1;GTF2H5;XRCC6;CD47;PHB2;SMAD5;GRM5;CHEK2;CCNB1;PTBP1;RAB32;CDK4;MRPS5;RGPD4;EFNA5;LRRC55;KATNAL1;MSANTD4;FAM3C;MTMR6;PLET1;AKAP11;ZWINT;AQP3;UHMK1;CRNKL1;ERH;SPRYD4;PPP1R18;NPM3;CTCFL;YWHAE;SEM1;INHBA;PAFAH1B2;KIF3A;UBE2D2;BRIX1;ZNF207;NEK7;TBC1D13;GTPBP2;RBM4B;PLEKHG7;PEG10;VDAC2;HPRT1;KHSRP;MPZL1;TPRA1;DDB1;PRELID1;KIF2C;ACSM2B;ANP32B;TMEM41B;GRPEL2;TNIP2;SVOP;SPC25
94	hsa-miR-548ad-5p	0.00137222	0.395842	1.56557	0	PTCHD1;ZNF724;TMEM241;HSP90AA1;HOXA13;SHISA9;TRA2B;ITGB8;MKLN1;RCC2;PARP15;KDM5A;ZBTB38;KLHL28;ZBTB20;RAB8B;RYBP;FAM53C;CLIP1;SMG1;PCMTD1;IPMK;TM6SF1;KPNA1;YAP1;GPC4;KLF7;SYNCRIP;SPPL2A;IL6ST;KLHL11;DR1;PTP4A1;RSBN1;PTBP2;MTHFD1;HMBOX1;LEPROT;MFSD9;PLAGL2;MAP2K1;LYRM2;CDKL2;FEM1C;MTHFD2;NHS;ZNRF2;BACH1;NECTIN3;ANKEF1;POLR1B;CLDN12;ZBTB43;ZMPSTE24;PRKG2;ARL13B;SH3BGRL;AGO2;ZNF154;ZBTB37;FOXN2;FRY;LIPA;CLDN16;IKZF5;TMEM30B;PDE12;XIAP;ZNF395;ZNF711;CAPZA1;SIK1;GDE1;METTL8;CBX3;RPL7L1;BBS10;ABHD5;G3BP1;VLDLR;SDE2;CYP20A1;SAMD8;RBMS2;UBE2D1;SETD7;PCGF5;THRAP3;ANGPTL3;MDFIC;ACTN4;SLC5A3;ZNF562;HMGN2;ETNK1;ENPP5;CELSR3;SPCS3;GIMAP4;YOD1;MAP2K4;FAM135A;PRRC1;TRIM37;TM9SF3;DDIT4;KIAA1586;NACC2;SLC43A3;SIX4;RDH11;PKD1;CEP120;PANX1;ZDHHC21;PEX7;MKI67;EBNA1BP2;USP53;PRPS1L1;UBE2H;CCDC80;ALG9;CSE1L;SDAD1;BMI1;FOXK1;GPR27;KLRC3;WBP4;SMIM15;ESYT1;SLC9A4;MCC;XKR9;PTPN1;GTF2H5;XRCC6;CD47;PHB2;SMAD5;GRM5;CHEK2;CCNB1;PTBP1;RAB32;CDK4;MRPS5;RGPD4;EFNA5;LRRC55;KATNAL1;MSANTD4;FAM3C;MTMR6;PLET1;AKAP11;ZWINT;AQP3;UHMK1;CRNKL1;ERH;SPRYD4;PPP1R18;NPM3;CTCFL;YWHAE;SEM1;INHBA;PAFAH1B2;KIF3A;UBE2D2;BRIX1;ZNF207;NEK7;TBC1D13;GTPBP2;RBM4B;PLEKHG7;PEG10;VDAC2;HPRT1;KHSRP;MPZL1;TPRA1;DDB1;PRELID1;KIF2C;ACSM2B;ANP32B;TMEM41B;GRPEL2;TNIP2;SVOP;SPC25
95	hsa-miR-548ar-5p	0.00137222	0.395842	1.56557	0	PTCHD1;ZNF724;TMEM241;HSP90AA1;HOXA13;SHISA9;TRA2B;ITGB8;MKLN1;RCC2;PARP15;KDM5A;ZBTB38;KLHL28;ZBTB20;RAB8B;RYBP;FAM53C;CLIP1;SMG1;PCMTD1;IPMK;TM6SF1;KPNA1;YAP1;GPC4;KLF7;SYNCRIP;SPPL2A;IL6ST;KLHL11;DR1;PTP4A1;RSBN1;PTBP2;MTHFD1;HMBOX1;LEPROT;MFSD9;PLAGL2;MAP2K1;LYRM2;CDKL2;FEM1C;MTHFD2;NHS;ZNRF2;BACH1;NECTIN3;ANKEF1;POLR1B;CLDN12;ZBTB43;ZMPSTE24;PRKG2;ARL13B;SH3BGRL;AGO2;ZNF154;ZBTB37;FOXN2;FRY;LIPA;CLDN16;IKZF5;TMEM30B;PDE12;XIAP;ZNF395;ZNF711;CAPZA1;SIK1;GDE1;METTL8;CBX3;RPL7L1;BBS10;ABHD5;G3BP1;VLDLR;SDE2;CYP20A1;SAMD8;RBMS2;UBE2D1;SETD7;PCGF5;THRAP3;ANGPTL3;MDFIC;ACTN4;SLC5A3;ZNF562;HMGN2;ETNK1;ENPP5;CELSR3;SPCS3;GIMAP4;YOD1;MAP2K4;FAM135A;PRRC1;TRIM37;TM9SF3;DDIT4;KIAA1586;NACC2;SLC43A3;SIX4;RDH11;PKD1;CEP120;PANX1;ZDHHC21;PEX7;MKI67;EBNA1BP2;USP53;PRPS1L1;UBE2H;CCDC80;ALG9;CSE1L;SDAD1;BMI1;FOXK1;GPR27;KLRC3;WBP4;SMIM15;ESYT1;SLC9A4;MCC;XKR9;PTPN1;GTF2H5;XRCC6;CD47;PHB2;SMAD5;GRM5;CHEK2;CCNB1;PTBP1;RAB32;CDK4;MRPS5;RGPD4;EFNA5;LRRC55;KATNAL1;MSANTD4;FAM3C;MTMR6;PLET1;AKAP11;ZWINT;AQP3;UHMK1;CRNKL1;ERH;SPRYD4;PPP1R18;NPM3;CTCFL;YWHAE;SEM1;INHBA;PAFAH1B2;KIF3A;UBE2D2;BRIX1;ZNF207;NEK7;TBC1D13;GTPBP2;RBM4B;PLEKHG7;PEG10;VDAC2;HPRT1;KHSRP;MPZL1;TPRA1;DDB1;PRELID1;KIF2C;ACSM2B;ANP32B;TMEM41B;GRPEL2;TNIP2;SVOP;SPC25
96	hsa-miR-548am-5p	0.00137222	0.395842	1.56557	0	PTCHD1;ZNF724;TMEM241;HSP90AA1;HOXA13;SHISA9;TRA2B;ITGB8;MKLN1;RCC2;PARP15;KDM5A;ZBTB38;KLHL28;ZBTB20;RAB8B;RYBP;FAM53C;CLIP1;SMG1;PCMTD1;IPMK;TM6SF1;KPNA1;YAP1;GPC4;KLF7;SYNCRIP;SPPL2A;IL6ST;KLHL11;DR1;PTP4A1;RSBN1;PTBP2;MTHFD1;HMBOX1;LEPROT;MFSD9;PLAGL2;MAP2K1;LYRM2;CDKL2;FEM1C;MTHFD2;NHS;ZNRF2;BACH1;NECTIN3;ANKEF1;POLR1B;CLDN12;ZBTB43;ZMPSTE24;PRKG2;ARL13B;SH3BGRL;AGO2;ZNF154;ZBTB37;FOXN2;FRY;LIPA;CLDN16;IKZF5;TMEM30B;PDE12;XIAP;ZNF395;ZNF711;CAPZA1;SIK1;GDE1;METTL8;CBX3;RPL7L1;BBS10;ABHD5;G3BP1;VLDLR;SDE2;CYP20A1;SAMD8;RBMS2;UBE2D1;SETD7;PCGF5;THRAP3;ANGPTL3;MDFIC;ACTN4;SLC5A3;ZNF562;HMGN2;ETNK1;ENPP5;CELSR3;SPCS3;GIMAP4;YOD1;MAP2K4;FAM135A;PRRC1;TRIM37;TM9SF3;DDIT4;KIAA1586;NACC2;SLC43A3;SIX4;RDH11;PKD1;CEP120;PANX1;ZDHHC21;PEX7;MKI67;EBNA1BP2;USP53;PRPS1L1;UBE2H;CCDC80;ALG9;CSE1L;SDAD1;BMI1;FOXK1;GPR27;KLRC3;WBP4;SMIM15;ESYT1;SLC9A4;MCC;XKR9;PTPN1;GTF2H5;XRCC6;CD47;PHB2;SMAD5;GRM5;CHEK2;CCNB1;PTBP1;RAB32;CDK4;MRPS5;RGPD4;EFNA5;LRRC55;KATNAL1;MSANTD4;FAM3C;MTMR6;PLET1;AKAP11;ZWINT;AQP3;UHMK1;CRNKL1;ERH;SPRYD4;PPP1R18;NPM3;CTCFL;YWHAE;SEM1;INHBA;PAFAH1B2;KIF3A;UBE2D2;BRIX1;ZNF207;NEK7;TBC1D13;GTPBP2;RBM4B;PLEKHG7;PEG10;VDAC2;HPRT1;KHSRP;MPZL1;TPRA1;DDB1;PRELID1;KIF2C;ACSM2B;ANP32B;TMEM41B;GRPEL2;TNIP2;SVOP;SPC25
97	hsa-miR-548y	0.00137222	0.395842	1.56557	0	PTCHD1;ZNF724;TMEM241;HSP90AA1;HOXA13;SHISA9;TRA2B;ITGB8;MKLN1;RCC2;PARP15;KDM5A;ZBTB38;KLHL28;ZBTB20;RAB8B;RYBP;FAM53C;CLIP1;SMG1;PCMTD1;IPMK;TM6SF1;KPNA1;YAP1;GPC4;KLF7;SYNCRIP;SPPL2A;IL6ST;KLHL11;DR1;PTP4A1;RSBN1;PTBP2;MTHFD1;HMBOX1;LEPROT;MFSD9;PLAGL2;MAP2K1;LYRM2;CDKL2;FEM1C;MTHFD2;NHS;ZNRF2;BACH1;NECTIN3;ANKEF1;POLR1B;CLDN12;ZBTB43;ZMPSTE24;PRKG2;ARL13B;SH3BGRL;AGO2;ZNF154;ZBTB37;FOXN2;FRY;LIPA;CLDN16;IKZF5;TMEM30B;PDE12;XIAP;ZNF395;ZNF711;CAPZA1;SIK1;GDE1;METTL8;CBX3;RPL7L1;BBS10;ABHD5;G3BP1;VLDLR;SDE2;CYP20A1;SAMD8;RBMS2;UBE2D1;SETD7;PCGF5;THRAP3;ANGPTL3;MDFIC;ACTN4;SLC5A3;ZNF562;HMGN2;ETNK1;ENPP5;CELSR3;SPCS3;GIMAP4;YOD1;MAP2K4;FAM135A;PRRC1;TRIM37;TM9SF3;DDIT4;KIAA1586;NACC2;SLC43A3;SIX4;RDH11;PKD1;CEP120;PANX1;ZDHHC21;PEX7;MKI67;EBNA1BP2;USP53;PRPS1L1;UBE2H;CCDC80;ALG9;CSE1L;SDAD1;BMI1;FOXK1;GPR27;KLRC3;WBP4;SMIM15;ESYT1;SLC9A4;MCC;XKR9;PTPN1;GTF2H5;XRCC6;CD47;PHB2;SMAD5;GRM5;CHEK2;CCNB1;PTBP1;RAB32;CDK4;MRPS5;RGPD4;EFNA5;LRRC55;KATNAL1;MSANTD4;FAM3C;MTMR6;PLET1;AKAP11;ZWINT;AQP3;UHMK1;CRNKL1;ERH;SPRYD4;PPP1R18;NPM3;CTCFL;YWHAE;SEM1;INHBA;PAFAH1B2;KIF3A;UBE2D2;BRIX1;ZNF207;NEK7;TBC1D13;GTPBP2;RBM4B;PLEKHG7;PEG10;VDAC2;HPRT1;KHSRP;MPZL1;TPRA1;DDB1;PRELID1;KIF2C;ACSM2B;ANP32B;TMEM41B;GRPEL2;TNIP2;SVOP;SPC25
98	hsa-miR-548ay-5p	0.00137222	0.395842	1.56557	0	PTCHD1;ZNF724;TMEM241;HSP90AA1;HOXA13;SHISA9;TRA2B;ITGB8;MKLN1;RCC2;PARP15;KDM5A;ZBTB38;KLHL28;ZBTB20;RAB8B;RYBP;FAM53C;CLIP1;SMG1;PCMTD1;IPMK;TM6SF1;KPNA1;YAP1;GPC4;KLF7;SYNCRIP;SPPL2A;IL6ST;KLHL11;DR1;PTP4A1;RSBN1;PTBP2;MTHFD1;HMBOX1;LEPROT;MFSD9;PLAGL2;MAP2K1;LYRM2;CDKL2;FEM1C;MTHFD2;NHS;ZNRF2;BACH1;NECTIN3;ANKEF1;POLR1B;CLDN12;ZBTB43;ZMPSTE24;PRKG2;ARL13B;SH3BGRL;AGO2;ZNF154;ZBTB37;FOXN2;FRY;LIPA;CLDN16;IKZF5;TMEM30B;PDE12;XIAP;ZNF395;ZNF711;CAPZA1;SIK1;GDE1;METTL8;CBX3;RPL7L1;BBS10;ABHD5;G3BP1;VLDLR;SDE2;CYP20A1;SAMD8;RBMS2;UBE2D1;SETD7;PCGF5;THRAP3;ANGPTL3;MDFIC;ACTN4;SLC5A3;ZNF562;HMGN2;ETNK1;ENPP5;CELSR3;SPCS3;GIMAP4;YOD1;MAP2K4;FAM135A;PRRC1;TRIM37;TM9SF3;DDIT4;KIAA1586;NACC2;SLC43A3;SIX4;RDH11;PKD1;CEP120;PANX1;ZDHHC21;PEX7;MKI67;EBNA1BP2;USP53;PRPS1L1;UBE2H;CCDC80;ALG9;CSE1L;SDAD1;BMI1;FOXK1;GPR27;KLRC3;WBP4;SMIM15;ESYT1;SLC9A4;MCC;XKR9;PTPN1;GTF2H5;XRCC6;CD47;PHB2;SMAD5;GRM5;CHEK2;CCNB1;PTBP1;RAB32;CDK4;MRPS5;RGPD4;EFNA5;LRRC55;KATNAL1;MSANTD4;FAM3C;MTMR6;PLET1;AKAP11;ZWINT;AQP3;UHMK1;CRNKL1;ERH;SPRYD4;PPP1R18;NPM3;CTCFL;YWHAE;SEM1;INHBA;PAFAH1B2;KIF3A;UBE2D2;BRIX1;ZNF207;NEK7;TBC1D13;GTPBP2;RBM4B;PLEKHG7;PEG10;VDAC2;HPRT1;KHSRP;MPZL1;TPRA1;DDB1;PRELID1;KIF2C;ACSM2B;ANP32B;TMEM41B;GRPEL2;TNIP2;SVOP;SPC25
99	hsa-miR-548au-5p	0.00137222	0.395842	1.56557	0	PTCHD1;ZNF724;TMEM241;HSP90AA1;HOXA13;SHISA9;TRA2B;ITGB8;MKLN1;RCC2;PARP15;KDM5A;ZBTB38;KLHL28;ZBTB20;RAB8B;RYBP;FAM53C;CLIP1;SMG1;PCMTD1;IPMK;TM6SF1;KPNA1;YAP1;GPC4;KLF7;SYNCRIP;SPPL2A;IL6ST;KLHL11;DR1;PTP4A1;RSBN1;PTBP2;MTHFD1;HMBOX1;LEPROT;MFSD9;PLAGL2;MAP2K1;LYRM2;CDKL2;FEM1C;MTHFD2;NHS;ZNRF2;BACH1;NECTIN3;ANKEF1;POLR1B;CLDN12;ZBTB43;ZMPSTE24;PRKG2;ARL13B;SH3BGRL;AGO2;ZNF154;ZBTB37;FOXN2;FRY;LIPA;CLDN16;IKZF5;TMEM30B;PDE12;XIAP;ZNF395;ZNF711;CAPZA1;SIK1;GDE1;METTL8;CBX3;RPL7L1;BBS10;ABHD5;G3BP1;VLDLR;SDE2;CYP20A1;SAMD8;RBMS2;UBE2D1;SETD7;PCGF5;THRAP3;ANGPTL3;MDFIC;ACTN4;SLC5A3;ZNF562;HMGN2;ETNK1;ENPP5;CELSR3;SPCS3;GIMAP4;YOD1;MAP2K4;FAM135A;PRRC1;TRIM37;TM9SF3;DDIT4;KIAA1586;NACC2;SLC43A3;SIX4;RDH11;PKD1;CEP120;PANX1;ZDHHC21;PEX7;MKI67;EBNA1BP2;USP53;PRPS1L1;UBE2H;CCDC80;ALG9;CSE1L;SDAD1;BMI1;FOXK1;GPR27;KLRC3;WBP4;SMIM15;ESYT1;SLC9A4;MCC;XKR9;PTPN1;GTF2H5;XRCC6;CD47;PHB2;SMAD5;GRM5;CHEK2;CCNB1;PTBP1;RAB32;CDK4;MRPS5;RGPD4;EFNA5;LRRC55;KATNAL1;MSANTD4;FAM3C;MTMR6;PLET1;AKAP11;ZWINT;AQP3;UHMK1;CRNKL1;ERH;SPRYD4;PPP1R18;NPM3;CTCFL;YWHAE;SEM1;INHBA;PAFAH1B2;KIF3A;UBE2D2;BRIX1;ZNF207;NEK7;TBC1D13;GTPBP2;RBM4B;PLEKHG7;PEG10;VDAC2;HPRT1;KHSRP;MPZL1;TPRA1;DDB1;PRELID1;KIF2C;ACSM2B;ANP32B;TMEM41B;GRPEL2;TNIP2;SVOP;SPC25
100	hsa-miR-548ak	0.00137222	0.395842	1.56557	0	PTCHD1;ZNF724;TMEM241;HSP90AA1;HOXA13;SHISA9;TRA2B;ITGB8;MKLN1;RCC2;PARP15;KDM5A;ZBTB38;KLHL28;ZBTB20;RAB8B;RYBP;FAM53C;CLIP1;SMG1;PCMTD1;IPMK;TM6SF1;KPNA1;YAP1;GPC4;KLF7;SYNCRIP;SPPL2A;IL6ST;KLHL11;DR1;PTP4A1;RSBN1;PTBP2;MTHFD1;HMBOX1;LEPROT;MFSD9;PLAGL2;MAP2K1;LYRM2;CDKL2;FEM1C;MTHFD2;NHS;ZNRF2;BACH1;NECTIN3;ANKEF1;POLR1B;CLDN12;ZBTB43;ZMPSTE24;PRKG2;ARL13B;SH3BGRL;AGO2;ZNF154;ZBTB37;FOXN2;FRY;LIPA;CLDN16;IKZF5;TMEM30B;PDE12;XIAP;ZNF395;ZNF711;CAPZA1;SIK1;GDE1;METTL8;CBX3;RPL7L1;BBS10;ABHD5;G3BP1;VLDLR;SDE2;CYP20A1;SAMD8;RBMS2;UBE2D1;SETD7;PCGF5;THRAP3;ANGPTL3;MDFIC;ACTN4;SLC5A3;ZNF562;HMGN2;ETNK1;ENPP5;CELSR3;SPCS3;GIMAP4;YOD1;MAP2K4;FAM135A;PRRC1;TRIM37;TM9SF3;DDIT4;KIAA1586;NACC2;SLC43A3;SIX4;RDH11;PKD1;CEP120;PANX1;ZDHHC21;PEX7;MKI67;EBNA1BP2;USP53;PRPS1L1;UBE2H;CCDC80;ALG9;CSE1L;SDAD1;BMI1;FOXK1;GPR27;KLRC3;WBP4;SMIM15;ESYT1;SLC9A4;MCC;XKR9;PTPN1;GTF2H5;XRCC6;CD47;PHB2;SMAD5;GRM5;CHEK2;CCNB1;PTBP1;RAB32;CDK4;MRPS5;RGPD4;EFNA5;LRRC55;KATNAL1;MSANTD4;FAM3C;MTMR6;PLET1;AKAP11;ZWINT;AQP3;UHMK1;CRNKL1;ERH;SPRYD4;PPP1R18;NPM3;CTCFL;YWHAE;SEM1;INHBA;PAFAH1B2;KIF3A;UBE2D2;BRIX1;ZNF207;NEK7;TBC1D13;GTPBP2;RBM4B;PLEKHG7;PEG10;VDAC2;HPRT1;KHSRP;MPZL1;TPRA1;DDB1;PRELID1;KIF2C;ACSM2B;ANP32B;TMEM41B;GRPEL2;TNIP2;SVOP;SPC25
101	hsa-miR-548ab	0.00137222	0.395842	1.56557	0	PTCHD1;ZNF724;TMEM241;HSP90AA1;HOXA13;SHISA9;TRA2B;ITGB8;MKLN1;RCC2;PARP15;KDM5A;ZBTB38;KLHL28;ZBTB20;RAB8B;RYBP;FAM53C;CLIP1;SMG1;PCMTD1;IPMK;TM6SF1;KPNA1;YAP1;GPC4;KLF7;SYNCRIP;SPPL2A;IL6ST;KLHL11;DR1;PTP4A1;RSBN1;PTBP2;MTHFD1;HMBOX1;LEPROT;MFSD9;PLAGL2;MAP2K1;LYRM2;CDKL2;FEM1C;MTHFD2;NHS;ZNRF2;BACH1;NECTIN3;ANKEF1;POLR1B;CLDN12;ZBTB43;ZMPSTE24;PRKG2;ARL13B;SH3BGRL;AGO2;ZNF154;ZBTB37;FOXN2;FRY;LIPA;CLDN16;IKZF5;TMEM30B;PDE12;XIAP;ZNF395;ZNF711;CAPZA1;SIK1;GDE1;METTL8;CBX3;RPL7L1;BBS10;ABHD5;G3BP1;VLDLR;SDE2;CYP20A1;SAMD8;RBMS2;UBE2D1;SETD7;PCGF5;THRAP3;ANGPTL3;MDFIC;ACTN4;SLC5A3;ZNF562;HMGN2;ETNK1;ENPP5;CELSR3;SPCS3;GIMAP4;YOD1;MAP2K4;FAM135A;PRRC1;TRIM37;TM9SF3;DDIT4;KIAA1586;NACC2;SLC43A3;SIX4;RDH11;PKD1;CEP120;PANX1;ZDHHC21;PEX7;MKI67;EBNA1BP2;USP53;PRPS1L1;UBE2H;CCDC80;ALG9;CSE1L;SDAD1;BMI1;FOXK1;GPR27;KLRC3;WBP4;SMIM15;ESYT1;SLC9A4;MCC;XKR9;PTPN1;GTF2H5;XRCC6;CD47;PHB2;SMAD5;GRM5;CHEK2;CCNB1;PTBP1;RAB32;CDK4;MRPS5;RGPD4;EFNA5;LRRC55;KATNAL1;MSANTD4;FAM3C;MTMR6;PLET1;AKAP11;ZWINT;AQP3;UHMK1;CRNKL1;ERH;SPRYD4;PPP1R18;NPM3;CTCFL;YWHAE;SEM1;INHBA;PAFAH1B2;KIF3A;UBE2D2;BRIX1;ZNF207;NEK7;TBC1D13;GTPBP2;RBM4B;PLEKHG7;PEG10;VDAC2;HPRT1;KHSRP;MPZL1;TPRA1;DDB1;PRELID1;KIF2C;ACSM2B;ANP32B;TMEM41B;GRPEL2;TNIP2;SVOP;SPC25
102	hsa-miR-548c-5p	0.00137222	0.395842	1.56557	0	PTCHD1;ZNF724;TMEM241;HSP90AA1;HOXA13;SHISA9;TRA2B;ITGB8;MKLN1;RCC2;PARP15;KDM5A;ZBTB38;KLHL28;ZBTB20;RAB8B;RYBP;FAM53C;CLIP1;SMG1;PCMTD1;IPMK;TM6SF1;KPNA1;YAP1;GPC4;KLF7;SYNCRIP;SPPL2A;IL6ST;KLHL11;DR1;PTP4A1;RSBN1;PTBP2;MTHFD1;HMBOX1;LEPROT;MFSD9;PLAGL2;MAP2K1;LYRM2;CDKL2;FEM1C;MTHFD2;NHS;ZNRF2;BACH1;NECTIN3;ANKEF1;POLR1B;CLDN12;ZBTB43;ZMPSTE24;PRKG2;ARL13B;SH3BGRL;AGO2;ZNF154;ZBTB37;FOXN2;FRY;LIPA;CLDN16;IKZF5;TMEM30B;PDE12;XIAP;ZNF395;ZNF711;CAPZA1;SIK1;GDE1;METTL8;CBX3;RPL7L1;BBS10;ABHD5;G3BP1;VLDLR;SDE2;CYP20A1;SAMD8;RBMS2;UBE2D1;SETD7;PCGF5;THRAP3;ANGPTL3;MDFIC;ACTN4;SLC5A3;ZNF562;HMGN2;ETNK1;ENPP5;CELSR3;SPCS3;GIMAP4;YOD1;MAP2K4;FAM135A;PRRC1;TRIM37;TM9SF3;DDIT4;KIAA1586;NACC2;SLC43A3;SIX4;RDH11;PKD1;CEP120;PANX1;ZDHHC21;PEX7;MKI67;EBNA1BP2;USP53;PRPS1L1;UBE2H;CCDC80;ALG9;CSE1L;SDAD1;BMI1;FOXK1;GPR27;KLRC3;WBP4;SMIM15;ESYT1;SLC9A4;MCC;XKR9;PTPN1;GTF2H5;XRCC6;CD47;PHB2;SMAD5;GRM5;CHEK2;CCNB1;PTBP1;RAB32;CDK4;MRPS5;RGPD4;EFNA5;LRRC55;KATNAL1;MSANTD4;FAM3C;MTMR6;PLET1;AKAP11;ZWINT;AQP3;UHMK1;CRNKL1;ERH;SPRYD4;PPP1R18;NPM3;CTCFL;YWHAE;SEM1;INHBA;PAFAH1B2;KIF3A;UBE2D2;BRIX1;ZNF207;NEK7;TBC1D13;GTPBP2;RBM4B;PLEKHG7;PEG10;VDAC2;HPRT1;KHSRP;MPZL1;TPRA1;DDB1;PRELID1;KIF2C;ACSM2B;ANP32B;TMEM41B;GRPEL2;TNIP2;SVOP;SPC25
103	hsa-miR-548h-5p	0.00137222	0.395842	1.56557	0	PTCHD1;ZNF724;TMEM241;HSP90AA1;HOXA13;SHISA9;TRA2B;ITGB8;MKLN1;RCC2;PARP15;KDM5A;ZBTB38;KLHL28;ZBTB20;RAB8B;RYBP;FAM53C;CLIP1;SMG1;PCMTD1;IPMK;TM6SF1;KPNA1;YAP1;GPC4;KLF7;SYNCRIP;SPPL2A;IL6ST;KLHL11;DR1;PTP4A1;RSBN1;PTBP2;MTHFD1;HMBOX1;LEPROT;MFSD9;PLAGL2;MAP2K1;LYRM2;CDKL2;FEM1C;MTHFD2;NHS;ZNRF2;BACH1;NECTIN3;ANKEF1;POLR1B;CLDN12;ZBTB43;ZMPSTE24;PRKG2;ARL13B;SH3BGRL;AGO2;ZNF154;ZBTB37;FOXN2;FRY;LIPA;CLDN16;IKZF5;TMEM30B;PDE12;XIAP;ZNF395;ZNF711;CAPZA1;SIK1;GDE1;METTL8;CBX3;RPL7L1;BBS10;ABHD5;G3BP1;VLDLR;SDE2;CYP20A1;SAMD8;RBMS2;UBE2D1;SETD7;PCGF5;THRAP3;ANGPTL3;MDFIC;ACTN4;SLC5A3;ZNF562;HMGN2;ETNK1;ENPP5;CELSR3;SPCS3;GIMAP4;YOD1;MAP2K4;FAM135A;PRRC1;TRIM37;TM9SF3;DDIT4;KIAA1586;NACC2;SLC43A3;SIX4;RDH11;PKD1;CEP120;PANX1;ZDHHC21;PEX7;MKI67;EBNA1BP2;USP53;PRPS1L1;UBE2H;CCDC80;ALG9;CSE1L;SDAD1;BMI1;FOXK1;GPR27;KLRC3;WBP4;SMIM15;ESYT1;SLC9A4;MCC;XKR9;PTPN1;GTF2H5;XRCC6;CD47;PHB2;SMAD5;GRM5;CHEK2;CCNB1;PTBP1;RAB32;CDK4;MRPS5;RGPD4;EFNA5;LRRC55;KATNAL1;MSANTD4;FAM3C;MTMR6;PLET1;AKAP11;ZWINT;AQP3;UHMK1;CRNKL1;ERH;SPRYD4;PPP1R18;NPM3;CTCFL;YWHAE;SEM1;INHBA;PAFAH1B2;KIF3A;UBE2D2;BRIX1;ZNF207;NEK7;TBC1D13;GTPBP2;RBM4B;PLEKHG7;PEG10;VDAC2;HPRT1;KHSRP;MPZL1;TPRA1;DDB1;PRELID1;KIF2C;ACSM2B;ANP32B;TMEM41B;GRPEL2;TNIP2;SVOP;SPC25
104	hsa-miR-548ae-5p	0.00137222	0.395842	1.56557	0	PTCHD1;ZNF724;TMEM241;HSP90AA1;HOXA13;SHISA9;TRA2B;ITGB8;MKLN1;RCC2;PARP15;KDM5A;ZBTB38;KLHL28;ZBTB20;RAB8B;RYBP;FAM53C;CLIP1;SMG1;PCMTD1;IPMK;TM6SF1;KPNA1;YAP1;GPC4;KLF7;SYNCRIP;SPPL2A;IL6ST;KLHL11;DR1;PTP4A1;RSBN1;PTBP2;MTHFD1;HMBOX1;LEPROT;MFSD9;PLAGL2;MAP2K1;LYRM2;CDKL2;FEM1C;MTHFD2;NHS;ZNRF2;BACH1;NECTIN3;ANKEF1;POLR1B;CLDN12;ZBTB43;ZMPSTE24;PRKG2;ARL13B;SH3BGRL;AGO2;ZNF154;ZBTB37;FOXN2;FRY;LIPA;CLDN16;IKZF5;TMEM30B;PDE12;XIAP;ZNF395;ZNF711;CAPZA1;SIK1;GDE1;METTL8;CBX3;RPL7L1;BBS10;ABHD5;G3BP1;VLDLR;SDE2;CYP20A1;SAMD8;RBMS2;UBE2D1;SETD7;PCGF5;THRAP3;ANGPTL3;MDFIC;ACTN4;SLC5A3;ZNF562;HMGN2;ETNK1;ENPP5;CELSR3;SPCS3;GIMAP4;YOD1;MAP2K4;FAM135A;PRRC1;TRIM37;TM9SF3;DDIT4;KIAA1586;NACC2;SLC43A3;SIX4;RDH11;PKD1;CEP120;PANX1;ZDHHC21;PEX7;MKI67;EBNA1BP2;USP53;PRPS1L1;UBE2H;CCDC80;ALG9;CSE1L;SDAD1;BMI1;FOXK1;GPR27;KLRC3;WBP4;SMIM15;ESYT1;SLC9A4;MCC;XKR9;PTPN1;GTF2H5;XRCC6;CD47;PHB2;SMAD5;GRM5;CHEK2;CCNB1;PTBP1;RAB32;CDK4;MRPS5;RGPD4;EFNA5;LRRC55;KATNAL1;MSANTD4;FAM3C;MTMR6;PLET1;AKAP11;ZWINT;AQP3;UHMK1;CRNKL1;ERH;SPRYD4;PPP1R18;NPM3;CTCFL;YWHAE;SEM1;INHBA;PAFAH1B2;KIF3A;UBE2D2;BRIX1;ZNF207;NEK7;TBC1D13;GTPBP2;RBM4B;PLEKHG7;PEG10;VDAC2;HPRT1;KHSRP;MPZL1;TPRA1;DDB1;PRELID1;KIF2C;ACSM2B;ANP32B;TMEM41B;GRPEL2;TNIP2;SVOP;SPC25
105	hsa-miR-548ap-5p	0.00137222	0.395842	1.56557	0	PTCHD1;ZNF724;TMEM241;HSP90AA1;HOXA13;SHISA9;TRA2B;ITGB8;MKLN1;RCC2;PARP15;KDM5A;ZBTB38;KLHL28;ZBTB20;RAB8B;RYBP;FAM53C;CLIP1;SMG1;PCMTD1;IPMK;TM6SF1;KPNA1;YAP1;GPC4;KLF7;SYNCRIP;SPPL2A;IL6ST;KLHL11;DR1;PTP4A1;RSBN1;PTBP2;MTHFD1;HMBOX1;LEPROT;MFSD9;PLAGL2;MAP2K1;LYRM2;CDKL2;FEM1C;MTHFD2;NHS;ZNRF2;BACH1;NECTIN3;ANKEF1;POLR1B;CLDN12;ZBTB43;ZMPSTE24;PRKG2;ARL13B;SH3BGRL;AGO2;ZNF154;ZBTB37;FOXN2;FRY;LIPA;CLDN16;IKZF5;TMEM30B;PDE12;XIAP;ZNF395;ZNF711;CAPZA1;SIK1;GDE1;METTL8;CBX3;RPL7L1;BBS10;ABHD5;G3BP1;VLDLR;SDE2;CYP20A1;SAMD8;RBMS2;UBE2D1;SETD7;PCGF5;THRAP3;ANGPTL3;MDFIC;ACTN4;SLC5A3;ZNF562;HMGN2;ETNK1;ENPP5;CELSR3;SPCS3;GIMAP4;YOD1;MAP2K4;FAM135A;PRRC1;TRIM37;TM9SF3;DDIT4;KIAA1586;NACC2;SLC43A3;SIX4;RDH11;PKD1;CEP120;PANX1;ZDHHC21;PEX7;MKI67;EBNA1BP2;USP53;PRPS1L1;UBE2H;CCDC80;ALG9;CSE1L;SDAD1;BMI1;FOXK1;GPR27;KLRC3;WBP4;SMIM15;ESYT1;SLC9A4;MCC;XKR9;PTPN1;GTF2H5;XRCC6;CD47;PHB2;SMAD5;GRM5;CHEK2;CCNB1;PTBP1;RAB32;CDK4;MRPS5;RGPD4;EFNA5;LRRC55;KATNAL1;MSANTD4;FAM3C;MTMR6;PLET1;AKAP11;ZWINT;AQP3;UHMK1;CRNKL1;ERH;SPRYD4;PPP1R18;NPM3;CTCFL;YWHAE;SEM1;INHBA;PAFAH1B2;KIF3A;UBE2D2;BRIX1;ZNF207;NEK7;TBC1D13;GTPBP2;RBM4B;PLEKHG7;PEG10;VDAC2;HPRT1;KHSRP;MPZL1;TPRA1;DDB1;PRELID1;KIF2C;ACSM2B;ANP32B;TMEM41B;GRPEL2;TNIP2;SVOP;SPC25
106	hsa-miR-6809-3p	0.00140014	0.374667	1.55853	0	TM4SF20;ZG16;MYBPC1;ZSCAN23;MYOCD;SNRK;HOXA13;ZNF90;GK5;JADE3;TUBB4A;BDKRB2;AICDA;GPR146;WEE2;PRKCB;ZNF616;WDR3;ZFX;GATM;GALC;PKHD1;PGM2L1;USF3;SLC5A12;GOLGA5;RPAP2;P2RX7;RBFOX1;LTF;KDM5A;USP37;PLPP3;TAL2;TTF2;GPC5;SEC62;KLHL28;ZBTB20;ZFP36L1;GPR26;LRRC2;PRRG4;ELAVL3;LMTK2;EPHX2;GABRA1;SLC25A32;CRISP1;IFI44L;ZNF566;KLHL14;CDK6;KCNK2;SPDYE1;ZNF704;ZNF415;FIGN;DR1;SGK1;EMCN;HMX3;SIK2;DEK;IL5RA;SLC35B3;LZIC;PPP1R8;ZNF468;FAM9C;RBM20;PLCL1;PIK3CB;ABCG5;PRDM10;SLCO3A1;ZNF878;CD84;CHD9;CLEC7A;VAV3;ZNF667;QPRT;TNS1;OTUD4;LAX1;GFRA1;CD86;BCOR;FAM166B;KCNK5;N4BP2;NUP37;MLLT10;SF3A1;MAT1A;FKBP9;EIF2S1;MTA1;STAT3;MTF2;GPR155;NFIX;ZNF286A;LGSN;RNF157;PTCH2;ANGPTL7;FOXN2;ATXN1;CDON;HLA-DOA;CADM2;SEC63;KMT2A;MTA3;TFRC;ZSCAN12;ADPRH;SGK3;ADIPOR2;SPRY3;HHIP;STAT5A;ABI2;CYP4F11;NLGN4X;SAMD7;MSH6;SHOX2;RRAGC;ZNF480;RAD50;CELF1;CD300E;MPPE1;MAML1;TRIM10;CSNK1A1;NAA25;TMEM43;GAPVD1;FIG4;CFHR5;ZNF701;ARMC10;SETD7;SULT1C4;B3GALNT1;SSR3;CD55;SLC25A26;THBS2;RFT1;ZNF431;FSIP2;ZNF99;TMLHE;SH3GLB1;HOXB5;DHX33;KLF8;CYP1A1;ASCL1;ZNF117;SMIM14;ZSCAN2;ZNF286B;TRUB1;ENTPD5;WASF3;ZNF669;COG6;YY2;ZNF611;SEMA3E;ZNF23;XPO4;RSL1D1;WSB1;ZNF682;LIMS3;LIMS4;KRTAP4-9;ZNF283;CABP4;GNB1L;RWDD1;IL6R;MSANTD3;HMGB2;TMX4;SUGT1;FOXO1;METTL15;FOXR2;PATL1;RGS17;CSNK2A1;FAM217B;TMEM174;EGFLAM;SCYL3;TMEM78;TSHZ2;AKR1B1;HNRNPU;HIP1;EHD4;WDR59;PAGR1;DGKD;CPEB3;NEGR1;PARG;DCLK3;FZD2;FAM53B;PITPNM3;IGSF9B;DSTN;KRTAP21-2;OLIG3;OPRM1;THRB;ZNF594;ZC2HC1A;FAM43B;RBM27;PTPRT;YWHAB;KCNK6;RBM26;TMPRSS11B;TLX1;RAB3C;CAMK2G;MEOX2;NAV2;ATIC;AQP3;UHMK1;GPX8;CAPN13;CST3;TSKU;MICA;PKIA;HNRNPA0;DTX1;NPTX1;KLHL26;ZNF791;TRABD2A;RRP36;STX6;NOVA2;CYP3A5;PRSS21;CDH8;ITIH5;FHL2;TBXA2R;ONECUT3;UQCRB;ANTXR2;ZNF207;ZNF439;SH3PXD2A;VAMP8;VGLL2;HDGF;ATP6AP1L;EMX2;ARID3A;PPEF1;FBXL16;PNKD;CSRNP3;KLF2;TOR1AIP2;CENPJ;NECTIN4;POU2F2;VMP1;PRELID2;LSM3;EDN3;TIMM10;NUDT3;RALGPS2;KLC3;CACNG8;WDR26;HRK;JAG2;PTPRN2;TMCO1;ZNF83;NDUFAF3;PDGFA;GDAP1L1;RHOG;UBE2Q1;TRIM8;SERPINF2;C2CD2L
107	hsa-miR-548j-5p	0.00140802	0.398551	1.57368	0	PTCHD1;ZNF724;TMEM241;HSP90AA1;HOXA13;SHISA9;TRA2B;ITGB8;MKLN1;RCC2;PARP15;KDM5A;ZBTB38;KLHL28;ZBTB20;RAB8B;RYBP;FAM53C;CLIP1;SMG1;PCMTD1;IPMK;TM6SF1;KPNA1;YAP1;GPC4;KLF7;SYNCRIP;SPPL2A;IL6ST;KLHL11;DR1;PTP4A1;RSBN1;PTBP2;MTHFD1;HMBOX1;LEPROT;MFSD9;PLAGL2;MAP2K1;LYRM2;CDKL2;FEM1C;MTHFD2;NHS;ZNRF2;BACH1;NECTIN3;ANKEF1;TNS1;POLR1B;CLDN12;ZBTB43;ZMPSTE24;PRKG2;ARL13B;SH3BGRL;AGO2;ZNF154;ZBTB37;FOXN2;FRY;LIPA;CLDN16;IKZF5;TMEM30B;PDE12;XIAP;ZNF395;ZNF711;CAPZA1;SIK1;GDE1;METTL8;CBX3;RPL7L1;BBS10;ABHD5;G3BP1;VLDLR;SDE2;CYP20A1;SAMD8;RBMS2;UBE2D1;SETD7;PCGF5;THRAP3;ANGPTL3;MDFIC;ACTN4;SLC5A3;ZNF562;HMGN2;ETNK1;ENPP5;CELSR3;SPCS3;GIMAP4;YOD1;MAP2K4;FAM135A;PRRC1;TRIM37;TM9SF3;DDIT4;KIAA1586;NACC2;SLC43A3;SIX4;RDH11;PKD1;CEP120;PANX1;ZDHHC21;PEX7;MKI67;EBNA1BP2;USP53;PRPS1L1;UBE2H;CCDC80;ALG9;CSE1L;SDAD1;BMI1;FOXK1;GPR27;KLRC3;WBP4;SMIM15;ESYT1;SLC9A4;MCC;XKR9;PTPN1;GTF2H5;XRCC6;CD47;PHB2;SMAD5;GRM5;CHEK2;CCNB1;PTBP1;RAB32;CDK4;MRPS5;RGPD4;EFNA5;LRRC55;KATNAL1;MSANTD4;FAM3C;MTMR6;PLET1;AKAP11;ZWINT;AQP3;UHMK1;CRNKL1;ERH;SPRYD4;PPP1R18;NPM3;CTCFL;YWHAE;SEM1;INHBA;PAFAH1B2;KIF3A;UBE2D2;BRIX1;ZNF207;NEK7;TBC1D13;GTPBP2;RBM4B;PLEKHG7;PEG10;VDAC2;HPRT1;KHSRP;MPZL1;TPRA1;DDB1;PRELID1;KIF2C;ACSM2B;ANP32B;TMEM41B;GRPEL2;TNIP2;SVOP;SPC25
108	hsa-miR-5680	0.00141276	0.392708	1.5588	0.00202429	BEND4;SLC12A3;CCNT2;CREBBP;DDX3X;SHISA9;ZNF736;TMEM97;OPHN1;AMD1;TSHZ1;PAPOLG;PARP15;KLHL28;NUP153;NUFIP2;RAB8B;KLHL15;IPMK;SYNCRIP;DYRK3;TMEM170A;PDCD10;FIGN;DCUN1D3;SEH1L;CAB39;EIF4G2;SOWAHC;ZBED3;SLC7A1;ARL5B;FEM1C;M6PR;CRK;RBM20;SMAD2;KIAA0895;ZNF347;ARHGEF7;ZCCHC14;RNF40;NR2F2;TPD52;ZKSCAN8;WSB2;USP12P1;ZNF148;RNF41;SMARCAD1;MBNL1;TXLNA;MLLT10;KIF13A;NPPC;ZNF136;ATP11A;DPY19L4;ZBTB37;ERI2;LRRC58;SEC63;BAZ2A;SERTAD3;QSER1;VPS35;TRAM1;OVOL1;DCAF7;TWF1;LCLAT1;FABP3;LCOR;ZNF711;DYRK1A;ENAH;LMOD3;ASS1;FOXK2;FKBP4;RBM23;DGKH;NCOA7;DUSP18;TRIM59;UBXN2A;SLC30A7;OSBP;HSPA1B;CDC42SE2;VLDLR;ECHDC1;THRAP3;GTF2A1;GAS1;MAT2A;PCTP;PRKD3;HACD4;THBS1;ZNF99;BUB1;FBXL5;ACP1;DNTTIP2;DDX39B;MEPCE;TTC19;NT5DC3;WASF3;PSAP;SYNJ2BP;LINC00598;POM121C;MDM2;ITGA2;ELMOD2;TRIM71;DLC1;TENM1;BTG2;PRLR;DDX3Y;BTBD3;SCO1;ARL4C;CCDC80;SCD;RWDD1;IL6R;STAMBP;LNPEP;TCEA1;PRKAB2;GTF2H5;SDHD;MYH14;LANCL3;TUBB8;ATXN7L1;WDR17;EEF2;SATB2;SGCD;STK17A;PRNP;PSMA2;HSPA4;TUBB2A;RNF141;FRS2;GMPS;PLA2G2C;KLHL20;PARK7;PLET1;ZWINT;AEN;CLIC5;MCM8;TNFSF9;FHL2;CCT2;TOMM5;DERL2;HDGF;CLPP;CLEC2D;GGA2;ADAP1;CTNND1;POU2F1;WDR1;ZNF696;TAF1D;CSRNP3;CSNK1E;GRPEL2;VMP1;MMAB;ZNF688;PTPRN2;SMIM18;ARL4D;SLC6A8
109	hsa-miR-145-5p	0.00141825	0.38277	1.55724	0	ROCK1;MMP1;MUC19;MYOCD;REL;NRAS;PSAT1;CEP19;SLC16A10;JADE1;HOXA9;TGFBI;ERBB4;SRGAP1;ITGB8;ORC4;AGPS;AQR;SLC22A9;SMAD4;STAT1;PIGF;TMOD3;UBR7;NUFIP2;FZD7;PDGFD;CCDC85C;PPM1D;CDK6;CD44;HIF1A;MSH3;DDI2;YES1;EIF4E;RPS6KA3;NAIP;TGFBR2;EPAS1;DEK;SERPINE1;ADAM17;PLAGL2;PODXL;IRS1;PTP4A2;NEDD9;BNIP3;SMAD2;CPEB4;DMXL1;ZBTB25;ZFYVE9;PHACTR2;ERG;AP1G1;ARF6;ZNF100;SOCS4;SPTBN1;MMP12;GMFB;ZNF445;CFTR;BCLAF3;ZNF451;SESN2;KIF21A;PRDM2;ESR1;SERINC5;ARL6IP5;VEGFA;CYP2C19;WASHC2C;UNC5D;MAP3K3;NANOG;DDX17;ALDH3A1;KREMEN1;ETS1;MIXL1;CCDC43;SENP1;IGF1R;NFATC1;ANKRD28;PPP3CA;PANK1;CLSTN2;IVNS1ABP;SPTLC1;TUG1;MTDH;HLTF;TGFB2;VGLL4;SMAD3;HMGA2;MYO5A;RRAGC;ZNF772;UBXN2A;E2F3;MYC;ABCC1;DNAJC28;SLC26A2;ILK;SOX9;PLEKHM1;CAMK1D;FXN;DFFA;HDAC2;AKR1B10;SOX2;PAK4;P4HA1;MAP2K4;SWAP70;POU5F1;MCM2;ZFAND3;TSPAN6;NUP43;ADD3;FLI1;DDX6;ROBO2;ZNF660;NR1D2;SOX11;ZNF678;SNX24;ABHD17C;KLF5;CD40;RBM18;RPS6KB1;SLC16A5;EGFR;BTG1;MDM2;JAG1;TIRAP;WSB1;TNR;FZD6;RREB1;CCDC80;ALG9;MYO6;KLF4;GOLM1;ZNF426;SAMD5;NIPSNAP1;CD28;SNTB1;THSD7A;PXN;MAP2K6;CBFB;COL5A1;NDUFA4;SMAD5;PADI1;KRT7;SP1;IGFBP5;IMMP2L;IRS2;CLINT1;CDK4;MYRF;CRNDE;TNFSF13;MAP1LC3B;RAB3IP;DUSP6;SET;TPRG1;DDC;CDH2;BRAF;ANGPT2;FAM3C;UTP15;LMNB2;PNMA3;SP7;NDRG2;CRYBG1;RPA1;MMP14;HBEGF;HDAC11;PARP8;LYPLA2;CTNNBIP1;SRPX2;ABRACL;CDKN1A;FSCN1;SMIM17;VPS51;CRAMP1;EID2B;MEST;AGTRAP;CTNND1;MUC4;CSRNP3;ACTB;NUDT1;MTMR14;RTKN;MAP3K11;IFNB1;TPM3;TMEM9B;F11R;APH1A;DTD1;MAP4K2;MUC1;NDUFS2
110	hsa-miR-3163	0.00145116	0.371823	1.55485	0	PCK1;BEND4;NUMB;MYBPC1;HERPUD2;APOL6;HSPA14;REL;DTWD1;HIPK1;ABCC12;CCNT2;APOL4;ARC;DDX3X;ZNF680;ADAMTS18;WEE2;FOXB1;PPIL4;ARHGAP29;HOXA9;MYLIP;PNRC2;TMX1;PDZD8;WIPF2;COCH;ORC4;LMOD2;ATG14;GABRB3;LRIG2;BTN3A3;ARSK;GOLIM4;AADAC;TLR3;PAK2;PPP2R5E;PIGW;NUFIP2;FAM102B;KLHL15;CLIP1;KLF7;BRMS1L;MSI2;USP13;PDCD4;ACSL4;KLHL11;RBM12B;MSH3;UBN2;AJAP1;ZNF253;ZNF609;NCKAP1;REV3L;BTF3L4;CPEB2;ARL5B;ELF2;HIVEP1;SLX4;SKP2;ARGFX;CHIC1;CRK;POU5F1B;NHS;USP51;SLC39A6;GPBP1L1;CHD9;NECTIN3;PHIP;ZCCHC14;MSH2;OTUD4;TMEM251;ZNF606;CACNG2;DEPDC1;LNPK;TRPM6;BBX;KLF13;KIF23;PNISR;HMGN4;ADD2;ATP13A3;TXNDC16;USP28;VEGFA;NUP50;MTF2;WEE1;CALM1;CUL2;ITPRIPL2;IGSF11;ZNF383;SGPP2;RNF11;CDON;MORF4L1;ARSJ;PURA;INIP;RBFOX2;SPOP;CNKSR3;PDE12;WDR35;TNRC6A;NFATC3;IGF1R;ITPR1;RAB18;NRIP1;TBCEL;EFHC1;LMNB1;ZIC5;GTDC1;SON;PSPH;SULT1B1;DGKH;ID4;VGLL4;ZFHX3;CBX3;ZNF860;RRAGC;ELK3;MAPK8;PIK3CG;ZFAND4;TRAF6;YWHAZ;HSPA1B;RGP1;FAM118A;CLIC4;XPOT;SDE2;OSBPL3;MTX3;STX7;INTS8;HNRNPUL1;NSUN7;NOLC1;TRAM2;ZNF264;ZNF608;RUNX1T1;PCGF2;ZNF582;THBS1;HSD17B12;RSL24D1;NOL11;TYRP1;SPIN4;HMGN2;TGIF1;TMLHE;USP6NL;RHOB;GIMAP4;IMP3;ETV6;GAN;PRDX3;NCOA3;RWDD2A;PANK3;MED13;TRIAP1;FCHO2;KLHL42;SMC3;TRIB1;COPS8;TM9SF3;DCTN6;CCND2;ATAD2;SART3;RRAGD;POM121C;TMED7;TIGD2;GFPT1;DLC1;CDCA4;METAP2;ISLR2;LIN28B;BTBD3;EFCAB14;CABP4;SNX2;RHEBP1;SOX4;TPCN2;TBL1X;HMGXB4;LRIG3;TRMT5;PARD6B;SPPL3;LRRFIP2;CSNK2A1;FAM217B;ST8SIA5;U2AF2;KL;MYPN;CENPL;GPR21;ANP32A;TLE3;SCML2;PRRC2C;HNRNPU;EFNB2;PIM3;PFKP;NELL2;STMN1;IPPK;LRP2BP;CCNB1;PTBP1;WDR76;ZNF223;RGMB;CHML;PICALM;SLC39A7;DSCC1;EMC7;BTG3;TUBB2A;ELK4;TMEM131L;NBPF11;NOM1;ACER3;DAZAP2;HSBP1;MSANTD4;FRS2;PTMA;PTPRD;SCIN;PNMA2;LMNB2;CD68;ZWINT;AQP3;CWC27;MEAF6;MYBL1;SENP3;ZC3H4;ZNF224;PLEKHA6;PAFAH1B2;XKR4;LARP1;AGAP9;CTTN;EIF5A2;EXOSC6;MKX;AXL;MLLT1;SLC7A11;ATAD5;KDELR1;RNPS1;RPL37A;CSTF2T;PPP3R1;CMSS1;POU2F1;CGN;ATRNL1;GINS2;ELAVL4;POLR3K;HNRNPDL;ANP32B;TM4SF1;TCERG1;APIP;TNIP2;E2F7;AVPI1;DUSP7;ZBTB7A;SSBP4;TRIP10;TPM3;TMCO1;PFN1;MRGBP;GRK2;GCK;RAB3B;ZNF556;DUSP10;GLRX2;HAS3;SLC6A8
111	hsa-miR-524-5p	0.00150284	0.404887	1.56952	0.0020202	SFTPB;NXT2;REL;HIPK1;FNBP1L;CEP19;SGMS1;ARIH1;PPIL4;TBCCD1;CEP162;SKIL;PAPOLG;WDR45B;ZNF749;KLHL28;FBXO21;GABRB3;NUFIP2;KLHL15;SV2B;ZNF566;PDCD4;KMT2D;ZNF415;UBN2;PROK2;VANGL1;EXO5;COPB2;PODXL;ARL5B;NAA50;DNAJB9;FGD6;MYO10;PDZRN4;ZBTB5;CASZ1;ZCCHC14;OTUD4;BPTF;CACNG2;ZSCAN21;ZKSCAN8;CRISPLD2;ZNF507;KLF13;RSBN1L;ZNF217;SMARCAD1;FAM126B;TNFRSF9;KLHL24;SF3A1;PTPN2;AGO2;WEE1;ZNF136;ARID5B;BCLAF1;FAM8A1;EDN1;MTA3;COBLL1;RPP40;TTK;NR3C1;STARD3NL;AASDHPPT;LMNB1;ZIC5;ZMIZ1;RBM23;GNS;ZFHX3;MAGEF1;CCNE1;CBX3;TOP2A;HHLA2;ZNF772;HSPA1B;ABCC1;ZMYM2;ADM;SOX9;ROBO1;RBMS2;KPNA3;CDC37L1;INCENP;CCNE2;YRDC;NYX;RPS4X;NCOA3;LAMC1;CLMP;GUCD1;HS2ST1;RAD23B;SMC3;ZNF107;TRIB1;HNRNPF;NT5C3A;MID1IP1;HES1;AKAP1;IKZF2;JAG1;PTEN;PDIA3;EPM2AIP1;CLIP4;COL12A1;IER5;ALDH5A1;GJD3;LANCL3;PFKP;SUB1;PRKAA1;CACUL1;MED28;PSD;RAB14;FBLN2;MRPL35;MMP2;MMP9;SYF2;SGO1;BUB3;LMNB2;CDK2;NPM1;ITGA3;TADA3;PARL;RNF2;TACC2;TMEM178B;TARDBP;RNASEL;CD164;ZFC3H1;COASY;RNPS1;LDLR;TMC7;PAK1;HDGF;PTPN6;UBE2B;EPHA1;MRPS21;TSNAX;MMAB;MEF2D;ST3GAL5;PSPC1;PA2G4;ARL8A;TNKS1BP1
112	mmu-miR-466l-5p	0.00151563	0.371704	1.57192	0	L1CAM;BEND4;EPHA7;PSD2;TACR2;SLC30A10;CASK;HSPB7;NKX2-8;ADAMTS17;CALCR;MTMR12;SLC5A8;EHHADH;MLEC;DMD;ADRA1B;TFAP2B;SLC1A2;KIAA1549;FECH;CAP2;BAZ2B;ADARB2;NBEAL1;SLC31A2;SNAP23;CHRNB4;ASXL2;CDK13;TET2;SP9;GRAMD1C;ACSS1;ZNF436;GNA13;IGF2;SIKE1;GCNT4;STXBP4;SLC4A4;NWD1;NEUROD2;THSD4;SLC39A14;APPL1;PRKCI;GABPB1;MAN2A2;KCNJ16;FAM107A;CDH20;CSF2RA;ZNRF3;ZSCAN29;RHOU;PDCD4;ONECUT2;MUC13;UNC13B;PGM5;RFX3;ACOT2;GNAL;GREB1;EPAS1;PACSIN2;SLC7A1;WARS2;PTPRB;SHROOM3;NFAT5;PREX2;REPS2;BCL2L11;DGKG;MYLK4;RGS9BP;SEMA5B;KLHL13;ACKR4;LIFR;CLEC7A;TMEM47;AKAP7;LPP;ASAP3;PIK3R5;ITGA9;RSPH4A;LHX6;CALCOCO1;LRTM2;GTF2H2;ATP2B3;BEND3;TMEM245;LBP;PTGDR;FRK;HAVCR2;LIN7A;KCNIP3;DMRTA1;GFOD1;MBNL3;RABGAP1;GATC;UNC5D;PLCB1;IGSF11;ATXN1;IGLON5;CCPG1;ADAMTS14;TBX15;MAP3K7;EPHA4;UHRF1BP1L;ZFAND2A;PURA;ANK2;RAB11FIP1;ZNF641;NR4A2;INSIG2;FSD1L;RHOBTB1;WRN;GRIK3;IGF1R;NEDD4L;TYW3;NFATC1;EBF3;LCP2;MFAP3L;SLC8A1;PIRT;UNC93A;SAMD7;IFFO2;IQGAP2;GNB4;MAF;BNC2;CCDC85A;KIAA1755;URB2;CHRND;ELFN1;ECE1;TGFB2;RORB;ZEB2;ZFHX3;NCAM1;ZNF449;TSPAN18;MON1B;SYT15;HTT;LY6G6C;ENTPD1;NAB1;NID1;TRPM3;SLC6A6;NQO2;ABCC9;LY96;DHFR;LRRN4CL;RASSF2;SUPT7L;TNFRSF13C;ITGA11;SMARCA2;IFI44;SEMA6A;ZNF442;CAMK1D;TMEM254;AP1AR;CD4;NCAN;NAT8L;APBA1;RUNX1T1;CD2AP;RARA;DNASE1L3;PPP1R16B;E2F8;ZNF569;PSTPIP2;SEMA5A;VPS37A;BCL2;CD274;MAFB;ZFP92;RAB9B;KANK2;EVI2B;SMPD4;CASP8;FRMD5;XK;OXTR;OXSM;SKI;DCAF1;PCDH17;CNIH3;CEACAM18;DDX6;TMOD2;ASCL4;DRAXIN;ASAH2;NAPB;NSUN3;GFRA2;JARID2;KCNJ1;RAB6B;ZNF329;SYNJ2BP;EGFL6;MAVS;TACR1;RASA2;MDM2;SIX4;PLD5;ZNF488;GFPT1;PCLO;RUNX3;ZNF691;IL18R1;UNCX;GRID1;CNKSR2;CRADD;EFCAB14;CLVS1;LRRC32;ZNF559-ZNF177;CDH12;SSR1;RASAL2;APTX;C5AR2;MS4A5;TBC1D30;PRDM12;MAN1C1;STEAP2;SIM1;SMO;TP53I11;KIF1A;EOGT;PCDH10;ST8SIA1;FOXK1;ZNF248;INSR;TMEM26;CREG2;TBX22;CDS2;HAS2;P4HA3;TRIM65;SLC17A5;TMEM132B;ADO;CD28;CD1D;AKAP10;APLNR;PSD3;PPP1R1C;TMEM236;FBXL17;UBTF;CCNA2;PODN;BARHL2;SLC22A8;SFRP1;ZNF717;PRKCD;ETV3;OPCML;XRCC3;DZANK1;SOX1;VDR;ILDR2;OPRM1;NXPE3;ACSM2A;KRT222;XPR1;NRBP2;HPCA;RAB3C;ASB13;MAGEE2;HIF1AN;EHD3;DHDH;FLNB;DRP2;MAPKBP1;RUNX1;MCIDAS;SNX12;NPR3;NKAP;COMMD7;B4GALT6;POGK;CNTN3;STK10;STXBP5L;NEU1;RNASEL;MAPK11;WDR46;RPUSD2;SLC25A21;GDPGP1;SHISA6;CHST2;NAB2;SLC24A2;PHACTR3;SNAI2;MICALL1;LRRC61;DNLZ;PAPPA2;PRDM8;SLC6A17;SNAP25;ELOVL6;TRPC7;FBRS;SLC25A12;ST18;MRGPRE;TERF2IP;VSNL1;NMNAT2;TNS4;PTPRE;COX15;KCNC1;VPS33B;CDK7;CEACAM1;SLC8A3;TIPRL;HOXC8;TMEM151B;SYN3;TMCO1;SRGAP3;NGFR;FBLIM1;GRIA3;CACNA2D2;SH2D2A;FLRT1;CA10
113	hsa-miR-548d-5p	0.00152052	0.397153	1.56992	0	PTCHD1;ZNF724;TMEM241;HSP90AA1;HOXA13;SHISA9;PPARA;TRA2B;ITGB8;MKLN1;RCC2;PARP15;KDM5A;ZBTB38;KLHL28;ZBTB20;RAB8B;RYBP;FAM53C;CLIP1;SMG1;PCMTD1;IPMK;TM6SF1;KPNA1;YAP1;GPC4;KLF7;SYNCRIP;SPPL2A;IL6ST;KLHL11;DR1;PTP4A1;RSBN1;PTBP2;MTHFD1;HMBOX1;LEPROT;MFSD9;PLAGL2;MAP2K1;LYRM2;CDKL2;FEM1C;MTHFD2;NHS;ZNRF2;BACH1;NECTIN3;ANKEF1;POLR1B;CLDN12;ZBTB43;ZMPSTE24;PRKG2;ARL13B;SH3BGRL;AGO2;ZNF154;ZBTB37;FOXN2;FRY;LIPA;CLDN16;IKZF5;TMEM30B;PDE12;XIAP;ZNF395;ZNF711;CAPZA1;SIK1;GDE1;METTL8;CBX3;RPL7L1;BBS10;ABHD5;G3BP1;VLDLR;SDE2;CYP20A1;SAMD8;RBMS2;UBE2D1;SETD7;PCGF5;THRAP3;ANGPTL3;MDFIC;ACTN4;HDLBP;SLC5A3;ZNF562;HMGN2;ETNK1;ENPP5;CELSR3;SPCS3;GIMAP4;YOD1;MAP2K4;FAM135A;PRRC1;TRIM37;TM9SF3;DDIT4;KIAA1586;NACC2;SLC43A3;SIX4;RDH11;PKD1;CEP120;PANX1;ZDHHC21;PEX7;MKI67;EBNA1BP2;USP53;PRPS1L1;UBE2H;CCDC80;ALG9;CSE1L;SDAD1;BMI1;FOXK1;GPR27;KLRC3;WBP4;SMIM15;ESYT1;SLC9A4;MCC;XKR9;PTPN1;GTF2H5;XRCC6;CD47;PHB2;SMAD5;GRM5;CHEK2;CCNB1;PTBP1;RAB32;CDK4;MRPS5;RGPD4;EFNA5;LRRC55;KATNAL1;MSANTD4;FAM3C;MTMR6;PLET1;AKAP11;ZMYND8;ZWINT;AQP3;UHMK1;CRNKL1;ERH;SPRYD4;PPP1R18;NPM3;CTCFL;YWHAE;SEM1;INHBA;PAFAH1B2;KIF3A;UBE2D2;BRIX1;ZNF207;NEK7;TBC1D13;GTPBP2;RBM4B;PLEKHG7;PEG10;VDAC2;HPRT1;KHSRP;MPZL1;TPRA1;DDB1;PRELID1;KIF2C;ACSM2B;ANP32B;TMEM41B;GRPEL2;TNIP2;SVOP;SPC25
114	hsa-miR-590-3p	0.00152518	0.371052	1.56904	0	EPHA7;NAA30;CHDH;PRKAR2B;DDAH1;PEX11A;FAM210A;HIPK1;FNBP1L;IREB2;FOSL2;SLC16A10;PAH;WTAP;KANSL1L;PHC3;MTF1;NMNAT1;HUWE1;TRA2B;B3GNT2;SERTAD4;PEX13;NEDD4;KRBOX4;RHOH;QTRT2;MOGAT1;MAGEA3;TET2;MACC1;GPR141;YTHDC1;NUFIP2;PCNX1;MAPK14;JMJD1C;KLHL15;TMX3;PLEKHA3;TM6SF1;NFIB;DNAJC10;PIWIL2;PLEKHA2;SLC25A32;GSKIP;ZNF780A;PAWR;MAGEA6;DYRK2;RSRC1;MYZAP;IL6ST;RBM12B;DR1;MSH3;UBN2;WNK1;CTTNBP2NL;PTBP2;FBXL13;PIGA;ACOT2;OLR1;NCKAP1;MALT1;TRPS1;C2CD5;GNG12;PYROXD1;ARL5B;ZNF639;SEMA3D;CHIC1;POU5F1B;GPATCH8;MBTD1;EXOC5;NHS;BANK1;GRIK4;DMXL1;BACH1;PDIK1L;PHACTR2;NEO1;SBDS;WAC;MED13L;ZNF366;TBX18;NPR1;SOCS4;CASP10;GSR;FOXG1;ABHD17B;RAB10;ZNF260;ZNF507;DEPDC1;MIB1;CAND1;GPN2;TMEM30A;GALNT1;PCYOX1;KAT6B;ALG10B;MBNL1;ATP13A3;BAG4;PNPLA3;PLA2G7;MAP3K5;DENND4C;ZNF383;RNF11;ATXN1;FAM8A1;LRRC58;ZNF519;ADAMTS4;APC;MXI1;SELENOI;USP38;PLEKHA1;KREMEN1;RTN3;TMEM123;MIXL1;VPS35;SENP1;DCAF7;GMEB1;OIP5;ALOX5AP;MRPL50;ITPKB;ENAH;KCTD20;NR3C1;MFSD14A;CSTF1;SLC8A1;SNED1;MYEF2;VKORC1L1;NFRKB;EPB42;HNRNPK;NRIP1;GNAQ;SIAH2;CMPK1;POFUT2;SETD5;RBM23;TTC38;ID4;ZEB2;METTL8;INTU;WASL;SPATS2;MAPK8;ZNF71;DHX57;NAA15;YWHAZ;UBXN2A;HAUS3;CDC27;SIGLEC14;ZNF75A;SSPN;AGTPBP1;SMU1;LINC00632;TCN2;SPN;LMBRD2;UGGT1;AEBP2;LIMS1;JCAD;SLC35E4;SETD7;FARSB;NUDT7;PPP1R15B;ITPRIPL1;PHEX;ZNF264;PCDH11X;KLHL31;ABHD15;FANCF;EPB41L1;TSC22D1;GPATCH11;USP6NL;ZMIZ2;ATF7IP2;AMOTL2;CSNK1D;RAB9B;RHOB;CACNG1;THAP8;SLC35F6;RNF217;NCOA3;POLR3A;SKI;KIF1C;MED13;TNFRSF11A;ERVV-1;SMIM14;RPL15;CCL5;HYPK;ZEB1;NUP205;CENPQ;SGCB;TRUB1;HNRNPF;DCTN6;SESN3;DDIT4;NPFFR1;GGCX;VHLL;RAP2C;MDM2;SLC25A46;SH3KBP1;RDH11;GFPT1;ZFP14;RACGAP1;SCARB2;TMEM33;CLN8;MRPL19;CDKN1B;EFCAB14;MIER3;NOA1;PCDH11Y;RABGEF1;CBX1;PNN;TRIM72;RWDD1;ZNF529;PRR15L;KIAA0930;SPPL3;PMAIP1;RHOBTB3;CHRNB1;NDUFA12;TSHZ2;PDE4C;ZFP37;PGAP1;PARP16;PGPEP1;MAP2K6;FAM161B;PHTF2;NUP58;MOB4;NDUFB5;PPP1R3D;WDR59;MRPS10;SLC25A45;KMT5B;NHLRC2;IPPK;CCNB1;HSPA13;CTSB;GLO1;SPNS1;FSD2;CITED2;SEC23B;EMC7;RNF141;CDK1;NOM1;MSANTD4;REEP3;YIPF4;NRIP2;ZBTB18;GPCPD1;DKK3;LUC7L2;CAMK2N1;MANEAL;DSN1;RAB13;RPS3;TEAD3;NUP133;HNRNPA0;RAD51;TRABD2A;PBOV1;ANP32E;SLC1A5;PIGP;IFT74;TK1;SPRY4;SLC25A4;LYRM7;ZNF276;FBXW7;TMEM120B;NUCB1;GDPGP1;RNPS1;CRAMP1;TNFSF14;EIF4A2;PPP2R5A;SLC24A2;CTNNBL1;MZT1;SSBP2;RASA4;KHSRP;POU2F1;NDUFV3;SVIP;TAF1D;KIAA1614;TIMM29;DCAF16;SPIC;NECTIN4;TLCD2;TERF2IP;XKR7;THG1L;TTR;PIGM;ANGEL2;GATAD2B;ZBTB7A;SREK1IP1;PPP2R1A;LETMD1;STX16;MUC20;ARL14EPL;SKP1;TTC9;ARPC2;RAB3B;TMEM259;PRKD2;MIDN;CHAF1A;SOGA3
115	hsa-miR-34b-3p	0.00153862	0.39647	1.56995	0	PAQR5;SYNM;NXT2;ACBD7;TRPM7;KBTBD12;SHMT1;ABCB1;CLCC1;TMED5;ZNF460;ZNF417;CHORDC1;SERAC1;YY1;GNL3L;SRSF10;ZBTB38;GALNT7;ARSK;MAPK14;SUSD1;ZAP70;IFI44L;CD300LG;CDK6;ACADL;ZNRF3;SNAI1;ZNF43;STYX;RNF125;SEPHS1;MTHFD1;PLAGL2;MAP2K1;AMER1;DYNC1LI2;WDR73;CHD9;ZNF674;CHMP1B;GABPAP;DNAL1;ZNF606;ABHD17B;PCDHA6;NUS1;KCNK5;ZNF619;MCM9;LMAN2L;EIF2AK2;YWHAH;ASNSD1;VEGFA;SLC41A2;WEE1;ADH1B;SNCA;SMAD9;NANOG;GNE;PELI2;CDK19;SINHCAF;TMEM30B;CERS4;CCDC77;XIAP;WFDC8;IPCEF1;SFMBT2;USP22;ITPR1;MET;IRAK2;AP1S3;ZFAND4;YWHAZ;SRSF1;CREB1;HAUS3;SIGLEC14;MYC;FAM118A;DNAJC28;RBM28;RBM12;MYCN;PRPS1;ALPK3;LIPG;SLC5A5;CD55;TRMT2B;GPR75;AKNA;CEP97;BCL2;SOX2;SMARCC1;STRBP;WHAMM;ZNF35;SLC25A53;LDHA;CARD6;NUP43;ATP1B4;TRIM38;NT5DC3;JAGN1;ZNF831;ENOSF1;COG6;JAG1;GFPT1;REEP5;GPRC5A;PARP2;PLCE1;EBNA1BP2;CYCS;SRARP;ULK2;SCO1;MRNIP;ZNF699;ZNF583;ZNF500;AS3MT;PPP1R15A;RWDD1;IL6R;KRTAP9-6;SP140L;GJD3;RMDN1;TBC1D19;PLCXD1;IGBP1;GXYLT2;SAR1A;ZC3H8;SGSM2;PHB2;SLC35D2;GMPPB;APOBEC3F;CDK4;SAR1B;RNASEH2B;RABAC1;CLPB;MKNK2;MPHOSPH8;SRSF7;GPKOW;SH3RF2;TRUB2;LUC7L2;RPL24;GUF1;DARS2;NOTCH1;TOR1A;ZNF584;AKR7A2;TBXAS1;KIAA1549L;CD209;CCND1;BRIX1;BRIP1;TMPRSS4;ZNF766;PTK6;BROX;RBM4B;PAK1;TMEM216;TAS2R4;RPH3AL;CASTOR2;MRPS21;IFNAR2;TMEM126B;F2;MED7;CACNG8;IRGQ;TMCO1;DCPS;CENPM
116	hsa-miR-497-5p	0.00155842	0.362114	1.55254	0	TOB2;CASK;USP42;TTLL5;REL;PSAT1;AVL9;DDX3X;FZD9;TMEM100;RNF168;ARIH1;ZNF460;MTOR;AXIN2;ZNF267;PNRC2;PHC3;EIF1AX;UBR3;B3GNT2;DNAJA1;ORC4;ABHD2;GSG1;TLL1;RUBCN;PLPP3;LUZP1;ATG14;DICER1;CRKL;BZW1;ZNF620;USP48;MACC1;LRIG2;ZBTB34;BTN3A3;YTHDC1;PAK2;ZFP28;NUFIP2;AGO4;SH3BP4;KLHL15;SOCS5;SMAD7;PRKAR2A;KPNA1;DNAJC10;TNRC6B;CCNT1;STK38;ATXN7L3B;PLPBP;CDK6;DYRK3;ZNRF3;AP2B1;RAF1;HOXA10;KMT2D;ZNF704;ZNF367;LANCL1;SNX16;UBN2;SERBP1;PPP2R5C;EIF4E;FCF1;SBNO1;PHLPP2;GNAL;SOWAHC;NCKAP1;NR6A1;GNG12;MAP2K1;KIF5B;USP15;FBXL20;ZBTB10;CHIC1;CRK;GPATCH8;RBBP6;CAPZA2;ZNRF2;FLCN;SYNRG;TAOK1;SLCO3A1;TGFBR3;TLK1;KIAA0895;KANK1;CLU;PDIA6;CYP26B1;SMURF1;ZNF391;SLC35E2B;CUL3;ATG9A;CDK17;PAG1;OSCAR;PIK3R1;TMEM245;KIF23;GALNT1;CBX2;PNISR;GNAT1;BSPRY;TSC22D2;YWHAH;MCFD2;CCDC83;SIDT2;AMOT;PPM1A;VEGFA;NUP50;BAG4;AGO2;RAPH1;WEE1;SLC2A3;ADORA3;CREBL2;RARB;UGT2B4;RAB23;CANX;SLC39A9;MAP3K7;NOTCH2;TM7SF3;BAZ2A;CREBRF;DMTF1;RTN4;PLEKHA1;STRADB;BRD1;CNKSR3;TPM1;ANKRD36;RPRD1B;PPIP5K2;YIPF6;ARHGAP12;ZBTB16;HSPA8;IGF1R;PPIG;CCDC88C;DOCK11;PHKA1;GNB1;EIF2B2;L2HGDH;SREK1;ACVR2A;SALL1;IVNS1ABP;EEF1A1;MTFR1L;KLHL40;LAMP2;PRDM4;ABL2;ACTR2;SRPRA;SIK1;SNTB2;WIPI2;SMAD3;APP;POLDIP3;ANLN;CCNE1;PDE4D;CRIM1;ZNF449;RECK;MYO5A;HNRNPA2B1;PLEKHB2;SETD1B;PPIL1;YWHAQ;ENTPD1;DCAF17;RALGAPB;RFK;SRSF1;E2F3;MSL1;HSPA1B;SPRED1;HAUS3;CDC42SE2;EN2;NAA25;ODF2L;OSBPL3;SLC29A1;RASSF2;ABCC6;THRAP3;PI4K2B;KPNA3;PBX3;CDC37L1;ZNF275;RUNX1T1;CD2AP;FGF2;HCFC2;HSPA4L;TMEM161B;AKR1B10;BCL2;BTRC;INSL6;NFIC;RAB15;CD274;CCNE2;NAPG;UBE2V1;RIMS3;RBPJ;YRDC;FBXL18;SRPRB;TWIST1;TBPL1;LSM11;PRICKLE2;SKI;CALU;N4BP1;ZNF585B;LAMC1;SZRD1;RASEF;DMRT2;RCAN3;TAF13;RAD23B;GABPA;ANAPC13;CCND2;RPS6KB1;DMPK;ALDH9A1;PPP6R3;CD180;JARID2;EFTUD2;CHEK1;TPM2;POM121C;ASH1L;ITGA2;CDC25A;HEYL;ZNF691;CBX4;SESTD1;CDCA4;RACGAP1;ZCCHC3;GPRC5A;RUNX2;USP53;FZD6;VOPP1;UBE2H;CCDC80;RS1;SHOC2;FASN;HOXA3;GOSR1;AMOTL1;EPM2AIP1;CLIP4;SEC24A;EXT1;ARHGDIA;SMDT1;OGT;MAFK;ARHGAP32;FOXK1;TFAP2A;GPR27;LRRFIP2;PDCD1;LURAP1L;TRIM35;PIM1;CEP55;TCEA1;AKT3;JPT2;ZFHX4;AP5Z1;RNF149;ASCC1;CMTM4;AHNAK2;CARM1;GABARAPL1;EFNB2;SEC61A1;PISD;MOB4;MAP2K3;PRKAA1;GRB2;CDADC1;FLOT2;FURIN;RPL14;LUC7L3;IPPK;PAGR1;CACUL1;CPEB3;DYNLL2;IKBKB;MTHFR;DECR1;NEGR1;OCRL;CDK4;ACTR3B;MTMR3;GATAD2A;PLRG1;CLSPN;RAB3IP;VAV2;ZMAT3;TUBB2A;ELK4;NNT;DENND6A;GLP2R;WNT7A;CTDSPL;CDK1;DESI2;MSANTD4;CAMSAP1;CHMP4B;TRAK1;CLUH;PTPRD;CARD10;ADRA2B;PLAG1;SYPL1;KRT33B;ZNF284;DIAPH1;ZNF622;TXNIP;SSU72;ALDH3B1;ARMC12;CCND3;RPRD2;TNFSF9;CPSF7;PAFAH1B2;PRSS21;WNK3;PPP1R11;FAM229B;CCND1;CA8;MKX;PANK2;AURKAIP1;TBRG1;GPR180;ATAD5;BIRC5;RNPS1;CBX6;VSIR;MBD4;BCL2L12;HDGF;CLEC2D;FKBP1A;HNRNPA1L2;DCTN5;NUCKS1;ZDHHC16;HIGD1A;ANKMY1;FGFR4;ASGR2;SLC25A12;MINK1;DLGAP3;HNRNPDL;SNRPB2;TM4SF1;KCNN4;CSNK1E;XKR7;E2F7;PHYHIP;CHAC1;HOXC8;TARBP2;WDR13;PNPLA6;SNCG;VPS4A;PHF19;TPM3;ZNRF1;POLR2E;SSRP1;HNRNPA1;GRAMD2B;SCAMP4;MAP4K2;UBE2Q1;ESRRA;IER2;CASKIN1
117	hsa-miR-33a-5p	0.00158618	0.401982	1.56767	0	ROS1;DSC2;NPC1;KPNA4;PSAT1;CPT1A;PPARA;SGMS1;PRKCB;HOXA9;ANKRD29;SKIL;ABHD2;SIX1;PAPOLG;NUFIP2;PPP1R9A;PLEKHA8;PABPC3;SLC39A14;YWHAG;SOCS5;SLC7A5;PDE8A;SECISBP2L;TMEM170A;ACSL4;ZNF415;HIF1A;STYX;RNF19A;GPR137C;KLF9;ZNF208;CDH6;TMEM170B;CRK;VTI1B;KCTD16;FBXO30;CEBPG;LRRC40;ZNF347;ADAM9;ZCCHC14;TNS1;OSCP1;ATF7IP;ZNF217;YWHAH;EXOC4;FOXP1;AGO2;RNF157;ARID5B;HADHB;RBSN;TRPC4;ABCA1;RUNDC3B;G2E3;RTN4;EDN1;RTN3;REEP1;HBS1L;RPRD1B;XIAP;NCOA6;HSPA8;GLCCI1;ARHGAP31;GXYLT1;BCL10;RMND5A;NFYC;SNTB2;CAPRIN1;HMGA2;OSBPL6;BSDC1;MAPK8;TRIM23;GTF2H3;RBBP9;EN2;MYC;HEG1;SAMD8;FER;BRWD1;SERTAD2;CSNK1G3;GAS1;CNOT4;CMIP;RAB5A;RRP7A;RBM33;PCGF2;PGM3;SPIN4;STRBP;ARPC1B;RHBDD1;TWIST1;NCOA3;LDHA;RPS23;TIA1;ITGBL1;RAP2C;GM2A;GIGYF1;PALLD;DCBLD2;ERBIN;MIER3;ZNF583;IER5;HMGB2;MBD1;BMI1;SLC30A1;PIM1;TMEM65;SLC16A1;CRY2;TMEM98;ADAM12;CCDC171;PIM3;ZC3H12C;PRKAA1;SP1;LIMA1;ZNF223;SATB2;IRS2;UVRAG;ERO1B;SRC;TGOLN2;ZNF281;FOSL1;AKAP11;MLX;SEMA7A;TSKU;CCDC71L;RAET1E;ARHGAP15;SHCBP1;BTBD2;KCNK1;DUSP8;ONECUT3;CROT;PAX4;SH3PXD2A;GLE1;STXBP2;SSR2;PPIC;TRIR;CDK16;TSG101;ACTB;ABCB11;PTHLH;MRPL58;NR2C2AP;ATP6V0E1;NADSYN1;LRRC8A;SREBF1
118	hsa-miR-548i	0.00162015	0.391521	1.54989	0	PTCHD1;ZNF724;TMEM241;HSP90AA1;HOXA13;SHISA9;TRA2B;ITGB8;MKLN1;RCC2;PARP15;KDM5A;ZBTB38;KLHL28;ZBTB20;RAB8B;RYBP;FAM53C;CLIP1;SMG1;PCMTD1;IPMK;TM6SF1;KPNA1;YAP1;GPC4;KLF7;SYNCRIP;SPPL2A;IL6ST;KLHL11;DR1;PTP4A1;RSBN1;PTBP2;MTHFD1;HMBOX1;LEPROT;NR3C2;MFSD9;PLAGL2;MAP2K1;LYRM2;CDKL2;FEM1C;MTHFD2;ZBTB11;NHS;ZNRF2;BACH1;NECTIN3;ANKEF1;POLR1B;CLDN12;ZBTB43;ZMPSTE24;PRKG2;ARL13B;SH3BGRL;AGO2;ZNF154;ZBTB37;FOXN2;FRY;LIPA;CLDN16;IKZF5;TMEM30B;PDE12;XIAP;ZNF395;ZNF711;CAPZA1;SIK1;GDE1;METTL8;CBX3;RPL7L1;BBS10;ABHD5;G3BP1;VLDLR;SDE2;CYP20A1;SAMD8;RBMS2;UBE2D1;SETD7;PCGF5;THRAP3;ANGPTL3;MDFIC;ACTN4;SLC5A3;ZNF562;HMGN2;ETNK1;ENPP5;CELSR3;SPCS3;GIMAP4;YOD1;MAP2K4;FAM135A;PRRC1;TRIM37;TM9SF3;DDIT4;KIAA1586;NACC2;SLC43A3;SIX4;RDH11;PKD1;CEP120;PANX1;ZDHHC21;PEX7;MKI67;EBNA1BP2;USP53;PRPS1L1;UBE2H;CCDC80;ALG9;CSE1L;SDAD1;BMI1;FOXK1;GPR27;KLRC3;WBP4;SMIM15;ESYT1;SLC9A4;MCC;XKR9;PTPN1;GTF2H5;XRCC6;CD47;PHB2;SMAD5;GRM5;CHEK2;CCNB1;PTBP1;RAB32;CDK4;MRPS5;RGPD4;EFNA5;LRRC55;KATNAL1;MSANTD4;FAM3C;MTMR6;PLET1;AKAP11;ZWINT;AQP3;UHMK1;CRNKL1;ERH;SPRYD4;PPP1R18;NPM3;CTCFL;YWHAE;SEM1;INHBA;PAFAH1B2;KIF3A;UBE2D2;BRIX1;ZNF207;NEK7;TBC1D13;GTPBP2;RBM4B;PLEKHG7;PEG10;VDAC2;HPRT1;KHSRP;MPZL1;TPRA1;DDB1;PRELID1;KIF2C;ACSM2B;ANP32B;TMEM41B;GRPEL2;TNIP2;SVOP;SPC25;TTC13
119	hsa-miR-559	0.00163412	0.390829	1.55003	0	PTCHD1;ZNF724;TMEM241;HSP90AA1;HOXA13;SHISA9;TRA2B;ITGB8;MKLN1;RCC2;PARP15;KDM5A;ZBTB38;KLHL28;ZBTB20;RAB8B;RYBP;FAM53C;CLIP1;SMG1;PCMTD1;IPMK;TM6SF1;KPNA1;YAP1;GPC4;KLF7;SYNCRIP;SPPL2A;IL6ST;KLHL11;DR1;PTP4A1;RSBN1;PTBP2;MTHFD1;HMBOX1;LEPROT;MFSD9;PLAGL2;MAP2K1;LYRM2;CDKL2;FEM1C;MTHFD2;NHS;ZNRF2;ERBB2;BACH1;NECTIN3;ANKEF1;POLR1B;CLDN12;ZBTB43;ZMPSTE24;PRKG2;ARL13B;SH3BGRL;MTA1;AGO2;ZNF154;ZBTB37;FOXN2;FRY;LIPA;CLDN16;IKZF5;TMEM30B;PDE12;XIAP;ZNF395;ZNF711;CAPZA1;SIK1;GDE1;METTL8;CBX3;RPL7L1;BBS10;ABHD5;G3BP1;VLDLR;SDE2;CYP20A1;SAMD8;RBMS2;UBE2D1;SETD7;PCGF5;THRAP3;ANGPTL3;MDFIC;ACTN4;FXN;SLC5A3;ZNF562;HMGN2;ETNK1;ENPP5;CELSR3;SPCS3;GIMAP4;YOD1;MAP2K4;FAM135A;PRRC1;TRIM37;TM9SF3;DDIT4;KIAA1586;NACC2;SLC43A3;SIX4;RDH11;PKD1;CEP120;PANX1;ZDHHC21;PEX7;MKI67;EBNA1BP2;USP53;PRPS1L1;UBE2H;CCDC80;ALG9;CSE1L;SDAD1;BMI1;FOXK1;GPR27;KLRC3;WBP4;SMIM15;ESYT1;SLC9A4;MCC;XKR9;PTPN1;GTF2H5;XRCC6;CD47;PHB2;SMAD5;GRM5;VCL;CHEK2;CCNB1;PTBP1;RAB32;CDK4;MRPS5;RGPD4;EFNA5;LRRC55;KATNAL1;MSANTD4;FAM3C;MTMR6;PLET1;AKAP11;ZWINT;AQP3;UHMK1;CRNKL1;ERH;SPRYD4;PPP1R18;NPM3;CTCFL;YWHAE;SEM1;INHBA;PAFAH1B2;KIF3A;UBE2D2;BRIX1;ZNF207;NEK7;TBC1D13;GTPBP2;RBM4B;PLEKHG7;PEG10;VDAC2;HPRT1;KHSRP;MPZL1;TPRA1;DDB1;PRELID1;KIF2C;ACSM2B;ANP32B;TMEM41B;GRPEL2;TNIP2;SVOP;MTA2;SPC25
120	hsa-miR-4282	0.00164666	0.380089	1.56608	0	CDX1;UHRF1BP1;SHMT1;CCNT2;GALNT4;RALGAPA1;DDX3X;ZNF654;ARHGAP18;PEX5L;TMPRSS12;PPIL4;MAGI3;PNRC2;DUSP3;ATP2B1;TRA2B;COCH;DNAJA1;ZBTB21;AMD1;PARP15;GALNT7;ZNF749;DICER1;TTF2;POC1B-GALNT4;LRIG2;GOLIM4;TMOD3;SPTY2D1;PCNX1;KLHL15;SMG1;TFDP2;ADH5;FAM107A;PAWR;MSI2;MYZAP;KLHL11;HBP1;HIF1A;YTHDF3;DTX3L;LEPROT;REV3L;ZYG11B;GPR137C;KIF5B;CPEB2;SRRM1;CHIC1;POU5F1B;RPS6KA5;SLC16A6;PRDM10;PDZRN4;CLCN3;ZBTB5;KANSL1;QKI;OTUD4;NPTN;ZSCAN21;TPD52;HELZ;ZXDA;DEPDC1;DEPDC1B;PGGT1B;KCNAB1;EPC1;TMEM30A;PNISR;TCF15;EIF2AK2;FRK;HRH4;TTPAL;ATP13A3;ZNF567;FKBP9;EIF2S1;NUP50;PLA2G7;RBM41;SP4;CD9;UGT2B4;SETBP1;NEDD1;ALDH6A1;CCPG1;DSEL;SPOP;USP46;NRCAM;UEVLD;DCAF7;CNBP;SFMBT2;ZNF587;LCOR;RPP40;ENAH;NR3C1;PDS5A;SLC8A1;SERP1;LMNB1;GTDC1;FEZ2;EIF2AK4;SON;GTF3C4;DGKH;GNS;DCP2;RORB;ZNF813;INTU;PDE4D;CBX3;SEC23A;RAN;MAPK8;SLC10A7;CASP16P;CDC27;SCARF1;DNAJC28;SCOC;SMU1;SDE2;ZNF239;CSTF2;TEX9;CDC37L1;RCOR1;EPN2;PCTP;GADD45A;FAM104A;DYRK4;ZNF264;ZNF582;VPS37A;DCTN4;PTPRG;INCENP;SPIN4;BUB1;ETNK1;RHOB;GIMAP4;ACVR2B;CACNG1;SKI;PANK3;LDHA;RPS23;NFYA;CENPQ;RBMS3;COPS8;ATAD2;TLN1;PEBP1;BTG1;MDM2;DCX;JAG1;GFPT1;MAP1B;RETSAT;TMEM192;ISLR2;ZNF623;CDKN1B;MRNIP;GDNF;UNKL;RHEBP1;RABGEF1;DIO2;SRPK2;TSPAN2;GOLGA3;LRIG3;FOXO1;KBTBD8;PARD6B;FAM217B;GOLGA8B;CCDC171;ATXN7L1;PPP1R3D;ALDH18A1;GRB2;XRCC2;HDAC4;EEF2;VHL;MPLKIP;CACUL1;RASSF9;PABPC4L;MLF2;TEF;SAR1B;TIMD4;HSPA4;GMNN;SMS;ADAT1;EMC7;ZMAT3;TGOLN2;SET;KCNQ5;LRRC1;PLA2G4E;PTMA;PLA2G2C;OTUD7B;CD68;MARCKS;RPS3;HNRNPA0;CLIC5;MRPS16;GOLGA8A;NUTF2;XKR4;EDEM3;CHCHD7;FHL2;KIF3A;TARDBP;SFXN1;SLC7A11;MBOAT2;FMN2;ENPP6;HNRNPAB;CSTF2T;SPIDR;CMSS1;MZT1;FKBP1A;HPRT1;ATRNL1;CDK9;CCS;ACTB;YTHDF1;PCBD2;VMP1;NECAB1;RAB5C;EDN3;PELP1;NUDT3;E2F7;IFNB1;MRPL17;HINT1;WDR26;TPM3;SKP1;TIAL1;VASP;DBN1;GLRX2
121	hsa-miR-302f	0.00165023	0.383109	1.54808	0	NEK9;LIPC;AVL9;SLC10A6;VCAM1;AGO3;BAZ2B;TBX20;SRGAP1;ITGB8;ORC4;TMED10;DHX36;PCSK6;SNAP23;SNTN;GSPT1;CCDC117;PAK2;PIGW;NUFIP2;HOOK3;TIGAR;ZNF770;FAM241A;PLPBP;CDK6;SPPL2A;GON7;SERBP1;CLCN5;WNK1;PTBP2;NCKAP1;ACOX1;HP1BP3;CDH6;ZNF639;SEMA3D;FLCN;BTD;GTPBP10;ZBTB5;ANKEF1;CEP104;DNAL1;LAX1;KMO;BPTF;ERN1;PTPRF;ZXDA;ZNF451;NPY4R;FN3KRP;APOLD1;ADCY7;GABRR2;FGD4;SLC25A34;SNX22;ZNF154;EMILIN2;ZNF141;CYP51A1;DENND4C;HAVCR1;TES;IPO7;ATXN1;MXI1;OSMR;MRM2;CCDC77;AFF4;VPS35;XIAP;PTGES3L;TWF1;TIPIN;PARP11;ZNF652;IFNAR1;PDS5A;SRFBP1;HSP90B1;APAF1;SULT1B1;ZNF844;GDE1;ZNF573;PDE4D;CRIM1;ACAP2;TADA2A;EREG;ADM;CTSV;SCAI;GTF2A1;ATM;ZDHHC14;ZNF264;RAP2B;SYTL3;HCFC2;DNAJB14;BMPR1A;SPAST;DNTTIP2;RBPJ;ZNF394;SLC35F6;NCOA3;C3;ZNF585B;NPY2R;PLXDC2;HNRNPF;PCCB;DHODH;ZNF669;TANGO2;ZNF611;ASH1L;CYP7B1;TRIOBP;PDPN;TMEM192;KLLN;CLN8;WSB1;CDKN1B;SETD9;ZNF589;ALG9;TIFA;EPM2AIP1;TRIM72;VPS33A;ARL8B;FADS1;HMGB2;PCDHB11;VPS52;PARD6B;HASPIN;MYPN;NUP155;TMEM98;RNF20;PRRC2C;CYP8B1;PFAS;CPM;ZNF101;NHLRC2;PDCL3;SNAPC3;POLR1E;HRNR;MPLKIP;MED28;RAB32;STK17B;DYNLL2;PSD4;GOLPH3L;MSMO1;PLCXD3;ZNF440;SMS;NF2;ZMAT3;GLP2R;TMEM239;SOBP;RRM2;PLLP;ALOX15;ZFP69B;SUMF2;MTMR6;CHCHD4;SLFN12L;ABCF1;MLH1;NPAP1;LLPH;LPXN;NDUFA7;FAM162A;ZCCHC4;MCF2L2;PANK2;CDCP1;ZNF490;POLR1D;RASA4;ATP6V0A2;KHSRP;QPCTL;CCDC125;ARHGAP1;RPH3AL;TOR1AIP2;KIAA0513;UQCC3;PRDX5;TMEM169;EXOSC2;PMPCA;RTL8C;SVOP;GTF2F1;ATP6V0E1;MORN4
122	mmu-miR-324-3p	0.00166517	0.376674	1.56625	0	L1CAM;GPAM;PADI2;ZZZ3;MBIP;SLC12A2;RIOK3;GFAP;ZMYM4;ZFYVE26;SRRM4;KITLG;KIF1B;ZNF592;PPTC7;PRKCB;ZNF106;ICE2;TACC1;SKIL;MDN1;EIF1AX;ASXL2;HOOK1;HPCAL4;SMAD4;GALNT7;ACSS1;DPYSL2;MAPK14;CLIP1;YWHAG;RAP1GAP;ROCK2;NFIB;GABRA1;MAPK6;FEM1B;SYNCRIP;SNX30;IL1R1;PIK3CA;ACVR1B;AP2B1;ANKRD12;GTF2I;ADAM10;WNK1;SLC31A1;KLHDC10;NCK1;JAM2;SYT1;CALN1;TGFBR2;GPRIN3;LMBRD1;ADCY5;VEZT;KLF9;TRPS1;MAP2K1;CPEB2;SUSD6;SPRED2;GNPTAB;GPATCH8;PLPP5;CCDC25;ITM2C;HS3ST5;CRAT;ARPP21;JAZF1;MDP1;LAPTM4A;SCN4B;NR2C2;MKRN2;ZKSCAN8;UTRN;RC3H2;TMEM131;GPNMB;GIGYF2;OCLN;ZNF148;RSBN1L;LIX1;TTPAL;GFOD1;RGL1;ARL6IP5;RABL3;ABL1;NUP50;CHRNA4;BAG4;G3BP2;CFL2;OSBPL9;AP2A2;ADCYAP1R1;ZNF521;CANX;NTRK2;LRRC58;LIPA;GRIA2;BAZ2A;SELENOI;DMTF1;STX17;KMT2A;ANK2;CNKSR3;ZZEF1;REEP1;LIN7C;USP46;ABLIM1;TTYH3;HADHA;SLC35D1;NFXL1;NUDCD3;ZNF652;IGF1R;PPIG;ANKRD46;MIGA1;NEDD4L;CNOT6;GNB1;ANKRD28;TPMT;PIP4K2C;USP7;EPB41L2;SFMBT1;MMP24;RAB6A;ANXA5;ABL2;OXSR1;RMND5A;ZMIZ1;HDAC6;ZEB2;SMAD3;PRKDC;NCAM1;INTU;MTMR4;UGT8;GARNL3;WASF2;ALKBH5;PACS2;ATP6V1B2;RALGAPB;PPP6C;ZMAT4;MAML1;EPS15;GJA1;CDC27;LRRC57;SLC6A6;HEG1;TCF4;MYO18A;OSBPL8;LSAMP;FAM104A;CLOCK;NCAN;CTNNB1;SDC2;LFNG;ENPP4;DRD2;DAG1;BMPR1A;USP6NL;FBXL18;FAM171B;FRMD5;RYK;SCAMP1;CSRNP2;PAN3;FAF2;TANC2;KATNBL1;KLHL32;WWTR1;RIC3;FAM135A;ZEB1;TMOD2;RASSF4;ESYT2;PIP4K2B;RAB6B;TLN1;ASH1L;RAP2C;SLC25A46;CLCN4;PSMB11;NPLOC4;TSC1;MID2;REEP5;IQSEC2;CADM3;CLN8;CBX5;PDS5B;CAV2;GSPT2;DGCR2;GPM6B;FNDC5;MYO6;NLGN2;PCMTD2;COL12A1;ARHGDIA;TTC3;SLC22A23;TMX4;DVL2;LNPEP;PATL1;LRRC4;GABRB2;EVL;PMEPA1;GDA;IGBP1;ATRN;PSD3;RIT1;PFKFB2;CBFB;EDNRA;CPM;PIM3;ANTXR1;ETV3;MCRIP1;MECP2;RAB5B;VAT1;CCDC127;ULK1;GNAO1;SLC12A7;RBM39;CD200;KIAA0895L;YWHAB;FRS2;SNN;PARD6G;RAB3C;MTMR6;MTCH1;TM9SF4;TMEM135;CLDND1;DKK3;METTL16;PDZD2;PPM1F;SLC17A6;ZNF516;PYGB;RABGAP1L;NSD3;STX8;NME1;HLA-A;CACNA2D3;GGA3;NUAK1;LRP3;RNF44;FBXW7;SLC24A2;PPP3R1;KIF5C;PPP1R1A;TENM4;HYAL1;TPRA1;NRSN1;CPLX1;NANOS1;SYTL2;MYT1;TOR1AIP2;TMEM109;TFB2M;RALGDS;ROGDI;ACOT7;SLC43A2;RELA;LPGAT1;SYP;ASTN1;CD99L2;STX16;CHD4;SCN3B;ZNF414;SMARCA4;DNAJC5;SMG7;SLC4A8;RHOV;BEX3;PEX19;GPC1;COG7;SHC4;SYT11
123	hsa-miR-6838-5p	0.00170889	0.36133	1.54579	0	TOB2;CASK;USP42;TTLL5;REL;PSAT1;AVL9;DDX3X;FZD9;TMEM100;RNF168;ARIH1;ZNF460;AXIN2;ZNF267;PNRC2;PHC3;EIF1AX;UBR3;B3GNT2;DNAJA1;ORC4;ABHD2;GSG1;TLL1;RUBCN;PLPP3;LUZP1;ATG14;CRKL;BZW1;ZNF620;USP48;LRIG2;ZBTB34;BTN3A3;YTHDC1;PAK2;ZFP28;NUFIP2;AGO4;SH3BP4;KLHL15;SOCS5;SMAD7;PRKAR2A;KPNA1;DNAJC10;TNRC6B;CCNT1;STK38;ATXN7L3B;PLPBP;CDK6;DYRK3;ZNRF3;AP2B1;HOXA10;KMT2D;ZNF704;ZNF367;LANCL1;SNX16;UBN2;SERBP1;PPP2R5C;FCF1;SBNO1;PHLPP2;GNAL;SOWAHC;NCKAP1;NR6A1;GNG12;KIF5B;USP15;FBXL20;ZBTB10;CHIC1;CRK;GPATCH8;RBBP6;CAPZA2;ZNRF2;FLCN;SYNRG;TAOK1;SLCO3A1;TGFBR3;TLK1;KIAA0895;KANK1;CLU;PDIA6;CYP26B1;ZNF391;SLC35E2B;CUL3;ATG9A;CDK17;PAG1;OSCAR;PIK3R1;TMEM245;KIF23;GALNT1;CBX2;PNISR;GNAT1;BSPRY;TSC22D2;YWHAH;MCFD2;CCDC83;SIDT2;AMOT;PPM1A;VEGFA;NUP50;BAG4;AGO2;RAPH1;WEE1;SLC2A3;ADORA3;CREBL2;RARB;UGT2B4;RAB23;CANX;SLC39A9;MAP3K7;NOTCH2;TM7SF3;BAZ2A;CREBRF;DMTF1;RTN4;PLEKHA1;STRADB;CNKSR3;ANKRD36;RPRD1B;PPIP5K2;YIPF6;ARHGAP12;ZBTB16;HSPA8;PPIG;CCDC88C;DOCK11;PHKA1;GNB1;EIF2B2;L2HGDH;SREK1;ACVR2A;SALL1;IVNS1ABP;MTFR1L;KLHL40;LAMP2;PRDM4;ABL2;ACTR2;SRPRA;SIK1;SNTB2;WIPI2;APP;POLDIP3;CCNE1;PDE4D;CRIM1;ZNF449;RECK;MYO5A;HNRNPA2B1;PLEKHB2;SETD1B;PPIL1;YWHAQ;ENTPD1;DCAF17;RALGAPB;RFK;SRSF1;MSL1;HSPA1B;SPRED1;HAUS3;CDC42SE2;EN2;NAA25;ODF2L;OSBPL3;SLC29A1;RASSF2;ABCC6;THRAP3;PI4K2B;KPNA3;CDC37L1;ZNF275;RUNX1T1;CD2AP;NFE2L1;FGF2;HCFC2;HSPA4L;TMEM161B;AKR1B10;INSL6;NFIC;RAB15;CD274;CCNE2;NAPG;UBE2V1;RIMS3;RBPJ;YRDC;FBXL18;SRPRB;TBPL1;LSM11;PRICKLE2;SKI;CALU;N4BP1;ZNF585B;LAMC1;SZRD1;RASEF;DMRT2;RCAN3;TAF13;RAD23B;GABPA;ANAPC13;CCND2;RPS6KB1;DMPK;PPP6R3;CD180;JARID2;EFTUD2;CHEK1;TPM2;POM121C;ASH1L;ITGA2;CDC25A;HEYL;ZNF691;CBX4;SESTD1;CDCA4;RACGAP1;ZCCHC3;GPRC5A;USP53;FZD6;VOPP1;UBE2H;CCDC80;RS1;SHOC2;FASN;HOXA3;GOSR1;AMOTL1;EPM2AIP1;CLIP4;SEC24A;EXT1;ARHGDIA;SMDT1;OGT;MAFK;ARHGAP32;FOXK1;TFAP2A;GPR27;LRRFIP2;PDCD1;LURAP1L;TRIM35;PIM1;CEP55;AKT3;JPT2;ZFHX4;AP5Z1;RNF149;ASCC1;CMTM4;AHNAK2;CARM1;GABARAPL1;EFNB2;SEC61A1;PISD;MOB4;MAP2K3;PRKAA1;GRB2;CDADC1;FLOT2;FURIN;RPL14;LUC7L3;IPPK;PAGR1;CACUL1;CPEB3;DYNLL2;MTHFR;DECR1;NEGR1;OCRL;ACTR3B;MTMR3;GATAD2A;PLRG1;CLSPN;RAB3IP;VAV2;ANKHD1-EIF4EBP3;ZMAT3;TUBB2A;ELK4;NNT;DENND6A;GLP2R;CTDSPL;CDK1;MSANTD4;CAMSAP1;CHMP4B;TRAK1;CLUH;PTPRD;CARD10;ADRA2B;PLAG1;SYPL1;KRT33B;ZNF284;DIAPH1;ZNF622;TXNIP;SSU72;ALDH3B1;ARMC12;RPRD2;TNFSF9;CPSF7;PAFAH1B2;PRSS21;WNK3;PPP1R11;FAM229B;CCND1;CA8;MKX;AURKAIP1;TBRG1;GPR180;ATAD5;EIF4EBP3;RNPS1;CBX6;VSIR;MBD4;BCL2L12;HDGF;CLEC2D;FKBP1A;HNRNPA1L2;DCTN5;NUCKS1;ZDHHC16;HIGD1A;ANKMY1;FGFR4;ASGR2;SLC25A12;MINK1;DLGAP3;HNRNPDL;SNRPB2;TM4SF1;CSNK1E;XKR7;E2F7;PHYHIP;CHAC1;HOXC8;TARBP2;WDR13;PNPLA6;SNCG;VPS4A;PHF19;TPM3;ZNRF1;POLR2E;SSRP1;HNRNPA1;GRAMD2B;SCAMP4;MAP4K2;UBE2Q1;IER2;CASKIN1
124	hsa-miR-4753-3p	0.00170901	0.371049	1.54524	0	ZG16;HSPA6;CBLN2;NLRP9;MYBPC1;ZSCAN23;MYOCD;NRN1;SLC4A1;GK5;BDKRB2;AICDA;ARRDC3;ATXN3;ADAMTS18;PPARA;GPR146;WEE2;PRKCB;SHOX;PLP1;MAGT1;WDR3;ZFX;LHX5;PROM1;PLSCR1;PGM2L1;USF3;RPAP2;P2RX7;SPAG9;RBFOX1;KDM5A;USP37;PTPRM;ZBTB38;TAL2;TTF2;GPC5;SEC62;KLHL28;FBXO21;ZFP36L1;LRRC2;PRRG4;ELAVL3;CCL16;LMTK2;TFDP2;EPHX2;SLC25A32;ZNF566;KLHL14;CDK6;KCNK2;CD44;GALR1;SPDYE1;ZNF704;FIGN;DR1;SGK1;HMX3;DEK;SLC35B3;CCDC93;LRP6;EXOC5;FAM9C;PLCL1;PIK3CB;ATXN7;ABCG5;TAOK1;TGFBR3;CD84;PPP2CB;PDE3A;KANSL1;VAV3;LPP;QPRT;MC2R;CDK12;TNS1;OTUD4;GFRA1;RCAN1;CD86;BCOR;FAM166B;KCNK5;MIB1;EXOC7;ZC3H11A;N4BP2;NUP37;MLLT10;SF3A1;EIF2S1;MTF2;GPR155;ZNF286A;MAP3K5;ATXN1;NOTCH2;CADM2;SVEP1;RIMS4;SLC26A7;KMT2A;MTA3;TFRC;ZSCAN12;ADPRH;TACR3;CERS4;S100A7A;UGT2B28;ADIPOR2;SPRY3;HHIP;TRAPPC10;ANKRD28;STAT5A;EMP2;ABI2;NLGN4X;SAMD7;ZIC5;MTFR1L;C1GALT1;OXSR1;MSH6;SLC22A3;RAD50;CELF1;MAML1;EPPIN;CSNK1A1;DHCR24;NAA25;SCOC;DHTKD1;TMEM43;GAPVD1;CFHR5;FBXO9;SETD7;SULT1C4;B3GALNT1;SSR3;DHX8;KIN;CD55;THBS2;RFT1;HCFC2;FSIP2;ZNF99;TMLHE;SH3GLB1;PRIM1;KLF8;RIMS3;HIVEP3;ASCL1;ZSCAN2;ENTPD5;WASF3;LHX9;NFKBID;STAM;CALHM5;DTHD1;YY2;SEMA3E;XPO4;CALCOCO2;RSL1D1;PRLR;WSB1;KRTAP4-9;COL4A4;ZNF283;FUT11;ATXN3L;CABP4;ZNF557;AS3MT;AHCY;RWDD1;IL6R;MSANTD3;EPPIN-WFDC6;FOXO1;METTL15;IGF1;FOXR2;PATL1;RGS17;FAM217B;TMEM174;USP32;EGFLAM;SCYL3;TMEM78;HNRNPU;CCDC171;HIP1;DNAH10OS;WDR59;ITGA1;DGKD;NEGR1;QRSL1;PARG;FAM181B;FZD2;FAM53B;PITPNM3;IGSF9B;DSTN;KRTAP21-2;OLIG3;THRB;ZNF195;ZC2HC1A;LRRTM2;FAM43B;RBM27;CD200;PTPRT;YWHAB;KCNK6;RBM26;ZNF85;POLR3D;CAMK2G;GIN1;NAV2;ATIC;AQP3;CAPN13;DIAPH1;CST3;CDC42BPA;GOSR2;CLIC5;DTX1;NPTX1;ZNF791;TRABD2A;RRP36;PLEKHA6;STX6;NOVA2;PRSS21;ITIH5;FHL2;TBXA2R;DHRS3;ONECUT3;UQCRB;EEF1E1;RANGAP1;SH3PXD2A;KRT32;PIK3C2B;VAMP8;VGLL2;GJD2;ATP6AP1L;EMX2;DCTN5;ELOB;ARID3A;FBXL16;EBF4;PNKD;CSRNP3;CENPJ;NECTIN4;PLXNA3;TIMM17A;POU2F2;TMEM196;SDHAF2;KCNJ6;PRELID2;GRIN2A;NUDT3;RALGPS2;SHROOM1;WDR26;CD82;JAG2;PTPRN2;TMCO1;FGF1;ATG10;VEGFB;PDGFA;AGPAT1;DUSP10;GDAP1L1;AKIP1;UBE2Q1;TRIM8
125	mmu-miR-466k	0.00172325	0.363853	1.53941	0	L1CAM;EPHA7;PSD2;TACR2;SLC30A10;CASK;HSPB7;NKX2-8;ADAMTS17;CALCR;MTMR12;SLC5A8;EHHADH;MLEC;DMD;ADRA1B;TFAP2B;SLC1A2;KIAA1549;FECH;CAP2;BAZ2B;ADARB2;NBEAL1;SLC31A2;SNAP23;CHRNB4;ASXL2;CDK13;LTF;TET2;SP9;GRAMD1C;ACSS1;ZNF436;GNA13;IGF2;SIKE1;GCNT4;STXBP4;SLC4A4;NWD1;NEUROD2;THSD4;SLC39A14;APPL1;PRKCI;GABPB1;MAN2A2;KCNJ16;FAM107A;CDH20;CSF2RA;ZNRF3;ZSCAN29;RHOU;PDCD4;ONECUT2;MUC13;UNC13B;PGM5;RFX3;ACOT2;GNAL;GREB1;EPAS1;PACSIN2;SLC7A1;WARS2;PTPRB;SHROOM3;NFAT5;PREX2;REPS2;BCL2L11;DGKG;MYLK4;RGS9BP;SEMA5B;KLHL13;ACKR4;LIFR;CLEC7A;TMEM47;AKAP7;LPP;ASAP3;PIK3R5;ITGA9;RSPH4A;LHX6;CALCOCO1;LRTM2;GTF2H2;ATP2B3;BEND3;TMEM245;LBP;PTGDR;FRK;HAVCR2;LIN7A;KCNIP3;DMRTA1;GFOD1;MBNL3;RABGAP1;GATC;UNC5D;PLCB1;IGSF11;ATXN1;IGLON5;CCPG1;ADAMTS14;TBX15;MAP3K7;EPHA4;UHRF1BP1L;ZFAND2A;PURA;ANK2;RAB11FIP1;ZNF641;NR4A2;INSIG2;FSD1L;RHOBTB1;WRN;GRIK3;IGF1R;NEDD4L;TYW3;NFATC1;EBF3;LCP2;MFAP3L;SLC8A1;PIRT;UNC93A;SAMD7;IFFO2;IQGAP2;GNB4;MAF;BNC2;CCDC85A;KIAA1755;URB2;CHRND;ELFN1;ECE1;TGFB2;RORB;ZEB2;ZFHX3;NCAM1;ZNF449;TSPAN18;MON1B;SYT15;HTT;LY6G6C;ENTPD1;NAB1;NID1;TRPM3;SLC6A6;NQO2;ABCC9;LY96;DHFR;LRRN4CL;RASSF2;SUPT7L;TNFRSF13C;ITGA11;SMARCA2;IFI44;SEMA6A;ZNF442;CAMK1D;TMEM254;AP1AR;CD4;NCAN;NAT8L;APBA1;RUNX1T1;CD2AP;RARA;DNASE1L3;PPP1R16B;E2F8;ZNF569;PSTPIP2;SEMA5A;VPS37A;BCL2;CD274;MAFB;ZFP92;RAB9B;KANK2;EVI2B;SMPD4;CASP8;FRMD5;XK;OXTR;OXSM;SKI;DCAF1;PCDH17;CNIH3;CEACAM18;DDX6;TMOD2;ASCL4;DRAXIN;ASAH2;NAPB;NSUN3;GFRA2;JARID2;KCNJ1;RAB6B;ZNF329;SYNJ2BP;EGFL6;MAVS;TACR1;RASA2;MDM2;SIX4;PLD5;ZNF488;GFPT1;PCLO;RUNX3;ZNF691;IL18R1;UNCX;GRID1;CNKSR2;CRADD;EFCAB14;CLVS1;LRRC32;ZNF559-ZNF177;CDH12;SSR1;RASAL2;APTX;C5AR2;MS4A5;TBC1D30;PRDM12;MAN1C1;STEAP2;SIM1;SMO;TP53I11;KIF1A;EOGT;PCDH10;ST8SIA1;FOXK1;ZNF248;INSR;TMEM26;CREG2;TBX22;CDS2;HAS2;P4HA3;TRIM65;SLC17A5;TMEM132B;ADO;CD28;CD1D;AKAP10;APLNR;PSD3;PPP1R1C;TMEM236;FBXL17;UBTF;CCNA2;PODN;BARHL2;SLC22A8;SFRP1;ZNF717;PRKCD;ETV3;OPCML;XRCC3;DZANK1;SOX1;VDR;PDXK;ILDR2;OPRM1;NXPE3;ACSM2A;KRT222;XPR1;NRBP2;HPCA;RAB3C;ASB13;MAGEE2;HIF1AN;EHD3;DHDH;FLNB;DRP2;MAPKBP1;RUNX1;MCIDAS;SNX12;NPR3;NKAP;COMMD7;B4GALT6;POGK;CNTN3;STK10;STXBP5L;NEU1;RNASEL;MAPK11;WDR46;RPUSD2;SLC25A21;GDPGP1;SHISA6;CHST2;NAB2;SLC24A2;PHACTR3;SNAI2;AGTRAP;MICALL1;LRRC61;DNLZ;PAPPA2;PRDM8;SLC6A17;SNAP25;ELOVL6;TRPC7;FBRS;SLC25A12;ST18;MRGPRE;TERF2IP;VSNL1;NMNAT2;TNS4;PTPRE;ZNF169;COX15;KCNC1;VPS33B;CDK7;CEACAM1;SLC8A3;TIPRL;HOXC8;TMEM151B;SYN3;TMCO1;SRGAP3;NGFR;FBLIM1;GRIA3;CACNA2D2;SH2D2A;FLRT1;CA10
126	hsa-miR-7-2-3p	0.00172325	0.396964	1.54349	0.00214592	ACTC1;CABLES1;ZNF724;HSP90AA1;PAPOLA;PHLPP1;ACBD7;HIPK1;DNAJB4;ZNF460;ZNF736;ZNF644;AREL1;ARPP19;ANKRD40;EEF2K;NUFIP2;KLHL15;LMAN1;MFAP3;TAB2;SPATA13;WNK1;AKIRIN1;CDC5L;HMBOX1;HEXIM1;CPEB2;TMEM170B;CRK;CHSY1;ABCC4;LIFR;GABPAP;NCBP2;RAB10;RAB1A;PNISR;FZD5;MTMR9;MLLT10;VEGFA;CCDC141;AGO2;TUBGCP4;TNPO1;TIMM50;ZBTB37;PHF13;SELENOI;QSER1;TTYH3;ZNF354C;CNBP;ATP7A;PAK3;MYEF2;TP53INP1;NLGN4X;EVI5;OTUD7A;ZNF740;MAMLD1;VGLL4;WASL;TOP2A;LIMD1;SIX3;CASP16P;HSPA1B;SPRED1;B4GALT1;IL15;NGDN;H6PD;SAMD8;KLF6;EPB41L4B;DGKB;FGF2;SDC2;THBS1;FSIP2;INSL6;HMGN2;TGIF1;ELL;RHOB;MATN1;ADAMTS9;TWIST1;MOCS2;RAB31;TMEM50B;TRIM37;MTSS1;HS2ST1;SNX24;ARL10;TOR1AIP1;COPS8;SC5D;PCMT1;HOXD12;ZBTB8B;SLC25A46;BAHD1;PCLO;CBX4;HNRNPA3;HNRNPC;FFAR4;ZBTB47;COL4A1;KCNB1;PABPC1;XRCC2;CBWD1;ITGA1;TNPO2;EIF5AL1;VMA21;DGKI;LBR;OCRL;COIL;PRNP;ACTA1;PPM1B;CRLF3;TMEM68;PCNT;EMB;DNAJC21;SF1;CRLS1;PTMA;MDM4;DSN1;SSU72;NPM3;ZNF703;KPNA2;KIAA1549L;ALYREF;BRIX1;PVR;LDLR;DERL2;COPS7B;CBWD5;ACTR1A;ACTB;LYPLAL1;SKA2;HMGN1;ARL8A;GALNT8;SREBF1;PFDN2
127	mmu-miR-466i-5p	0.00172325	0.363853	1.53941	0	L1CAM;EPHA7;PSD2;TACR2;SLC30A10;CASK;HSPB7;NKX2-8;ADAMTS17;CALCR;MTMR12;SLC5A8;EHHADH;MLEC;DMD;ADRA1B;TFAP2B;SLC1A2;KIAA1549;FECH;CAP2;BAZ2B;ADARB2;NBEAL1;SLC31A2;SNAP23;CHRNB4;ASXL2;CDK13;LTF;TET2;SP9;GRAMD1C;ACSS1;ZNF436;GNA13;IGF2;SIKE1;GCNT4;STXBP4;SLC4A4;NWD1;NEUROD2;THSD4;SLC39A14;APPL1;PRKCI;GABPB1;MAN2A2;KCNJ16;FAM107A;CDH20;CSF2RA;ZNRF3;ZSCAN29;RHOU;PDCD4;ONECUT2;MUC13;UNC13B;PGM5;RFX3;ACOT2;GNAL;GREB1;EPAS1;PACSIN2;SLC7A1;WARS2;PTPRB;SHROOM3;NFAT5;PREX2;REPS2;BCL2L11;DGKG;MYLK4;RGS9BP;SEMA5B;KLHL13;ACKR4;LIFR;CLEC7A;TMEM47;AKAP7;LPP;ASAP3;PIK3R5;ITGA9;RSPH4A;LHX6;CALCOCO1;LRTM2;GTF2H2;ATP2B3;BEND3;TMEM245;LBP;PTGDR;FRK;HAVCR2;LIN7A;KCNIP3;DMRTA1;GFOD1;MBNL3;RABGAP1;GATC;UNC5D;PLCB1;IGSF11;ATXN1;IGLON5;CCPG1;ADAMTS14;TBX15;MAP3K7;EPHA4;UHRF1BP1L;ZFAND2A;PURA;ANK2;RAB11FIP1;ZNF641;NR4A2;INSIG2;FSD1L;RHOBTB1;WRN;GRIK3;IGF1R;NEDD4L;TYW3;NFATC1;EBF3;LCP2;MFAP3L;SLC8A1;PIRT;UNC93A;SAMD7;IFFO2;IQGAP2;GNB4;MAF;BNC2;CCDC85A;KIAA1755;URB2;CHRND;ELFN1;ECE1;TGFB2;RORB;ZEB2;ZFHX3;NCAM1;ZNF449;TSPAN18;MON1B;SYT15;HTT;LY6G6C;ENTPD1;NAB1;NID1;TRPM3;SLC6A6;NQO2;ABCC9;LY96;DHFR;LRRN4CL;RASSF2;SUPT7L;TNFRSF13C;ITGA11;SMARCA2;IFI44;SEMA6A;ZNF442;CAMK1D;TMEM254;AP1AR;CD4;NCAN;NAT8L;APBA1;RUNX1T1;CD2AP;RARA;DNASE1L3;PPP1R16B;E2F8;ZNF569;PSTPIP2;SEMA5A;VPS37A;BCL2;CD274;MAFB;ZFP92;RAB9B;KANK2;EVI2B;SMPD4;CASP8;FRMD5;XK;OXTR;OXSM;SKI;DCAF1;PCDH17;CNIH3;CEACAM18;DDX6;TMOD2;ASCL4;DRAXIN;ASAH2;NAPB;NSUN3;GFRA2;JARID2;KCNJ1;RAB6B;ZNF329;SYNJ2BP;EGFL6;MAVS;TACR1;RASA2;MDM2;SIX4;PLD5;ZNF488;GFPT1;PCLO;RUNX3;ZNF691;IL18R1;UNCX;GRID1;CNKSR2;CRADD;EFCAB14;CLVS1;LRRC32;ZNF559-ZNF177;CDH12;SSR1;RASAL2;APTX;C5AR2;MS4A5;TBC1D30;PRDM12;MAN1C1;STEAP2;SIM1;SMO;TP53I11;KIF1A;EOGT;PCDH10;ST8SIA1;FOXK1;ZNF248;INSR;TMEM26;CREG2;TBX22;CDS2;HAS2;P4HA3;TRIM65;SLC17A5;TMEM132B;ADO;CD28;CD1D;AKAP10;APLNR;PSD3;PPP1R1C;TMEM236;FBXL17;UBTF;CCNA2;PODN;BARHL2;SLC22A8;SFRP1;ZNF717;PRKCD;ETV3;OPCML;XRCC3;DZANK1;SOX1;VDR;PDXK;ILDR2;OPRM1;NXPE3;ACSM2A;KRT222;XPR1;NRBP2;HPCA;RAB3C;ASB13;MAGEE2;HIF1AN;EHD3;DHDH;FLNB;DRP2;MAPKBP1;RUNX1;MCIDAS;SNX12;NPR3;NKAP;COMMD7;B4GALT6;POGK;CNTN3;STK10;STXBP5L;NEU1;RNASEL;MAPK11;WDR46;RPUSD2;SLC25A21;GDPGP1;SHISA6;CHST2;NAB2;SLC24A2;PHACTR3;SNAI2;AGTRAP;MICALL1;LRRC61;DNLZ;PAPPA2;PRDM8;SLC6A17;SNAP25;ELOVL6;TRPC7;FBRS;SLC25A12;ST18;MRGPRE;TERF2IP;VSNL1;NMNAT2;TNS4;PTPRE;ZNF169;COX15;KCNC1;VPS33B;CDK7;CEACAM1;SLC8A3;TIPRL;HOXC8;TMEM151B;SYN3;TMCO1;SRGAP3;NGFR;FBLIM1;GRIA3;CACNA2D2;SH2D2A;FLRT1;CA10
128	mmu-miR-466d-5p	0.00172325	0.363853	1.53941	0	L1CAM;EPHA7;PSD2;TACR2;SLC30A10;CASK;HSPB7;NKX2-8;ADAMTS17;CALCR;MTMR12;SLC5A8;EHHADH;MLEC;DMD;ADRA1B;TFAP2B;SLC1A2;KIAA1549;FECH;CAP2;BAZ2B;ADARB2;NBEAL1;SLC31A2;SNAP23;CHRNB4;ASXL2;CDK13;LTF;TET2;SP9;GRAMD1C;ACSS1;ZNF436;GNA13;IGF2;SIKE1;GCNT4;STXBP4;SLC4A4;NWD1;NEUROD2;THSD4;SLC39A14;APPL1;PRKCI;GABPB1;MAN2A2;KCNJ16;FAM107A;CDH20;CSF2RA;ZNRF3;ZSCAN29;RHOU;PDCD4;ONECUT2;MUC13;UNC13B;PGM5;RFX3;ACOT2;GNAL;GREB1;EPAS1;PACSIN2;SLC7A1;WARS2;PTPRB;SHROOM3;NFAT5;PREX2;REPS2;BCL2L11;DGKG;MYLK4;RGS9BP;SEMA5B;KLHL13;ACKR4;LIFR;CLEC7A;TMEM47;AKAP7;LPP;ASAP3;PIK3R5;ITGA9;RSPH4A;LHX6;CALCOCO1;LRTM2;GTF2H2;ATP2B3;BEND3;TMEM245;LBP;PTGDR;FRK;HAVCR2;LIN7A;KCNIP3;DMRTA1;GFOD1;MBNL3;RABGAP1;GATC;UNC5D;PLCB1;IGSF11;ATXN1;IGLON5;CCPG1;ADAMTS14;TBX15;MAP3K7;EPHA4;UHRF1BP1L;ZFAND2A;PURA;ANK2;RAB11FIP1;ZNF641;NR4A2;INSIG2;FSD1L;RHOBTB1;WRN;GRIK3;IGF1R;NEDD4L;TYW3;NFATC1;EBF3;LCP2;MFAP3L;SLC8A1;PIRT;UNC93A;SAMD7;IFFO2;IQGAP2;GNB4;MAF;BNC2;CCDC85A;KIAA1755;URB2;CHRND;ELFN1;ECE1;TGFB2;RORB;ZEB2;ZFHX3;NCAM1;ZNF449;TSPAN18;MON1B;SYT15;HTT;LY6G6C;ENTPD1;NAB1;NID1;TRPM3;SLC6A6;NQO2;ABCC9;LY96;DHFR;LRRN4CL;RASSF2;SUPT7L;TNFRSF13C;ITGA11;SMARCA2;IFI44;SEMA6A;ZNF442;CAMK1D;TMEM254;AP1AR;CD4;NCAN;NAT8L;APBA1;RUNX1T1;CD2AP;RARA;DNASE1L3;PPP1R16B;E2F8;ZNF569;PSTPIP2;SEMA5A;VPS37A;BCL2;CD274;MAFB;ZFP92;RAB9B;KANK2;EVI2B;SMPD4;CASP8;FRMD5;XK;OXTR;OXSM;SKI;DCAF1;PCDH17;CNIH3;CEACAM18;DDX6;TMOD2;ASCL4;DRAXIN;ASAH2;NAPB;NSUN3;GFRA2;JARID2;KCNJ1;RAB6B;ZNF329;SYNJ2BP;EGFL6;MAVS;TACR1;RASA2;MDM2;SIX4;PLD5;ZNF488;GFPT1;PCLO;RUNX3;ZNF691;IL18R1;UNCX;GRID1;CNKSR2;CRADD;EFCAB14;CLVS1;LRRC32;ZNF559-ZNF177;CDH12;SSR1;RASAL2;APTX;C5AR2;MS4A5;TBC1D30;PRDM12;MAN1C1;STEAP2;SIM1;SMO;TP53I11;KIF1A;EOGT;PCDH10;ST8SIA1;FOXK1;ZNF248;INSR;TMEM26;CREG2;TBX22;CDS2;HAS2;P4HA3;TRIM65;SLC17A5;TMEM132B;ADO;CD28;CD1D;AKAP10;APLNR;PSD3;PPP1R1C;TMEM236;FBXL17;UBTF;CCNA2;PODN;BARHL2;SLC22A8;SFRP1;ZNF717;PRKCD;ETV3;OPCML;XRCC3;DZANK1;SOX1;VDR;PDXK;ILDR2;OPRM1;NXPE3;ACSM2A;KRT222;XPR1;NRBP2;HPCA;RAB3C;ASB13;MAGEE2;HIF1AN;EHD3;DHDH;FLNB;DRP2;MAPKBP1;RUNX1;MCIDAS;SNX12;NPR3;NKAP;COMMD7;B4GALT6;POGK;CNTN3;STK10;STXBP5L;NEU1;RNASEL;MAPK11;WDR46;RPUSD2;SLC25A21;GDPGP1;SHISA6;CHST2;NAB2;SLC24A2;PHACTR3;SNAI2;AGTRAP;MICALL1;LRRC61;DNLZ;PAPPA2;PRDM8;SLC6A17;SNAP25;ELOVL6;TRPC7;FBRS;SLC25A12;ST18;MRGPRE;TERF2IP;VSNL1;NMNAT2;TNS4;PTPRE;ZNF169;COX15;KCNC1;VPS33B;CDK7;CEACAM1;SLC8A3;TIPRL;HOXC8;TMEM151B;SYN3;TMCO1;SRGAP3;NGFR;FBLIM1;GRIA3;CACNA2D2;SH2D2A;FLRT1;CA10
129	hsa-miR-498	0.00172325	0.370273	1.54604	0	CYP2B6;TXK;IL17RD;WWC1;PTCHD3;ZNF486;SPATA21;GK5;PAIP2B;IKZF3;HOXA1;TCEANC2;ZNF106;DDX52;ATP2B1;WIPF2;ABHD2;TSHZ1;LACTB;EP300;RBFOX1;MID1;MAPK1;ATG14;DICER1;FOXJ3;F2RL3;SERPING1;ZFP36L1;LRRC8B;AGO4;SLC4A4;NWD1;CNDP1;KLHL15;ECHDC3;SF3B1;TIGAR;GABPB1;PLXNA4;SAMHD1;BRMS1L;ZNF566;CDK6;SPPL2A;PDCD10;KCNJ15;MSH3;CENPI;UBXN7;CDV3;KDSR;VTA1;NCKAP1;ABCG8;SLC35B3;TOB1;HSPD1;PLEKHM3;CAPZA2;ERBB2;SYNRG;IFT22;ZBTB25;POFUT1;FNDC3A;RSPH3;GTPBP10;WT1;VAV3;ZNF667;PDIA6;OTUD4;LAX1;ETFDH;PLEKHG1;SKAP2;PCDHA6;ZXDA;PAG1;GJC1;GPN2;RNF41;LMAN2L;GLYAT;OLAH;GPR155;RNF157;TERT;PELI2;EPHA4;MORF4L2;FOXO3;RBFOX2;FAM151B;CNKSR3;CERS4;MTO1;CEP76;TRDN;GMEB1;SLC25A51;MIGA1;IFNAR1;ITPKB;ZKSCAN4;KCTD20;UGT3A1;IPP;PIAS2;MARVELD3;ZFP82;ZNF844;GDE1;FITM2;NCOA7;ZNF134;AP1S3;FAM118A;GALM;CYP20A1;FIG4;STK35;SIGLEC9;CSTF2;TNFRSF13C;SSR3;ANGPTL3;PEX26;PPP1R15B;FBXO47;TMTC3;MYO1F;ZNF689;DFFA;GALNT10;MESD;PLAC8;STPG1;NT5C2;KLHL8;SFPQ;SLC37A3;EPB41L1;GPN1;EPB41L3;ZNF320;KLF8;SRPRB;YOD1;FDFT1;AGAP1;FRAT2;SPIB;ZNF829;PCSK1;FAM227A;E2F2;HYPK;BHMT2;ASXL3;IL17RA;TOR1AIP1;KLHL36;PRPF4;DDIT4;TNFAIP8L1;CLUAP1;PCCB;ZNF329;SNRPD1;TMED7;METTL2B;BTG1;ZBTB8B;SYAP1;TIGD2;KNSTRN;AGMO;ZFP14;CBX4;BTG2;ZBTB3;ZNF623;RSL1D1;WSB1;LIN28B;CAV2;CYCS;LETM2;EFCAB14;SCO1;MRNIP;BTBD19;UBE2H;BACE2;NFATC2IP;FUT11;AS3MT;ZNF491;MSANTD3;GJA9;GJD3;SAMD5;RNF6;SMAGP;RGS17;FAM217B;SMIM15;TMEM19;COL4A1;ZDHHC18;FPR1;SLC2A14;NKD1;PPM1K;TMEM78;TRIM65;PDE4C;FAM216A;IDH2;PGPEP1;CPM;DSTYK;ZNF101;MOB4;MATN3;IRF2BP2;MED28;MOG;BRCA1;ALDOA;RNF165;LCTL;ADK;MSMO1;CRCP;SP110;FAXC;IMP4;METTL22;LOXL2;TMIGD2;CLPB;TGOLN2;ELK4;MEX3A;MRE11;ZNF487;KCNK6;SDHAF1;KRTAP5-9;GTF3C6;THAP6;RFC2;ARFGEF3;ZNF284;SYK;RNF121;ACER2;DSN1;PCNX2;ORAI2;GRM6;PDHA1;PXMP4;NKAP;EZH2;RAD51;POC1A;GOLGA2;PSMB9;NOP53;SLC1A5;FAM229B;DTWD2;NLRP10;DNASE2;TBRG1;SLC7A11;MCTS1;LYRM7;SERF2;NRXN1;RBM4B;MSRB2;CNNM1;LRP10;ASB16;GPBP1;KIAA1614;TOR1AIP2;LINC01560;SPIC;CSNK1E;SLC7A14;ZNF786;CHAC1;SREK1IP1;HOXC8;LIMD2;SPIRE2;RPL37;S100A16;PHLDA3;TARS2;CENPM
130	hsa-miR-223-5p	0.00172325	0.373453	1.54331	0	PDE10A;SLC2A12;MYLK3;APOL6;DMD;GRIN2B;BRCC3;KIAA1671;PLP1;ZNF268;WDR3;KANSL1L;CHORDC1;CYP4V2;EGF;SATB1;AMD1;USF3;MKLN1;NT5C1B;DBT;GALNT3;BTN3A3;RSPO1;KLHL15;BRWD3;ASB11;ZNF850;PLEKHA3;SV2B;DYM;ZNF655;ZNF551;STARD8;LRRC31;IL6ST;UBN2;DCUN1D3;SHANK3;TBCK;PEAK1;ABHD18;KAT6A;CDH6;IRS1;EFCAB11;AMER1;CHIC1;PLEKHM3;HSPA1A;WDR72;BVES;DMXL1;TAOK1;GPBP1L1;LIFR;NCAM2;TMEM47;LPP;CEP104;DOCK7;SPATA6;COL19A1;LHFPL2;LRTM2;FBXO8;TSC22D3;SERINC1;TSC22D2;ADD2;ARRB1;EPOR;FOXP1;AGO2;ADH1B;PLCB1;SMAD9;CFL2;DENND4C;OSBPL9;PAPSS2;UGT2B4;ATP2A2;IGLON5;CREBRF;ACBD5;PURA;INSIG2;SENP1;CD226;RGS5;ZFHX2;PPID;CCSER2;IGF1R;HHIP;LATS2;RNF152;ZKSCAN4;LMOD3;TRIM2;PPP1CC;ATP7A;ABI2;CYP4F11;NLGN4X;PROX1;F2RL1;IFFO2;MXD1;BNC2;ZDHHC15;FAM177A1;DGKH;ID4;EPHA5;CRIM1;ZNF449;MYO5A;ZNF860;RRAGC;MON1B;ZNF134;GTF2H1;ALG1;SLITRK4;ZNF774;RBBP9;SSPN;SEC23IP;NAA25;HACE1;USP25;KLF6;PHF7;TMTC3;RUNX1T1;PPP1R16B;NFE2L1;E2F8;VENTX;ZNF562;RAB11FIP3;NFIC;BMPR1A;RARS2;ADAMTS9;ETV6;GLRA2;POT1;SLC35F6;GIMAP7;EDA2R;NT5DC1;KLHL23;GLI2;PLXDC2;SMIM21;ZHX3;ENTPD5;CALHM5;RTN4RL1;ASH1L;MBNL2;ABHD13;TECRL;TRIM13;MX2;TNFAIP8;NEXMIF;FNIP1;ERMP1;TRIM42;SLC35E3;BTBD19;CABP4;SNX2;MMADHC;TMEM106B;PCDH11Y;CBX1;ENTHD1;ESCO2;TSPAN2;HMGB2;ZNF529;CCDC137;EOGT;PCDH10;SMTN;IGF1;PMAIP1;SHH;OTX1;LHFPL5;AKT3;GXYLT2;FREM2;CNTNAP5;CTSE;AKR1B1;USP5;UGCG;THSD7A;UBE2E3;CYGB;LDHAL6A;NELL2;ITGA1;LRP2BP;MLLT3;ETV3;CALML4;XRCC3;ZSWIM1;MBD6;ADAT2;KCNQ5;KATNAL1;MSANTD4;PCGF3;PARD6G;KCNK12;EHD3;PLAG1;NDFIP2;RAB12;AIMP1;RNF115;ANG;CHAF1B;HNRNPA0;BRI3BP;MGRN1;SIGMAR1;PLEKHA6;INHBA;FHL2;STN1;CCND1;KCNJ3;SPRY4;SLC7A11;LYRM7;FBXW7;JAKMIP2;LDLR;ARHGEF9;MAP7D1;EPHA1;CSRNP3;KCNQ3;NECAB1;FOXC1;SOX5;DUSP7;TMEM151B;RTL8A;RTL8C;FLVCR1;PACRGL;RBM22;PFN1;VAMP4;TRAF5;GPR173;HEPHL1;GLRX2;RGS4;FGF14
131	mmu-miR-19b-3p	0.00173651	0.371445	1.53863	0	BTBD7;CBLN2;NPNT;SOCS6;ZCCHC2;NFIA;MTMR12;ANKIB1;AVL9;SALL3;AICDA;ETV5;AREL1;MYLIP;RNF111;SKIL;ACADM;GRB10;ANKRD26;GMPR;CSMD1;RPH3A;MAP3K1;VCPIP1;UBR4;ATF2;TET2;PLPP3;STAT1;LDLRAD4;DPYSL2;PPP2R5E;ZNF800;SLC7A5;LMAN1;LEMD3;SNIP1;TNRC6B;UBXN4;PDE7B;KLF7;FEM1B;SNX30;ERCC6;ACVR1B;GTF2I;USP33;HIPK3;NHSL1;WNK1;CNOT1;SYT1;EIF4G2;PLAGL2;GNG12;FGFR1OP2;NAA50;REPS2;RASGRP1;ALDH3A2;AKAP7;DOCK4;ATP10A;RNF38;UBL3;PHF3;TBC1D23;RNF128;ZKSCAN1;LHFPL2;KIF21A;FBXO8;DENND5A;TMEM245;NBEA;TMEM30A;UBE3B;PNISR;AP3S2;RNF216;FLVCR2;HECW2;OPRL1;ARHGAP21;CAMKK2;GPR155;TNPO1;TBC1D12;PAPSS2;RNF11;ATP2A2;ADCYAP1R1;PIK3R3;ZNF521;RALBP1;CADM2;RAB21;ZNF597;CMTM6;DSEL;FOXO3;AFF4;TTYH3;LONRF1;FAM126A;GOLT1B;TTC39B;CCSER2;RASSF8;AGFG1;CNR1;TRAPPC10;CNOT6;NRARP;PAK3;ABI2;PANK1;PRRG3;ENTPD7;CHRNA7;ABL2;C1GALT1;CHRND;IGFBP3;FNDC3B;ATP6AP2;SHANK1;SNTB2;CAPRIN1;ZEB2;ARL6IP1;SLC35B4;DRD1;KDM2A;INHBB;ATP6V1B2;WNT1;MAML1;GJA1;SH3D19;ZMYM2;HEG1;MYH9;ATP8A1;STK35;ROBO1;NIPAL3;B3GALNT1;SMARCA2;FAM83D;ZNFX1;GADD45A;ZNF275;FAM104A;CLOCK;STARD13;SOGA1;ADAM23;SEMA5A;ST8SIA3;ENPP4;PSME4;TGIF1;ETNK1;ENPP5;SLC36A1;ITGA6;TUB;AGAP1;DIRAS2;KCNAB3;SREBF2;NFYA;N4BP1;SH3RF3;ADD3;SLC35F1;RIC3;HLF;NUDT11;NCALD;ASXL3;TMOD2;HS2ST1;NPY2R;KCNJ10;ZHX3;SGCB;TM9SF3;XXYLT1;SLC17A7;TMEM25;ADCY1;SLC9A2;ADAM11;LDHB;CHST1;STAM;TNKS;PIGL;SMOC2;DAAM1;ARAP2;PTEN;MID2;ATRAID;ATP2B2;CEP120;GRAMD1B;CADM3;FZD6;CNKSR2;DCBLD2;KIAA2013;PROS1;ACTN1;TSPAN2;TTC3;SLC24A3;ZFPM2;LNPEP;EOGT;PRUNE2;ENC1;CLTC;CBLB;PRRC2C;EFNB2;PHTF2;ABCG1;CAV1;PPP2R2A;KMT5B;FURIN;PAQR8;SP1;TEF;LRP11;CDS1;PARG;ARID4B;EZH1;TIMP2;SLITRK5;ARF3;RASGEF1A;YWHAB;MSANTD4;GRIN3A;HPCA;TSPYL2;HIF1AN;FAT3;NDFIP2;GPCPD1;CAMK2N1;ABHD10;TXNIP;FKBP1B;B4GALT6;ILF3;GNAI1;AMZ2;NSD3;CAMSAP2;SSTR4;NAP1L3;TRIB2;SCAMP5;STIM2;RNF44;RALGPS1;SLC35F3;LDLR;MAP3K12;SLC24A2;RAPGEFL1;NSG2;ARPC3;HPRT1;NEUROD1;ANKRA2;ZFP41;SNAP25;TMEM179;MINK1;PEA15;COX5B;PIANP;TM4SF1;HMGCLL1;GJA3;RIN2;GMEB2;DPP6;RAB11B;RNF167;KIF21B;FAM20B;SNX27;TNIP1;JTB;SOGA3;SLC6A8;SYT11
132	hsa-let-7i-5p	0.00173726	0.372959	1.54359	0	HAND1;BEND4;NAA30;PHACTR4;MTUS1;HERPUD1;CCNT2;SALL3;TUBB4A;IKZF3;FZD9;ARIH1;TMED5;ZNF460;SLC19A3;ZNF417;UBXN2B;ZNF644;AREL1;PAFAH2;PDZD8;MEIS3P1;GATM;PGM2L1;AMD1;PGRMC1;ADGRL2;IGF2BP1;MAGEA3;IFNLR1;BZW1;TLR4;PIK3C2A;E2F6;SMCR8;AK4;PLEKHA3;ZNF200;MAPK6;ADH5;KIAA1328;MFSD8;IGF2BP3;ZNF566;ATXN7L3B;MAGEA6;DYRK3;KIF27;MSI2;COLEC12;ONECUT2;KMT2D;RBM12B;FIGN;NUCB2;DTX3L;ZNF28;CDV3;SYT1;ZNF609;EIF4G2;EIF4A3;FUT10;NR6A1;PLAGL2;SMC1A;FBXL20;AGO1;CEP135;RNF144B;BACH1;TGFBR3;FNDC3A;STRN;ZBTB5;GABPAP;DNAL1;DDOST;SOCS4;TNS3;ZNF443;ATG9A;CLDN12;GOLGA4;EP400;IL13;TSC22D2;SMARCAD1;PM20D2;TXLNA;MLLT10;MARS2;OPRL1;ZNF8;EMILIN2;DNA2;ZBTB37;EPHA4;MIEF1;PRR5-ARHGAP8;DIABLO;USP38;EGLN3;EDN1;RBFOX2;POLR2D;KREMEN1;GPAT4;KIAA1143;USP47;SLC5A6;POTEG;PDE12;IL2;DVL3;KLHDC8B;ZNF587;PDGFB;IGF1R;ADIPOR2;ANKRD46;TRAPPC10;MXD1;NSD1;RRAD;HMGA2;PLCG2;CRX;WASL;SLC20A1;CTPS1;RDX;SLC10A7;BMP4;CELF1;ZFAND4;YWHAZ;PDLIM5;TXLNG;ZNF774;ARPC1A;MYC;SLC11A2;DNAJC28;RABL2B;MTX3;ERO1A;ECHDC1;ZNF799;IGDCC4;PPP1R15B;FAM104A;ZNF264;TMTC3;NAT8L;FXN;THBS1;AQP6;CDKAL1;NHLRC3;YOD1;ATXN7L3;NCOA3;FBXW2;CALU;ZC3HAV1L;C1RL;TMED4;ASCL1;LEFTY1;ARID3B;COPS8;ABHD17C;DISC1;KPNA5;ABT1;SYNJ2BP;LYN;ZNF611;TRMO;ATP6V1G1;CDC25A;PLD3;CXCL8;CEP120;TRIM71;FMNL3;SOCS1;ZCCHC3;ATXN2;ESPL1;CBX5;NEUROG1;SDR42E1;GPS1;NOA1;ZNF738;SLC38A7;PRIM2;STK4;RWDD1;IL6R;ARL8B;LRIG3;NDUFA4P1;DNAH9;TBC1D19;FNDC9;KIAA0930;IGF1;SNX17;PMAIP1;ACOT9;FPR1;AKAP8;HASPIN;STAT2;NUP155;CRY2;SAR1A;FAM43A;PARP16;COL8A1;PPP2R2A;MRPL12;NHLRC2;MBD2;VCL;MARCKSL1;PDP2;POTEM;FAM83G;THEM6;GLO1;RAB11FIP4;STX3;COIL;AHR;MAGEA12;SUMO1;RAD18;RHD;ACTA1;FMO4;AHCYL2;TUBB2A;TGOLN2;SLC12A7;COPS6;FAM222B;NOM1;GNG5;RRM2;PCGF3;NCKIPSD;ZBTB8OS;PLEKHO1;MDM4;DUSP1;POLR3D;RFC2;KDM5B;SLC16A9;ACER2;RAB40C;SEMA4C;ITGA3;BRI3BP;ZNF584;ZNF578;SUOX;RAB19;TNFSF9;EDEM3;PLXND1;RHBDF2;SURF4;OPA3;CCND1;MCF2L2;GGA3;ATP6V1F;CDKN1A;AP1S1;RNF44;KCTD21;ICOSLG;RABL2A;RNFT1;ATG12;HMGA1;COX6B1;PEG10;PBX2;INTS7;ARID3A;CASTOR2;THYN1;POLL;IPO9;AURKB;NAP1L1;PEX11B;CD59;GRPEL2;MEF2D;MAP2K7;PRSS22;PMPCA;LIMD2;LRRC20;RRM1;EFHD2;CHTOP;ZNF556;MIDN;NAA20;QDPR;TOMM40L;CPA4
133	hsa-miR-454-3p	0.0017515	0.364729	1.54359	0	SMTNL2;UBBP4;HOXA5;PLEKHS1;ZNF12;SLC38A2;ZFYVE26;TMTC1;MLEC;GALNT4;SALL3;ZNF24;ZNF417;AGO3;MYLIP;RFX7;THRA;YY1;GRB10;ADARB2;WIPF2;PEX13;PCSK6;IL23R;SMAD4;MAPK1;IFNLR1;DICER1;DPYSL2;CSPP1;ZNF620;POC1B-GALNT4;PNRC1;TMOD3;UBR7;RLIM;ZNF805;PRRG4;ZNF800;HOXD11;KLHL15;CLIP1;TRPC3;IPMK;MB21D2;NFIB;TNRC6B;STK38;SECISBP2L;KLRD1;ZNF317;ZBTB8A;USP13;DAPK1;ACSL4;OTUD3;HBP1;UBN2;DCUN1D3;SLC31A1;PRPF38A;RNF125;CNOT1;PIGA;TGFBR2;ABCG8;LZIC;BTF3L4;NAA50;CHIC1;GNPTAB;DYNC1LI2;BMP3;RBM20;RPS6KA5;GID4;CHD7;TAOK1;ZFYVE9;CLCN3;QKI;WDR31;ABCD2;SLC35E2B;ATMIN;GMFB;CUL3;POLR1B;NUS1;DEPDC1;JMY;CXCL12;ACVR1;PTPN4;ATF7IP;ESR1;TMEM30A;MYH11;MBNL1;MMGT1;MBNL3;KIF13A;SF3A1;UBB;CHERP;ZNF154;ELL2;CFL2;HADHB;TIMM50;RNF11;MAP7;LIPA;CDK19;EGLN3;ACBD5;EDN1;POLR2D;LRRC8D;KREMEN1;RAB11FIP1;ARHGEF26;XIAP;GP2;ARHGAP12;LCLAT1;TNRC6A;HSPA8;PPIG;ATP6V1C1;ANKRD50;ZNF711;NIP7;KCTD12;PLEKHF2;FKTN;TRIM4;TET1;UBE2D3;F2RL1;ZIC5;POFUT2;NIPA1;SIK1;RBM23;FAM120AOS;SNTB2;IGF2R;CYB5D1;ARL6IP1;WASL;SLC46A1;RAN;RBM43;DUSP18;ATP6V1B2;TSPAN3;EREG;OSBP;LILRA2;CBY1;PLA2G12A;GRSF1;CLIC4;HOXB3;NRBF2;CCT6A;IFITM1;CYP20A1;FIG4;MTPN;SAMD8;FXR1;SIGLEC9;PTGR2;BRWD1;KLF6;ZNF354B;PPP1R15B;CNOT4;STARD13;LMLN;NFE2L1;RFT1;GPR75;ZNF431;VPS37A;BHLHE40;PTPRG;ZBTB4;ENPP4;AKIRIN2;SEC16A;ENPP5;CAPRIN2;LTN1;OMD;MED18;SIK3;FBXO28;MOCS2;KBTBD6;BAHCC1;PRR23A;DDX6;TRIM37;LEFTY1;ZNF678;ZNF107;KLHL36;NCAPD2;PRPF4;CCND2;MID1IP1;RRAGD;PPP6R3;JARID2;RPL4;UBC;NACC2;MREG;BTG1;MAVS;RUNDC1;RAP2C;RPF2;RDH11;MFF;TRIM71;DLC1;CDCA4;RACGAP1;GPRC5A;ADM2;BTBD3;FZD6;DCBLD2;MASTL;SLC35E3;ERBIN;POLR2A;FUT11;RPS15A;CLEC12B;SRSF2;ODF4;SOX4;ANKRD9;KCTD10;ZNF529;CEP170;MRPS35;CCDC137;EOGT;COX20;PRUNE2;MED12;POP7;CSNK2A1;FAM217B;USP32;CEP55;CINP;RNF149;KCNB1;PHF12;MCC;ARL17B;SNTB1;TCF7L2;PDZD11;TERF2;NABP1;DSTYK;CCNA2;PRKAA1;CDADC1;RPS27A;ARSA;FAM114A1;IGFBP5;CHEK2;SUN2;SERINC3;PDP2;SATB2;RAB14;KIAA1191;GPR82;RAG1;MAPKAPK5;MSMO1;SFTPA1;CDK4;ORC1;PURG;IER3IP1;FOXQ1;PRNP;SPTSSA;RAB5B;MRPL37;SEC23B;NF2;TNFRSF10B;ZMAT3;SLC38A9;MED8;DTX4;SLC12A7;SPART;RBM27;MAP3K9;NOM1;SMOC1;MSANTD4;PDRG1;SNX5;VPS37B;CCR6;THAP6;RFC2;ZBTB18;PSMB5;METTL2A;TXNIP;GPR161;S1PR2;NPTX1;NKAP;CALM2;IRF1;FLYWCH2;ZNF224;PXK;MRPL52;RPRD2;STX6;TPP1;DAD1;PAFAH1B2;CAMSAP2;WNK3;FLNC;UBE2D2;KLHL21;UQCRB;PPP1R7;CERCAM;HABP4;KDELR1;POGZ;COX10;LDLR;ROMO1;SSTR2;HPRT1;DLG5;ARHGAP1;RFXAP;ASB16;QSOX1;ACP6;SLC10A3;RAB34;ZBTB7B;PIGG;PPP1R14C;PRKCSH;ATP6V0D1;CDK2AP2;ZBTB7A;STX16;BLCAP;TMCO1;PARP1;TP53;HMGXB3;PPP6R1;ATP6V0E1;MIGA2;MAPRE3;SNAPIN
134	hsa-miR-301a-3p	0.00176272	0.360332	1.53444	0	SMTNL2;UBBP4;HOXA5;CEP192;PLEKHS1;ZNF12;SLC38A2;ZFYVE26;TMTC1;MLEC;GALNT4;SALL3;ZNF24;TMED5;ZNF417;AGO3;MYLIP;RFX7;THRA;YY1;GRB10;ADARB2;WIPF2;PEX13;IL23R;SMAD4;MAPK1;IFNLR1;DICER1;DPYSL2;ZNF620;POC1B-GALNT4;PNRC1;TMOD3;RLIM;PRRG4;ZNF800;HOXD11;CLIP1;TRPC3;IPMK;MB21D2;NFIB;SNIP1;TNRC6B;CDC14A;SECISBP2L;KLRD1;ZNF317;ZBTB8A;USP13;DAPK1;ACSL4;OTUD3;HBP1;ACOD1;UBN2;DCUN1D3;SLC31A1;PRPF38A;RNF125;PIGA;TGFBR2;SERPINE1;ABCG8;LZIC;BTF3L4;NAA50;CHIC1;GNPTAB;BCL2L11;DYNC1LI2;BMP3;RBM20;RPS6KA5;KDELR2;TAOK1;ZFYVE9;CLCN3;QKI;WDR31;ABCD2;SLC35E2B;ATMIN;GMFB;CUL3;POLR1B;NUS1;DEPDC1;JMY;RERE;ACVR1;PTPN4;ATF7IP;ESR1;TMEM30A;MYH11;MBNL1;MMGT1;MBNL3;KIF13A;SF3A1;CYBRD1;UBB;CHERP;MAP3K5;ZNF154;ELL2;CFL2;HADHB;TIMM50;RNF11;MAP7;LIPA;CDK19;EGLN3;ACBD5;EDN1;POLR2D;KREMEN1;RAB11FIP1;ARHGEF26;XIAP;GP2;LONRF1;FAM126A;ARHGAP12;LCLAT1;TNRC6A;HSPA8;PPIG;ATP6V1C1;ANKRD50;ZNF711;NIP7;PLEKHF2;FKTN;TRIM4;UBE2D3;F2RL1;ZIC5;NIPA1;SIK1;RBM23;FAM120AOS;SNTB2;IGF2R;CYB5D1;ARL6IP1;WASL;SLC46A1;RAN;RBM43;DUSP18;ATP6V1B2;TSPAN3;EREG;OSBP;LILRA2;CBY1;PLA2G12A;GRSF1;CLIC4;HOXB3;NRBF2;CCT6A;IFITM1;CYP20A1;FIG4;MTPN;SAMD8;FXR1;SIGLEC9;PTGR2;BRWD1;KLF6;ZNF354B;PPP1R15B;CNOT4;STARD13;LMLN;NFE2L1;RFT1;GPR75;ZNF431;VPS37A;PTPRG;ZBTB4;ENPP4;AKIRIN2;SEC16A;ENPP5;CAPRIN2;OMD;MED18;FBXO28;MOCS2;KBTBD6;NKRF;PRR23A;DDX6;TRIM37;LEFTY1;ZNF678;ZNF107;KLHL36;NCAPD2;PRPF4;CCND2;MID1IP1;RRAGD;PPP6R3;JARID2;UBC;NACC2;MREG;BTG1;MAVS;RUNDC1;TUBB4B;RPF2;RDH11;PTEN;MFF;RUNX3;TRIM71;DLC1;CDCA4;RACGAP1;GPRC5A;ADM2;BTBD3;FZD6;DCBLD2;MASTL;SLC35E3;ERBIN;FUT11;RPS15A;CLEC12B;SRSF2;ODF4;SOX4;ANKRD9;KCTD10;ZNF529;CEP170;CCDC137;PHAX;EOGT;COX20;PRUNE2;POP7;CSNK2A1;FAM217B;USP32;CEP55;CINP;RNF149;KCNB1;PHF12;MCC;ARL17B;SNTB1;TCF7L2;PPIB;PDZD11;TERF2;NABP1;DSTYK;CCNA2;PRKAA1;CDADC1;RPS27A;ARSA;FAM114A1;IGFBP5;CHEK2;SUN2;SERINC3;PDP2;SATB2;RAB14;KIAA1191;GPR82;RAG1;MAPKAPK5;MSMO1;SFTPA1;CDK4;UVRAG;ORC1;PURG;IER3IP1;FOXQ1;PRNP;RAB5B;TIMP2;SEC23B;NF2;TNFRSF10B;ZMAT3;SLC38A9;MED8;DTX4;SLC12A7;SPART;RBM27;MAP3K9;NOM1;SMOC1;MSANTD4;PDRG1;SNX5;VPS37B;CCR6;THAP6;RFC2;MEOX2;ZBTB18;PSMB5;TXNIP;GPR161;S1PR2;NPTX1;NKAP;CALM2;IRF1;FLYWCH2;ZNF224;PXK;MRPL52;RPRD2;STX6;TPP1;DAD1;NSD3;PAFAH1B2;CAMSAP2;WNK3;UBE2D2;KLHL21;UQCRB;CERCAM;HABP4;KDELR1;POGZ;COX10;CCT8;LDLR;RPL18A;ROMO1;SSTR2;HPRT1;DLG5;NUCKS1;ARHGAP1;RFXAP;ASB16;QSOX1;ACP6;SLC10A3;POMP;YTHDF1;RAB34;ZBTB7B;PIGG;PPP1R14C;ATP6V0D1;CDK2AP2;ZBTB7A;STX16;BLCAP;TMCO1;PARP1;PPP6R1;ATP6V0E1;MIGA2;C1QBP;MAPRE3;SNAPIN;GAK
135	hsa-miR-130a-3p	0.00176428	0.361831	1.53942	0	SMTNL2;UBBP4;HOXA5;PLEKHS1;ZNF12;ATG2B;SLC38A2;ZFYVE26;TMTC1;MLEC;GALNT4;SALL3;ZNF24;PPARA;ZNF417;AGO3;MYLIP;RFX7;THRA;YY1;GRB10;ADARB2;WIPF2;PEX13;IL23R;SMAD4;MAPK1;IFNLR1;DICER1;DPYSL2;ZNF620;POC1B-GALNT4;PNRC1;TMOD3;RLIM;PRRG4;ZNF800;HOXD11;CLIP1;TRPC3;IPMK;MB21D2;NFIB;TNRC6B;SECISBP2L;KLRD1;ZNF317;ZBTB8A;USP13;DAPK1;HOXA10;ACSL4;OTUD3;HBP1;UBN2;DCUN1D3;SLC31A1;PRPF38A;RNF125;PIGA;TGFBR2;BMPR2;ABCG8;LZIC;BTF3L4;NAA50;CHIC1;GNPTAB;DYNC1LI2;BMP3;RBM20;RPS6KA5;TAOK1;ZFYVE9;CLCN3;QKI;WDR31;ABCD2;STK38L;SLC35E2B;SLAIN1;ATMIN;GMFB;CUL3;POLR1B;NUS1;DEPDC1;JMY;ACVR1;PTPN4;ATF7IP;ESR1;TMEM30A;MYH11;MBNL1;MMGT1;MBNL3;KIF13A;SF3A1;UBB;CHERP;ZNF154;ELL2;CSF1;CFL2;HADHB;TIMM50;PDGFRA;RNF11;ATXN1;MAP7;LIPA;CDK19;EGLN3;ACBD5;EDN1;POLR2D;KREMEN1;RAB11FIP1;ARHGEF26;XIAP;GP2;ARHGAP12;LCLAT1;TNRC6A;HSPA8;PPIG;ATP6V1C1;ANKRD50;ZNF711;NIP7;PLEKHF2;FKTN;MET;TRIM4;UBE2D3;F2RL1;ZIC5;TGFBR1;NIPA1;SIK1;RBM23;FAM120AOS;SNTB2;IGF2R;CYB5D1;APP;ARL6IP1;WASL;SLC46A1;RAN;RBM43;DUSP18;ATP6V1B2;TSPAN3;EREG;GJA1;OSBP;LILRA2;CBY1;PLA2G12A;MYC;GRSF1;CLIC4;HOXB3;NRBF2;CCT6A;IFITM1;CYP20A1;FIG4;MTPN;SAMD8;FXR1;SIGLEC9;PTGR2;BRWD1;KLF6;ZNF354B;PPARGC1A;PPP1R15B;CNOT4;RAB5A;STARD13;LMLN;NFE2L1;RFT1;GPR75;ZNF431;VPS37A;PTPRG;ZBTB4;ENPP4;MAFB;AKIRIN2;SEC16A;ENPP5;CAPRIN2;OMD;MED18;FBXO28;MOCS2;KBTBD6;PRR23A;DDX6;TRIM37;TNF;LEFTY1;ZNF678;ZNF107;KLHL36;NCAPD2;PRPF4;CCND2;MID1IP1;RRAGD;PPP6R3;JARID2;UBC;NACC2;MREG;BTG1;MAVS;RUNDC1;RPF2;RDH11;PTEN;MFF;RUNX3;TRIM71;DLC1;CDCA4;RACGAP1;GPRC5A;ADM2;BTBD3;FZD6;DCBLD2;MASTL;SLC35E3;ERBIN;FUT11;RPS15A;KLF4;CLEC12B;SRSF2;ODF4;IL18;SOX4;ANKRD9;KCTD10;ZNF529;CEP170;CCDC137;EOGT;COX20;PRUNE2;POP7;CSNK2A1;FAM217B;USP32;CEP55;CINP;WNT10A;RNF149;KCNB1;PHF12;MCC;ARL17B;SNTB1;TCF7L2;CTSA;PDZD11;TERF2;NABP1;DSTYK;PPARG;CCNA2;PRKAA1;SMAD5;CDADC1;RPS27A;ARSA;FAM114A1;IGFBP5;CHEK2;SUN2;DLL4;SERINC3;PDP2;SATB2;RAB14;KIAA1191;GPR82;RAG1;MAPKAPK5;MSMO1;SFTPA1;CDK4;ORC1;PURG;IER3IP1;FOXQ1;PRNP;MECP2;RAB5B;SEC23B;NF2;TNFRSF10B;ZMAT3;SLC38A9;MED8;DTX4;SLC12A7;SPART;RBM27;MAP3K9;NOM1;SMOC1;TAC1;MSANTD4;PDRG1;SNX5;VPS37B;CCR6;THAP6;RFC2;MEOX2;ZBTB18;PSMB5;DNM2;TXNIP;GPR161;S1PR2;NPTX1;NKAP;CALM2;IRF1;FLYWCH2;ZNF224;PXK;MRPL52;RPRD2;STX6;TPP1;DAD1;PAFAH1B2;CAMSAP2;WNK3;UBE2D2;KLHL21;UQCRB;CERCAM;HABP4;KDELR1;POGZ;COX10;LDLR;MAP3K12;ROMO1;SSTR2;HPRT1;DLG5;ARHGAP1;RFXAP;ASB16;QSOX1;ACP6;SLC10A3;RAB34;ZBTB7B;PIGG;PPP1R14C;ATP6V0D1;CDK2AP2;TGFB1;SOX5;ZBTB7A;STX16;BLCAP;TMCO1;PARP1;PPP6R1;ATP6V0E1;MIGA2;MAPRE3;SNAPIN
136	hsa-miR-3666	0.00182769	0.36404	1.53008	0	SMTNL2;UBBP4;HOXA5;PLEKHS1;ZNF12;SLC38A2;ZFYVE26;TMTC1;MLEC;GALNT4;SALL3;ZNF24;ZNF417;AGO3;MYLIP;RFX7;THRA;YY1;GRB10;ADARB2;WIPF2;PEX13;IL23R;SMAD4;MAPK1;IFNLR1;DICER1;DPYSL2;ZNF620;POC1B-GALNT4;PNRC1;TMOD3;RLIM;PRRG4;ZNF800;HOXD11;CLIP1;TRPC3;IPMK;MB21D2;NFIB;TNRC6B;SECISBP2L;KLRD1;ZNF317;ZBTB8A;USP13;DAPK1;ACSL4;OTUD3;HBP1;UBN2;DCUN1D3;SLC31A1;PRPF38A;RNF125;PIGA;TGFBR2;ABCG8;LZIC;BTF3L4;NAA50;CHIC1;GNPTAB;DYNC1LI2;BMP3;RBM20;RPS6KA5;TAOK1;ZFYVE9;CLCN3;QKI;WDR31;ABCD2;SLC35E2B;ATMIN;GMFB;CUL3;POLR1B;NUS1;DEPDC1;JMY;ACVR1;PTPN4;ATF7IP;ESR1;TMEM30A;MYH11;MBNL1;MMGT1;MBNL3;KIF13A;SF3A1;UBB;CHERP;ZNF154;ELL2;CFL2;HADHB;TIMM50;RNF11;MAP7;LIPA;CDK19;EGLN3;ACBD5;EDN1;POLR2D;KREMEN1;RAB11FIP1;ARHGEF26;XIAP;GP2;ARHGAP12;LCLAT1;TNRC6A;HSPA8;PPIG;ATP6V1C1;ANKRD50;ZNF711;NIP7;PLEKHF2;FKTN;TRIM4;UBE2D3;F2RL1;ZIC5;NIPA1;SIK1;RBM23;FAM120AOS;SNTB2;IGF2R;CYB5D1;ARL6IP1;WASL;SLC46A1;RAN;RBM43;DUSP18;ATP6V1B2;TSPAN3;EREG;OSBP;LILRA2;CBY1;PLA2G12A;GRSF1;CLIC4;HOXB3;NRBF2;CCT6A;IFITM1;CYP20A1;FIG4;MTPN;SAMD8;FXR1;SIGLEC9;PTGR2;BRWD1;KLF6;ZNF354B;PPP1R15B;CNOT4;STARD13;LMLN;NFE2L1;RFT1;GPR75;ZNF431;VPS37A;PTPRG;ZBTB4;ENPP4;AKIRIN2;SEC16A;ENPP5;CAPRIN2;OMD;MED18;FBXO28;MOCS2;KBTBD6;PRR23A;DDX6;TRIM37;LEFTY1;ZNF678;ZNF107;KLHL36;NCAPD2;PRPF4;CCND2;MID1IP1;RRAGD;PPP6R3;JARID2;UBC;NACC2;MREG;BTG1;MAVS;RUNDC1;RPF2;RDH11;MFF;TRIM71;DLC1;CDCA4;RACGAP1;GPRC5A;ADM2;BTBD3;FZD6;DCBLD2;MASTL;SLC35E3;ERBIN;FUT11;RPS15A;CLEC12B;SRSF2;ODF4;SOX4;ANKRD9;KCTD10;ZNF529;CEP170;CCDC137;EOGT;COX20;PRUNE2;POP7;CSNK2A1;FAM217B;USP32;CEP55;CINP;RNF149;KCNB1;PHF12;MCC;ARL17B;SNTB1;TCF7L2;PDZD11;TERF2;NABP1;DSTYK;CCNA2;PRKAA1;CDADC1;RPS27A;ARSA;FAM114A1;IGFBP5;CHEK2;SUN2;SERINC3;PDP2;SATB2;RAB14;KIAA1191;GPR82;RAG1;MAPKAPK5;MSMO1;SFTPA1;CDK4;ORC1;PURG;IER3IP1;FOXQ1;PRNP;RAB5B;SEC23B;NF2;TNFRSF10B;ZMAT3;SLC38A9;MED8;DTX4;SLC12A7;SPART;RBM27;MAP3K9;NOM1;SMOC1;MSANTD4;PDRG1;SNX5;VPS37B;CCR6;THAP6;RFC2;ZBTB18;PSMB5;TXNIP;GPR161;S1PR2;NPTX1;NKAP;CALM2;IRF1;FLYWCH2;ZNF224;PXK;MRPL52;RPRD2;STX6;TPP1;DAD1;PAFAH1B2;CAMSAP2;WNK3;UBE2D2;KLHL21;UQCRB;CERCAM;HABP4;KDELR1;POGZ;COX10;LDLR;ROMO1;SSTR2;HPRT1;DLG5;ARHGAP1;RFXAP;ASB16;QSOX1;ACP6;SLC10A3;RAB34;ZBTB7B;PIGG;PPP1R14C;ATP6V0D1;CDK2AP2;ZBTB7A;STX16;BLCAP;TMCO1;PARP1;PPP6R1;ATP6V0E1;MIGA2;MAPRE3;SNAPIN
137	hsa-miR-26a-5p	0.00189169	0.355144	1.52769	0	PCK1;EIF5;HOXA5;PPP4R3A;ATP1A1;ADGRG7;MTMR12;TNFSF10;NRAS;SLC38A2;MAP3K2;CPSF2;PSAT1;SDCBP;DDX3X;ZNF680;RBM48;ZNF664;TMCC3;CHORDC1;ATP2B1;ARPP19;UBR3;ABCB7;ZNF410;ABHD2;TSHZ1;TPGS2;EP300;UBR4;AQR;SMAD4;DCP1A;TET2;GALNT3;EPG5;PIK3C2A;PNRC1;NUFIP2;NWD1;KLHL15;CA2;FBXO11;TFAM;TNRC6B;ACTL8;MAPK6;ZNF566;CDK6;TYW1;PDCD10;PIKFYVE;UBN2;USP3;SERBP1;ANO3;WNK1;SLC31A1;AKIRIN1;KLHDC10;CDV3;DNMT3B;EIF4G2;TET3;ADAM17;SLC7A1;SLC35B3;MALT1;CTR9;NRP1;CPEB2;RHCG;AGO1;MFHAS1;TOB1;HSPD1;LRP6;ITGA5;ATP7B;CPEB4;CEPT1;MYO10;TTN;RTF1;TDG;ZNF347;PPP2R5D;SETD2;RB1;OTUD4;MCM3AP;ZNF254;SPTBN1;SLC25A30;SLC25A36;CHD1;ZKSCAN1;NUS1;DEPDC1;ZNF451;BBX;PCYT1A;ACVR1;EP400;OTUD1;ESR1;TMEM30A;TSC22D2;RNF216;PDE4B;ALG10B;KPNA6;MYOZ3;FAM126B;KIAA0408;RABL3;BAG4;TMCC1;PNPLA3;WEE1;RNF11;ALDH6A1;ABCA1;PSMA3;RHOQ;CREBRF;LSM14A;GIT2;ACBD5;FOXO3;MTA3;STRADB;CCDC43;PDE12;RHOBTB1;FGF9;RASGRP3;TRPC6;BMP2K;DCAF7;CNBP;SMAD1;TNRC6A;MAN2A1;HSPA8;PIK3R4;DYRK1A;NIP7;HPSE;TTK;FKTN;DST;TPMT;MFSD14A;PPP1CC;RAB18;CAPZA1;MTRF1;SERP1;USP7;TP53INP1;MTDH;SFMBT1;SASS6;UBA2;CES2;DUSP4;HGF;MSH6;FAM177A1;RCBTB1;IL6;AMACR;SCRN1;CCNE1;HMGA2;SLC35B4;NAMPT;ZNF860;PIK3CG;ZNF134;AP1S3;ALG1;ZNF772;DHX15;TXLNG;TUBGCP5;MYC;GSK3B;CSNK1A1;SLC26A2;CLIC4;AGTPBP1;ADM;SDE2;UGGT1;ST8SIA4;TCP1;TBC1D16;FER;CSTF2;SSR3;ZNF814;MTRF1L;GTF2A1;RCOR1;PPP1R15B;ATM;ACTN4;MAT2A;NSA2;DNMBP;ZNF233;TMEM254;TMTC3;ZNF608;CFLAR;CD55;SLC5A3;SLFN13;DDR2;PLAC8;HECTD3;SFPQ;DCTN4;CDK8;CCNE2;BMPR1A;EPB41L3;ZNF506;TUB;HSP90B2P;PRDX3;GDAP1;EEF1B2;FRAT2;NANOS2;LINS1;CKS2;FUT8;WNT5A;C3;E2F2;KLHL42;ST3GAL6;NUP205;ASXL3;TAF13;PLOD2;GLG1;MAD2L1;POLR3G;COPB1;SSH2;TXNL1;DDIT4;CCND2;AHRR;TNFAIP8L1;ZNF669;SMIM9;IRF4;CHEK1;METTL2B;KAT14;UBE2A;OLA1;DCAF10;MDM2;PTPN13;ITGA2;B3GALT5;JAG1;PTEN;MAP1B;PTGS2;METAP2;ADM2;LIN28B;BTBD3;LYST;EFCAB14;ARL4C;SSR1;UBE2H;SEC31A;FASN;CDC6;TXNDC11;KDM5C;ZNF426;MYH10;ZBTB24;OGT;PHLDA1;CREBZF;PHAX;RNF6;RPS24;IGF1;PMAIP1;RGS17;ARNTL2;TMEM19;PIM1;SACS;ZDHHC18;ANKRD52;FPR1;ZSWIM6;CTNS;MT-CO1;ETF1;MSL3;PDE4C;RASA1;CAMKV;HNRNPU;VANGL2;GPALPP1;NABP1;BTBD9;UBTF;ELAVL2;ARCN1;PRKAA1;KMT5A;LRRC27;RPS27A;PPIA;BID;CHEK2;RPS26;CPEB3;PRKCD;HSPA13;BRCA1;DIP2A;ACSL3;FAXC;AHR;SSX2IP;CTC1;LOXL2;ORC6;MRPL51;ASCC2;SET;RPL13A;DNMT1;PRKX;RBM39;SLC25A5;PIGT;RRM2;MCL1;MINDY1;BLOC1S2;BCL7B;PNMA2;PLAG1;ZBTB18;GLTP;HAUS8;LUC7L2;TUBG1;MICA;HNRNPA0;AGPAT5;MCM8;INSL3;ZNF703;EZH2;YWHAE;KPNA2;RRP36;RABGAP1L;NKX2-5;KCTD5;EDEM3;RCC1L;LARP1;MT-CO3;KIF3A;WWP2;SHC2;RETREG2;SFXN1;TTLL12;ZNF207;LIF;RPL13;AURKAIP1;UQCR11;KDELR1;NUAK1;TBC1D13;COASY;ABCB9;ZBTB45;EID2B;HMGA1;TMEM154;SSBP2;EHD1;GGA2;NUCKS1;NUDT19;DDB1;DUSP5;CDK9;ARHGEF39;ELOVL6;LRRTM4;TIMM29;COX5A;OCIAD2;SLC35A4;E2F7;IFNB1;RND2;CHAC1;HOXC8;CTBP1;REEP4;ARF1;POLR2E;FAM20B;ARHGEF1;GRK2;RPL37;TUT1;USB1;PTTG1;PDE4DIP;CHAF1A;SOGA3
138	hsa-miR-4295	0.00202961	0.361631	1.52377	0	SMTNL2;UBBP4;HOXA5;PLEKHS1;ZNF12;SLC38A2;ZFYVE26;TMTC1;MLEC;GALNT4;SALL3;ZNF24;ZNF417;AGO3;MYLIP;RFX7;THRA;YY1;GRB10;ADARB2;WIPF2;PEX13;IL23R;SMAD4;MAPK1;IFNLR1;DICER1;DPYSL2;ZNF620;POC1B-GALNT4;PNRC1;TMOD3;RLIM;PRRG4;ZNF800;HOXD11;CLIP1;TRPC3;IPMK;MB21D2;NFIB;TNRC6B;SECISBP2L;KLRD1;ZNF317;ZBTB8A;USP13;DAPK1;ACSL4;OTUD3;HBP1;UBN2;DCUN1D3;SLC31A1;PRPF38A;RNF125;PIGA;TGFBR2;ABCG8;LZIC;BTF3L4;NAA50;CHIC1;GNPTAB;DYNC1LI2;BMP3;RBM20;RPS6KA5;TAOK1;ZFYVE9;CLCN3;QKI;WDR31;ABCD2;SLC35E2B;ATMIN;GMFB;CUL3;POLR1B;NUS1;DEPDC1;JMY;ACVR1;PTPN4;ATF7IP;ESR1;TMEM30A;MYH11;MBNL1;MMGT1;MBNL3;KIF13A;SF3A1;UBB;CHERP;ZNF154;ELL2;CFL2;HADHB;TIMM50;RNF11;MAP7;LIPA;CDK19;EGLN3;ACBD5;EDN1;POLR2D;KREMEN1;RAB11FIP1;ARHGEF26;XIAP;GP2;ARHGAP12;LCLAT1;TNRC6A;HSPA8;PPIG;ATP6V1C1;ANKRD50;ZNF711;NIP7;PLEKHF2;FKTN;TRIM4;UBE2D3;F2RL1;ZIC5;NIPA1;SIK1;RBM23;FAM120AOS;SNTB2;IGF2R;CYB5D1;ARL6IP1;WASL;SLC46A1;RAN;RBM43;DUSP18;ATP6V1B2;TSPAN3;EREG;OSBP;LILRA2;CBY1;PLA2G12A;GRSF1;CLIC4;HOXB3;NRBF2;CCT6A;IFITM1;CYP20A1;FIG4;MTPN;SAMD8;FXR1;SIGLEC9;PTGR2;BRWD1;KLF6;ZNF354B;PPP1R15B;CNOT4;STARD13;LMLN;NFE2L1;RFT1;GPR75;ZNF431;VPS37A;PTPRG;ZBTB4;ENPP4;AKIRIN2;SEC16A;ENPP5;CAPRIN2;OMD;MED18;FBXO28;MOCS2;KBTBD6;PRR23A;DDX6;TRIM37;LEFTY1;ZNF678;ZNF107;KLHL36;NCAPD2;PRPF4;CCND2;MID1IP1;RRAGD;PPP6R3;JARID2;UBC;NACC2;MREG;BTG1;MAVS;RUNDC1;RPF2;RDH11;MFF;RUNX3;TRIM71;DLC1;CDCA4;RACGAP1;GPRC5A;ADM2;BTBD3;FZD6;DCBLD2;MASTL;SLC35E3;ERBIN;FUT11;RPS15A;CLEC12B;SRSF2;ODF4;SOX4;ANKRD9;KCTD10;ZNF529;CEP170;CCDC137;EOGT;COX20;PRUNE2;POP7;CSNK2A1;FAM217B;USP32;CEP55;CINP;RNF149;KCNB1;PHF12;MCC;ARL17B;SNTB1;TCF7L2;PDZD11;TERF2;NABP1;DSTYK;CCNA2;PRKAA1;CDADC1;RPS27A;ARSA;FAM114A1;IGFBP5;CHEK2;SUN2;SERINC3;PDP2;SATB2;RAB14;KIAA1191;GPR82;RAG1;MAPKAPK5;MSMO1;SFTPA1;CDK4;ORC1;PURG;IER3IP1;FOXQ1;PRNP;RAB5B;SEC23B;NF2;TNFRSF10B;ZMAT3;SLC38A9;MED8;DTX4;SLC12A7;SPART;RBM27;MAP3K9;NOM1;SMOC1;MSANTD4;PDRG1;SNX5;VPS37B;CCR6;THAP6;RFC2;ZBTB18;PSMB5;TXNIP;GPR161;S1PR2;NPTX1;NKAP;CALM2;IRF1;FLYWCH2;ZNF224;PXK;MRPL52;RPRD2;STX6;TPP1;DAD1;PAFAH1B2;CAMSAP2;WNK3;UBE2D2;KLHL21;UQCRB;CERCAM;HABP4;KDELR1;POGZ;CDKN1A;COX10;LDLR;ROMO1;SSTR2;HPRT1;DLG5;ARHGAP1;RFXAP;ASB16;QSOX1;ACP6;SLC10A3;RAB34;ZBTB7B;PIGG;PPP1R14C;ATP6V0D1;CDK2AP2;ZBTB7A;STX16;BLCAP;TMCO1;PARP1;PPP6R1;ATP6V0E1;MIGA2;MAPRE3;SNAPIN
139	hsa-miR-4713-5p	0.00204475	0.385116	1.52404	0	PTCHD1;CLNK;PADI2;PURB;MYLK3;MYOCD;BSND;PTCHD3;REL;TUBB4A;KIAA1958;STC2;PAFAH2;ATP2B1;PDZD8;PSMC1;C2CD4B;AP4S1;ABHD2;DNAJB13;RCC2;KRBOX4;SP9;ANKFY1;ZNF138;S1PR1;LRRC38;FAM102B;TRIM33;SLC25A32;NLN;PLPBP;TECPR2;ZNF415;EPHB2;FAM13B;ASPA;DPYSL5;NCKAP1;CBS;USP15;TSPAN11;PLEKHM3;BACH1;ZNF878;NLRP12;TMEM87B;CYYR1;DDOST;ATP9A;NR2F2;RNF128;PCYT1A;SLC1A1;ZNF525;PIGR;TMEM50A;MBNL1;PPM1A;RAB21;RUNDC3B;CCDC43;CCDC69;IL2RA;SPAG16;TRAPPC10;SRCIN1;PAK3;ZSCAN22;PIAS2;PHF20L1;LTBP2;BNC2;ZNF22;ZNF844;SLC46A1;WASF2;PRKAB1;ZNF625;EREG;ZSWIM5;PERP;BTN3A2;ZCCHC24;CYP20A1;HNRNPUL1;BCL11B;ZNF781;LSAMP;ZNF638;MYO1F;ZFP1;ZNF582;EPB41L1;AMOTL2;GAN;DNAAF3;FRAT2;NFYA;SDK2;TMEM44;DCTN6;APLN;TEAD1;SYNJ2BP;SYAP1;CALCOCO2;ZNF682;CYCS;ULK2;ZNF500;PLXDC1;ELK1;GPR182;TRIM72;NEK8;IER5;PHLDA1;GJD3;FOXK1;TFAP2A;TRIM35;ANKRD52;PHF12;SH2D4A;GABARAPL1;STMN1;ZNF398;ZNF266;DYNLL2;CAMK4;ETV3;TEP1;FAXC;PITPNM3;NEURL1B;PWWP2A;WNT7B;MBD6;SPATA2;PABPN1;MED8;LRRC15;MEX3A;GNG2;ZNF487;XPR1;TMEM92;TRUB2;THAP6;CD68;CDK2;RABIF;DARS2;PSTPIP1;FBXL19;PXMP4;DLEU1;SLC25A44;ZNF791;TRAF3IP2;BCL2L2-PABPN1;CDH8;ZDHHC22;ZNF48;SKIDA1;AIFM2;KLHL21;BBS5;ANTXR2;RAPGEF6;TBC1D13;COA4;ACSL6;SSBP2;NEURL1;POU2F1;ASB16;TMEM233;KCNQ3;PAOX;SMUG1;GATAD2B;RAB11B;MRPS27;URM1;ANKRD65;LEMD2;SLIT1
140	hsa-let-7g-5p	0.00225543	0.365574	1.52063	0	HAND1;BEND4;NAA30;PHACTR4;MTUS1;HERPUD1;CCNT2;SALL3;TUBB4A;IKZF3;FZD9;RANBP2;ARIH1;TMED5;ZNF460;SLC19A3;ZNF417;UBXN2B;ZNF644;AREL1;PAFAH2;PDZD8;MEIS3P1;GATM;PGM2L1;AMD1;PGRMC1;MAP3K1;IGF2BP1;MAGEA3;IFNLR1;BZW1;E2F6;SMCR8;AK4;PLEKHA3;ZNF200;MAPK6;ADH5;KIAA1328;MFSD8;IGF2BP3;ZNF566;ATXN7L3B;MAGEA6;DYRK3;KIF27;MSI2;COLEC12;ONECUT2;KMT2D;RBM12B;FIGN;NUCB2;DTX3L;ZNF28;CDV3;SYT1;ZNF609;EIF4G2;EIF4A3;FUT10;NR6A1;PLAGL2;CDKN2A;SMC1A;FBXL20;AGO1;CEP135;RNF144B;KRAS;SMAD2;BACH1;TGFBR3;CASP3;FNDC3A;STRN;ZBTB5;GABPAP;DNAL1;SOCS4;ZNF443;ATG9A;CLDN12;GOLGA4;IL13;TSC22D2;AKT2;SMARCAD1;PM20D2;TXLNA;MLLT10;MARS2;OPRL1;ZNF8;EMILIN2;DNA2;ZBTB37;EPHA4;MIEF1;RAB21;PRR5-ARHGAP8;DIABLO;USP38;EDN1;RBFOX2;BRD1;POLR2D;KREMEN1;GPAT4;KIAA1143;USP47;SLC5A6;POTEG;PDE12;DVL3;KLHDC8B;ZNF587;PDGFB;IGF1R;ADIPOR2;ANKRD46;TRAPPC10;EEF1A1;MXD1;TGFBR1;NSD1;RRAD;HMGA2;PLCG2;CRX;WASL;SLC20A1;CTPS1;GAB2;RDX;SLC10A7;CELF1;ZFAND4;YWHAZ;PDLIM5;TXLNG;ZNF774;MYC;SLC11A2;DNAJC28;RABL2B;MTX3;ERO1A;ECHDC1;ZNF799;IGDCC4;PPP1R15B;FAM104A;ZNF264;TMTC3;NAT8L;FXN;UBE3C;THBS1;AQP6;CDKAL1;NHLRC3;YOD1;ATXN7L3;NCOA3;FBXW2;CALU;ZC3HAV1L;C1RL;TMED4;LEFTY1;ARID3B;ABHD17C;DISC1;SART3;KPNA5;ABT1;SYNJ2BP;LYN;TBC1D9;ZNF611;TRMO;ATP6V1G1;PLD3;CXCL8;CEP120;TRIM71;FMNL3;SOCS1;ZCCHC3;ATXN2;ESPL1;CBX5;SDR42E1;NOA1;ZNF738;SLC38A7;PRIM2;STK4;RWDD1;IL6R;ARL8B;LRIG3;NDUFA4P1;FN1;DNAH9;BMI1;TBC1D19;FNDC9;KIAA0930;SNX17;PMAIP1;ACOT9;FPR1;AKAP8;HASPIN;STAT2;NUP155;CRY2;SAR1A;FAM43A;PARP16;COL8A1;HMGB1;PPP2R2A;MRPL12;NHLRC2;MBD2;VCL;MARCKSL1;PDP2;POTEM;COL1A2;FAM83G;THEM6;GLO1;RAB11FIP4;STX3;COIL;RPL12;AHR;MAGEA12;SUMO1;RAD18;RHD;ACTA1;FMO4;AHCYL2;TNFRSF10B;TUBB2A;TGOLN2;SLC12A7;FAM222B;NOM1;GNG5;RRM2;PCGF3;NCKIPSD;ZBTB8OS;PLEKHO1;MDM4;DUSP1;POLR3D;SFT2D1;RFC2;AKAP11;BCL2L1;SLC16A9;ACER2;RAB40C;SEMA4C;ITGA3;BRI3BP;ZNF584;ZNF578;SUOX;RAB19;TNFSF9;EDEM3;PLXND1;RHBDF2;SURF4;OPA3;CCND1;MCF2L2;GGA3;ATP6V1F;CDKN1A;AP1S1;RNF44;KCTD21;ICOSLG;RABL2A;RNFT1;ATG12;HMGA1;COX6B1;PEG10;DDR1;PBX2;INTS7;ARID3A;CASTOR2;THYN1;POLL;IPO9;NAP1L1;PEX11B;CD59;GRPEL2;MEF2D;MAP2K7;PRSS22;PMPCA;DCAF8;LIMD2;LRRC20;RRM1;EFHD2;CHTOP;ZNF556;MIDN;NAA20;QDPR;TOMM40L;CPA4
141	hsa-miR-3924	0.00255343	0.376928	1.51287	0.00217865	L1CAM;NFIA;KPNA4;GRIN2B;SGMS1;ZNF460;ZNF644;PLP1;KANSL1L;CHORDC1;MTF1;UBR3;USF3;MKLN1;TLL1;CSMD1;TET2;GABRG1;PPP4R2;GNA13;ZBTB34;NUFIP2;BCORL1;PLEKHA8;ASB11;PLEKHA3;SV2B;NFIB;MFSD8;ZNF551;DYRK2;STARD8;MSI2;LRRC31;IL6ST;APOOL;NETO2;PIGN;AMMECR1;SRP72;SEPHS1;TBCK;DEK;ZBED3;EFCAB11;ELF2;ZNF468;AMER1;RORA;WDR72;BVES;BACH1;ABCC4;NCAM2;DYNC1I2;PHIP;DOCK4;RIC8B;DOCK7;CHMP2B;LHFPL2;PIK3R1;TSC22D3;FZD5;MBNL3;KIAA0408;RABGAP1;VEGFA;HIC2;GRID2;ADH1B;ITPRIPL2;IL7R;SPSB1;OSBPL9;BEX4;PAPSS2;RC3H1;SESN1;TACR3;SENP1;CD226;NEDD4L;HHIP;ATP7A;SLC8A1;ABI2;CYP4F11;TBCEL;PROX1;ZIC5;BMP2;IKZF4;RBM23;DGKH;APP;CRIM1;RRAGC;MON1B;SLITRK4;SMIM13;CREB1;SEC23IP;NAA25;ADM;FAR2;MMP16;HACE1;MED4;KIAA1522;CMIP;ZNF608;NFE2L1;E2F8;VENTX;RSL24D1;ZNF562;NFIC;CLEC14A;ADAMTS9;FBXO28;WNT5A;PRR23A;DDX6;EDA2R;KLHL23;HS2ST1;PLXDC2;ENTPD5;CA12;THUMPD3;YAF2;CALHM5;MYADM;MBNL2;TRIM13;TRPV2;ZBTB41;BTBD3;KCNC4;SLC35E3;CCDC38;RPS15A;TMEM106B;AMOTL1;ENTHD1;TSPAN2;HMGB2;HMGXB4;ZNF529;HNRNPC;CREBZF;PCDH10;SPPL3;PMAIP1;TRIM35;OTX1;LHFPL5;GXYLT2;CTLA4;ANKH;FREM2;TMEM132B;AKR1B1;SCML2;PRRC2C;HNRNPU;UBE2K;CYGB;NELL2;DCLRE1C;ZNF512B;ITGA1;DDX4;GTF2B;MLLT3;TMEM106C;XKR6;PRKCD;HSPA13;CALML4;OPCML;FYN;RAB5B;AHCYL2;OPN5;ZNF333;ZNF85;RPS14;PGBD4;PTPRD;MDM4;CCDC74B;ZBTB18;SYPL1;CNNM2;RAI1;TIGD5;CHAF1B;KPNA2;LARP1;KCNK1;FAM229B;FOXL1;TK1;TMEM178B;KCNJ3;UBE2D2;CERCAM;RBBP7;RLN1;ZDHHC5;CBX6;MAP3K12;GTPBP2;SLC24A2;CLEC2D;MGAT4C;PPP1R1A;TSNARE1;ARHGEF11;EPHA1;CSRNP3;SLC25A12;CCDC74A;SOX5;SERTM1;DUSP7;ARPC4;HINT1;DCAF8;FLVCR1;RBM22;TRAF5;GCK
142	hsa-miR-3179	0.00267615	-0.407421	-1.57579	0.00188679	ZBTB33;UBE4B;RNF185;TMPRSS5;SMCR8;KLHL15;ONECUT1;SLC7A5;APOA1;NCOA2;SBNO1;NFAT5;TNFAIP8L3;ZNF366;RNF40;PDIA6;LHFPL3;ZNF619;SENP2;TBL1XR1;FAM168A;IP6K1;SPSB1;RNF11;PDGFB;USP22;DUSP9;KCTD12;HSP90B1;MYH2;APAF1;SETD5;MSH6;PLCG2;RAB36;OSBP;FRMPD4;RAPGEF1;RANBP10;ILK;NOC2L;ZNF354B;TSPYL1;ALPK3;RCOR1;MAT2A;TERB2;EPB41L4B;HDLBP;ZNF264;SDC2;AKR1B10;NFIC;TGIF1;PABPC1L2A;UBE2V1;ICMT;FBXL18;GAN;HOXB6;ADGRL1;SZRD1;ANKRD33B;HMCN1;FXYD1;GGCX;NACC2;VHLL;ASH1L;SP2;BTG2;GIGYF1;PKM;KCNC4;NONO;NXPH3;DAB2;MYL9;NLGN2;KDM5C;OGT;PPM1H;ZNF496;PABPC1L2B;CTSA;CPM;KCTD15;UBTF;MAFG;PPP2R2A;GPR107;FAM234A;IDS;GLO1;ZFP3;HOXD3;PRELP;ZNF34;KLHDC3;SUMO1;PRAG1;SEMA3F;MRO;SNU13;SRF;SPATA2;PABPN1;SLC48A1;CDCA3;FOSL1;CERS2;NAV2;LMNB2;EVX1;BCL2L1;FN3K;PRRC2A;TXNIP;MEAF6;CALR;FBXL19;ZNF516;GLUD1;BCL2L2-PABPN1;MLLT11;RHBDF2;GPR35;PIGP;CCND1;CA8;SDK1;CIAPIN1;PPP1R9B;SMARCD1;JADE2;SH3BP2;LENG8;CLDN11;ZNF385A;SAMD14;SYT7;TRIR;SMYD5;FBRS;POLL;MINK1;FAM228A;HDAC5;EHD2;ZBTB7B;PRICKLE4;MTHFSD;VPS37C;COX15;NECAB3;PTPA;INTS3;TAGLN2;HMGXB3;PFN1;NGFR;URM1;SCAMP4;HCN2;GRINA;MYO1C;MIDN;ZNF467;CFL1;SH3TC2;OTUB1;ZFYVE27;GPR20
143	hsa-miR-92a-2-5p	0.00272909	-0.389097	-1.58214	0	TOB2;FGF19;VPS8;ARC;ZC3H12D;LUZP1;RNF185;PLEKHA3;NFIB;TNRC6B;SECISBP2L;DYRK2;FOXRED2;CPNE2;KMT2D;SAMD4B;CAMK2A;CDH6;ATL2;NAA50;BCL2L11;MTHFD2;PKNOX2;KCNE3;KCNN3;RNF40;SPATA6;KLF13;SENP2;SGPL1;TMEM50A;ARRB1;TXLNA;ZNF8;MTA1;STOML3;HIC2;AGO2;NFIX;IP6K1;TIMM50;CLASP1;RNF11;SETBP1;USP12;KDM6B;KMT2A;CNBP;YKT6;ZFP36;TEX261;BRPF1;MSN;RRAD;ZNF561;SETD1B;SLFN12;TRAF6;YWHAZ;NID1;RALGAPA2;MYC;RICTOR;ADM;STK35;PLEKHM1;CSTF2;ABCC6;ZNF799;PEX26;CASKIN2;MFRP;DFFA;THBS1;FAS;TFAP4;INSL6;NFIC;RAB15;ACACA;UBE2V1;TNRC18P2;RHOB;DDX39B;FAM136A;BCL7A;TESPA1;NLE1;ADGRL1;SDF4;TMED4;GLIS2;DDX6;CREB3L2;OTUD6A;TULP3;GLI2;SOWAHA;ENTPD5;PSAP;MID1IP1;TLN1;TRIOBP;RDH11;PLD3;SESTD1;GIGYF1;TNFAIP8;XRCC5;PKM;ARL4C;MRNIP;RREB1;FEM1A;CTXN1;GPS1;SLC38A7;RHOXF2B;RFWD3;MGAT5;IER5;ZBTB47;CAVIN1;DGCR8;HEMK1;GXYLT2;GTPBP1;AKR1B1;UBLCP1;NDOR1;KCTD2;MAP2K3;MRPL12;RHOA;RPL14;CADPS;MARCKSL1;GINS3;MTHFR;SP110;PRELP;SUMO1;TCF3;GATAD2A;TMEM54;SFN;PABPN1;SPART;NKIRAS2;ZNF251;TMEM239;MEX3A;PCGF3;AP1B1;YIPF4;FOSL1;CARD10;DIAPH1;ORAI2;PTK7;CAPN15;CALR;SSU72;MRPS16;FTSJ3;ZNF703;RRP36;CPSF7;LARP1;CD276;ANKRD13B;CSK;AP2M1;PRSS8;SPRY4;ONECUT3;ZER1;MLLT1;SIX5;SLC27A1;TBC1D25;DOT1L;B3GALNT2;PPP1R9B;RNPS1;FARSA;MNT;SHISA6;CBX6;STMN3;EFNA1;NDUFB11;VSIR;FIBCD1;DDA1;HDGF;ZNF764;NACC1;PTPN6;REXO1;HAUS5;EPN1;HOXC6;ASB16;E2F4;DLGAP3;PEA15;DIRAS1;FZR1;MEF2D;ZBTB22;GFER;BBC3;NUDT3;G6PD;MAPK8IP2;CELSR2;TP53;POLR2E;SLC35C2;SCAMP4;NKX2-2;GIPC1;APH1A;RPS6KA4;GRINA;VPS72;MIDN;MDK;RBCK1;GPR173;PHLDA3;CFL1;TMEM81;MIOX;SLC6A4;SH3BP1;SLIT1;GDI1;CASKIN1
144	hsa-miR-450b-5p	0.0027597	0.379617	1.50746	0.00413223	PURB;SLC30A10;REL;ABCC12;CCNT2;ZBTB33;SALL3;PLIN1;ZNF460;CRYBG3;STRN3;SATB1;ZNF410;PARP15;PTPRM;RLIM;NWD1;RYBP;DYM;DNAJC10;GPC4;KLF7;CNEP1R1;ACSL4;DR1;SERBP1;MIER1;SBNO1;LZIC;FNIP2;GPATCH8;FAM9C;KCTD16;RPS6KA5;GOLPH3;ZNRF2;BACH1;MYO10;RBM47;LRRC40;KIAA0895;WAC;ZBTB5;PHIP;ANKEF1;TMEM251;RAB10;FOXP2;CCDC39;TMEM245;P2RY1;ZNF525;FRK;KCNIP3;TMEM59;KIAA0408;SF3A1;ARID1A;DUSP14;UNC5D;ZNF154;CALM1;EDN1;KMT2A;ETS1;REEP1;HBS1L;XIAP;YIPF6;ACSS3;COLEC10;CNBP;ANKRD50;ARHGEF3;TIAM2;STARD3NL;GLCCI1;SNED1;EXPH5;PITPNC1;ZNF813;MAPK8;GTF2H1;AAGAB;HEG1;SMU1;ZNF701;LIMS1;JCAD;FER;UQCRFS1;SEMA6A;PEX26;DNAJC15;CLOCK;RRP7A;HSD17B12;ST8SIA3;KANK4;SPIN4;BUB1;SOX2;FAM234B;USP6NL;SLC28A2;RBPJ;BRD4;BCL7A;MLLT6;SKI;FAM210B;GOLGA6A;CREB3L2;GUCD1;RPL30;HNRNPF;SPRY1;SESN3;LINC00598;GM2A;IKZF2;TLNRD1;CBX4;HNRNPA3;LIN28B;VCAN;POTED;GOLGA6B;PYCARD;SSR1;GDNF;CENPK;ADCYAP1;RWDD1;HMGXB4;EOGT;GABBR2;CTNS;CERK;GOLGA8B;AKAP10;SCML2;HMGB1;PTCD2;UBTF;MRPS10;SLC25A45;BOD1;BID;HSPA13;VMA21;OCRL;CHML;IMP4;CDC42EP3;SPATA2;GLP2R;RPLP0;LRRC55;GAS7;CRIPT;DNAJC21;ACER3;ZNF25;COA5;EI24;RAET1E;AKR7A2;ZNF703;CALM2;POGK;ADAM19;TBXA2R;ONECUT3;SLBP;COL9A2;LDLR;NME2;ZNF226;ARHGAP1;HIGD1A;ACTB;KCNJ6;MMAB;SLC7A14;SLC43A2;MRPL17;SCARB1;RDH13;CFAP20;PPP6R1;EEF1AKMT2;EPHB1;PHLDA2;FST
145	mmu-miR-758-3p	0.00277704	0.375349	1.50675	0.0039604	L1CAM;UNC13C;GRIA1;SLC30A10;DDAH1;PAPOLA;MTMR12;KCNV1;POU3F4;TMTC1;CACNA1E;RHOT1;KIF1B;ZNF644;ZNF664;PLP1;TMX1;SOS1;GRB10;GNL3L;ITGB8;RPH3A;PGRMC1;RPAP2;PTCH1;ATF2;PLPP3;SHANK2;CECR2;RAB8B;MGLL;CTDSP2;RAP1B;MSI2;ANKRD12;LANCL1;NHSL1;LANCL2;FRAS1;CAMK2A;VAT1L;FAM171A1;AP1S2;MAP2K1;CPEB2;SUSD6;ARL5B;IRS1;MFHAS1;FAT1;CAPZA2;GPR158;AP1G1;QKI;ASAP3;FOXG1;BRSK2;BPTF;DACT1;SLC2A13;GMFB;PHKB;TMEM242;COL19A1;RERE;MEIG1;RNF144A;DLG2;RCN2;TMEM245;KDM6A;MBNL1;BNIP3L;IL7R;CFL2;KLHL18;RGMA;FAM120C;ABCA1;RHOQ;RTN4;NRCAM;RGS5;ANKRD11;LCOR;IGF1R;NF1;MIGA1;EEA1;ZNF362;PIP4K2C;NRIP1;ENTPD7;MAL2;NSD1;HDAC6;ZFHX3;OXR1;MYO5A;UGT8;EPS15;ZFP36L2;HTR5A;FRMPD4;CDC27;SLC6A1;CTSS;DHCR24;RBM12;ACADSB;SERTAD2;MICAL3;CAMK1D;TOMM70;SLC20A2;CDR2L;PRKD3;CFLAR;ADAM23;ERC2;PTPRG;SMARCC1;BMP6;FADS2;ATP11C;MAP2K4;PAN3;SACM1L;GLUL;BAHCC1;N4BP1;CTPS2;RSPRY1;TIA1;ZEB1;ZHX3;ENTPD5;SPRY1;KCNMB4;PTGFRN;ITGA4;FNBP1;MPRIP;KBTBD11;DTNA;DAAM1;LDB2;PCLO;CEP120;KCNH7;FGFR2;DDX3Y;CBX5;TNR;PDS5B;EFCAB14;MYO6;TBC1D30;GOLM1;MTUS2;TPX2;TTC3;TP53I11;CREBZF;FOXK1;CREG2;GABRB2;ENOX1;SHISA7;ADD1;ZCCHC9;NAAA;OCRL;PRNP;ARID4B;PDK3;ILDR2;ANK3;CBFA2T2;ZC2HC1A;WNT7A;STXBP1;REEP3;RBM26;XPR1;TRAK1;ABR;OTUD7B;ZBTB18;CRLF2;SPRYD4;MANEAL;KIF5A;SLC9A8;GUF1;PKIA;N4BP2L2;GLUD1;LZTS3;CCND1;PLXNA2;ZGPAT;SKIDA1;NAV1;UBQLN4;CD164;DAB1;CAMTA1;RAPGEF6;TNC;NRXN1;JAKMIP2;SLC35F3;SLC24A2;TMEM88B;KHSRP;NUCKS1;MAN1B1;ELAVL1;SYT4;SLC4A10;CACNA1B;MAGI2;SNRPB2;XKR7;CX3CL1;CTU1;FAM78B;ALDH7A1;TMEM8B;VAMP4;GRM4;PI4KB;SYT11;SLITRK6
146	hsa-miR-548ac	0.00290491	0.365627	1.50358	0	CLNK;RPL3L;CABLES1;EXD2;SYNM;MYBPC1;COL4A3;MYOCD;PSAT1;KIF1B;SEL1L;ZNF460;P2RY10;CCBE1;TMCC3;HOXA9;SKIL;TRA2B;PDE5A;STRN3;GATM;USF3;ABHD2;SOAT1;MAP3K1;KDM5A;TRIM45;GPC5;SLC2A4;VPS50;GABRB3;BCAT1;PNRC1;TMPPE;TRPC3;TJP1;VEZF1;SYNCRIP;SUZ12;GSKIP;TNFSF15;MFAP3;RSRC1;HIPK3;KCNJ15;CCR5;SERBP1;DCUN1D3;HMX3;KLHDC10;YES1;FBXL13;MGARP;CDC5L;LEPROT;ARID4A;PTPRB;RAB33B;M6PR;AMER1;TCF24;PTPN11;PF4;NEO1;KANSL1;ANKEF1;ZNF100;PDIA6;MC2R;ATP9A;NR2F2;DEPDC1B;SGO2;ATF7IP;ESR1;TSC22D2;FAM126B;MBNL3;ZNF845;ZNF681;ZNF518B;ARID1A;RAPH1;MTF2;TNPO1;CLASP1;RC3H1;LRRC58;G2E3;LSM14A;CMTM6;PURA;POLR2D;ADAMTS5;FAM126A;ZNF652;CCNI2;LCOR;IGF1R;SLC25A51;HHIP;CAPZA1;ABCE1;MMS22L;VKORC1L1;SALL1;TBC1D22B;UNC93A;RMND5A;ID4;ZFHX3;PDE4D;RECK;CBX3;RRAGC;ALG1;CELF1;TSPAN3;YWHAZ;HSPA1B;CDC27;ANGPTL2;GEMIN6;AAGAB;SMU1;NRBF2;CELF2;SLC29A1;UBE2D1;ARNTL;TNFRSF13C;B3GALNT1;MAX;CDC37L1;NUDT7;RAP2B;PGM3;PTPRG;HMGN2;TMLHE;UBE2V1;CELSR3;RHOB;RBPJ;NHLRC3;IMP3;BRD4;FRMD5;FAM169A;TMEM64;AGAP1;STEAP4;SEMA4D;SKI;TMEM158;ZNF829;INO80C;ZNF678;CNIH1;MKRN3;ARL10;TM9SF3;TXNL1;U2SURP;CFAP65;YAF2;YY2;SIX4;ITGA2;PTEN;FMNL3;TCEAL4;BTBD3;CDKN1B;MYO6;PCMTD2;KCNK10;SOX4;SUGT1;XRN2;HCFC1;SLC30A1;SPPL3;ACOT9;NKTR;PHF12;CD1D;RNF20;AKR1B1;GAL3ST3;UGCG;LANCL3;AP3B1;ZNF101;RHOA;GRB2;NHLRC2;PPIA;ZCCHC9;FBLN2;TMEM18;NEGR1;ACSL3;SCIMP;XRCC3;MTMR3;PSMA2;SDC4;VDR;MRO;LRRC55;SLC25A43;SF1;HSBP1;UFM1;BUB3;MDM4;LLGL2;GIN1;SYT2;AKAP11;NAV2;CDK5R1;LUC7L2;EDIL3;PCNX2;RABIF;MYBL1;PKIA;SSU72;NPM3;TADA3;RNF2;EIF2S2;POGK;INHBA;TGIF2;GTF2F2;NOP53;TRIB2;ALYREF;SRP19;NEK7;NRXN1;GDPGP1;LDLR;PPP3R1;KHSRP;MPZL1;RFX1;AMPD3;NUDT19;SNCB;PRR3;ATRNL1;CAMLG;GINS2;DAZAP1;THYN1;TOR1AIP2;ACTB;SFT2D2;CD59;GRPEL2;TVP23C;WDR13;TOMM20;ARF1;PHF19;HDGFL2;MRGBP;GRK2;HNRNPA1;LAMTOR1;SPC25;ERCC1
147	hsa-miR-3190-5p	0.0029332	0.364806	1.50294	0.00205761	GPAM;SFTPB;PKDREJ;PURB;ESCO1;CTH;APOL6;VPS8;BSND;KPNA4;LIPC;SLC10A6;SHISA9;STC2;SAMD15;CLCC1;MED29;ZNF460;SLC1A2;SLC16A10;MAGI3;OPHN1;ARHGAP29;CD36;SERAC1;GNL3L;NLRC3;ESR2;METTL7A;AMD1;PCSK6;PAPOLG;PARP15;DBT;IFNLR1;TRIM45;RAB42;YTHDC1;ZNF549;TMPPE;USP9X;TIGAR;SNIP1;FYTTD1;CCNT1;CD300LG;ZBTB8A;LAMTOR3;FOXRED2;CARD8;RBM12B;ARSB;ACOT2;GREB1;ZNF384;CBS;ACOX1;MFSD9;PTPRB;KIF5B;LYRM2;PREX2;ZNF70;MINDY2;RGS9BP;MYO10;NEK4;CHMP1B;GABPAP;ZNF610;GSR;ELOVL7;TTC28;POLI;FBXL3;ROR1;KLF13;ZKSCAN7;FRK;SLC25A34;SNX22;PM20D2;WEE1;URGCP;ZNF891;RGMA;ADA2;PHF13;MED21;HOGA1;SPA17;ZNF345;KREMEN1;CNKSR3;ZNF793;BLOC1S5;PDE12;C1GALT1C1;PTGES3L;DCAF7;TIPIN;TBC1D15;ZNF652;USP22;ZNF708;IFNAR1;ENAH;EVC;ABI2;APAF1;LTBP2;PAPLN;HEXA;GDE1;ORC2;MAPK8;ALKBH5;CENPA;GRSF1;FAM118A;SLC11A2;NOL9;TTC37;DNAJC28;SMU1;NQO2;RBM28;NUDT7;RAP2B;MCUR1;OTULIN;PGM3;DPPA4;BUB1;PABPC1L2A;ZNF646;ACOT13;FICD;ZNF273;GLUL;LAMC1;GRAP2;ATP1B4;LHX4;ZNF660;NT5DC3;ART4;MOB1B;CHTF8;GGCX;CD180;ZNF329;LINC00598;APOC3;TMEM127;MDM2;FKBP5;EBNA1BP2;CYCS;SCO1;FUT1;RNF207;FEM1A;ZNF699;NOA1;AHCY;PCDHB11;SP140L;SAMD5;PHAX;ITFG2;FFAR4;PADI4;HASPIN;STAT2;NUP155;ABCF3;TCF7L2;PGPEP1;CPM;ZNF101;PTCD2;MRPL12;ITGA1;TNPO2;PROSER2;LUZP2;WDR76;RAB32;RPS21;TMEM184A;MAPKAPK5;MSMO1;SCIMP;TIMELESS;LYRM4;PDK3;ORC6;ADAT1;EMC7;MRO;RAB3IP;SLCO5A1;ZMAT3;BCKDK;EDN2;SLC48A1;ZNF565;GLP2R;P2RX3;MAU2;ZFP69B;PLA2G2C;LYPLA1;SLFN12L;SF3B3;OTUD7B;CRNKL1;RPS6;TSKU;ORAI2;S1PR2;KLHL26;ANAPC7;RAD51;FLYWCH2;FHL2;ERCC2;RNF222;AGXT;PRR11;COLGALT1;RPL22L1;GDF11;KDELR1;UNC5B;PNPO;GPR157;TOR2A;ATP6V0A2;UBE2B;QPCTL;TCTN2;TRIM28;GGA2;DCTN5;MRPS30;HAUS5;DCUN1D5;GINS2;SLC25A11;IPO9;SFT2D2;SLC25A2;KIAA0513;RTKN;LSM3;PTPA;WDR13;SFR1;MRRF;TPM3;MUC20;NDUFAF3;GTF2F1;URM1;RRP8;EMC10;SCAMP4;PHLDA2;INAFM1;ERCC1;MOB3A;SYT11
148	hsa-miR-526b-5p	0.00294895	0.369347	1.50185	0	TMPRSS15;CDX1;FAM83C;PURB;SLC30A10;ZNF90;MLEC;ZNF24;ZNF654;PDZD8;PLSCR1;ASTN2;NDST4;DLGAP2;LUZP1;VPS4B;TLR4;ZBTB20;GPR26;APPL1;TM6SF1;DNAJC16;RAB3GAP1;SLC23A1;TRIM33;ZNF84;SYNCRIP;RBM7;CAB39;RPS6KA3;NETO2;MOCOS;FUT10;GATA6;TRPS1;PROX2;NFATC2;FEM1C;AMER2;FRMD4B;PRKAA2;RPS6KA5;ZNF37A;ZBTB25;CNDP2;ZFYVE9;ZBTB40;LIFR;KIAA0895;OCA2;LHFPL3;ZSCAN21;HLA-DQB2;ZNF451;TRIM66;KCNAB1;KDM6A;TPST2;IFIT1;TSC22D2;FGD4;FZD5;TXLNA;MLLT10;FOXP1;ZDHHC2;CLCN6;MED21;CADM2;SEC63;CREBRF;CDK19;DDX21;IKZF5;INIP;CNKSR3;TACR3;HBS1L;PPIP5K2;TBC1D8B;RGS5;TPPP;OIP5;HHIP;PRSS12;RNF152;PGRMC2;PIP4K2C;CSTF1;XRRA1;XBP1P1;RSF1;ABL2;LGR5;FAM120AOS;SUSD5;F2RL2;CD300LB;YWHAQ;RAP2A;NUGGC;TRNT1;CREB1;GEMIN6;CLIC4;NRBF2;CYP20A1;OGN;SMURF2;TSPYL1;ST13;CLOCK;NBPF3;GPR75;ZNF431;ABHD15;SLC25A17;SPIN4;SH3GLB1;IHH;SCAMP1;LEPROTL1;NYAP2;KIF1C;WNT5A;UBE2Z;ALG14;ST3GAL6;KLHL23;RBMS3;TMOD2;SMC3;ARL10;ALG13;RBL1;ST6GAL1;ITM2A;SGIP1;SSH2;NSUN3;STAM;LINC00598;SLC43A3;BRCA2;AKAP1;MDM2;TSPAN14;APBB2;CDH7;GTPBP4;ATP6V1G3;XRCC5;STAT5B;CCDC80;TMEM106B;RABGEF1;SEMA4F;SERPINC1;NUDT16;OGT;STAMBP;STARD5;TRIM25;GALNT6;GOLGA8B;ENOX1;TMEM70;IYD;GPR107;LUC7L3;IDS;ESD;RAB11FIP4;SP110;SAMD12;CITED2;ZSCAN16;ZMAT3;ACSM2A;AGGF1;FAM43B;PARP3;SLC25A43;VNN1;FIBIN;RPN2;DDX51;RPL23A;LYPLA1;A1CF;CAMK2N1;MANEAL;FUT6;MEAF6;SLC25A44;MGRN1;SEM1;SEMA4G;PXK;FAM221B;GOLGA8A;NSD3;PPP1R11;AP1M1;MCTS1;ZNF439;CPOX;CRAMP1;ACSL6;NDUFB11;PLPP6;DNAJC5G;CXXC4;AGK;SRGAP2;GPR89B;PGLS;ELAVL4;LOH12CR2;PACS1;RCOR3;GPR89A;PRELID2;NUDT3;MRPL17;HINT1;CACNG8;CDC25B;FGF1;TMEM138;EPHB1;NAA20;SLC45A4
149	hsa-miR-548d-3p	0.00295243	0.365252	1.50127	0	CLNK;RPL3L;CABLES1;EXD2;SYNM;MYBPC1;COL4A3;MYOCD;PSAT1;KIF1B;SEL1L;ZNF460;P2RY10;CCBE1;TMCC3;HOXA9;SKIL;TRA2B;PDE5A;STRN3;GATM;USF3;ABHD2;SOAT1;MAP3K1;KDM5A;TRIM45;GPC5;SLC2A4;VPS50;GABRB3;BCAT1;PNRC1;NWD1;TMPPE;TRPC3;TJP1;VEZF1;SYNCRIP;SUZ12;GSKIP;TNFSF15;MFAP3;RSRC1;HIPK3;KCNJ15;CCR5;SERBP1;DCUN1D3;HMX3;KLHDC10;YES1;FBXL13;MGARP;LEPROT;ARID4A;PTPRB;RAB33B;M6PR;AMER1;TCF24;ERBB2;PTPN11;PF4;NEO1;KANSL1;ANKEF1;ZNF100;PDIA6;MC2R;ATP9A;NR2F2;DEPDC1B;SGO2;ATF7IP;ESR1;TSC22D2;FAM126B;MBNL3;ZNF845;ZNF681;ZNF518B;ARID1A;RAPH1;MTF2;TNPO1;CLASP1;RC3H1;LRRC58;G2E3;LSM14A;CMTM6;PURA;POLR2D;ADAMTS5;FAM126A;ZNF652;CCNI2;LCOR;IGF1R;SLC25A51;HHIP;CAPZA1;ABCE1;MMS22L;VKORC1L1;SALL1;TBC1D22B;UNC93A;RMND5A;ID4;PITPNC1;ZFHX3;PDE4D;RECK;CBX3;RRAGC;ALG1;CELF1;TSPAN3;YWHAZ;HSPA1B;CDC27;ANGPTL2;GEMIN6;AAGAB;SMU1;NRBF2;CELF2;SLC29A1;UBE2D1;ARNTL;TNFRSF13C;B3GALNT1;MAX;CDC37L1;NUDT7;RAP2B;PGM3;PTPRG;HMGN2;TMLHE;UBE2V1;CELSR3;RHOB;RBPJ;NHLRC3;IMP3;BRD4;FRMD5;FAM169A;TMEM64;AGAP1;STEAP4;SEMA4D;SKI;TMEM158;ZNF829;INO80C;ZNF678;CNIH1;MKRN3;ARL10;TM9SF3;TXNL1;U2SURP;CFAP65;YAF2;YY2;SIX4;ITGA2;PTEN;FMNL3;TCEAL4;BTBD3;CDKN1B;MYO6;PCMTD2;KCNK10;SOX4;SUGT1;XRN2;HCFC1;SLC30A1;SPPL3;ACOT9;NKTR;PHF12;CD1D;RNF20;AKR1B1;GAL3ST3;UGCG;LANCL3;AP3B1;ZNF101;RHOA;GRB2;NHLRC2;PPIA;ZCCHC9;FBLN2;TMEM18;NEGR1;ACSL3;SCIMP;XRCC3;MTMR3;PSMA2;SDC4;VDR;MRO;LRRC55;SLC25A43;SF1;HSBP1;UFM1;TP53BP2;BUB3;MDM4;LLGL2;GIN1;SYT2;AKAP11;NAV2;CDK5R1;LUC7L2;EDIL3;PCNX2;RABIF;MYBL1;PKIA;SSU72;NPM3;TADA3;RNF2;EIF2S2;POGK;INHBA;TGIF2;GTF2F2;NOP53;TRIB2;ALYREF;SRP19;NEK7;NRXN1;GDPGP1;LDLR;PPP3R1;KHSRP;MPZL1;RFX1;AMPD3;NUDT19;SNCB;PRR3;ATRNL1;CAMLG;GINS2;DAZAP1;THYN1;TOR1AIP2;ACTB;SFT2D2;CD59;GRPEL2;TVP23C;WDR13;TOMM20;ARF1;PHF19;HDGFL2;MRGBP;GRK2;HNRNPA1;LAMTOR1;SPC25;ERCC1
150	hsa-miR-4458	0.00299489	0.364535	1.49911	0	HAND1;BEND4;NAA30;PHACTR4;MTUS1;HERPUD1;CCNT2;SALL3;TUBB4A;IKZF3;FZD9;ARIH1;TMED5;ZNF460;SLC19A3;ZNF417;UBXN2B;ZNF644;AREL1;PAFAH2;PDZD8;MEIS3P1;GATM;PGM2L1;AMD1;PGRMC1;IGF2BP1;MAGEA3;IFNLR1;BZW1;E2F6;SMCR8;AK4;PLEKHA3;ZNF200;MAPK6;ADH5;KIAA1328;MFSD8;IGF2BP3;ZNF566;ATXN7L3B;MAGEA6;DYRK3;KIF27;MSI2;COLEC12;ONECUT2;KMT2D;RBM12B;FIGN;NUCB2;DTX3L;ZNF28;CDV3;SYT1;ZNF609;EIF4G2;EIF4A3;FUT10;NR6A1;PLAGL2;SMC1A;FBXL20;CEP135;RNF144B;BACH1;TGFBR3;FNDC3A;STRN;ZBTB5;GABPAP;DNAL1;SOCS4;ZNF443;ATG9A;CLDN12;GOLGA4;TSC22D2;SMARCAD1;PM20D2;TXLNA;MLLT10;MARS2;OPRL1;ZNF8;EMILIN2;DNA2;ZBTB37;EPHA4;MIEF1;PRR5-ARHGAP8;DIABLO;USP38;EDN1;RBFOX2;POLR2D;KREMEN1;GPAT4;KIAA1143;USP47;SLC5A6;POTEG;PDE12;DVL3;KLHDC8B;ZNF587;PDGFB;IGF1R;ADIPOR2;ANKRD46;TRAPPC10;MXD1;NSD1;RRAD;HMGA2;PLCG2;CRX;WASL;SLC20A1;CTPS1;RDX;SLC10A7;CELF1;ZFAND4;YWHAZ;PDLIM5;TXLNG;ZNF774;SLC11A2;DNAJC28;RABL2B;MTX3;ERO1A;ECHDC1;ZNF799;IGDCC4;PPP1R15B;FAM104A;ZNF264;TMTC3;NAT8L;FXN;THBS1;AQP6;CDKAL1;NHLRC3;YOD1;ATXN7L3;NCOA3;FBXW2;CALU;ZC3HAV1L;C1RL;TMED4;LEFTY1;ARID3B;ABHD17C;DISC1;KPNA5;ABT1;SYNJ2BP;LYN;ZNF611;TRMO;ATP6V1G1;PLD3;CXCL8;CEP120;TRIM71;FMNL3;SOCS1;ZCCHC3;ATXN2;ESPL1;CBX5;SDR42E1;NOA1;ZNF738;SLC38A7;PRIM2;STK4;RWDD1;IL6R;ARL8B;LRIG3;NDUFA4P1;DNAH9;TBC1D19;FNDC9;KIAA0930;SNX17;PMAIP1;ACOT9;FPR1;AKAP8;HASPIN;STAT2;NUP155;CRY2;SAR1A;FAM43A;PARP16;COL8A1;PPP2R2A;MRPL12;NHLRC2;MBD2;VCL;MARCKSL1;PDP2;POTEM;FAM83G;THEM6;GLO1;RAB11FIP4;STX3;COIL;AHR;MAGEA12;SUMO1;RAD18;RHD;ACTA1;FMO4;AHCYL2;TUBB2A;TGOLN2;SLC12A7;FAM222B;NOM1;GNG5;RRM2;PCGF3;NCKIPSD;ZBTB8OS;PLEKHO1;MDM4;DUSP1;POLR3D;RFC2;SLC16A9;ACER2;RAB40C;SEMA4C;ITGA3;BRI3BP;ZNF584;ZNF578;SUOX;RAB19;TNFSF9;EDEM3;PLXND1;RHBDF2;SURF4;OPA3;CCND1;MCF2L2;GGA3;ATP6V1F;CDKN1A;AP1S1;RNF44;KCTD21;ICOSLG;RABL2A;RNFT1;ATG12;HMGA1;COX6B1;PEG10;PBX2;INTS7;ARID3A;CASTOR2;THYN1;POLL;IPO9;NAP1L1;PEX11B;CD59;GRPEL2;MEF2D;MAP2K7;PRSS22;PMPCA;LIMD2;LRRC20;RRM1;EFHD2;CHTOP;ZNF556;MIDN;NAA20;QDPR;TOMM40L;CPA4
151	hsa-miR-4500	0.00299489	0.364535	1.49911	0	HAND1;BEND4;NAA30;PHACTR4;MTUS1;HERPUD1;CCNT2;SALL3;TUBB4A;IKZF3;FZD9;ARIH1;TMED5;ZNF460;SLC19A3;ZNF417;UBXN2B;ZNF644;AREL1;PAFAH2;PDZD8;MEIS3P1;GATM;PGM2L1;AMD1;PGRMC1;IGF2BP1;MAGEA3;IFNLR1;BZW1;E2F6;SMCR8;AK4;PLEKHA3;ZNF200;MAPK6;ADH5;KIAA1328;MFSD8;IGF2BP3;ZNF566;ATXN7L3B;MAGEA6;DYRK3;KIF27;MSI2;COLEC12;ONECUT2;KMT2D;RBM12B;FIGN;NUCB2;DTX3L;ZNF28;CDV3;SYT1;ZNF609;EIF4G2;EIF4A3;FUT10;NR6A1;PLAGL2;SMC1A;FBXL20;CEP135;RNF144B;BACH1;TGFBR3;FNDC3A;STRN;ZBTB5;GABPAP;DNAL1;SOCS4;ZNF443;ATG9A;CLDN12;GOLGA4;TSC22D2;SMARCAD1;PM20D2;TXLNA;MLLT10;MARS2;OPRL1;ZNF8;EMILIN2;DNA2;ZBTB37;EPHA4;MIEF1;PRR5-ARHGAP8;DIABLO;USP38;EDN1;RBFOX2;POLR2D;KREMEN1;GPAT4;KIAA1143;USP47;SLC5A6;POTEG;PDE12;DVL3;KLHDC8B;ZNF587;PDGFB;IGF1R;ADIPOR2;ANKRD46;TRAPPC10;MXD1;NSD1;RRAD;HMGA2;PLCG2;CRX;WASL;SLC20A1;CTPS1;RDX;SLC10A7;CELF1;ZFAND4;YWHAZ;PDLIM5;TXLNG;ZNF774;SLC11A2;DNAJC28;RABL2B;MTX3;ERO1A;ECHDC1;ZNF799;IGDCC4;PPP1R15B;FAM104A;ZNF264;TMTC3;NAT8L;FXN;THBS1;AQP6;CDKAL1;NHLRC3;YOD1;ATXN7L3;NCOA3;FBXW2;CALU;ZC3HAV1L;C1RL;TMED4;LEFTY1;ARID3B;ABHD17C;DISC1;KPNA5;ABT1;SYNJ2BP;LYN;ZNF611;TRMO;ATP6V1G1;PLD3;CXCL8;CEP120;TRIM71;FMNL3;SOCS1;ZCCHC3;ATXN2;ESPL1;CBX5;SDR42E1;NOA1;ZNF738;SLC38A7;PRIM2;STK4;RWDD1;IL6R;ARL8B;LRIG3;NDUFA4P1;DNAH9;TBC1D19;FNDC9;KIAA0930;SNX17;PMAIP1;ACOT9;FPR1;AKAP8;HASPIN;STAT2;NUP155;CRY2;SAR1A;FAM43A;PARP16;COL8A1;PPP2R2A;MRPL12;NHLRC2;MBD2;VCL;MARCKSL1;PDP2;POTEM;FAM83G;THEM6;GLO1;RAB11FIP4;STX3;COIL;AHR;MAGEA12;SUMO1;RAD18;RHD;ACTA1;FMO4;AHCYL2;TUBB2A;TGOLN2;SLC12A7;FAM222B;NOM1;GNG5;RRM2;PCGF3;NCKIPSD;ZBTB8OS;PLEKHO1;MDM4;DUSP1;POLR3D;RFC2;SLC16A9;ACER2;RAB40C;SEMA4C;ITGA3;BRI3BP;ZNF584;ZNF578;SUOX;RAB19;TNFSF9;EDEM3;PLXND1;RHBDF2;SURF4;OPA3;CCND1;MCF2L2;GGA3;ATP6V1F;CDKN1A;AP1S1;RNF44;KCTD21;ICOSLG;RABL2A;RNFT1;ATG12;HMGA1;COX6B1;PEG10;PBX2;INTS7;ARID3A;CASTOR2;THYN1;POLL;IPO9;NAP1L1;PEX11B;CD59;GRPEL2;MEF2D;MAP2K7;PRSS22;PMPCA;LIMD2;LRRC20;RRM1;EFHD2;CHTOP;ZNF556;MIDN;NAA20;QDPR;TOMM40L;CPA4
152	mmu-miR-17-5p	0.00300979	0.355112	1.49821	0	EPHA7;KLF10;SOCS6;NFIA;TBX3;PUM1;PHLPP1;IGSF3;SALL3;DMD;ATXN3;SELENOP;KIAA1549;MYLIP;ANKRD29;SKIL;YY1;ERBB4;GRB10;ELOA;EPB41L5;UBR3;ITGB8;DHX36;MGA;EP300;PAPOLG;SPAG9;RNF213;ATF2;PLPP3;NFE2L2;DPYSL2;FBXO21;GABRB3;EEF2K;AGO4;MGLL;MAPK14;SLC44A5;RYR2;MRC1;GABRA1;TNRC6B;PIWIL2;PBRM1;BRMS1L;ZNF317;ACVR1B;ZNF704;ZNF367;HBP1;YTHDF3;ADAM10;LRRC3;ANKRD17;USP3;OSR1;WNK1;SYT1;CFAP69;DPYSL5;BMPR2;LMBRD1;ADAM17;REV3L;KLF9;PLAGL2;TRIP12;PCDHAC1;FGFR1OP2;PTP4A2;RAB33B;M6PR;RORA;BCL2L11;DYNC1LI2;KRAS;GPATCH8;MINDY2;KDELR2;CPEB4;PTPN11;TAOK1;LCORL;MYO10;ITM2C;RB1;LPP;OTUD4;SLC1A4;LNPK;KIF21A;PPP1R21;GTF2H2;CXCL12;ZNF217;NBEA;SERINC1;CBX2;EML1;SCN1A;AMOT;OPRL1;SH3BGRL;XRN1;VEGFA;STAT3;TMCC1;MAP3K5;RAB30;RGMA;TBC1D12;NIPA2;PPP2R2C;ADCYAP1R1;SCP2;FAM120C;ALDH6A1;ABCA1;MORF4L1;CADM2;MLXIP;CDC7;ZNF597;DNMT3A;RUNDC3B;CREBRF;QSER1;RGPD1;SCN8A;REEP1;AFF4;XPC;PPP1R3B;TBC1D8B;YIPF6;BMP2K;NUDCD3;ZNF652;CCSER2;PPIG;NF1;NEDD4L;ARMT1;PIK3R4;SRCIN1;TRIM2;SHTN1;PGRMC2;AJUBA;PANK1;MYCBP;WDR82;NRIP1;TP53INP1;CHL1;RSF1;TCEAL1;GXYLT1;PAPPA;ENTPD7;RBL2;SEMA3C;CCDC88A;POLK;SHOX2;ZEB2;ZFHX3;APP;FAM117B;NCAM1;ACAP2;KDM2A;CNOT6L;RDX;ALKBH5;SLC10A7;BMP4;ZFAND4;PPP6C;EGLN1;UBXN2A;C1QA;EPS15;CDC42SE2;EN2;SH3D19;FRMPD4;LRCH1;HEG1;DHCR24;NPAT;NEFH;CELF2;HID1;FBXO9;KPNB1;BRWD1;LSAMP;TEX2;TFE3;ZNFX1;WDR37;CACNA2D1;KLHL2;TMEM230;ST8SIA3;PTPRG;ETNK1;SPAST;SLC36A1;TAOK2;TMEM64;MCTP2;PABPC5;SKI;FICD;FCHO2;FAM227A;KLHL42;ASPSCR1;ROBO2;NR1D2;NT5DC3;TMOD2;RCAN3;RASSF4;ZHX3;DRAXIN;NAPB;SLC17A7;MCM7;EXTL2;STXBP5;FAM91A1;TNKS;AIFM1;SMOC2;GPR63;ARAP2;PTEN;TMED8;CYTH1;OGFOD1;BTG2;ISLR2;MEGF9;ZBTB41;SQSTM1;DCBLD2;GPM6B;RNF103;TTC14;ST6GALNAC5;EXTL3;DIO2;MAP4;ANKRD9;MEF2C;TMX4;SCARA5;ZFPM2;FN1;PCDH10;KBTBD8;PRUNE2;GABBR2;SHH;AKT3;FGF10;PTPRJ;CD28;RASA1;TCF7L2;UGCG;B4GALNT1;IGFBP7;CAV1;UBTF;PIM3;SMAD5;LUC7L3;SOX8;MAP2;DGKD;MAP1A;CPEB3;PDP2;HSD17B10;DIP2A;LRP11;RAB11FIP4;CDS1;TGFA;NEURL1B;EZH1;TIMP2;ILDR2;IFT88;ZMAT3;ULK1;ZNF565;TNFRSF21;LRRC55;SLC7A2;GAS7;PCF11;SEZ6L;SOBP;MCL1;RASGEF1A;LRRN3;PFN2;MSANTD4;CDH2;FCHSD2;KLHL20;FLNB;RAB12;MAP7D2;CYLD;RETREG3;RAP1GDS1;CAMK2N1;KIF5A;RNF220;APLP2;N4BP2L2;TOMM34;NPTX1;LIMCH1;RABGAP1L;ADAM19;NSD3;COL4A2;LARP1;HDAC8;PLXNA2;GNG4;CD164;ZFP62;RASAL1;B3GALT2;SMIM20;CAMTA1;AP3D1;IL10RB;SLC35F3;DERL2;SLC24A2;CAPN2;PPP3R1;DNM1L;RAPGEFL1;KIF5C;NSG2;ARHGEF9;CNTN1;NEUROD1;MED17;TENM4;ZDHHC16;SERPINB9;ID1;ELOVL6;TSPAN9;TOR1AIP2;POLR3K;CPE;ZIC2;SNRPB2;RALGDS;ROGDI;NECAB1;SLC7A14;C2CD4C;INSM1;SCN3B;CELSR2;TIMP1;GRAMD1A;TTC9;ANKHD1;CEND1;MAPRE3;MAP4K2;NUDT18;WFS1;SYT11;SCN2A;FAT2
153	hsa-miR-367-5p	0.00304793	0.384483	1.49683	0	SIGLEC6;SLC4A1;GK5;DZIP1L;SEC14L4;IKZF3;TCEANC2;RAVER2;MED29;GATAD1;MAGT1;PLSCR1;MKLN1;RBBP4;LRRC2;CEP128;MAPK14;PRKAR2A;ZNF713;BAMBI;SYNCRIP;IGF2BP3;AKAP5;PUS10;PRPF38A;SBNO1;ELP2;PCSK9;RYR3;CRK;RPS6KA5;RGS9BP;BTD;ZFYVE9;PDE3A;CCDC170;CYYR1;SLC35E2B;GSR;MYH11;FAM126B;SF3A1;ZNF256;FANCC;PTPN2;FOXP1;GPR155;WEE1;ZNF154;TIMM50;ZBTB39;DPY19L4;KDM6B;RTN3;CNKSR3;KIAA1143;ANKRD36;CERS4;MTO1;KCNA7;GP2;CD226;IL2RA;ALOX5AP;MTAP;VKORC1L1;F2RL1;ZFP30;RBM23;DUSP18;CD300E;CDH13;LILRA2;GRSF1;ERVMER34-1;ARMC10;PEX26;PPP1R15B;DFFA;HSPA4L;HSD17B12;PIP4K2A;ZNF829;PRR23A;UBE2V2;LRCH3;PLXDC2;ESYT2;DCTN6;YAF2;OLA1;ELMOD2;CDKN1B;DGKE;RNF170;MRNIP;NFX1;BTBD19;AS3MT;NFKBIB;SMAGP;ST3GAL1;PARVB;SLC16A1;GALNT6;TSHZ2;IYD;ESF1;SNAP29;LIMA1;EXOC3-AS1;CISD2;TEP1;CDK4;TAS2R5;PTCD3;UBE2G2;PIWIL1;RPL10A;NXPE3;COQ7;WSCD2;GPR45;PTMA;SCIN;THAP6;LSM10;ABCF1;FAM83F;ORAI2;UNC13A;MCM8;PSMB9;MRI1;PTPN14;SLC1A5;COL13A1;NUP62;IBA57;KDELR1;MOGAT3;HNRNPA1L2;METTL27;PPP1R14B;HS3ST1;CCS;SLC25A12;ANO8;NUDT3;ZNF446;GBP6;NR2F6;ATP6V0E1;HNRNPA1;ARHGEF5;CENPM
154	hsa-miR-510-3p	0.00307391	0.386137	1.49612	0.00404858	TRIM36;NPNT;SLC24A4;PSAT1;PPTC7;ZNF267;ARPP19;ZBTB21;KCNJ4;DSG2;ZNF749;ZNF620;ARSK;PPP2R5E;DNAAF2;PCNX1;SMG1;TM6SF1;HOOK3;DNAJC10;SLC23A1;RAP1B;SYNCRIP;SPATA13;KMT2D;CCR5;DTX3L;AJAP1;COPB2;TRPS1;CCDC149;PRKAA2;MINDY2;CPEB4;PCNP;FAM185A;GABPAP;ZNF610;NR2F2;CIAO1;ATMIN;SENP6;SPATA18;SMCHD1;LIN54;SRSF11;SLAIN2;GINS4;AGO2;ZNF891;UGT2B4;SLC39A9;MED21;RUNDC3B;DSEL;C1GALT1C1;ARHGAP12;PPIG;LATS2;PPP1CC;CCSAP;BRPF1;MED14;SON;BNC2;RMND5A;SETD5;TGFB2;MFSD4A;RAP2A;NAA15;SMIM13;NOL9;DHCR24;PHF6;SPN;CSTF2;NSUN7;PI4K2B;PPP1R15B;MAT2A;RBM33;MRPL18;GPR75;HSD17B12;ZNF431;CEP97;ZNF562;KANK4;BMPR1A;PAK4;CYP2U1;SRPRB;ZNF394;LINS1;ZC3HAV1L;INO80C;HNRNPR;RAD23B;MOB1B;SGIP1;TRUB1;FNBP1;UBC;BTG1;SYAP1;ZFP91;C2CD2;MAP1B;TDGF1P3;IL1RAP;BTG2;RREB1;BASP1;TMEM106B;CLIP4;IL6R;EXT1;GJD3;SCML4;SNTB1;GRM5;RPS27A;IGFBP5;ALDOA;PICALM;SPTSSA;RABAC1;GHSR;EYS;FAM43B;RPS14;GPKOW;GPCPD1;MCTP1;A1CF;EI24;NPM3;ANAPC16;FAM221B;DYNLT1;INAVA;SLC25A16;RDH10;MCF2L2;RPL22L1;FBXW7;MED17;CSRNP3;ELAVL4;TOR1AIP2;SLC25A12;PAX6;MRPL22;DENND2C;TBCA;HRK;SVOP;ZNF83;SH3TC2
155	hsa-miR-335-3p	0.00308371	0.359269	1.49408	0	HSPA6;SLC30A10;NFIA;MDGA2;PUM1;MYOCD;SHMT1;FOXN3;TMTC1;ZNF24;CACNA1E;PPARA;KCND3;KIAA1671;ZNF460;MORC1;FAM199X;ZNF616;ZNF268;ZFX;KANSL1L;TRAPPC6B;PKHD1;RCC2;AGPS;SLC22A9;FOXJ3;TTF2;VPS50;PNRC1;ZFP36L1;NUFIP2;KLHL4;MAPK14;APPL1;NFIB;ZNF326;PDE7B;SAP30;CRISP1;GSKIP;FAM107B;GALR1;RSRC1;COLEC12;PDCD10;GTF2I;CCDC6;CTTNBP2NL;KLHDC10;RAPGEF2;PRPF38A;AJAP1;GNAL;NCKAP1;ARFGEF2;CDKL2;TOB1;DLX3;HSPD1;VSIG10;TNFAIP3;RPS6KA5;ZNF37A;DMXL1;HLA-DRB1;KCNN3;HAT1;SLC25A24;GFRA1;RNF128;AOC3;BCOR;MIB1;PCDH19;SGO2;CCDC39;PDE11A;ESR1;RNF41;IFIT1;FGD4;PAX5;MBNL1;FAM126B;ZNF160;TFEC;SLC35G3;FOXP1;CHERP;ZNF225;ID2;NDNF;GOLGA6L4;PAPSS2;PHF13;MAP3K7;SLC38A1;ADAMTS4;UFL1;IKZF5;RTN3;CNKSR3;TACR3;INSIG2;CERS4;BLOC1S5;RASGRP3;DCAF7;TRDN;MRPL50;DYRK1A;OMA1;ZNF362;PDS5A;AFMID;POU3F2;TAS2R30;GTDC1;RNF150;PNO1;SSB;ARL6IP1;TMBIM6;HMGA2;ZNF449;BSDC1;TADA2A;ZNF134;RAD50;RAP2A;FOXF2;YWHAZ;SRSF1;ZMAT4;TXLNG;GALM;ZCCHC24;SCOC;SPN;TAOK3;JCAD;SULT1C4;ALKBH4;SSR3;UQCRFS1;FBXO47;DHX8;SOCS3;ZNF264;RAP2B;EPGN;LILRB2;ABHD15;FANCF;SNX9;COX19;SPAST;ARPC1B;WHAMM;ETV6;GNA14;UBAP2;TSR1;SPIB;PLCG1;NT5DC1;MCAM;ZNF124;NIPAL2;EIF3E;ENTPD5;KCNMB4;DDIT4;YAF2;LINC00598;MDC1;MDM2;SH3KBP1;UTP4;ARAP2;TENM1;AKR1D1;RSL1D1;TMEM33;STAT5B;VCAN;CDKN1B;ARL4C;LILRB1;BASP1;ZNF283;GNA12;ZNF426;ADCYAP1;IL6R;IER5;LRIG3;SPPL3;PMAIP1;STON2;GABRB2;COL4A1;FGF10;SAR1A;EMC3;ENTPD4;ZNF180;UGCG;NECAP1;TMEM107;WDR59;SNAP29;FAM114A1;HS3ST3B1;CADPS;FAAP24;RNF165;RPS21;SGCD;DSE;LBR;NEGR1;ZIC4;FAXC;FZD2;MAGEA12;RAB3IP;GLIPR1L2;ELK4;TMEM131L;ANKRD44;CRIPT;DNAJC21;ACER3;TCAIM;PCGF3;CAMSAP1;SLFN12L;NAV2;CLDND1;CYLD;RUNX1;LUC7L2;MRPS18C;PCNX2;FBXO17;NOTCH1;INSIG1;CLIC5;CKAP4;PCLAF;HBEGF;XKR4;KCNT2;FAM229B;ZNF207;SLC25A21;CYFIP2;RIMS2;NUCB1;PDCD11;DERL2;NINJ1;ZNF18;MGAT4C;KHSRP;DCTN5;ADAMTS8;HS3ST1;FRMPD3;TAF1D;NOS3;ARHGEF39;PAX6;COX17;GATAD2B;ZNF786;COMMD6;IRX2;ZBTB7A;SREK1IP1;NR2F6;PPP2R1A;TBCA;SSH3;FAM89A;GRK2;RAB3B;PCSK2;MIDN;CACNA1A;TMEM81;SH3TC2;STMN4
156	hsa-miR-548h-3p	0.00309272	0.363447	1.49475	0	CLNK;RPL3L;CABLES1;EXD2;SYNM;MYBPC1;COL4A3;MYOCD;PSAT1;KIF1B;SEL1L;ZNF460;P2RY10;CCBE1;TMCC3;HOXA9;SKIL;TRA2B;PDE5A;STRN3;GATM;USF3;ABHD2;SOAT1;MAP3K1;KDM5A;TRIM45;GPC5;SLC2A4;VPS50;GABRB3;BCAT1;PNRC1;TMPPE;TRPC3;TJP1;VEZF1;SYNCRIP;SUZ12;GSKIP;TNFSF15;MFAP3;RSRC1;HIPK3;KCNJ15;CCR5;SERBP1;DCUN1D3;HMX3;KLHDC10;YES1;FBXL13;MGARP;LEPROT;ARID4A;PTPRB;RAB33B;M6PR;AMER1;TCF24;PTPN11;PF4;NEO1;KANSL1;ANKEF1;ZNF100;PDIA6;MC2R;ATP9A;NR2F2;DEPDC1B;SGO2;ATF7IP;ESR1;TSC22D2;FAM126B;MBNL3;ZNF845;ZNF681;ZNF518B;ARID1A;RAPH1;MTF2;TNPO1;CLASP1;RC3H1;LRRC58;G2E3;LSM14A;CMTM6;PURA;POLR2D;ADAMTS5;FAM126A;ZNF652;CCNI2;LCOR;IGF1R;SLC25A51;HHIP;CAPZA1;ABCE1;MMS22L;VKORC1L1;SALL1;TBC1D22B;UNC93A;RMND5A;ID4;ZFHX3;PDE4D;RECK;CBX3;RRAGC;ALG1;CELF1;TSPAN3;YWHAZ;HSPA1B;CDC27;ANGPTL2;GEMIN6;AAGAB;SMU1;NRBF2;CELF2;SLC29A1;UBE2D1;ARNTL;TNFRSF13C;B3GALNT1;MAX;CDC37L1;NUDT7;RAP2B;PGM3;PTPRG;HMGN2;TMLHE;UBE2V1;CELSR3;RHOB;RBPJ;NHLRC3;IMP3;BRD4;FRMD5;FAM169A;TMEM64;AGAP1;STEAP4;SEMA4D;SKI;TMEM158;ZNF829;INO80C;ZNF678;CNIH1;MKRN3;ARL10;TM9SF3;TXNL1;U2SURP;CFAP65;YAF2;YY2;SIX4;ITGA2;PTEN;FMNL3;TCEAL4;BTBD3;CDKN1B;MYO6;PCMTD2;KCNK10;SOX4;SUGT1;XRN2;HCFC1;SLC30A1;SPPL3;ACOT9;NKTR;PHF12;CD1D;RNF20;AKR1B1;GAL3ST3;UGCG;LANCL3;AP3B1;ZNF101;RHOA;GRB2;NHLRC2;PPIA;ZCCHC9;FBLN2;TMEM18;NEGR1;ACSL3;SCIMP;XRCC3;MTMR3;PSMA2;SDC4;VDR;MRO;LRRC55;SLC25A43;SF1;HSBP1;UFM1;BUB3;MDM4;LLGL2;GIN1;SYT2;AKAP11;NAV2;CDK5R1;LUC7L2;EDIL3;PCNX2;RABIF;MYBL1;PKIA;SSU72;NPM3;TADA3;RNF2;EIF2S2;POGK;INHBA;TGIF2;GTF2F2;NOP53;TRIB2;ALYREF;SRP19;NEK7;NRXN1;GDPGP1;LDLR;PPP3R1;KHSRP;MPZL1;RFX1;AMPD3;NUDT19;SNCB;PRR3;ATRNL1;CAMLG;GINS2;DAZAP1;THYN1;TOR1AIP2;ACTB;SFT2D2;CD59;GRPEL2;TVP23C;WDR13;TOMM20;ARF1;PHF19;HDGFL2;MRGBP;GRK2;HNRNPA1;LAMTOR1;SPC25;ERCC1
157	hsa-miR-548bb-3p	0.00309272	0.363447	1.49475	0	CLNK;RPL3L;CABLES1;EXD2;SYNM;MYBPC1;COL4A3;MYOCD;PSAT1;KIF1B;SEL1L;ZNF460;P2RY10;CCBE1;TMCC3;HOXA9;SKIL;TRA2B;PDE5A;STRN3;GATM;USF3;ABHD2;SOAT1;MAP3K1;KDM5A;TRIM45;GPC5;SLC2A4;VPS50;GABRB3;BCAT1;PNRC1;TMPPE;TRPC3;TJP1;VEZF1;SYNCRIP;SUZ12;GSKIP;TNFSF15;MFAP3;RSRC1;HIPK3;KCNJ15;CCR5;SERBP1;DCUN1D3;HMX3;KLHDC10;YES1;FBXL13;MGARP;LEPROT;ARID4A;PTPRB;RAB33B;M6PR;AMER1;TCF24;PTPN11;PF4;NEO1;KANSL1;ANKEF1;ZNF100;PDIA6;MC2R;ATP9A;NR2F2;DEPDC1B;SGO2;ATF7IP;ESR1;TSC22D2;FAM126B;MBNL3;ZNF845;ZNF681;ZNF518B;ARID1A;RAPH1;MTF2;TNPO1;CLASP1;RC3H1;LRRC58;G2E3;LSM14A;CMTM6;PURA;POLR2D;ADAMTS5;FAM126A;ZNF652;CCNI2;LCOR;IGF1R;SLC25A51;HHIP;CAPZA1;ABCE1;MMS22L;VKORC1L1;SALL1;TBC1D22B;UNC93A;RMND5A;ID4;ZFHX3;PDE4D;RECK;CBX3;RRAGC;ALG1;CELF1;TSPAN3;YWHAZ;HSPA1B;CDC27;ANGPTL2;GEMIN6;AAGAB;SMU1;NRBF2;CELF2;SLC29A1;UBE2D1;ARNTL;TNFRSF13C;B3GALNT1;MAX;CDC37L1;NUDT7;RAP2B;PGM3;PTPRG;HMGN2;TMLHE;UBE2V1;CELSR3;RHOB;RBPJ;NHLRC3;IMP3;BRD4;FRMD5;FAM169A;TMEM64;AGAP1;STEAP4;SEMA4D;SKI;TMEM158;ZNF829;INO80C;ZNF678;CNIH1;MKRN3;ARL10;TM9SF3;TXNL1;U2SURP;CFAP65;YAF2;YY2;SIX4;ITGA2;PTEN;FMNL3;TCEAL4;BTBD3;CDKN1B;MYO6;PCMTD2;KCNK10;SOX4;SUGT1;XRN2;HCFC1;SLC30A1;SPPL3;ACOT9;NKTR;PHF12;CD1D;RNF20;AKR1B1;GAL3ST3;UGCG;LANCL3;AP3B1;ZNF101;RHOA;GRB2;NHLRC2;PPIA;ZCCHC9;FBLN2;TMEM18;NEGR1;ACSL3;SCIMP;XRCC3;MTMR3;PSMA2;SDC4;VDR;MRO;LRRC55;SLC25A43;SF1;HSBP1;UFM1;BUB3;MDM4;LLGL2;GIN1;SYT2;AKAP11;NAV2;CDK5R1;LUC7L2;EDIL3;PCNX2;RABIF;MYBL1;PKIA;SSU72;NPM3;TADA3;RNF2;EIF2S2;POGK;INHBA;TGIF2;GTF2F2;NOP53;TRIB2;ALYREF;SRP19;NEK7;NRXN1;GDPGP1;LDLR;PPP3R1;KHSRP;MPZL1;RFX1;AMPD3;NUDT19;SNCB;PRR3;ATRNL1;CAMLG;GINS2;DAZAP1;THYN1;TOR1AIP2;ACTB;SFT2D2;CD59;GRPEL2;TVP23C;WDR13;TOMM20;ARF1;PHF19;HDGFL2;MRGBP;GRK2;HNRNPA1;LAMTOR1;SPC25;ERCC1
158	hsa-miR-548z	0.00309272	0.363447	1.49475	0	CLNK;RPL3L;CABLES1;EXD2;SYNM;MYBPC1;COL4A3;MYOCD;PSAT1;KIF1B;SEL1L;ZNF460;P2RY10;CCBE1;TMCC3;HOXA9;SKIL;TRA2B;PDE5A;STRN3;GATM;USF3;ABHD2;SOAT1;MAP3K1;KDM5A;TRIM45;GPC5;SLC2A4;VPS50;GABRB3;BCAT1;PNRC1;TMPPE;TRPC3;TJP1;VEZF1;SYNCRIP;SUZ12;GSKIP;TNFSF15;MFAP3;RSRC1;HIPK3;KCNJ15;CCR5;SERBP1;DCUN1D3;HMX3;KLHDC10;YES1;FBXL13;MGARP;LEPROT;ARID4A;PTPRB;RAB33B;M6PR;AMER1;TCF24;PTPN11;PF4;NEO1;KANSL1;ANKEF1;ZNF100;PDIA6;MC2R;ATP9A;NR2F2;DEPDC1B;SGO2;ATF7IP;ESR1;TSC22D2;FAM126B;MBNL3;ZNF845;ZNF681;ZNF518B;ARID1A;RAPH1;MTF2;TNPO1;CLASP1;RC3H1;LRRC58;G2E3;LSM14A;CMTM6;PURA;POLR2D;ADAMTS5;FAM126A;ZNF652;CCNI2;LCOR;IGF1R;SLC25A51;HHIP;CAPZA1;ABCE1;MMS22L;VKORC1L1;SALL1;TBC1D22B;UNC93A;RMND5A;ID4;ZFHX3;PDE4D;RECK;CBX3;RRAGC;ALG1;CELF1;TSPAN3;YWHAZ;HSPA1B;CDC27;ANGPTL2;GEMIN6;AAGAB;SMU1;NRBF2;CELF2;SLC29A1;UBE2D1;ARNTL;TNFRSF13C;B3GALNT1;MAX;CDC37L1;NUDT7;RAP2B;PGM3;PTPRG;HMGN2;TMLHE;UBE2V1;CELSR3;RHOB;RBPJ;NHLRC3;IMP3;BRD4;FRMD5;FAM169A;TMEM64;AGAP1;STEAP4;SEMA4D;SKI;TMEM158;ZNF829;INO80C;ZNF678;CNIH1;MKRN3;ARL10;TM9SF3;TXNL1;U2SURP;CFAP65;YAF2;YY2;SIX4;ITGA2;PTEN;FMNL3;TCEAL4;BTBD3;CDKN1B;MYO6;PCMTD2;KCNK10;SOX4;SUGT1;XRN2;HCFC1;SLC30A1;SPPL3;ACOT9;NKTR;PHF12;CD1D;RNF20;AKR1B1;GAL3ST3;UGCG;LANCL3;AP3B1;ZNF101;RHOA;GRB2;NHLRC2;PPIA;ZCCHC9;FBLN2;TMEM18;NEGR1;ACSL3;SCIMP;XRCC3;MTMR3;PSMA2;SDC4;VDR;MRO;LRRC55;SLC25A43;SF1;HSBP1;UFM1;BUB3;MDM4;LLGL2;GIN1;SYT2;AKAP11;NAV2;CDK5R1;LUC7L2;EDIL3;PCNX2;RABIF;MYBL1;PKIA;SSU72;NPM3;TADA3;RNF2;EIF2S2;POGK;INHBA;TGIF2;GTF2F2;NOP53;TRIB2;ALYREF;SRP19;NEK7;NRXN1;GDPGP1;LDLR;PPP3R1;KHSRP;MPZL1;RFX1;AMPD3;NUDT19;SNCB;PRR3;ATRNL1;CAMLG;GINS2;DAZAP1;THYN1;TOR1AIP2;ACTB;SFT2D2;CD59;GRPEL2;TVP23C;WDR13;TOMM20;ARF1;PHF19;HDGFL2;MRGBP;GRK2;HNRNPA1;LAMTOR1;SPC25;ERCC1
159	hsa-miR-491-5p	0.00312904	-0.411027	-1.58367	0	FOLR1;HSPA14;SLC38A2;ATXN1L;SLC19A3;SIN3A;IGF2BP1;LUZP1;TNFAIP1;ZNF138;NFIB;SECISBP2L;CDK6;CPNE2;SAMD4B;ACOX1;ASCL2;ARRB1;TXLNA;ZNF8;HIC2;ARRB2;NIPA2;RNF11;SESN1;ZNF708;TEX261;MAF;RRAD;ECE1;SMAD3;HMGA2;ZNF561;SETD1B;TRAF6;YWHAZ;RALGAPA2;STK35;PLEKHM1;ZNF701;DYRK1B;HLA-C;MFRP;THBS1;NFIC;FBXL18;ADGRL1;SDK2;GLIS2;SOWAHA;MID1IP1;EGFR;NACC2;CLDN4;PYGO1;ABCC5;NOTCH3;ATXN2;PKM;BTBD3;FEM1A;MIER3;GPS1;SHOC2;GOSR1;MAP4;IER5;DCAKD;B4GALT5;SMTN;CYP2W1;WNT3A;ESYT1;GTPBP1;AKR1B1;MSC;PFKFB2;KCTD2;UBTF;MRPL12;CADPS;MARCKSL1;IDS;TRMU;EIF5AL1;SUMO1;MMP2;WNT16;MRO;CAMTA2;KLHL12;MMP9;NKIRAS2;KIAA0895L;DAZAP2;MRE11;AP1B1;PPP1R10;CARD10;SBF1;GIT1;KDM4B;AEN;BCL2L1;MAZ;PTK7;CAPN15;SSU72;HNRNPA0;ZNF516;FTSJ3;ZNF703;SLC6A3;SLC25A23;CPSF7;LARP1;CAPNS1;PLEC;SPRY4;SH3PXD2A;PPP1R9B;MNT;SHISA6;ICOSLG;NDUFB11;TAF10;SCRT1;FIBCD1;ZNF764;PEG10;EIF5A;NACC1;UBL5;ELN;REXO1;TRIM28;AMPD3;IGFBP4;HOXC6;FGFR4;ING4;SLC10A3;DIRAS1;LDB1;PHYHIP;CHAC1;CHD4;EFNB1;CELSR2;TP53;FASTK;PFN1;SCAMP4;GIPC1;APH1A;SH3GL1;VPS72;GPR173;CFL1;PIN1;TMEM81;TNKS1BP1;SLC6A4;SH3BP1;CASKIN1
160	hsa-miR-503-5p	0.00315366	0.365811	1.49273	0	CASK;MYB;REL;PSAT1;DDX3X;GREM2;KIAA1671;TMEM100;CUZD1;PNRC2;UBR3;ORC4;GSG1;TLL1;PAPOLG;BZW1;ZNF620;USP48;ZBTB34;BTN3A3;YTHDC1;NUFIP2;SOCS5;SMAD7;PRKAR2A;DNAJC10;CCNT1;CDC14A;DDHD2;ZNRF3;AP2B1;ZNF704;ZNF367;LANCL1;ZBTB44;UBN2;PPP2R5C;RPS6KA3;SBNO1;NR6A1;HEXIM1;KIF5B;AGO1;TXNDC5;CRK;CAPZA2;SMAD2;ZNRF2;TAOK1;TLK1;KANK1;CYP26B1;CDK12;CUL3;CDK17;OSCAR;PIK3R1;TMEM245;KIF23;CBX2;GNAT1;RNF41;TSC22D2;CCDC83;PPM1A;EPOR;VEGFA;NUP50;RAPH1;WEE1;SLC2A3;CREBL2;UBFD1;AHSA1;UGT2B4;CANX;MAP3K7;CREBRF;DMTF1;RTN4;PLEKHA1;CNKSR3;DCLRE1A;HSPA8;IGF1R;PIK3R4;TRAPPC10;PHKA1;L2HGDH;SREK1;SALL1;HNRNPK;SIAH2;DLST;PRDM4;ACTR2;SRPRA;SNTB2;WIPI2;ANLN;CCNE1;ZNF449;RECK;MYO5A;SETD1B;ATP6V1B2;DCAF17;RALGAPB;RFK;E2F3;SPRED1;EIF4H;CDC42SE2;ODF2L;DHFR;MTPN;PI4K2B;KPNA3;CDC37L1;CD2AP;IVD;FGF2;HCFC2;BCL2;INSL6;CCNG2;CCNE2;SEC16A;MT1E;NAPG;YRDC;FBXL18;SKI;TNFRSF11A;N4BP1;SZRD1;RPL15;NT5DC3;CD40;MCM7;CCND2;JARID2;CHEK1;ASH1L;DNAH17;DCAF10;CDC25A;NPLOC4;ZNF691;CBX4;SESTD1;CDCA4;USP53;FANCA;VOPP1;RPS5;RS1;SEC24A;EXT1;NDUFA4P1;B4GALT5;FOXK1;SLC33A1;TFAP2A;GPR27;LURAP1L;TRIM35;CLTC;AKT3;ZFHX4;RNF149;CERK;ASCC1;CMTM4;EFNB2;CTSA;SEC61A1;PISD;MOB4;COL1A1;FGFR1;CACUL1;CCNF;DYNLL2;IKBKB;DECR1;FGF8;OCRL;ACTR3B;SPNS1;MTMR3;RPL23;RAB3IP;ANK3;ZMAT3;NNT;GLP2R;CTDSPL;KIAA0895L;TRAK1;PTPRD;SBF1;SF3B3;PLAG1;CNNM2;UHMK1;ZNF622;LRWD1;MRPS23;MRPL10;CCND3;ATF6;PRSS21;WNK3;RCC1L;LARP1;PPP1R11;FAM229B;CCND1;CA8;ATAD5;CDKN1A;FBXW7;FARSA;ARHGEF19;RPL18A;BCL2L12;HDGF;HNRNPA1L2;LIX1L;CTSD;DCTN5;NUCKS1;SLC25A12;DLGAP3;SNRPB2;XKR7;CHAC1;PNPLA6;TOMM20;ZNF282;MRGBP;HNRNPA1;SCAMP4;TUT1;MAP4K2
161	hsa-miR-142-5p	0.00322271	0.371179	1.49112	0.00203666	ACTC1;APOL6;SLC38A2;ZFYVE26;REST;PRKCB;STOX2;YY1;MKLN1;BAAT;SIRT1;MAPK1;NFE2L2;BZW1;ZBTB20;USP48;RLIM;ZNF805;RYBP;RRAS2;TFAM;IGF2BP3;ATXN7L3B;FAM107B;SPPL2A;HOXA10;FIGN;HIF1A;PTP4A1;TGFBR2;LEPROT;FUT10;SPTLC2;MFSD9;LZIC;PROX2;MAP2K1;CDKL2;FEM1C;CRK;RPS6KA5;PDZRN4;KIAA0895;LAPTM4A;TNS1;RRN3;PLS1;RAB10;BCOR;ZBTB43;TRIM66;ZNF619;PTPN4;ZFYVE21;FAM126B;CC2D2A;ATP13A3;ZNF93;CALM1;ATXN1;SLC38A1;CREBRF;RIMS4;DDX21;EGLN3;FOXO3;TMEM30B;PEX2;BAG2;TWF1;LCLAT1;HSPA8;PPIG;ZNF711;BECN1;ANKRD28;RNASEH1;PTPDC1;PIP4K2C;DEGS1;CAPZA1;TTC8;CCSAP;TP53INP1;GXYLT1;SON;CLDN1;MSH6;TGFB2;ZFHX3;SMAD3;GDE1;PDE4D;TRIM59;SLITRK4;BBS10;TSPAN3;UBXN2A;SLC30A7;DNAJC28;TMEM43;ROBO1;ZNF701;TNFRSF10A;SIGLEC9;KLF6;ACTN4;MAT2A;ZNFX1;ZNF275;ZNF264;PRKD3;CD55;CEP97;SNRPD3;ETNK1;ENPP5;CAPRIN2;TSR1;FRAT2;SZRD1;RASEF;MCAM;ANKRD33B;ZEB1;TAF13;SNX24;U2SURP;ATL3;DHODH;PEBP1;B2M;RAP2C;SLC25A46;RPF2;PTEN;CEP120;RETSAT;DLC1;SCARB2;SOCS1;MTPAP;EFCAB14;UBE2H;ALG9;SCD;CSE1L;SLC22A23;SDAD1;FFAR4;RAC1;NRIP3;TMEM98;DUSP2;CD47;PFKP;SIVA1;GTF2B;SLCO1B3;EIF2A;LUZP2;PCBP1;RCAN2;GLO1;RGMB;RGPD4;EFNA5;SAMD12;ULK1;ELK4;ZNF281;DDX5;PCBP2;SMOC1;ACER3;ADI1;SRSF7;SNX5;MRPL36;AKAP11;SEMA7A;HAUS8;UHMK1;AIMP1;ERH;LLPH;FOXJ2;CAPN15;SEM1;DSPP;NAGK;KIF3A;FJX1;CCND1;TRAPPC2;BRIX1;PVR;PPWD1;CERCAM;GDF11;BACH2;LRPAP1;SLC24A2;MED17;TPRA1;PRELID1;KIF2C;ELOVL6;SPIC;RBM8A;RAB34;ZNF324B;SMUG1;TNIP2;CHAC1;TRIP10;RHOC;SLC6A4
162	hsa-miR-182-5p	0.00324638	0.378204	1.4905	0	SYNM;DDAH1;TMEM184C;NRN1;GK5;ARRDC3;PFKFB3;SYDE2;ATXN1L;STAG2;LRTM1;HOXA9;UBP1;EP300;RCC2;KDM5A;SMAD4;KLHL28;PLD1;PIK3C2A;ZFP36L1;ANO6;NUFIP2;PLEKHA8;TRAPPC3L;TP53BP1;PDK4;AMMECR1L;ACVR1B;PDCD4;CUL5;MALT1;LZIC;PLAGL2;PODXL;TMEM170B;PRKAA2;GID4;PPP1R12A;SLC11A1;TTC28;SESN2;TSC22D3;PNISR;ATP13A3;STOML3;NUP50;MAP3K3;NOTCH2;MORF4L1;LSM14A;PCDH8;FOXO3;RGS2;QSER1;MITF;CREB5;ZNF185;PPM1L;ANKRD36;FGF9;UBE2D4;CASC3;TNRC6A;ATF1;IGF1R;MIGA1;GABRB1;NR3C1;RPL5;IPP;ADCY6;TP53INP1;CHL1;TCEAL7;EVI5;RECK;RPL7L1;ZFAND4;FOXF2;CREB1;GSK3B;RAD17;RBM12;ERO1A;ECHDC1;TNFRSF10A;BRWD1;UQCRFS1;ACTN4;RBM15B;CLOCK;SERPINH1;THBS1;EIF4EBP2;BCL2;INCENP;BDNF;NFIC;BARD1;FAM193A;RPS4X;SMARCD3;RPS23;CTNNA3;NUP43;LOX;MTSS1;ZNF831;TUBA1B;CCND2;ZFAND1;USP16;SIN3B;TMEM182;RASA2;PCOLCE2;PTEN;TRIM71;FMNL3;CDKN1B;NDRG1;FOXO1;ATP8A2;LRRC4;CCL22;CENPS;TIAM1;USP5;CHEK2;SATB2;CISD2;STK17B;ETV3;RARG;LBR;PITPNM3;RAB5B;CITED2;GPR156;RAB3IP;BAG1;SLC25A14;UBA1;SEC61A2;CYLD;CADM1;NPM1;SYNGR2;ACER2;RPS3;NPTX1;INSL3;NTM;PPP1R11;BRIP1;SNRPA1;TUBD1;CDKN1A;SH3BGRL3;FBXW7;CBX6;VPS51;FLOT1;CRAMP1;SNAI2;MBD4;CASTOR2;CPE;IL31RA;EXOSC2;GNL1;PFN1;S100A16;TNKS1BP1;TRIM8;ULBP2
163	hsa-miR-4310	0.00329284	0.386031	1.48903	0.00204918	PURB;USP42;IGSF3;SLC24A4;ZNF680;C6;ARIH1;ZNF736;DUSP3;SERAC1;PGM2L1;LRIF1;YTHDC1;RLIM;TMPPE;DNAJC10;PLXNA4;TNRC6B;FEM1B;CDK6;DYRK3;RAF1;SPATA13;CAB39;DEK;SOWAHC;B3GAT2;GNG12;NFATC2;IRS1;TGFBR3;RCC1;AP1G1;ERN1;RFTN2;PLCXD2;ADCY7;CAND1;ACVR1;KIF23;PNISR;GNAT1;SLC25A34;YWHAH;KLHL24;AMOT;HIC2;TNPO1;WEE1;ATF3;SLC2A3;ID2;ZBTB39;RHOQ;CREBRF;PLEKHA1;DSEL;NR4A2;WRN;PPIP5K2;LCOR;IGF1R;PPIG;IPP;SREK1;SALL1;GTDC1;ACTR2;ZNF202;KIF6;SETD1B;PPIL1;PACS2;CELF1;MAML1;ZKSCAN3;FMNL2;MYH9;SGTB;PHF7;TMEM254;FGF2;ZNF582;HCFC2;SH3GLB1;DHX33;RIMS3;ACVR2B;YRDC;YOD1;NUP43;CREB3L2;TRIM37;TM9SF3;DMPK;ASH1L;PLA2G4A;MAP1B;POLR2J3;RACGAP1;COL18A1;ZNF623;RSL1D1;PRLR;UPK3BL1;ARL4C;RS1;ERP44;SLC38A7;EMC2;TRIM35;ZDHHC18;ADO;SCML2;NECAP1;KCTD2;CDADC1;RNF8;SUN2;PDP2;TRMU;CTSB;DSE;ARHGEF28;MGAT5B;EFNA5;MTMR3;GLP2R;CDK1;PPP1R10;GPCPD1;LMNB2;RUNX1;MICA;ESS2;MBOAT2;CDKN1A;BAK1;PEG10;C1QTNF6;DCTN5;NUCKS1;STK25;TM4SF1;GSTO1;FHDC1;KLHL30;FZR1;MED16;GPR61;NUDT3;COX7B;FGFRL1;VPS4A;WDR55;UBE2Q1
164	hsa-miR-7157-5p	0.00329284	0.386031	1.48903	0.00204918	PURB;USP42;IGSF3;SLC24A4;ZNF680;C6;ARIH1;ZNF736;DUSP3;SERAC1;PGM2L1;LRIF1;YTHDC1;RLIM;TMPPE;DNAJC10;PLXNA4;TNRC6B;FEM1B;CDK6;DYRK3;RAF1;SPATA13;CAB39;DEK;SOWAHC;B3GAT2;GNG12;NFATC2;IRS1;TGFBR3;RCC1;AP1G1;ERN1;RFTN2;PLCXD2;ADCY7;CAND1;ACVR1;KIF23;PNISR;GNAT1;SLC25A34;YWHAH;KLHL24;AMOT;HIC2;TNPO1;WEE1;ATF3;SLC2A3;ID2;ZBTB39;RHOQ;CREBRF;PLEKHA1;DSEL;NR4A2;WRN;PPIP5K2;LCOR;IGF1R;PPIG;IPP;SREK1;SALL1;GTDC1;ACTR2;ZNF202;KIF6;SETD1B;PPIL1;PACS2;CELF1;MAML1;ZKSCAN3;FMNL2;MYH9;SGTB;PHF7;TMEM254;FGF2;ZNF582;HCFC2;SH3GLB1;DHX33;RIMS3;ACVR2B;YRDC;YOD1;NUP43;CREB3L2;TRIM37;TM9SF3;DMPK;ASH1L;PLA2G4A;MAP1B;POLR2J3;RACGAP1;COL18A1;ZNF623;RSL1D1;PRLR;UPK3BL1;ARL4C;RS1;ERP44;SLC38A7;EMC2;TRIM35;ZDHHC18;ADO;SCML2;NECAP1;KCTD2;CDADC1;RNF8;SUN2;PDP2;TRMU;CTSB;DSE;ARHGEF28;MGAT5B;EFNA5;MTMR3;GLP2R;CDK1;PPP1R10;GPCPD1;LMNB2;RUNX1;MICA;ESS2;MBOAT2;CDKN1A;BAK1;PEG10;C1QTNF6;DCTN5;NUCKS1;STK25;TM4SF1;GSTO1;FHDC1;KLHL30;FZR1;MED16;GPR61;NUDT3;COX7B;FGFRL1;VPS4A;WDR55;UBE2Q1
165	hsa-miR-6868-3p	0.00333744	0.375105	1.48799	0	HSPA6;MAP3K2;RALGAPA1;BDKRB2;FOXB1;PRKCB;AGO3;USF3;PEX13;TAL2;TRIM63;TTF2;GPC5;RBBP4;ZFP36L1;PRRG4;KLHL4;CYSLTR2;DENND5B;HOXA11;TNRC6B;NUP35;VPS13D;PLEKHA2;SAMHD1;SUSD1;CCR5;EMCN;ZNF385D;RPS6KA3;PPP1CB;LYVE1;CPEB2;CCDC149;TTC33;ERBB2;GLP1R;POFUT1;ANAPC1;STRN;TNS1;SZT2;DHFR2;ZMAT1;BCLAF3;EXOC7;RSRC2;SLC1A1;IFIT1;RASGEF1B;KPNA6;KCNIP3;RNF157;LMX1A;NUDT21;SH2B3;NOTCH2;SLC38A1;LURAP1;CREBRF;SLC39A11;SPOP;POTEG;VASH2;RGS5;IL2RA;DCAF7;SFMBT2;MAML2;TTC39B;HSPA8;ANKRD50;MTAP;KCTD20;CXCL5;NR3C1;RNF122;EFHC1;ZFP30;ABL2;CAPRIN1;WASL;MYO5A;POLD3;PACS2;SPDL1;CREB1;FMNL2;IL5;GALNT13;LRRFIP1;MSANTD2;LSAMP;MYO1F;CD244;BCL9L;ACP1;RIMS3;MRPL44;SPIB;HIVEP3;DDX6;ST3GAL6;JAGN1;CCND2;UTP4;MAK16;TRIM71;ASIC4;RSL1D1;POTED;NONO;DEFB105B;DEFB105A;KRTAP4-9;BACE2;RAB17;MTG1;CTBP2;METTL24;LNPEP;RGS17;CSNK2A1;AKR1B1;VN1R1;HMGB1;ADD1;POTEM;HMGCR;NUDT5;GLO1;NEGR1;STAMBPL1;ZSWIM1;PLCXD3;GATAD2A;QTRT1;AHCYL2;PABPN1;ZNF281;NCAPG;MAP3K9;PSMB5;TM9SF4;MRPS15;KIF5A;TSKU;FAM83F;CDC42BPA;OPTN;B4GALT6;HBEGF;XKR4;BCL2L2-PABPN1;FJX1;SURF4;ZNF48;NDUFAF6;MBOAT2;UBA6;OAF;TMSB4X;SHB;ATP6AP1L;PSG4;DDR1;EMX2;TPD52L2;STK25;LRRTM4;TCERG1;KCNJ6;BRS3;ZBTB7A;CACNG8;ZNF785;TMEM138;EPHB1;PPP1R3E;SH3TC2
166	hsa-miR-301b-3p	0.00343567	0.352356	1.48573	0	SMTNL2;UBBP4;HOXA5;PLEKHS1;ZNF12;SLC38A2;ZFYVE26;TMTC1;MLEC;GALNT4;SALL3;ZNF24;ZNF417;AGO3;MYLIP;RFX7;THRA;YY1;GRB10;ADARB2;WIPF2;PEX13;IL23R;SMAD4;MAPK1;IFNLR1;DICER1;DPYSL2;ZNF620;POC1B-GALNT4;PNRC1;TMOD3;RLIM;PRRG4;ZNF800;HOXD11;CLIP1;TRPC3;IPMK;MB21D2;NFIB;TNRC6B;SECISBP2L;KLRD1;ZNF317;ZBTB8A;USP13;DAPK1;ACSL4;OTUD3;HBP1;UBN2;DCUN1D3;SLC31A1;PRPF38A;RNF125;PIGA;TGFBR2;ABCG8;NR3C2;LZIC;BTF3L4;NAA50;CHIC1;GNPTAB;BCL2L11;DYNC1LI2;BMP3;RBM20;RPS6KA5;TAOK1;ZFYVE9;CLCN3;QKI;WDR31;ABCD2;SLC35E2B;ATMIN;GMFB;CUL3;POLR1B;NUS1;DEPDC1;JMY;ACVR1;PTPN4;ATF7IP;ESR1;TMEM30A;MYH11;MBNL1;MMGT1;MBNL3;KIF13A;SF3A1;UBB;CHERP;ZNF154;ELL2;CFL2;HADHB;TIMM50;RNF11;MAP7;LIPA;CDK19;EGLN3;ACBD5;EDN1;POLR2D;KREMEN1;RAB11FIP1;ARHGEF26;XIAP;GP2;ARHGAP12;ZBTB16;LCLAT1;TNRC6A;HSPA8;PPIG;ATP6V1C1;ANKRD50;ZNF711;NIP7;PLEKHF2;FKTN;TRIM4;UBE2D3;F2RL1;ZIC5;NIPA1;SIK1;RBM23;FAM120AOS;SNTB2;IGF2R;CYB5D1;ARL6IP1;WASL;SLC46A1;RAN;RBM43;DUSP18;ATP6V1B2;TSPAN3;EREG;OSBP;LILRA2;CBY1;PLA2G12A;GRSF1;CLIC4;HOXB3;NRBF2;CCT6A;IFITM1;CYP20A1;FIG4;MTPN;SAMD8;FXR1;SIGLEC9;PTGR2;BRWD1;KLF6;ZNF354B;PPP1R15B;CNOT4;STARD13;LMLN;NFE2L1;RFT1;GPR75;ZNF431;VPS37A;PTPRG;ZBTB4;ENPP4;AKIRIN2;SEC16A;ENPP5;CAPRIN2;OMD;MED18;FBXO28;MOCS2;KBTBD6;PRR23A;DDX6;TRIM37;LEFTY1;ZNF678;ZNF107;KLHL36;NCAPD2;PRPF4;CCND2;MID1IP1;RRAGD;PPP6R3;JARID2;EGFR;UBC;NACC2;MREG;BTG1;MAVS;RUNDC1;RPF2;RDH11;PTEN;MFF;TRIM71;DLC1;CDCA4;RACGAP1;GPRC5A;ADM2;BTBD3;FZD6;DCBLD2;MASTL;SLC35E3;ERBIN;FUT11;RPS15A;CLEC12B;SRSF2;ODF4;SOX4;ANKRD9;KCTD10;ZNF529;CEP170;CCDC137;EOGT;COX20;PRUNE2;POP7;CSNK2A1;FAM217B;USP32;CEP55;CINP;RNF149;KCNB1;PHF12;MCC;ARL17B;SNTB1;TCF7L2;PDZD11;CNOT2;TERF2;NABP1;DSTYK;CCNA2;PRKAA1;CDADC1;RPS27A;ARSA;FAM114A1;IGFBP5;CHEK2;SUN2;SERINC3;PDP2;SATB2;RAB14;KIAA1191;GPR82;RAG1;MAPKAPK5;MSMO1;SFTPA1;CDK4;ORC1;PURG;IER3IP1;FOXQ1;PRNP;RAB5B;SEC23B;NF2;TNFRSF10B;ZMAT3;SLC38A9;MED8;DTX4;SLC12A7;DNMT1;SPART;RBM27;MAP3K9;NOM1;SMOC1;MSANTD4;PDRG1;SNX5;VPS37B;CCR6;THAP6;RFC2;ZBTB18;PSMB5;TXNIP;GPR161;S1PR2;NPTX1;NKAP;CALM2;IRF1;FLYWCH2;ZNF224;PXK;MRPL52;RPRD2;STX6;TPP1;DAD1;PAFAH1B2;CAMSAP2;WNK3;UBE2D2;KLHL21;UQCRB;OXA1L;CERCAM;HABP4;KDELR1;POGZ;COX10;LDLR;ROMO1;SSTR2;HPRT1;DLG5;ARHGAP1;RFXAP;ASB16;QSOX1;ACP6;SLC10A3;RAB34;ZBTB7B;PIGG;PPP1R14C;ATP6V0D1;CDK2AP2;ZBTB7A;STX16;R3HDM4;BLCAP;TMCO1;PARP1;PPP6R1;ATP6V0E1;MIGA2;CNIH4;MAPRE3;TP63;SNAPIN
167	hsa-let-7f-5p	0.00359729	0.351906	1.48191	0	HAND1;BEND4;NKX2-1;NAA30;PHACTR4;MTUS1;HERPUD1;CCNT2;SALL3;TUBB4A;IKZF3;FZD9;ARIH1;TMED5;ZNF460;SLC19A3;ZNF417;UBXN2B;ZNF644;AREL1;PAFAH2;PDZD8;ELOA;MEIS3P1;GATM;GALC;PGM2L1;AMD1;PGRMC1;IGF2BP1;MAGEA3;IFNLR1;BZW1;CYP19A1;E2F6;SMCR8;AK4;PLEKHA3;ARMC8;ZNF200;MAPK6;ADH5;KIAA1328;MFSD8;IGF2BP3;ZNF566;ATXN7L3B;MAGEA6;DYRK2;CNEP1R1;DYRK3;KIF27;MSI2;TAB2;COLEC12;ONECUT2;KMT2D;RBM12B;FIGN;NUCB2;DTX3L;ZNF28;CDV3;SYT1;ZNF609;EIF4G2;ATR;EIF4A3;FUT10;NR6A1;PLAGL2;USP45;SMC1A;FBXL20;AGO1;CEP135;FZD4;RNF144B;DYNC1LI2;BACH1;NUDT4;TGFBR3;FNDC3A;STRN;ZBTB5;GABPAP;DNAL1;SOCS4;EDA;ZNF443;ATG9A;CLDN12;BCOR;GOLGA4;ZNF280B;IL13;TSC22D2;SMARCAD1;PM20D2;TXLNA;MLLT10;MARS2;SF3A1;OPRL1;EIF3C;ZNF8;EMILIN2;DNA2;CALM1;ZBTB37;ATP2A2;ATL1;EPHA4;MIEF1;PRR5-ARHGAP8;DIABLO;ELF4;USP38;GTF2E1;USP2;EDN1;RBFOX2;POLR2D;KREMEN1;GPAT4;KIAA1143;USP47;SLC5A6;POTEG;PDE12;DVL3;KLHDC8B;ZNF587;PDGFB;BAZ1B;IGF1R;ADIPOR2;ANKRD46;TRAPPC10;MXD1;TGFBR1;NSD1;CCNG1;RRAD;IL6;ARL6IP1;HMGA2;PLCG2;CRX;WASL;SLC20A1;CTPS1;HNRNPA2B1;ASCC3;RDX;SLC10A7;YWHAQ;CELF1;TSPAN3;ZFAND4;YWHAZ;MPL;PDLIM5;TXLNG;ZNF774;ASTE1;MYC;SLC11A2;DNAJC28;MYH9;CEP170B;RABL2B;MTX3;ERO1A;ACTR10;ECHDC1;HNRNPUL1;ZNF799;IGDCC4;PPP1R15B;SOCS3;FAM104A;SLC5A5;ZNF264;TMTC3;NAT8L;FXN;THBS1;HDAC2;AQP6;CDKAL1;SMARCC1;CAPRIN2;ANP32C;NHLRC3;YOD1;UBAP2;ATXN7L3;NCOA3;FBXW2;MT-ND5;GLUL;CALU;ZC3HAV1L;C1RL;TMED4;RABEP1;LEFTY1;ARID3B;COPS8;ABHD17C;DISC1;SART3;KPNA5;ABT1;SYNJ2BP;LYN;ZNF611;TRMO;ATP6V1G1;PLD3;CXCL8;CEP120;TRIM71;FMNL3;SOCS1;ZCCHC3;ATXN2;ESPL1;CBX5;SDR42E1;FARP1;GPS1;ROR2;NOA1;ZNF738;SLC38A7;PRIM2;STK4;RWDD1;IL6R;ARL8B;LRIG3;NDUFA4P1;DNAH9;TBC1D19;FNDC9;SLC33A1;KIAA0930;SNX17;PMAIP1;ACOT9;FPR1;AKAP8;HASPIN;CCNB2;STAT2;NUP155;B4GAT1;CRY2;MSL3;SAR1A;FAM43A;PARP16;COL8A1;PPP2R2A;MRPL12;NHLRC2;ZC3H18;SP1;MBD2;VCL;MARCKSL1;PDP2;POTEM;FAM83G;THEM6;GLO1;KLK6;RAB11FIP4;STX3;COIL;ATXN2L;AHR;MAGEA12;SUMO1;RAD18;RHD;ACTA1;FMO4;AHCYL2;TUBB2A;TGOLN2;CNOT8;SLC12A7;COPS6;FAM222B;NOM1;GNG5;RRM2;PCGF3;NCKIPSD;ZBTB8OS;PLEKHO1;MDM4;DUSP1;POLR3D;RFC2;THOC5;KLK10;SLC16A9;ACER2;RAB40C;SEMA4C;ITGA3;BRI3BP;ZNF584;ZNF578;SUOX;RAB19;TNFSF9;EDEM3;LARP1;PLXND1;RHBDF2;SURF4;OPA3;CCND1;PRDM1;POSTN;MCF2L2;GGA3;YARS2;MT-ND4;ATP6V1F;TG;CDKN1A;AP1S1;RNF44;KCTD21;ICOSLG;RABL2A;RNFT1;ATG12;HMGA1;COX6B1;PEG10;PBX2;INTS7;ARID3A;CASTOR2;THYN1;POLL;CCL7;SLC25A12;GBF1;IPO9;NAP1L1;PEX11B;CD59;GRPEL2;MEF2D;MAP2K7;SNRPC;PRSS22;PMPCA;ALDH7A1;UBAP2L;LIMD2;LRRC20;SPTBN5;RRM1;EFHD2;CHTOP;ZNF556;MIDN;NAA20;QDPR;TOMM40L;CPA4
168	mmu-miR-467f	0.00362846	0.363844	1.48138	0.00205761	PCK1;UGT2B7;SYCP2;TRIM36;KCNJ12;PTPRK;EHHADH;ZFYVE26;IGSF3;DDIT4L;ALKBH1;PIAS1;PRPF38B;PRKCB;FECH;WTAP;PNRC2;TCF12;NBEAL1;B3GNT2;PGM2L1;GSE1;MAPK1;TET2;SEC62;ZBTB34;PITPNB;EHF;APPL1;CXCL6;ARMC8;GABPB1;MYO7A;TNRC6B;ZNF326;CDC14A;AKAP5;PIK3CA;STARD8;PCDH15;UBN2;ARID2;BACE1;EIF4E;NFATC2;CHIC1;PLCL1;SMAD2;BTNL9;SYNRG;KLHL13;ADAM9;CASZ1;TTC26;ZFAND5;CREM;GTF2H2;ARHGEF33;SLC7A13;TRIM44;GFOD1;ZNF518B;DENND4A;RABGAP1;MT-TP;EIF2S1;PTPN2;ELL2;CD200R1;ATF3;ID2;ZBTB39;CCDC82;PCSK5;UHRF1BP1L;TPTE2;CREBRF;VPS26A;ZFAND2A;POU3F3;CDK19;NCK2;ABCA6;NPBWR1;XIAP;LONRF1;TRPC6;FNDC1;ZBTB16;ATF1;KCNG3;CNR1;ENAH;SRFBP1;SREK1;MSR1;LRRC4C;PDE1A;DNM3;RSF1;PRRG3;AZI2;SPOCK2;PAPPA;CHRNA7;WDR12;GNB4;PTER;PBX1;TBC1D24;ZFHX3;FAM189A1;NTRK3;ALKBH5;DCAF17;FOXF2;EREG;WBP1L;TFCP2L1;ITPK1;GSK3B;SLC11A2;MTPN;UGGT1;MED20;INTS8;TRIM5;PAXBP1;GPR85;ERLEC1;OGDH;ATM;NFE2L1;HECW1;TMEM161B;INTS6;KLF8;ZNF839;EVI2B;ZBTB6;ADAMTS9;FAM169A;XYLT1;NYAP2;HIVEP3;TMEM220;BRF1;RMI2;LILRB3;MCAM;TLR6;SPRY1;FEZF2;MDGA1;ZNF669;MAVS;RPF2;NPLOC4;USP29;RASAL2;ST6GALNAC5;MCPH1;PSMA4;OR10G3;BCAS1;FZD3;COL22A1;WBP4;TBX22;PPM1K;CENPL;TRIM25;KCNB1;KLHL5;AKAP10;XKR9;ADIG;TRIM62;VANGL2;S100PBP;PFAS;FBXL17;YTHDC2;RNF130;GJA5;SERPINB10;GRB2;SLC28A3;PLEKHG3;MLLT3;SLAMF7;IDO2;PRKCD;RUFY2;LOXL3;ARSI;OPCML;PARG;FOXQ1;ARID4B;ADAT1;SLC7A2;MEMO1;NUP93;MMP11;ALDH1L1;ASB13;MTFR2;HIF1AN;TRMT61A;PLAG1;PLET1;CLEC1A;NAV2;DRP2;NDUFC1;UGGT2;RAI1;MRC2;CST3;NPR3;CLIC5;ZNF516;RAB3GAP2;CHST15;MYT1L;AGRN;MKX;SPG7;RAD51C;KCNC2;NFATC4;DMTN;RBBP8NL;VWA5A;SLC8A2;RAPGEFL1;FKBP6;NODAL;PDF;ARHGEF11;CSRNP3;ACSF3;DENND4B;TMEM196;ZBTB7B;ST3GAL5;ZNF169;RTP1;TMEM151B;WDR26;ATG10;NUDT18;IGSF9;SERPINA1;GABARAPL2;GOLT1A;ZNF648
169	hsa-miR-130b-5p	0.00390391	0.35524	1.47708	0	ZG16;HSPA6;CBLN2;UBBP4;PCDHGB4;NLRP9;MYBPC1;MYOCD;NRN1;SLC4A1;GK5;DDX3X;BDKRB2;ARRDC3;ATXN3;ADAMTS18;PPARA;PRKCB;SHOX;PLP1;MAGT1;ZFX;LHX5;PROM1;PLSCR1;PGM2L1;SLC5A12;EP300;P2RX7;SPAG9;KDM5A;MID1;USP37;PTPRM;ZBTB38;TAL2;TRIM63;TTF2;GPC5;KLHL28;MACC1;PRRG4;ELAVL3;CCL16;TFDP2;EPHX2;SAMHD1;CD44;GALR1;ZNF704;WNK1;EMC1;CDC5L;DPYSL5;DEK;SLC35B3;CCDC93;LRP6;EXOC5;FAM9C;PLCL1;PIK3CB;PTPN11;ATXN7;ABCG5;TGFBR3;CD84;PPP2CB;PDE3A;KANSL1;VAV3;PRR14L;LPP;QPRT;CYYR1;MC2R;CDK12;TNS1;ATP9A;OTUD4;TMEM251;CUBN;RCAN1;CD86;CHD1;HELZ;JMY;BBX;EXOC7;RAB1A;ZC3H11A;CGNL1;N4BP2;NUP37;SF3A1;EIF2S1;GPR155;PNPLA3;ZNF286A;WEE1;MFSD6;MAP3K5;CDON;HLA-DOA;NOTCH2;SVEP1;RIMS4;SLC26A7;KMT2A;TFRC;ADPRH;TACR3;ZNF793;CERS4;HBS1L;S100A7A;BAG2;UGT2B28;TBC1D15;HSPA8;SPRY3;HHIP;TRAPPC10;ANKRD28;PDS5A;STAT5A;EMP2;ABI2;SREK1;NLGN4X;ZIC5;C1GALT1;OXSR1;SLC22A3;POLD3;RAD50;SYNGR1;MAML1;MLXIPL;HSPA1B;EPPIN;BTN3A2;DHCR24;SCOC;DHTKD1;DZIP3;GALNT13;MTPN;CFHR5;LRRFIP1;FBXO9;SULT1C4;B3GALNT1;CDC37L1;FAM83D;DHX8;KIN;MUC17;CD55;THBS2;RFT1;HCFC2;FSIP2;TMLHE;ENPP5;PRIM1;RIMS3;SIX6;MT1A;HIVEP3;SRCAP;ASCL1;HNRNPR;HYPK;ZSCAN2;COPB1;ENTPD5;SSH2;WASF3;TXNL1;LHX9;NFKBID;STAM;CALHM5;LINC00598;DTHD1;YY2;ZBTB8B;SPIN3;XPO4;IKZF2;CALCOCO2;RSL1D1;PRLR;COL4A4;ZNF283;ALG9;FUT11;FASN;ATXN3L;ZNF557;AS3MT;CSE1L;DIO2;AHCY;SERPINC1;RWDD1;TTC3;EPPIN-WFDC6;FOXO1;FRMD6;METTL15;IGF1;PATL1;RGS17;USP32;EGFLAM;SCYL3;SYNPO;CRY2;NCOR2;TMEM167A;PSD3;BRAT1;MEIS3;RNF10;CCDC171;HIP1;DNAH10OS;WDR59;ITGA1;PAGR1;VCL;RPL36AL;FAAP24;OGDHL;QRSL1;FAM181B;FZD2;FAM53B;PITPNM3;IGSF9B;ALDH1B1;FAM72A;OLIG3;SLC30A3;SMIM12;RBM27;CD200;ACER3;YWHAB;MRE11;PTMA;KCNK6;RBM26;ZNF85;POLR3D;GIN1;SYT2;NAV2;PSMB5;ATIC;RPL8;DIAPH1;CST3;CDC42BPA;PDHA1;GOSR2;ASF1B;TRABD2A;PPP1R12C;RRP36;SECISBP2;PLEKHA6;STX6;PRSS21;NSFL1C;FIZ1;TBXA2R;DHRS3;ONECUT3;UQCRB;RGS6;EEF1E1;RANGAP1;UCHL3;SH3PXD2A;KRT32;RAPGEF6;PIK3C2B;VAMP8;COA4;VGLL2;COX6B1;STXBP2;GJD2;AAMP;ATP6AP1L;EMX2;DCTN5;ELOB;ARID3A;FBXL16;EBF4;CSRNP3;ZNF579;TMEM109;SMG5;PLXNA3;TIMM17A;POU2F2;TMEM196;SDHAF2;KCNJ6;PIGG;GRIN2A;RALGPS2;WDR26;CD82;JAG2;TMCO1;FGF1;ATG10;VEGFB;SYVN1;PDGFA;AGPAT1;DUSP10;GDAP1L1;AKIP1;TRIM8
170	hsa-miR-132-3p	0.00393282	0.359977	1.47502	0	FBN3;TRIM36;ZNF724;SLC38A2;ADH1A;MTMR10;DEPDC7;USP8;NIPSNAP2;KCTD4;LCA5;FAM199X;ANKRD29;ECT2;GNL3L;PLSCR1;TLN2;AMD1;TSPAN12;CA1;KCNJ9;SIRT1;MAPK1;ALK;GSTCD;ZNF236;HOOK3;CTDSPL2;KPNA1;VPS13D;SLC25A32;PLPBP;RAF1;ACSL4;KLHL11;MUC13;OTUD3;BMPER;ARID2;EML4;CALN1;NCKAP1;SAMSN1;UBE2W;SOX6;PLAGL2;CRK;COX8C;EXOC5;GID4;SMAD2;CR2;GJC3;GK;LIFR;ARL6IP6;TMEM47;ARF6;RB1;TFPI;RNF128;CFTR;FAT4;SMCHD1;OCLN;ARL13B;ZNF148;ZNF280B;OAS2;MLLT10;SH3BGRL;NUP50;AGO2;MAP3K3;CNTNAP1;ZDHHC2;PIK3R3;EPHA4;FRY;TNRC6C;RTN4;MTO1;KIR3DL1;CD226;MEF2A;PARP11;ZNF652;CCSER2;ZNF711;YKT6;GNB1;ANKRD28;RAB18;PLA2G4C;AASDHPPT;ANXA2;CHL1;PHF20L1;RPL7;ACTR2;DOCK10;SETD5;PSMD12;ADAMTSL1;TRIM23;GTF2H1;SLC10A7;DCAF17;UBXN2A;PRX;HSPA1B;SPRED1;LGR4;CYP20A1;INTS8;FXR1;OSBPL8;ALKBH4;BRWD1;SSR3;MDFIC;CMTM3;MUC17;TAF15;APBA1;CD55;FGF2;LFNG;THBS1;DMGDH;BDNF;SPAST;ASF1A;FBXO28;HOXC4;BNIP2;ARL14EP;CALU;TSPAN6;EMILIN3;NR1D2;RRS1;ART4;TRUB1;SPRY1;FGF22;SNX7;STAU1;EGFR;TBC1D9;CC2D1B;FAM81A;SYNE3;IMPA1;CST9L;SDF2;MAP1B;PTGS2;KRTAP4-11;FZD6;FUT1;RPS5;PRAMEF1;KDM5C;SOX4;RTEL1-TNFRSF6B;FOXO1;EOGT;ARHGAP32;LIG4;NCS1;WNT3A;PMEPA1;ADGRF4;EYA4;KIR3DL2;RASA1;KRT6A;PFAS;SEC61A1;PRDM15;CASP7;CCNA2;STMN1;HS3ST3B1;CCNB1;IER3IP1;TNFRSF17;PSMA2;OLFML2A;GDF5;GMNN;RAB5B;IRAK4;EBPL;HACD3;MMP9;DAZAP2;TUSC2;RPSA;CHRNA5;FAT3;EIF2S3;SLC2A1;GATA3;ARR3;FABP7;ELOC;MMP13;FAM221B;HBEGF;CAMSAP2;S100A1;NDUFB10;CYP26A1;LOXL1;SYT14;KBTBD3;CD164;CDKN1A;FKBP10;JPT1;LDLR;ETNK2;CSTF2T;CDH3;VDAC2;YY1AP1;RACK1;PARP10;B3GAT1;SMN1;GCNT1;SFXN2;NAP1L1;CYP2E1;PIP5K1A;TJAP1;SYNDIG1L;VMP1;CRTC1;SOX5;PRSS22;CHAC1;IRAK1;PDLIM7;CCDC169;CSTF3;ATP6V0E1;SH3TC2;ARTN
171	hsa-miR-6722-3p	0.00408422	-0.401618	-1.55218	0	UBBP4;TUBB4A;TFAP2B;SRGAP1;NUFIP2;FZD7;KLHL15;ERCC6L;NUP35;ADCY9;TECPR2;CLCN5;SBNO1;PDPR;TBC1D4;NCR3LG1;ITM2C;WAC;PPP2R5D;PARS2;SOCS4;LNPK;SESN2;HACD2;ZC3H7B;RNF157;CLASP1;CANX;POU3F3;DPH2;GALNS;PDGFB;DNAJC8;CAPZA1;HSP90B1;CELF1;PDLIM5;LLGL1;PGAM5;SPRED1;B4GALT1;CYP20A1;STK35;HNRNPUL1;ZNFX1;NFE2L1;TRMT2B;SLC4A2;SEMA5A;HSP90AB1;NFIC;RAB15;KCNK3;FBXL18;PXDC1;ZNF394;HOXC4;ATXN7L3;SKI;ELFN2;PHF21A;ASXL3;GLG1;CC2D1B;PSMD3;SMOC2;SP2;ZFP91;PLA2G4A;HEYL;PLD3;PKD1;DLC1;HNRNPA3;KLLN;NDRG1;RPAP1;HOXA3;PCBD1;ENTHD1;MAFK;MIEF2;U2AF2;SIRPG;ADO;SENP5;CARM1;PACSIN1;TRAF7;ABHD14B;HSPB6;TNPO2;VCL;HES6;SALL2;PDP2;RAB5B;IRAK4;LY6E;CALML3;TMEM151A;MEX3A;MCL1;CLUH;NFASC;BCL7B;AKAP11;WDR81;SEMA7A;SLC38A4;BCL2L1;FN3K;CALR;FBXL19;ENG;POLR2F;RAD51;MAPKAPK2;CCND3;POGK;SLC25A23;POC1A;MSI1;GDPD5;UBALD1;TMEM145;PLEC;CALM3;STIP1;CDKN1A;LIMK1;FSCN1;ARL6IP4;ABHD12;CORO7;MIB2;NIF3L1;NDUFB11;MBD4;TOR2A;SLC25A22;POU3F1;REXO1;OTUD5;BCAM;ARID3A;IGFBP4;FGFR4;TMEM109;SFT2D2;MARK2;KLF16;IL31RA;RIMBP3C;GFER;MAP2K7;LDB1;RTL8C;DTX2;TP53;POLR2E;QSOX2;NGFR;RNF187;HCN2;PLXNA1;HIGD2A;PHLDA2;MIDN;LAMA5;BCAS4;MORN4;OTUB1;ATOX1
172	hsa-miR-3646	0.00418802	0.372682	1.47018	0	TTC39C;SYNM;MYBPC1;MYOCD;IGSF3;PSAT1;SKIL;TRA2B;ELOA;ABHD2;TPGS2;TOGARAM2;MAP3K1;CSDE1;BZW1;KCNJ2;E2F6;TMOD3;NUFIP2;RLIM;ZNF800;MAPK6;BAMBI;PAWR;DDHD2;DYRK3;TYW5;HOXA10;KMT2D;GTF2I;SGK1;CCDC6;SEH1L;NETO2;RFX3;FEM1C;RORA;SEMA3D;GNPTAB;LRP6;PDIK1L;TDG;KIAA0895;ADAM9;ARF6;PDIA6;SLFN11;OTUD4;ABHD17B;NPTN;DEPDC1;MON2;SERINC1;PNISR;EIF2AK2;FRK;KPNA6;VEGFA;TUBGCP4;BDP1;G3BP2;NUDT21;MAP7;ERI2;ADAMTS4;SMIM19;SELENOI;DDX21;INIP;QRFPR;LIN7C;TNRC6A;IGF1R;GABRB1;KCTD12;PPP1CC;CAPZA1;PANK1;FOXK2;ENTPD7;GTF3C4;ID4;APP;PDE4D;ZDHHC20;WASL;SLC20A1;UGT8;CELF1;CIT;EGLN1;MOB1A;RAPGEF1;OSBPL3;SLC44A1;ECHDC1;FXR1;PGK1;WDR82P1;HSPA4L;ETS2;TFDP1;RNF103-CHMP3;SH3GLB1;NAPG;ARPC1B;DNAAF3;PRICKLE2;FICD;CHMP3;TMEM220;TMED4;EID1;RBL1;COPS8;ABHD17C;MYO1B;SYNJ2BP;YY2;RAP2C;ZNF662;LMBR1;UBE2N;MFF;ZCCHC3;MKI67;RTL10;SLC39A10;CENPK;GOSR1;RABGEF1;CSE1L;CERKL;NUDT12;TRIM72;ESCO2;CEP170;TRMT5;PMAIP1;FAM217B;TMEM167A;UGCG;ATXN7L1;PPP2CA;RHOA;IGFBP5;COIL;ZNF34;WNT16;ZSCAN16;SPATA2;ZMAT3;SET;NKIRAS2;PATE2;NBPF11;FRS2;SNX5;LLPH;CALR;PAFAH1B2;PTPN14;EDEM3;DYNLT1;CCT2;TSPAN1;SPRY4;BBS5;LYRM7;CD46;PNPO;CRAMP1;GLUD2;CLEC2D;KHSRP;CLDN11;POU2F1;ASB16;GPBP1;MINK1;RANBP1;TSNAX;ZDHHC7;SKA2;ATAT1;MRRF;STX16;ARL8A;ARL3;SH3TC2;UBE2Q1;ATF6B
173	hsa-miR-369-3p	0.00419255	0.378546	1.4707	0.00854701	ACTC1;TMEM241;ABCG2;MYBPC1;TMTC1;SHISA9;MYLIP;TACC1;DDX52;RBMXL1;PARP15;ZNF621;KLHL28;AVPR1A;PPP4R2;NIPBL;PAK2;PIGW;RAB8B;HOXA11;RAP1B;ACSL4;INO80D;VTA1;UBE3A;ZBED3;TRPS1;ABHD18;NHS;PHACTR2;QKI;ETFDH;NUS1;LNPK;LHFPL2;ZNF148;FZD5;ADD2;ZNF681;VEGFA;BAG4;LAMP3;ZNF383;RC3H1;ATXN1;SLC38A1;CREBRF;PDE12;DDX55;CNBP;TNRC6A;TBC1D15;HHIP;CXCL5;TRIM2;NR3C1;TTC8;CYP4F11;SLC35F5;PITPNC1;GSK3B;UST;ANGPTL3;LSAMP;FXN;TFDP1;ETNK1;GIMAP4;ACVR2B;YOD1;SIK3;SKI;PANK3;ADD3;PLCG1;WWTR1;MFAP5;DTHD1;OSTM1;SCAF4;ARHGAP6;MBNL2;SLC25A27;MAP3K21;PPP4R1L;NPLOC4;CDC14B;PKM;LIN28B;BTBD3;KCNC4;FZD6;CCDC80;GNL3;MIER3;SHOC2;SOX4;KLHL9;PARD6B;KLRC3;RAC1;TRIM35;PMEPA1;SLC9A4;ZFHX4;CNTNAP5;XKR9;SDHD;BTBD9;NELL2;TPR;SPIRE1;SP1;ZCCHC9;LUZP2;RAB32;PRKCD;HSPA13;OCRL;PDK3;EMC7;ZMAT3;TUBB2A;NAP1L2;NBPF11;HSBP1;MAPK7;MLX;ABCF1;KYAT3;EPDR1;DSN1;NPM3;CALM2;TNFSF9;PAFAH1B2;XKR4;CAMSAP2;CCND1;DUSP8;CA8;ZER1;TUBB;ARL2BP;VGLL2;BACH2;ZDHHC5;PITX2;PPP3R1;FKBP1A;BOLA3;SVIP;ACSM2B;YTHDF1;RPS17;SYP;STX16;TRMT112;SPC25
174	hsa-miR-1909-3p	0.0041995	-0.396949	-1.53387	0	UBBP4;TUBB4A;TFAP2B;SRGAP1;NUFIP2;FZD7;KLHL15;ERCC6L;NUP35;ADCY9;TECPR2;CLCN5;SBNO1;PDPR;TBC1D4;NCR3LG1;ITM2C;WAC;PPP2R5D;PARS2;PDIA6;SOCS4;LNPK;SESN2;HACD2;ZC3H7B;RNF157;CLASP1;CANX;POU3F3;DPH2;GALNS;PDGFB;DNAJC8;CAPZA1;HSP90B1;CELF1;PDLIM5;LLGL1;PGAM5;SPRED1;B4GALT1;CYP20A1;STK35;HNRNPUL1;ZNFX1;NFE2L1;TRMT2B;SLC4A2;SEMA5A;HSP90AB1;NFIC;RAB15;KCNK3;FBXL18;PXDC1;ZNF394;HOXC4;ATXN7L3;SKI;ELFN2;PHF21A;ASXL3;GLG1;MPRIP;CC2D1B;PSMD3;SMOC2;SP2;ZFP91;PLA2G4A;HEYL;PLD3;PKD1;DLC1;HNRNPA3;KLLN;NDRG1;RPAP1;HOXA3;PCBD1;ENTHD1;MAFK;MIEF2;U2AF2;SIRPG;ADO;SENP5;CARM1;PACSIN1;TRAF7;ABHD14B;HSPB6;TNPO2;VCL;HES6;SALL2;PDP2;RAB5B;IRAK4;LY6E;CALML3;TMEM151A;MEX3A;MCL1;CLUH;NFASC;BCL7B;AKAP11;WDR81;SEMA7A;SLC38A4;BCL2L1;FN3K;CALR;FBXL19;ENG;POLR2F;RAD51;MAPKAPK2;CCND3;POGK;SLC25A23;POC1A;MSI1;GDPD5;UBALD1;TMEM145;PLEC;CALM3;STIP1;CDKN1A;LIMK1;FSCN1;ARL6IP4;ABHD12;CORO7;MIB2;NIF3L1;NDUFB11;MBD4;TOR2A;SLC25A22;POU3F1;REXO1;OTUD5;BCAM;ARID3A;IGFBP4;FGFR4;TMEM109;SFT2D2;MARK2;KLF16;IL31RA;RIMBP3C;GFER;MAP2K7;LDB1;RTL8C;DTX2;TP53;POLR2E;QSOX2;NGFR;RNF187;HCN2;PLXNA1;HIGD2A;PHLDA2;MIDN;LAMA5;BCAS4;MORN4;OTUB1;ATOX1
175	hsa-miR-3926	0.00423546	0.356079	1.46946	0	GPAM;PURB;ESCO1;CTH;APOL6;VPS8;BSND;KPNA4;SLC10A6;SAMD15;LONRF3;CLCC1;MED29;ZNF460;ZNF736;SLC16A10;MAGI3;ARHGAP29;TRAPPC6B;GNL3L;NLRC3;STRN3;GATM;METTL7A;LRIG1;ZNF17;UBE4B;PAPOLG;IFNLR1;TRIM45;FBXO21;YTHDC1;NUFIP2;ZNF549;TMPPE;DENND5B;ECHDC3;USP9X;TIGAR;DNAJC10;SNIP1;FYTTD1;CCNT1;PLEKHA2;NLN;CD300LG;ZBTB8A;LAMTOR3;FOXRED2;HOXA10;CARD8;RSBN1;KLHDC10;GREB1;CBS;ACOX1;STARD7;PTPRB;KIF5B;SUSD6;PREX2;ZNF70;RGS9BP;BACH1;MYO10;GPRIN2;IFIT3;NEK4;CHMP1B;ZNF610;GSR;CDNF;FBXO48;POLR1B;ELOVL7;TTC28;POLI;FBXL3;ZKSCAN7;SGPL1;SERINC5;SNX22;PM20D2;SIDT2;TMEM59;KCNH5;ZNF618;WEE1;URGCP;ZNF891;RGMA;TBC1D12;ADA2;PHF13;ADAMTS14;TMEM67;MED21;HOGA1;EMP1;SPA17;ZNF345;KMT2A;BLOC1S5;PDE12;C1GALT1C1;PTGES3L;TIPIN;TBC1D15;ZNF652;USP22;SPRY3;ENAH;TBCEL;IFFO2;PAPLN;HEXA;C1GALT1;ORC2;LIMD1;HMGCS1;MAPK8;CENPA;GRSF1;FAM118A;SLC11A2;NOL9;VLDLR;DNAJC28;SRPK1;SMU1;RBM28;GPRC5B;BCL11B;NUDT7;DYRK1B;ZNF264;MAPT;SLC4A2;TBL2;MCUR1;RASL10B;OTULIN;PLEKHO2;CEP97;ZBTB4;DPPA4;PABPC1L2A;GOLGA7B;ZNF646;ACOT13;NOC3L;ZNF273;GLUL;GRAP2;ATP1B4;HLF;LHX4;ZNF660;NUP205;NCMAP;NT5DC3;ZNF678;FBXO31;MOB1B;TXNL1;GGCX;CD180;ZNF329;APOC3;TMEM127;KNSTRN;MDM2;IKZF2;CLDN4;FKBP5;SESTD1;BTG2;EBNA1BP2;CYCS;SCO1;RNF207;ZNF699;NOA1;KRTAP4-2;MRM3;GNB1L;AHCY;SP140L;CEP170;SAMD5;PHAX;FFAR4;GABRB2;PADI4;HASPIN;STAT2;NUP155;ABCF3;TPT1;AKR1B1;PGPEP1;VN1R1;CPM;ZNF101;PTCD2;MRPL12;ITGA1;TNPO2;PROSER2;LUZP2;WDR76;RNF165;SGCD;MAPKAPK5;MSMO1;TIMELESS;LYRM4;PDK3;ORC6;PDXK;MAP1LC3B;EMC7;MRO;THRB;SLCO5A1;COQ7;ZMAT3;BCKDK;SLC48A1;GLP2R;PLEKHH1;ZNF528;RAB3C;SLFN12L;OTUD7B;SEMA7A;CRNKL1;ORAI2;S1PR2;KLHL26;TMEM237;ANAPC7;RAD51;FLYWCH2;FHL2;ERCC2;SLC1A5;AGXT;PRR11;COLGALT1;NUP62;RPL22L1;GDF11;KDELR1;PNPO;PTK6;MRPS18A;ATP6V0A2;UBE2B;QPCTL;TCTN2;GGA2;CD3D;DCTN5;TM4SF5;ADAMTS8;MRPS30;NCLN;DDN;DCUN1D5;ELAVL1;KLF2;QSOX1;TOR1AIP2;CDT1;SFT2D2;SLC25A2;RTKN;CD59;TOMM40;SOX5;SSTR3;WDR13;SFR1;TPM3;NDUFAF3;GTF2F1;RRP8;EMC10;SCAMP4;PHLDA2;INAFM1;ERCC1;MOB3A;SYT11
176	hsa-miR-6756-5p	0.00424525	-0.38381	-1.55527	0	TOB2;PPARA;MAGI3;PTPN9;NLRP6;CYP4A11;SMCR8;SIRPA;HOXA7;TNRC6B;CCNT1;MAPK6;LSG1;ACOX1;SLC7A1;CDH6;NAA50;TAOK1;PCNP;SGMS2;RNF40;ZNF445;ATG9A;SPATA6;SENP2;TRIM44;TMEM50A;TXLNA;YPEL2;VEGFA;HIC2;NFIX;IP6K1;SPSB1;RNF11;SLC38A1;PLEKHA1;KMT2A;ZNF641;PTGES3L;CNBP;TNRC6A;LRTOMT;ZNF708;TEX261;CNNM4;ABI2;METTL14;CCSAP;MSN;BMP2;SETD5;LIMD1;SETD1B;SLFN12;TRAF6;YWHAZ;LLGL1;CASP16P;RHOF;PLEKHM1;CSTF2;CYP11A1;IGDCC4;CASKIN2;MFRP;THBS1;STPG1;TFAP4;CEP97;NFIC;RAB15;KCNK3;RHOB;DDX39B;GAN;BCL7A;TESPA1;HOXB6;ADGRL1;RPS6KA1;GLIS2;SOWAHA;ZNF107;MID1IP1;TLN1;ZC3H12B;ITGA2;DCX;FBXO45;SELENON;SEC22C;SESTD1;GIGYF1;ATXN2;PKM;FZD6;ARL4C;RTL10;RREB1;CYP4A22;CTXN1;RHOXF2B;PPP1R15A;MGAT5;TPCN2;MAFK;HCFC1;CYP2W1;TMEM167A;PTPN1;NDOR1;UBTF;CHST12;FURIN;PLEKHG3;CADPS;PRELP;AHDC1;ZSWIM1;SUMO1;SOX12;TCF3;VDR;RAB5B;ARMCX6;SFN;CLPB;SPATA5;ULK1;PHYKPL;PABPN1;LY6E;NKIRAS2;HLA-B;PTMA;PCGF3;ALOX15;DAB2IP;FOSL1;SF3B3;LMNB2;BCL2L1;PRRT2;RNF121;DSN1;FAM83F;PTK7;PPM1F;CAPN15;CALR;FTSJ3;ZNF703;INMT;MAPKAPK2;RNASEK;LARP1;CD276;ANKRD13B;AP2M1;SPRY4;NAV1;ONECUT3;NUP62;MLLT1;LIMK1;DOT1L;B3GALNT2;UNC5B;PPP1R9B;NUCB1;RNPS1;MNT;CBX6;KLHDC8A;STMN3;CTDNEP1;NDUFB11;VSIR;DDA1;HDGF;ZBTB46;ARPC3;DNLZ;NACC1;KHSRP;REXO1;ZNF385A;OTUD5;BICDL1;EPN1;E2F4;DLGAP3;ANP32B;CSNK1E;FZR1;RCE1;ZNF747;MPP2;ZBTB7A;CHAC1;PMPCA;PNPLA6;MRRF;MDFI;PHF19;TPM3;TP53;RAB1B;PPP6R1;SLC35C2;ADRM1;S100A16;SCAMP4;NKX2-2;CACNA2D2;RPS6KA4;MIDN;MDK;SNAPIN;SLC6A4;SAA1;GDI1
177	hsa-miR-744-5p	0.00440162	-0.363804	-1.53895	0	IRS4;TOB2;VPS8;ARHGAP5;PPTC7;RTL6;NOP2;SGMS1;MTOR;SRGAP1;NCEH1;HAAO;HPCAL4;CDAN1;WDR45B;CCNY;NUP153;NUFIP2;HOXD11;NEUROD2;FAM53C;KLHL15;STAM2;ART5;TNRC6B;TRIM33;WIPF3;ADCY9;CD44;FOXRED2;AP2B1;KMT2D;ZNF704;PIKFYVE;NOP9;SAMD4B;CNOT1;MTHFD1;SMC1A;AGO1;SLX4;NFAT5;HSPD1;RPS6KA5;LDLRAD3;ANAPC1;TBX1;ZCCHC14;CDK12;OTUD4;GSR;ATMIN;PTPRF;CEBPA;TSC22D3;ATF7IP;HTRA2;CGNL1;SENP2;AKT2;MRS2;URB1;PGGHG;SF3A1;MEX3C;ZNF256;YBX1;ABL1;NFIX;CHERP;ANKRD45;MATR3;ATP11A;IP6K1;AP2A2;PDPK1;FRZB;NOTCH2;MIEF1;LIPA;BARX1;USP12;DDX17;FOXO3;SLC35D1;FBN2;PAX2;ZNF318;NCL;DDX24;SRCIN1;SERP1;SALL1;PKP2;GDI2;LYNX1;LAIR1;PLEKHG2;PSMD11;FKBP4;POFUT2;FNDC3B;VGLL4;SLC35B4;POLD3;RAN;SETD1B;DUSP18;TRIM59;DHX57;SRSF1;PRX;EIF4A1;HSPA1B;EN2;SMYD4;MYC;G3BP1;GSK3B;NOL9;ZCCHC24;ILK;UBE2O;LIMS1;JCAD;EIF4G1;KPNB1;PTGR2;NMT1;FARSB;PTPMT1;ACTN4;WDR37;CTNNB1;THBS2;MRPL46;EDC3;SEC16A;PDE4A;PAK4;CHD5;TSR1;TUB;NCOA3;SKI;GART;MAN2C1;SRCAP;ARL15;PPM1M;SCAMP2;NR1D2;BET1;TM9SF3;DISC1;TUBA1B;NCKAP5L;L3MBTL2;RPL4;TNKS;ZSCAN18;UBE2A;SCAF4;SLC25A46;UBE2N;PTGES3;C1D;LIN37;MICAL2;NONO;ADAP2;TMEM14C;RNF207;POLR2A;FASN;RAB17;PLEKHM2;IER5;ENO1;ARHGDIA;OPRD1;PHF8;ABI3;HNRNPC;LNPEP;MAFK;NCS1;ZNF155;ZMYM3;CXCL16;ANKRD52;CYB5R3;COPA;NKD1;MT-CO1;AP5Z1;AIMP2;TLE3;F2R;TIAM1;DPF1;COL5A1;PIM3;PABPC1;ALDH18A1;SRRM2;ULK3;STMN1;SFRP1;PAGR1;FGFR1;HRNR;MED28;FOXP4;CKB;MLF2;FAM83G;PSMB2;TGFA;DDX23;ATXN2L;SRM;NOB1;NXPH4;GATAD2A;RPL10;PDXK;SFN;MEX3D;CCDC106;GMDS;KCTD11;PHC2;GPRASP2;LY6E;TMEM131L;RPLP1;CTNNA1;SPECC1L;TUBA1A;ZNF598;MED15;OSBPL5;HOXC11;LGALS3;TBX2;UBA1;PTMA;ERP29;BCR;FAAP100;BRAF;DESI1;RPS14;CLUH;SLC25A3;CCDC71;RASSF1;EIF3K;SBF1;MAPK7;RPL7A;LMNB2;DDX54;SYPL1;MT-ATP6;FRAT1;RPS6;RAI1;RPL3;PRRC2A;UNC13A;AGPAT3;MT-CO2;CAPN15;MRPS16;FBXL19;MGRN1;PYGB;PIGC;RPL18;SAT1;PXK;TSC2;SECISBP2;MT-ND1;NDE1;EIF3M;RHEB;RNASEK;INO80E;NDUFB10;DDX11;LARP1;TRMT2A;MT-CO3;VDAC1;CAPNS1;TSPAN7;SURF4;ESS2;FANCG;DVL1;UBQLN4;COLGALT1;DUT;LYPLA2;GGA3;PRKACA;RPL13;CTNNBIP1;COTL1;AP3D1;MRPS2;LRP3;LARP6;SH3BGRL3;WBP2;CHRAC1;PRR12;VPS18;MNT;GNB2;LDLR;STK16;EIF4A2;SMARCD1;NUDT2;CTDNEP1;HM13;HMGA1;RPL18A;MIF;BCL2L12;POLR2L;TOR2A;NACC1;KHSRP;UBL5;SORBS3;TRIM28;RACK1;FAM171A2;NANOS1;SNAPC4;TAPBP;EPN1;TOR4A;CDK16;MRPL11;TDRKH;MINK1;ACTB;RBM8A;NRGN;POMGNT1;PPDPF;TRAPPC12;PIP5K1A;TJAP1;DCXR;PRDX5;FZR1;PLEKHG5;ZNF212;PPP1CA;ILKAP;SLC2A4RG;PELP1;GFER;DIDO1;GATAD2B;VPS37C;SLC25A1;TGFB1;ARRDC2;IRAK1;EEF1A2;HINT1;ACTG1;PIAS4;AGPAT2;CYTH2;IRGQ;TCOF1;CDC25B;GSK3A;MELTF;INTS3;MARVELD1;TECR;ARHGEF2;ZNF282;IGSF8;TSPAN17;PA2G4;OGFR;PNPLA2;ADRM1;RPL37;IRF2BP1;GIPC1;TP53I13;BAG6;SH3GL1;TACC3;PSMD4;SREBF1;FAM110A;TMEM175;UFC1;SYMPK;USP21;CACNA1A;CNN2;PIN1;GAK;NECTIN1
178	hsa-miR-6766-5p	0.00443386	-0.377219	-1.52598	0	TOB2;PPARA;MAGI3;PTPN9;NLRP6;CYP4A11;E2F6;SMCR8;SIRPA;HOXA7;TNRC6B;CCNT1;MAPK6;LSG1;ACOX1;SLC7A1;CDH6;NAA50;TAOK1;PCNP;SGMS2;RNF40;ZNF445;ATG9A;SPATA6;SENP2;TRIM44;TMEM50A;TXLNA;YPEL2;VEGFA;HIC2;NFIX;IP6K1;SPSB1;RNF11;SLC38A1;PLEKHA1;KMT2A;ZNF641;PTGES3L;CNBP;TNRC6A;LRTOMT;ZNF708;TEX261;CNNM4;ABI2;METTL14;CCSAP;MSN;BMP2;SETD5;LIMD1;SETD1B;SLFN12;TRAF6;YWHAZ;LLGL1;CASP16P;RHOF;PLEKHM1;CSTF2;CYP11A1;IGDCC4;CASKIN2;MFRP;THBS1;STPG1;TFAP4;CEP97;NFIC;RAB15;KCNK3;RHOB;DDX39B;GAN;BCL7A;TESPA1;HOXB6;ADGRL1;RPS6KA1;GLIS2;SOWAHA;ZNF107;MID1IP1;TLN1;ZC3H12B;ITGA2;DCX;FBXO45;SELENON;SEC22C;SESTD1;GIGYF1;ATXN2;PKM;FZD6;ARL4C;RTL10;RREB1;CYP4A22;CTXN1;RHOXF2B;PPP1R15A;MGAT5;TPCN2;MAFK;HCFC1;CYP2W1;TMEM167A;PTPN1;NDOR1;UBTF;CHST12;FURIN;PLEKHG3;CADPS;PRELP;AHDC1;ZSWIM1;SUMO1;SOX12;TCF3;VDR;RAB5B;ARMCX6;SFN;CLPB;SPATA5;ULK1;PHYKPL;PABPN1;LY6E;NKIRAS2;HLA-B;PTMA;PCGF3;ALOX15;DAB2IP;FOSL1;SF3B3;LMNB2;BCL2L1;PRRT2;RNF121;DSN1;FAM83F;PTK7;PPM1F;CAPN15;CALR;FTSJ3;ZNF703;INMT;MAPKAPK2;RNASEK;LARP1;CD276;ANKRD13B;AP2M1;SPRY4;ONECUT3;NUP62;MLLT1;LIMK1;DOT1L;B3GALNT2;UNC5B;PPP1R9B;NUCB1;RNPS1;MNT;CBX6;KLHDC8A;STMN3;CTDNEP1;NDUFB11;VSIR;DDA1;HDGF;ZBTB46;ARPC3;DNLZ;NACC1;KHSRP;REXO1;ZNF385A;OTUD5;BICDL1;EPN1;E2F4;DLGAP3;ANP32B;CSNK1E;FZR1;RCE1;ZNF747;MPP2;ZBTB7A;CHAC1;PMPCA;PNPLA6;MRRF;MDFI;PHF19;TPM3;TP53;RAB1B;PPP6R1;SLC35C2;ADRM1;S100A16;SCAMP4;NKX2-2;CACNA2D2;RPS6KA4;MIDN;MDK;SNAPIN;SLC6A4;SAA1;GDI1
179	hsa-miR-6763-5p	0.00452339	-0.394065	-1.51509	0	HAND1;SLC10A6;SLC19A3;NLRC3;LPCAT3;SIN3A;MAPK1;ZBTB20;FAM53C;HOXA7;SECISBP2L;CPNE2;CBS;PCSK9;CRK;ASCL2;SAMD9L;LHFPL3;PYCR1;RPS6KA2;SERINC1;ARRB1;FAM168A;ZNF8;HIC2;AGO2;UGT2B4;ADAMTS14;OSMR;CNKSR3;HBS1L;VPS35;CACNB2;TNRC6A;LCOR;EVC;TEX261;CLSTN2;HEXA;ZNF740;ZNF561;SYNGR1;TRAF6;YWHAZ;RALGAPA2;PLEKHM1;GPRC5B;NIPAL3;DYRK1B;MFRP;NFIC;RHBDD1;CACNA1C;HOXB6;ADGRL1;TMED4;SRCAP;SOWAHA;MOB1B;PER3;DRAXIN;PNPLA7;SYNJ2BP;PSMD3;NPLOC4;GTPBP4;HNRNPA3;ABCC5;DYNAP;CBX5;CDKN1B;GPS1;GOSR1;IER5;PHF8;CLSTN1;DCAKD;B4GALT5;CCDC137;NCS1;RAC1;GXYLT2;GTPBP1;MYO1H;MSC;KCTD2;UBTF;CADPS;SFRP1;MARCKSL1;NBL1;IDS;TRMU;IL21R;EIF5AL1;SUMO1;TMEM69;VAT1;CAMTA2;ZNF281;STS;DAZAP2;AP1B1;YIPF4;RGS19;SCIN;CARD10;ADRA2B;SPON2;KLK10;BRD2;UNC13A;HLX;SSU72;FTSJ3;MYBL2;RPRD2;TPP1;MSI1;NAGK;PTPN14;NAT10;CIAPIN1;RGS6;CDKN1A;UNC5B;PRR12;MNT;SHISA6;ICOSLG;E2F1;EFNA1;DDA1;EIF5A;NACC1;IGFBP4;HNRNPD;TOR4A;HOXC6;NR1H2;ING4;TMEM109;FKBP8;HDAC5;MARK2;DIRAS1;LDB1;RAB11B;PHYHIP;NR2F6;PTPA;RTL8A;LIMD2;CELSR2;BCL11A;TRMT112;FASTK;PFN1;SCAMP4;GIPC1;RHOC;RPS6KA4;MDK;GPR173;TMEM81;SLC6A4;MOB3A;SH3BP1;NECTIN1;CASKIN1
180	hsa-miR-3150a-3p	0.00452339	-0.394065	-1.51509	0	HAND1;SLC10A6;SLC19A3;NLRC3;LPCAT3;SIN3A;MAPK1;ZBTB20;FAM53C;HOXA7;SECISBP2L;CPNE2;CBS;PCSK9;CRK;ASCL2;SAMD9L;LHFPL3;PYCR1;RPS6KA2;SERINC1;ARRB1;FAM168A;ZNF8;HIC2;AGO2;UGT2B4;ADAMTS14;OSMR;CNKSR3;HBS1L;VPS35;CACNB2;TNRC6A;LCOR;EVC;TEX261;CLSTN2;HEXA;ZNF740;ZNF561;SYNGR1;TRAF6;YWHAZ;RALGAPA2;PLEKHM1;GPRC5B;NIPAL3;DYRK1B;MFRP;NFIC;RHBDD1;CACNA1C;HOXB6;ADGRL1;TMED4;SRCAP;SOWAHA;MOB1B;PER3;DRAXIN;PNPLA7;SYNJ2BP;PSMD3;NPLOC4;GTPBP4;HNRNPA3;ABCC5;DYNAP;CBX5;CDKN1B;GPS1;GOSR1;IER5;PHF8;CLSTN1;DCAKD;B4GALT5;CCDC137;NCS1;RAC1;GXYLT2;GTPBP1;MYO1H;MSC;KCTD2;UBTF;CADPS;SFRP1;MARCKSL1;NBL1;IDS;TRMU;IL21R;EIF5AL1;SUMO1;TMEM69;VAT1;CAMTA2;ZNF281;STS;DAZAP2;AP1B1;YIPF4;RGS19;SCIN;CARD10;ADRA2B;SPON2;KLK10;BRD2;UNC13A;HLX;SSU72;FTSJ3;MYBL2;RPRD2;TPP1;MSI1;NAGK;PTPN14;NAT10;CIAPIN1;RGS6;CDKN1A;UNC5B;PRR12;MNT;SHISA6;ICOSLG;E2F1;EFNA1;DDA1;EIF5A;NACC1;IGFBP4;HNRNPD;TOR4A;HOXC6;NR1H2;ING4;TMEM109;FKBP8;HDAC5;MARK2;DIRAS1;LDB1;RAB11B;PHYHIP;NR2F6;PTPA;RTL8A;LIMD2;CELSR2;BCL11A;TRMT112;FASTK;PFN1;SCAMP4;GIPC1;RHOC;RPS6KA4;MDK;GPR173;TMEM81;SLC6A4;MOB3A;SH3BP1;NECTIN1;CASKIN1
181	hsa-miR-3148	0.00452354	0.361351	1.46396	0	NXT2;ZNF12;TTLL5;MYOCD;HOXA13;PPIL4;ZNF460;TRAPPC8;AXIN2;MYLIP;PNRC2;LYPD6;NBEAL1;ZKSCAN5;UBE4B;KLHL28;CCDC117;TNFAIP1;PNRC1;ZFP36L1;NUFIP2;ZNF236;APPL1;ZNF850;SLC7A5;LMAN1;TAB2;CCDC6;PTP4A1;FOXA1;PDIA5;STYX;UBXN7;PPP1CB;TET3;ZYG11B;SLC7A1;MALT1;SOX6;PIK3C3;USP45;USP15;ZBTB10;PTP4A2;DNAJB9;AMER1;DYNC1LI2;KRAS;TMEM164;ITM2C;HLA-DRB1;SLC25A36;OCLN;KRR1;CBX2;PNISR;SGPL1;TBL1XR1;HACD2;NUP50;NPPC;CALM1;DENND4C;FOXN2;POU6F2;MED21;SLC38A1;BAZ2A;CREBRF;CMTM6;SERTAD3;RTN4;PLEKHA1;MTA3;RBFOX2;ADAM22;SLC5A6;ADAMTS5;LONRF1;FBN2;PAX2;CNBP;TNRC6A;NCL;IGF1R;GABRB1;CNNM4;TAF2;PPP1CC;SLC8A1;UNG;TP53INP1;HCCS;MSN;ANXA5;CLDN1;DUSP4;PAQR3;WTIP;NCAM1;PDE4D;EPHB4;RAN;ALKBH5;YWHAQ;RAD21;EN2;CDC27;ABCC9;TCP1;UBE2D1;GALNT5;MAX;CYB5B;ZXDB;ATPAF1;CD2AP;CD55;SLC5A3;FGF2;GPR75;NT5C2;INCENP;TGIF1;DNTTIP2;STRBP;SCAMP1;RNF217;SKI;ARL11;WWTR1;E2F2;NUP205;TM9SF3;SLC25A6;SESN3;TUBA1B;CFAP65;UNC119B;CCT5;SNRPD1;NACC2;LYN;PGAM4;SMOC2;ZFP91;ATP6V1G1;BAHD1;TPRG1L;MAP1B;ATRAID;DLC1;VIM;NASP;CDKN1B;LACC1;UNKL;AMOTL1;SCD;ENTHD1;HAPLN1;PRUNE2;STON2;SLC16A1;AKR1B1;CYP1B1;ASAP1;ZNF101;TUSC1;TPM4;STMN1;PPIA;EEF2;CPEB3;FAM83G;CRCP;RAB11FIP4;CITED2;MEX3D;NF2;SPATA2;ZMAT3;KLHL12;SET;PCNT;PTMA;PDRG1;MDM4;RAB4A;PRRT2;MAZ;PDHA1;CCDC71L;CALR;SSU72;MCRIP2;LIMCH1;TRAPPC2L;PAFAH1B2;CSK;CCND1;LMBR1L;CALM3;SRP19;CISD1;NUAK2;LYRM7;SLC25A21;RNF44;CTDNEP1;HMGA1;MBD4;DDA1;BCL2L12;HDGF;BCAR1;RFX1;CTNND1;NUDT19;BCAN;YTHDF1;KIAA0513;KCNJ6;MED30;STK11IP;MRRF;CDC25B;TPM3;SH3BP5L;TAGLN2;HDGFL2;CDC42SE1;SLC6A8
182	hsa-miR-202-3p	0.00455062	0.370884	1.4642	0	HAND1;BEND4;PHACTR4;MMP1;SALL3;IKZF3;FZD9;ZNF460;SLC19A3;ZNF417;ZNF644;AREL1;PAFAH2;PDZD8;MAGEA3;E2F6;AK4;PLEKHA3;ZNF200;MAPK6;KIAA1328;IGF2BP3;ZNF566;ATXN7L3B;MAGEA6;DYRK3;MSI2;KHNYN;PDCD4;ONECUT2;KMT2D;FIGN;NUCB2;DTX3L;CDV3;SYT1;EIF4A3;FUT10;SOX6;SMC1A;FBXL20;LRP6;BACH1;TGFBR3;FNDC3A;ZNF443;ATG9A;CLDN12;GOLGA4;ZNF280B;TSC22D2;PM20D2;MLLT10;OPRL1;EMILIN2;DNA2;ZBTB37;AIDA;EPHA4;DIABLO;TNFSF13B;EDN1;RBFOX2;POLR2D;PBX2P1;USP47;POTEG;PDE12;DVL3;KLHDC8B;IGF1R;ADIPOR2;LATS2;TRAPPC10;ANK1;MXD1;LIN52;HMGA2;PLCG2;WASL;HMGCS1;RDX;CELF1;YWHAZ;ZNF774;DNAJC28;SDE2;MYCN;ECHDC1;GLI1;ZNF799;IGDCC4;PPP1R15B;ZNF264;TMTC3;FXN;THBS1;CDKAL1;NHLRC3;YOD1;ATXN7L3;CALU;ZC3HAV1L;TMED4;LEFTY1;ABHD17C;ABT1;ZNF611;MDM2;ATP6V1G1;CXCL8;TRIM71;ATXN2;CBX5;SDR42E1;MIER3;ZNF738;SLC38A7;PRIM2;STK4;RWDD1;IL6R;ARL8B;LRIG3;NDUFA4P1;HNRNPC;FNDC9;ARL5A;KIAA0930;PMAIP1;VAMP3;FPR1;AKAP8;HASPIN;STAT2;HAS2;SAR1A;PARP16;MRPL12;NHLRC2;SP1;MBD2;EIF4EBP1;PDP2;POTEM;GLO1;STX3;COIL;MAGEA12;SUMO1;ACTA1;TGOLN2;SLC12A7;FAM222B;RRM2;PCGF3;ZBTB8OS;PLEKHO1;MDM4;DUSP1;RFC2;SLC16A9;SEMA4C;ITGA3;BRI3BP;ZNF584;TNFSF9;ZNF526;ARHGAP22;EDEM3;PLXND1;SURF4;CCND1;MCF2L2;MALAT1;CDKN1A;RNF44;KCTD21;RNFT1;COX6B1;PEG10;PBX2;CGN;ARID3A;THYN1;POLL;IPO9;NAP1L1;RAB25;PEX11B;CD59;PMPCA;EFHD2;ZNF556;NAA20;TOMM40L;CPA4
183	hsa-miR-6833-3p	0.00462933	0.35065	1.46217	0	TM4SF20;HIBADH;ZG16;MYBPC1;ZSCAN23;MYOCD;SNRK;HOXA13;ZNF90;GK5;JADE3;TUBB4A;GRIN2B;AICDA;ZNF616;WDR3;GATM;GALC;PKHD1;PGM2L1;SLC5A12;GOLGA5;P2RX7;RBFOX1;AP5M1;LTF;USP37;PLPP3;TAL2;TTF2;KLHL28;ZBTB20;HSF5;ZFP36L1;GPR26;ELAVL3;CCL16;CYSLTR2;DENND5B;LMTK2;EPHX2;GABRA1;TRIM33;PLEKHA2;SLC25A32;CRISP1;NLN;IFI44L;KLHL14;TECPR2;ZNF415;FIGN;DR1;EMCN;HMX3;PPP1CB;SIK2;IL5RA;ZNF208;LZIC;STARD7;PPP1R8;FBXL20;ZNF468;LRP6;FAM9C;RBM20;PLCL1;ATXN7;ABCG5;PRDM10;SLCO3A1;CAPN6;ZNF878;CHD9;CLEC7A;ARF6;ZNF667;LPP;QPRT;BICC1;TNS1;ATP9A;LAX1;PHF3;CD86;FRMD3;FAM166B;KCNK5;KLF13;EXOC7;N4BP2;NUP37;MLLT10;MAT1A;FKBP9;MTA1;STAT3;MTF2;GPR155;PLA2G7;NFIX;ZNF286A;LGSN;RNF157;PTCH2;ANGPTL7;FOXN2;SETBP1;ATXN1;HLA-DOA;SLC39A9;CADM2;SEC63;MEI1;KMT2A;FAM151B;SPOP;ADPRH;SPATS2L;SGK3;HSPA5;FGF9;ADIPOR2;SPRY3;HHIP;RNF152;ANKRD28;STAT5A;EMP2;CYP4F11;NLGN4X;F2RL1;SAMD7;MTFR1L;MSH6;SHOX2;RRAGC;ZNF480;RDX;RAD50;CELF1;CD300E;MPPE1;MAML1;TRIM10;CSNK1A1;DHCR24;FMN1;TMEM43;FIG4;CFHR5;ZNF701;ARMC10;SULT1C4;SSR3;LSAMP;DHX8;SLC25A26;THBS2;RAP2B;RFT1;TBL2;ZNF431;ZNF99;EVC2;HOXB5;DHX33;SPIB;PCDH17;CYP1A1;DPF3;ASCL1;ZNF117;SMIM14;ZSCAN2;ZNF286B;TRUB1;ENTPD5;ZNF669;CALHM5;GALP;COG6;YY2;ZNF611;ASH1L;FAM3D;SEMA3E;ZNF23;GFPT1;TSC1;ZDHHC21;HNRNPA3;RSL1D1;MX2;ZNF682;LIMS3;LIMS4;KRTAP4-9;GNB1L;RWDD1;IL6R;FBXO2;HMGB2;TMX4;SUGT1;CSNK2A1;CBLB;TMEM174;USP32;EGFLAM;TMEM78;TSHZ2;HIP1;EHD4;LARP4B;TRAF7;WDR59;ACVRL1;PAGR1;DGKD;RNF8;CPEB3;RPS21;DIP2A;WDR77;NEGR1;ZNF343;FAXC;DCLK3;FAM53B;PITPNM3;NEURL1B;SRM;IGSF9B;OLIG3;OPRM1;ZNF594;EDN2;ZC2HC1A;CD200;ACER3;ATP1A3;KCNK6;RBM26;TMPRSS11B;TLX1;RAB3C;GIN1;MEOX2;NAV2;CD68;CYLD;UHMK1;GPX8;CST3;TSKU;MICA;PKIA;HNRNPA0;NPTX1;KLHL26;MGRN1;ZNF791;TRABD2A;RRP36;CYP3A5;CDH8;FHL2;TRIB2;TBXA2R;ONECUT3;ANTXR2;ZNF207;LIF;ZNF439;SH3PXD2A;CMKLR1;VAMP8;HDGF;ANKRD18A;ATP6AP1L;GJB1;EMX2;TRIM27;POU2F1;ALKBH3;PPEF1;FBXL16;KLF2;TOR1AIP2;CENPJ;NECTIN4;POU2F2;TMEM196;VMP1;LSM3;EDN3;TIMM10;NUDT3;KLC3;CACNG8;HRK;JAG2;PTPRN2;TMCO1;ZNF83;NDUFAF3;CABP7;PDGFA;PPP1R3E;MIDN;PAK6;GDAP1L1;RHOG;UBE2Q1;TRIM8;SERPINF2;C2CD2L;SLC6A8
184	hsa-miR-4793-3p	0.00482511	0.343598	1.46103	0	SMYD1;IMPACT;SMTNL2;TACR2;KLF10;ATP13A4;NLRP9;HERPUD2;MYLK3;TMEM184C;PTCHD3;RAB3D;BTLA;NEK9;PPIL6;GK5;SLC24A4;AVL9;IKZF3;KIAA1958;IL17RB;FOSL2;PPIL4;MED29;ZNF460;ZNF417;MAGI3;FUT9;CHORDC1;DDX52;GNL3L;ABCB7;GMPR;USP1;RHPN2;LPL;GPATCH2L;ZNF749;IFNLR1;CRKL;AVPR1A;ACACB;ANKFY1;SERPING1;EEF2K;PAK2;CA5B;PRRG4;CCL16;UGDH;SOCS5;KIAA1210;PLEKHA3;TFDP2;ZNF292;NUP35;FAM241A;ZNF566;GON7;ATP8B3;ZBTB8A;RSRC1;ZNF695;TMEM170A;KLHL11;RBM12B;AFF3;DTX3L;ACOD1;ZNF43;HMX3;EMC1;SEPHS1;CYP1A2;MTHFD1;EPB41;GPR137C;KIF5B;HP1BP3;FBXL20;ATL2;AMER1;BMP3;SERF1A;RGS9BP;NRXN3;MCMDC2;PCNP;RHNO1;KCNN3;WT1;VAV3;DBF4;ARFGEF1;GINM1;CEP104;DNAL1;ZNF610;ABHD17B;DOCK7;TIMM8A;ZNF445;ANGPT4;GJC1;CLPX;CASS4;SLC9A7;PIGR;SLC16A4;TXNDC16;KCNMB1;TRAF3IP1;SF3A1;PRND;CCDC141;ZNF286A;TNPO1;DNA2;ITPRIPL2;ZNF543;ZNF383;ADA2;SH2B3;SLC35E1;SEC63;DSEL;ZNF835;ZNF641;ANKRD36;XIAP;WDR35;CNBP;TRIM16L;TIPIN;SLC30A4;ZNF652;SLC28A1;ADIPOR2;LRTOMT;MIGA1;EVC;NR3C1;TP53INP1;WDR12;SMARCA5;PLEKHG2;CCNG1;POFUT2;POLK;RBM23;ZNF844;TBC1D24;SUSD5;METTL8;ACAP2;RBM43;ENTPD1;ZNF234;UBXN2A;ZSWIM5;HAUS3;PAICS;SLC11A2;SCARF1;NOL9;DNAJC28;SMU1;TSPEAR-AS2;CHST6;MTX3;UGGT1;STX7;HACE1;SIGLEC9;PRPS1;TNFRSF13C;FOXL2NB;FBXO47;IRAK1BP1;TRMT2B;GPR75;HSD17B12;EIF4EBP2;STK32A;PGM3;AQP6;FAM234B;LIPH;SMARCC1;PABPC1L2A;PRIM1;GAN;OR51E2;ACAD8;ZNF730;C3;TMED4;CLMP;ALG14;TAF13;GLG1;ARL10;ZHX3;CYP4F3;ZNF286B;SC5D;ALDH9A1;SNRPD1;SYNJ2BP;UBC;TANGO2;CHEK1;APOC3;ZBTB8B;ZC3H12B;KNSTRN;MDM2;SIX4;UTP4;DAAM1;TMED8;HNRNPA3;CDC14B;KLLN;TTC39A;FUT1;DEFB105B;HTR5A-AS1;DEFB105A;CCDC80;ALG9;SHOC2;FUT11;PSMD9;C5AR2;ANKRD42;ZNF699;ZNF555;GOSR1;MRM3;SRSF2;PON1;STEAP2;STK4;CSE1L;MOCS3;HMGB2;SUGT1;ARL5A;ZYG11A;PLPP4;FAHD1;KIF18B;MYPN;NUP155;PPM1K;TMEM65;PHF12;CRY2;ABCF3;PABPC1L2B;TCF7L2;VEGFC;LANCL3;EHD4;TERF2;ZNF101;MBOAT1;NDUFB5;PDCL3;RILPL1;RASSF9;CCDC8;UBN1;FRMD8;RPL12;IMP4;MFSD14C;TRPV1;TIMELESS;LYRM4;LRRC3C;OLFML2A;RNASEH2B;PDK3;ORC6;ALDH1B1;NF2;GNAZ;UTP6;SNRNP48;ENPP1;TMEM239;KATNAL1;MAP3K9;POU2F3;HSBP1;HCAR1;NUP93;SRSF7;REEP3;NDUFC2;YIPF4;ZFP69B;AK2;MPZL3;SLFN12L;CELSR1;SERF1B;OTUD7B;THOC5;RNF115;MLH1;ADGRF2;SPRYD4;EDEM1;RPL27A;TIMM10B;FAM83F;ORAI2;TIGD5;PRICKLE1;CHAF1B;S1PR2;PXMP4;VPS53;PCLAF;NDUFA10;XKR4;FHL2;EMC8;CCT4;EIF5A2;CD209;SLC25A16;TMEM145;KIF3A;TRAPPC2;MBD3;CD164;BBS5;MCF2L2;LIN9;CDCP1;SRPX2;TAF11;UQCR11;COL9A2;TPGS1;ZNF766;TMEM120B;COX6B1;SSBP2;ZBTB46;LPIN3;QPCTL;JAK3;LIX1L;LYZ;SYT7;A1BG;CASTOR2;EBF4;MELK;PSMG4;ELOVL6;TOR1AIP2;MYDGF;TIMM29;PLXNA3;ATG2A;TUFT1;SURF2;LAMC3;TVP23C;OCIAD2;GLB1L3;TACO1;ATAT1;LETM1;VWA7;MFSD2A;NR2F6;FGFRL1;IRGQ;RPS19;RBM22;SSH3;TMCO1;OR7D2;AMER3;POLA2;DUSP28;QPCT;ZNF556;MIDN;FUS;ZDHHC24
185	hsa-miR-7703	0.00487751	0.340743	1.46008	0	IMPACT;SMTNL2;TACR2;KLF10;ATP13A4;NLRP9;HERPUD2;MYLK3;TMEM184C;PTCHD3;RAB3D;BTLA;NEK9;PPIL6;FNBP1L;GK5;SLC24A4;AVL9;DDX3X;IKZF3;KIAA1958;IL17RB;PTAR1;FOSL2;PPIL4;MED29;ZNF460;ZNF417;MAGI3;FUT9;DDX52;PDZD8;ABCB7;ITGB8;GMPR;USP1;AMD1;RHPN2;ZNF749;IFNLR1;AVPR1A;ACACB;ANKFY1;SERPING1;EEF2K;PAK2;CA5B;PRRG4;CCL16;UGDH;PCMTD1;KIAA1210;ZNF850;PLEKHA3;TFDP2;ZNF292;NUP35;PER2;ZNF84;GPC4;ZNF566;GON7;ATP8B3;ZNF317;ZNRF3;ZBTB8A;RSRC1;ZNF695;TMEM170A;AP2B1;KLHL11;RBM12B;HBP1;UBE4A;AFF3;DTX3L;ACOD1;ZNF43;HMX3;EMC1;KLHDC10;SASH1;CDC5L;SEPHS1;CYP1A2;MTHFD1;EPB41;GATA6;KIF5B;HP1BP3;FBXL20;ATL2;DYNC1LI2;BMP3;SERF1A;DAND5;NRXN3;FLCN;MCMDC2;PCNP;RHNO1;KCNN3;WT1;ZBTB5;ARFGEF1;GINM1;JAZF1;CEP104;DNAL1;ZNF610;LAX1;NR2F2;ABHD17B;BPTF;DOCK7;TIMM8A;ZNF445;ANGPT4;NPY4R;GJC1;ZFYVE21;CASS4;SLC9A7;PIGR;AP3S2;SLC16A4;SLAIN2;FAM126B;TXNDC16;TRAF3IP1;SF3A1;PRND;CCDC141;CYP2C19;ZNF286A;TNPO1;DNA2;ITPRIPL2;ZNF543;ZNF383;ADA2;SH2B3;SLC35E1;SHE;SEC63;DSEL;ZNF835;ZNF641;SPATS2L;C1GALT1C1;CD226;CNBP;TRDN;TRIM16L;TIPIN;SLC30A4;TBC1D15;ZNF652;LRTOMT;MIGA1;EVC;CNNM4;IPP;WDR12;SMARCA5;ZNF277;PLEKHG2;CCNG1;POFUT2;POLK;ZNF844;TBC1D24;SUSD5;METTL8;ACAP2;RBM43;MAPK8;GTF2H1;ENTPD1;ZNF234;FASLG;UBXN2A;AGMAT;HAUS3;PAICS;ZNF75A;SLC11A2;SCARF1;NOL9;DNAJC28;SMU1;AGBL5;TSPEAR-AS2;CHST6;RBM28;MTX3;UGGT1;RBMS2;HACE1;SIGLEC9;PRPS1;TNFRSF13C;GCNT3;FOXL2NB;UQCRFS1;FBXO47;CLOCK;ZNF264;IRAK1BP1;TRMT2B;CHRFAM7A;GPR75;HSD17B12;EIF4EBP2;STK32A;PGM3;AQP6;FAM234B;LIPH;MCOLN2;RNF4;PABPC1L2A;TAF8;GAN;ZNF394;OR51E2;ACAD8;MAP2K4;FBXW2;ZNF730;CARD6;TSPAN31;C3;TMED4;CLMP;ALG14;TAF13;CNIH1;GLG1;TMEM44;ARL10;CYP4F3;ZNF286B;COPS8;SC5D;GGCX;CD180;CHST1;SNRPD1;SYNJ2BP;UBC;TANGO2;CHEK1;VHLL;APOC3;ZBTB8B;ZC3H12B;KNSTRN;NARF;TRMO;MDM2;SIX4;UTP4;ZNF157;TMED8;TIRAP;CDC14B;NCAPG2;TMEM33;KLLN;TTC39A;FUT1;DEFB105B;HTR5A-AS1;DEFB105A;CCDC80;ALG9;SHOC2;PSMD9;C5AR2;ANKRD42;ZNF699;ZNF555;GOSR1;UNKL;MRM3;PON1;STEAP2;STK4;CSE1L;MOCS3;TTLL1;ARL5A;ZYG11A;ARNTL2;FAHD1;PIP5K1C;STAT2;MYPN;NUP155;PPM1K;TMEM65;PHF12;ABCF3;GTF2E2;PABPC1L2B;PGPEP1;VEGFC;CNOT2;LANCL3;EHD4;TERF2;ZNF101;NDUFB5;MRPS10;PDCL3;RILPL1;CCNB1;MED28;EIF4EBP1;RASSF9;CCDC8;APOBEC3F;TEF;FRMD8;ORC1;RPL12;IMP4;MFSD14C;TRPV1;TIMELESS;LYRM4;LRRC3C;OLFML2A;RNASEH2B;PDK3;RPL23;ORC6;ALDH1B1;NF2;MRO;UTP6;SNRNP48;ENPP1;TMEM239;POU2F3;HSBP1;HCAR1;NUP93;SRSF7;REEP3;NDUFC2;ZFP69B;MPZL3;SLFN12L;CELSR1;SERF1B;OTUD7B;CDK5R1;THOC5;RNF115;MLH1;AEN;ADGRF2;SPRYD4;RPL24;RPL27A;TIMM10B;FAM83F;ORAI2;VGLL3;CHAF1B;S1PR2;INSIG1;PXMP4;TADA3;RAD51;VPS53;PCLAF;XKR4;FHL2;CCT4;EIF5A2;CD209;SLC25A16;TMEM145;KIF3A;TRAPPC2;MBD3;BBS5;MCF2L2;LIN9;ZFP62;CDCP1;SRPX2;MCTS1;TAF11;UQCR11;COL9A2;TPGS1;RNF44;ZNF766;TMEM120B;LRPAP1;KLHDC8A;COX6B1;SSBP2;LPIN3;QPCTL;JAK3;LIX1L;LYZ;A1BG;CASTOR2;MELK;PSMG4;TOR4A;ELOVL6;MYDGF;TIMM29;CPE;PLXNA3;ATG2A;TUFT1;LAMC3;PCBD2;TVP23C;OCIAD2;GLB1L3;TACO1;DENND2C;NUDT3;RGS16;ATAT1;LETM1;VWA7;MFSD2A;NR2F6;CYTH2;IRGQ;RPS19;RBM22;SSH3;TMCO1;OR7D2;AMER3;F11R;POLA2;SLC12A5;DUSP28;QPCT;ZNF556;TATDN3;FUS;PPP1R37;ZDHHC24
186	hsa-miR-4768-5p	0.00500042	0.349695	1.45858	0	TM4SF20;HIBADH;ZG16;MYBPC1;ZSCAN23;MYOCD;SNRK;HOXA13;ZNF90;GK5;JADE3;TUBB4A;GRIN2B;AICDA;ZNF616;WDR3;GATM;GALC;PKHD1;PGM2L1;SLC5A12;GOLGA5;P2RX7;RBFOX1;AP5M1;LTF;USP37;PLPP3;TAL2;TTF2;KLHL28;ZBTB20;HSF5;ZFP36L1;GPR26;ELAVL3;CCL16;CYSLTR2;DENND5B;LMTK2;EPHX2;GABRA1;TRIM33;PLEKHA2;SLC25A32;CRISP1;NLN;IFI44L;KLHL14;TECPR2;ZNF415;FIGN;DR1;EMCN;HMX3;PPP1CB;SIK2;IL5RA;ZNF208;LZIC;STARD7;PPP1R8;FBXL20;ZNF468;LRP6;FAM9C;RBM20;PLCL1;ATXN7;ABCG5;PRDM10;SLCO3A1;CAPN6;ZNF878;CHD9;CLEC7A;ARF6;ZNF667;LPP;QPRT;BICC1;TNS1;ATP9A;LAX1;PHF3;CD86;FRMD3;FAM166B;KCNK5;KLF13;EXOC7;N4BP2;NUP37;MLLT10;MAT1A;FKBP9;MTA1;STAT3;MTF2;GPR155;PLA2G7;NFIX;ZNF286A;LGSN;RNF157;PTCH2;ANGPTL7;FOXN2;SETBP1;ATXN1;HLA-DOA;SLC39A9;CADM2;SEC63;MEI1;KMT2A;FAM151B;SPOP;ADPRH;SPATS2L;SGK3;HSPA5;FGF9;ADIPOR2;SPRY3;HHIP;RNF152;ANKRD28;STAT5A;EMP2;CYP4F11;NLGN4X;F2RL1;SAMD7;MTFR1L;MSH6;SHOX2;RRAGC;ZNF480;RDX;RAD50;CELF1;CD300E;MPPE1;MAML1;TRIM10;CSNK1A1;DHCR24;FMN1;TMEM43;FIG4;CFHR5;ZNF701;ARMC10;SULT1C4;SSR3;LSAMP;DHX8;SLC25A26;THBS2;RAP2B;RFT1;TBL2;ZNF431;ZNF99;EVC2;HOXB5;DHX33;SPIB;PCDH17;CYP1A1;DPF3;ASCL1;ZNF117;SMIM14;ZSCAN2;ZNF286B;TRUB1;ENTPD5;ZNF669;GALP;COG6;YY2;ZNF611;ASH1L;FAM3D;SEMA3E;ZNF23;GFPT1;TSC1;ZDHHC21;HNRNPA3;RSL1D1;MX2;ZNF682;LIMS3;LIMS4;KRTAP4-9;GNB1L;RWDD1;IL6R;FBXO2;HMGB2;TMX4;SUGT1;CSNK2A1;CBLB;TMEM174;USP32;EGFLAM;TMEM78;TSHZ2;HIP1;EHD4;LARP4B;TRAF7;WDR59;ACVRL1;PAGR1;DGKD;RNF8;CPEB3;RPS21;DIP2A;WDR77;NEGR1;ZNF343;FAXC;DCLK3;FAM53B;PITPNM3;NEURL1B;SRM;IGSF9B;OLIG3;OPRM1;ZNF594;EDN2;ZC2HC1A;CD200;ACER3;ATP1A3;KCNK6;RBM26;TMPRSS11B;TLX1;RAB3C;GIN1;MEOX2;NAV2;LSM10;CD68;CYLD;UHMK1;GPX8;CST3;TSKU;MICA;PKIA;HNRNPA0;NPTX1;KLHL26;MGRN1;ZNF791;TRABD2A;RRP36;CYP3A5;CDH8;FHL2;TRIB2;TBXA2R;ONECUT3;ANTXR2;ZNF207;LIF;ZNF439;SH3PXD2A;CMKLR1;VAMP8;HDGF;ANKRD18A;ATP6AP1L;GJB1;EMX2;TRIM27;POU2F1;ALKBH3;PPEF1;FBXL16;KLF2;TOR1AIP2;CENPJ;NECTIN4;POU2F2;TMEM196;VMP1;LSM3;EDN3;TIMM10;NUDT3;KLC3;CACNG8;HRK;JAG2;PTPRN2;TMCO1;ZNF83;NDUFAF3;CABP7;PDGFA;PPP1R3E;MIDN;PAK6;GDAP1L1;RHOG;UBE2Q1;TRIM8;SERPINF2;C2CD2L;SLC6A8
187	hsa-miR-3606-3p	0.00502949	0.370192	1.45887	0.00204082	UHRF1BP1;ZNF486;MAP3K2;FZD9;NXPE1;ZNF654;STC2;ZNF644;DUSP3;ATP2B1;GALC;SIX1;PRKACB;CEP68;DICER1;AVPR1A;BTN3A3;NUFIP2;JMJD1C;TFDP2;CDK6;ZNF704;DTX3L;UBN2;DCUN1D3;KLHDC10;PIGA;EIF4A3;TRPS1;PTPRB;CHIC1;KRAS;ZNF37A;BACH1;PRDM10;HS3ST5;KANSL1;ZRANB1;LHFPL3;ZXDA;ZNF451;CDCA7;ATP8B4;TMEM245;KCNAB1;CHD8;EIF2AK2;MBNL1;MCFD2;NUP37;TNPO1;ZBTB37;IPO7;RC3H1;NEDD1;MAP7;CADM2;SPOP;AFF4;USP46;TWF1;TRDN;TPPP;CCSER2;PLA2G4D;WDR33;HHIP;TRIM4;SLC8A1;TP53INP1;LMNB1;SNX4;GTDC1;ZFP30;SETD5;NIPA1;GTF3C4;RORB;CNOT6L;YWHAZ;PDLIM5;ZMAT4;CREB1;MOB1A;NDUFS1;ZNF75A;NGDN;GSK3B;FMN1;LIMS1;FAM104A;DYRK4;ZNF264;ZNF582;TFDP1;ZNF562;FYB1;DCC;ETNK1;NHLRC3;SLC2A11;ASCL1;PLCG1;SGIP1;SC5D;MYO1B;DYNC1LI1;HOXD12;BTG1;REEP5;SRSF12;RREB1;RASAL2;ALG9;ZNF555;SRPK2;ZNF529;CREBZF;RNF6;CREG2;SAR1A;GOLGA8B;SH2D1A;PSD3;TCF7L2;VN1R1;TMEM107;ATXN7L1;PUS3;HDAC4;ZCCHC9;CPEB3;HSPA13;NACA2;NEGR1;SUMO1;CLPB;ZNF333;TNFRSF21;NOM1;SF1;ZNF598;YWHAB;HOXC11;FIBIN;XPR1;TNNC1;EHD3;OTUD7B;FTH1;KIF5A;ABHD10;CCDC71L;MCM8;GLUD1;SLC25A37;GOLGA8A;ITIH5;FJX1;CD164;ZNF207;MBOAT2;TNC;ENPP6;PEG10;FKBP1A;LOH12CR2;NAP1L1;NACA;POU2F2;CACNG6;EDN3;ZBTB7A;IFNB1;FLVCR1;VASP;SNTG1;ATP6V0E2
188	hsa-miR-375	0.00514995	0.338315	1.45579	0	FOLR1;RBBP8;DNAH11;NUMB;HSP90AA1;NXT2;PHLPP1;WWC1;ZNF470;HERPUD1;RAB3D;KPNA4;MLEC;CDKN2B;CEP19;NPPB;AHCYL1;TMED5;GATAD1;PAFAH2;BCAS2;WTAP;TCF12;THRA;USP1;GSC;ZNF614;SPAG9;PPCS;HOMER2;CHPT1;KLHL7;NUFIP2;SH3BP4;CEP128;MNS1;ARHGAP11A;TMX3;PLEKHA3;HOXB13;YAP1;CTDSP2;FYTTD1;SYNCRIP;SUZ12;KHK;PIK3CA;ZBTB8A;TMEM170A;PUDP;ACSL4;CARD8;DR1;UBN2;UNC13B;CAB39;KDSR;NETO2;DNMT3B;AMMECR1;UBE3A;DEK;CUL5;GATA6;VEZT;SLC7A1;TBC1D5;TRPS1;CXADR;CEP70;PTP4A2;SLC35A3;CDC42;FZD4;BCL2L11;IQCE;MINDY2;CHSY1;SOX2-OT;ERBB2;PHACTR2;CASP3;PRKCA;SGMS2;TNNI3;AKAP7;STK38L;TNS1;PHF3;DPY19L1;TAF3;TNS3;TIMM8A;ABHD4;AQP11;RAB10;NUS1;RPGR;LHFPL2;GOLGA4;ZC3HAV1;TRIM66;NUP54;FBXO8;SGO2;BOD1L1;RCN2;WWC2;IFIT1;TSC22D2;EIF2AK2;ASAP2;FAM126B;PRDX1;EIF2S1;BDH2;STAT3;RMDN3;GKAP1;ELL2;CDR2;TNPO3;CFL2;PPP1R2;NUDT21;PGM2;IFT80;SESN1;RHOQ;G2E3;EMP1;SLC39A11;LSM12;CEP57L1;TFRC;CBWD2;APH1B;SPOP;EXOC6;MIR17HG;ALMS1;INSIG2;RB1CC1;ZNF571;SENP1;USP46;CORO1C;XIAP;KLHDC8B;ZFHX2;DNAJC8;RASSF8;EBAG9;IGF1R;ADIPOR2;ANKRD46;SLC25A15;ENAH;POC1B;EEA1;PIGB;TAF2;PDK1;ABI2;SERP1;BIRC3;CIP2A;MTDH;SLC7A6;PHF20L1;AZI2;USP10;SNAPC1;RAB6A;SEMA3C;BCL10;OPA1;SON;CLDN1;MAL2;C1GALT1;CCDC88A;SIPA1L3;IGFBP3;TGFB2;ITGB1;VGLL4;NCAM1;SLC35B4;CRIM1;CBX3;SEC23A;RRAGC;NCOA7;SYT15;CCDC32;BBS10;DCUN1D4;YWHAZ;TTC7B;RPN1;ZFP36L2;SPRED1;RIDA;SH3D19;MYC;RAPGEF1;SLC6A6;GALM;GPHN;AGTPBP1;HOXB3;CYP20A1;CELF2;MTPN;TRMT10A;SAMD4A;AEBP2;MYCN;DIP2C;BAZ1A;OSBPL8;CSTF2;SETD7;PTPN12;B3GALNT1;PCGF5;ZNF799;NOLC1;SERTAD2;PTPMT1;GFM2;CTNNB1;DPYSL3;STPG1;NT5C2;EIF4EBP2;BCL2;CKAP2;SEC24C;SOX2;PSME4;STRBP;RIMS3;RBPJ;CDCA7L;CYP2U1;PROCR;MAT2B;ZBED1;MAP2K4;PRDX3;LEPROTL1;GDAP1;IFT46;NLE1;CALU;NIN;PDGFC;LPCAT1;EIF4G3;VPS37D;WFDC6;IL17RA;CNN3;TMEM25;SAMD11;LDHB;PEBP1;DISP2;EFTUD2;HK2;MREG;METTL2B;RAP2C;UXS1;ZFP91;MAPKAP1;TPRG1L;MAP3K21;ZNF540;JAG1;RDH11;PIK3IP1;GTPBP4;TMED8;RUNX3;REEP5;OGFOD1;IL1RAP;NCAPG2;RPGRIP1L;RRAGB;ERP44;KLF4;TMEM106B;TMTC4;ZNF404;MAP3K8;COL12A1;SEC24A;VASN;EXT1;ARHGDIA;KRT8;KCTD10;PHLDA1;NDST1;LRP5;COX20;DLG4;ARNTL2;DEPTOR;KCNQ2;OTX1;RPUSD4;FAH;PAFAH1B1;LYPD5;SLC4A1AP;EMC3;UBLCP1;CMTM4;PTPN1;UGCG;EFNB2;PHTF2;AP3B1;NUP58;ANKRD1;ELAVL2;SUB1;JAK2;RHOA;PAQR8;KMT5A;FAM200B;TPR;SP1;MBD2;CMAS;DGKD;SLC25A42;KIAA1191;GAS8;ODF2;ACSL3;STX3;SP110;DNAJC2;ESPNL;SNPH;IFI6;ENOPH1;CENPF;LITAF;SCLY;NELFCD;CRLF3;TNFSF13;MR1;CCDC59;SDC1;EBPL;TBX19;DUSP6;SET;ZDHHC11;MED8;ADAT2;PRKX;IDNK;NRBP1;DAZAP2;MRE11;REEP3;RPN2;XPR1;DESI1;FAM3C;USP31;PLAG1;ATOH8;ATG7;CREB3;ITIH4;KLK10;METTL2A;MYBL1;APLP2;AGPAT5;SNX25;CHPF;CEP44;BATF2;FKBP1B;PPP2R3C;INSL3;MKRN1;FSTL3;STX6;NSD3;NSFL1C;NAT10;TGM2;TMEM145;NAGPA;SNRPA1;DUT;AXL;MAPK3;BSN;COG2;UCHL3;MALAT1;ARL2BP;JPT1;MST1R;EXO1;ICOSLG;FZD8;CPOX;CCDC115;KIAA0232;OXNAD1;GPR157;BAK1;FKBP1A;YY1AP1;CNTN1;HEY1;DCTN5;MOSPD3;WDR1;RASD1;STAP2;ELAVL4;TOR1AIP2;CCDC88B;TIMM17A;SFT2D2;KIAA0513;KCNN4;PSIP1;PEX11B;GRPEL2;RAB28;SKA2;CTSC;CBWD3;LIMD2;LMAN2;PARP1;TP53;CRABP2;FAM89A;ZNF785;RAB3B;C1QBP;DOK7;RTN2;PBXIP1;CRLF1;CHGB;PRRT3;TMEM74B
189	hsa-miR-9-5p	0.00550456	0.345433	1.45002	0	AVIL;NR2E1;TC2N;VPS8;TRPM7;TRAK2;MYOCD;PTPRK;SYNE2;GALNT4;CXCR4;IREB2;TRRAP;HOXC12;KIF1B;PPARA;REST;SLC19A3;PNRC2;TGFBI;SERAC1;TESK2;EP300;UBE4B;RCC2;RHOH;SPAG9;SIRT1;IGF2BP1;DICER1;CALML5;PPP4R2;PLPP1;KCNJ2;ANKFY1;EEF2K;RAB8B;RYBP;ARHGEF10;JAK1;SLC39A14;UGDH;SOCS5;IGF2BP3;SLC2A5;STK3;COLEC12;ONECUT2;KMT2D;ZNF704;KCNJ15;HBP1;CYP39A1;EMC1;BACE1;TGFBR2;MTHFD1;ATG5;ZBED3;SLC35B3;NR6A1;NRP1;NFAT5;FRMD4B;BCL2L11;DKK1;MTHFD2;KLF17;CHSY1;CPEB4;ATXN7;DMXL1;ATP6V1C2;TAOK1;ACAA2;ZNF407;GPBP1L1;CDX2;CDK12;FOXG1;SPTBN1;SLC25A30;CHMP2B;LHFPL2;NPY4R;ALDH1A3;BOD1L1;MN1;TMEM245;TAL1;ESR1;NBEA;SERINC5;GFOD1;RABGAP1;VEGFA;PLEKHB1;FOXP1;CAMKK2;NFKB1;SYNE1;MAP3K3;ID2;IPO7;ATL1;MAP7;NOTCH2;MORF4L1;TCL1B;GIP;FOXO3;RBFOX2;TFRC;ETS1;CERS4;FBN2;PLCB4;RHAG;SLC30A4;RASSF8;NFATC3;NF1;AUH;CNOT6;BECN1;KLRC1;PIGB;ATP7A;CAPZA1;CDH1;MSR1;KLRK1;PAX1;CCNG1;NIPA1;IL6;SNHG16;ID4;IGF2R;SLC22A3;PRTG;NTRK3;MYF6;TRMT13;RAP2A;RNF146;FAIM;SRSF1;ZMAT4;TTC7B;CREB1;ACAT1;EN2;ABCC1;GSK3B;SEC23IP;SMU1;MYH9;IL5;PXDN;MTX3;KPNB1;NSUN7;ACADSB;KLF6;CD34;DYRK1B;STARD13;PRKD3;SERPINH1;SLC22A5;RNF103-CHMP3;AKR1B10;BCL2;DRD2;TRIM14;COX19;SMARCA1;GALNTL6;TBPL1;BIK;SPI1;ATP11C;LRP1;KIF1C;CHMP3;LOX;NIN;ITGB3BP;PDZK1;CUEDC1;GNAT2;KLF5;SNX7;HES1;ZFAND1;STAU1;FNBP1;TBC1D9;SYAP1;CA13;PTX3;GRN;P4HA2;APBB2;TLNRD1;CDH7;MAP1B;VIM;MAGEA2B;GIGYF1;TNFAIP8;SCD5;EFCAB14;GDNF;AMOTL1;ZNF557;PCMTD2;MAP3K8;COL12A1;PRRX1;ARL8B;KIF1A;BCL6;XRN2;FOXO1;EOGT;WDR70;DSP;JPT2;CMTM2;NUP155;TAGLN;NRIP3;NCOR2;MCC;PDGFRB;AP3B1;ELF3;PRKAA1;STMN1;IPPK;HDAC4;IDS;SUMO1;MMP2;SRF;SDC1;NOX4;WNT8A;WNT6;SLC7A2;MMP9;LRRC15;ENDOD1;TESMIN;UMPS;CBX7;SUMF2;MDM4;CERS2;FLNB;SYPL1;RUNX1;SPON2;UHMK1;LDLRAP1;SYNGR2;CXXC5;UHRF1;NOTCH1;LPXN;CUL4A;OPTN;MMP13;CCNDBP1;FSTL3;STX6;EDEM3;AGAP9;EIF5A2;HLA-A;CCND1;ALCAM;CA8;PRDM1;NAV1;MKX;LMNA;FERMT1;MALAT1;POGZ;RNF44;CYFIP2;CMKLR1;HTR3A;OAF;EFNA1;CDH3;SNAI2;CCL19;MYLK;TMEM216;POU2F1;NUDT19;CGN;SERPINB9;ZC3H12A;SOX7;ELAVL1;SLC10A3;RAB34;POU2F2;ANP32B;SFT2D2;TM4SF1;PACS1;CYP4Z1;NMNAT2;F2;PIGM;PELP1;E2F7;VAMP5;REEP4;CARD19;ATG10;MIGA2;NKX2-2;TTYH1;MYO1C;PI4K2A;RHOV;CPA4;LRRTM1
190	hsa-miR-6826-3p	0.00574744	0.37664	1.44712	0.0040568	CADPS2;PADI2;ATP1A2;HSP90AA1;GBX2;MAP3K2;ZNF24;HOXA1;RANBP2;NKX6-3;THRA;HUWE1;EPX;LHX5;RBMXL1;LPCAT3;ACTN2;TRIM63;PAN2;GPR26;GCC1;EID2;FAM107A;CD44;PDCD4;ZNF704;ASGR1;UBXN7;ASPA;GPHA2;TNFAIP3;MYO10;ITM2C;ZBTB40;WAC;TNFRSF10D;TRIM44;OLAH;ZNF286A;NDNF;DPY19L4;ZBTB37;DCAF5;SH2B3;BLOC1S5;POTEG;YIPF6;DCAF7;UBE2J1;CNBP;CYBB;CACNB1;HSPA8;STARD3NL;ABI2;GTDC1;ABL2;TGFBR1;SETD5;NIPA1;RCBTB1;TGFB2;GDF6;RDX;CELF1;BBS10;TMEM45B;ADRB1;STK35;ERBB3;ZFP1;THBS2;MFN2;NFE2L1;DDR2;RSL24D1;KLF8;FBXL18;ZNF35;SIX6;PANK3;HOXB6;CTNNA3;KCNJ10;ZHX3;KCNMB4;TXNL1;BTG1;UBD;UTP4;P3H1;GIGYF1;GRID1;EFCAB14;NUMBL;NETO1;CABP4;AAK1;GAPDHP44;PRR15L;KDM3B;NCS1;TPD52L3;UNC13D;ANP32A;KLHL5;TPT1;UBE2K;WDR76;PPP1R3F;GPR55;POTEM;MLF2;GPR176;LBR;KDM7A;VDR;TRAFD1;RRM2;TBX2;ZNF85;UMPS;SYT2;PELO;LLPH;FAM83F;UNC13A;CLIC5;NSFL1C;PIGP;FAM9B;BRIX1;NDUFAF6;SHISA6;UBA6;MAST3;SHB;TENM4;SYT7;PNKD;DOHH;MMAB;TMEM151B;CHD4;MDFI;URM1;SMIM18;FCHSD1;ANKRD65;MIDN
191	hsa-miR-5590-3p	0.00599769	0.362057	1.44419	0.00619835	ACTC1;APOL6;SLC38A2;ZFYVE26;REST;PRKCB;STOX2;YY1;MKLN1;BAAT;MAPK1;BZW1;ZBTB20;USP48;RLIM;ZNF805;RYBP;RRAS2;TFAM;ATXN7L3B;FAM107B;SPPL2A;HOXA10;FIGN;PTP4A1;TGFBR2;LEPROT;FUT10;SPTLC2;MFSD9;LZIC;PROX2;MAP2K1;CDKL2;FEM1C;CRK;RPS6KA5;PDZRN4;KIAA0895;LAPTM4A;TNS1;RRN3;PLS1;RAB10;BCOR;ZBTB43;TRIM66;ZNF619;PTPN4;ZFYVE21;FAM126B;CC2D2A;ATP13A3;ZNF93;CALM1;ATXN1;SLC38A1;CREBRF;RIMS4;DDX21;EGLN3;FOXO3;TMEM30B;PEX2;BAG2;TWF1;LCLAT1;HSPA8;PPIG;ZNF711;ANKRD28;RNASEH1;PTPDC1;PIP4K2C;DEGS1;CAPZA1;TTC8;CCSAP;TP53INP1;GXYLT1;SON;MSH6;ZFHX3;GDE1;PDE4D;TRIM59;SLITRK4;BBS10;TSPAN3;UBXN2A;SLC30A7;DNAJC28;TMEM43;ROBO1;ZNF701;TNFRSF10A;SIGLEC9;KLF6;ACTN4;MAT2A;ZNFX1;ZNF275;ZNF264;PRKD3;CD55;CEP97;SNRPD3;ETNK1;ENPP5;CAPRIN2;TSR1;FRAT2;SZRD1;RASEF;MCAM;ANKRD33B;TAF13;SNX24;U2SURP;ATL3;DHODH;PEBP1;B2M;RAP2C;SLC25A46;RPF2;CEP120;RETSAT;DLC1;SCARB2;MTPAP;EFCAB14;UBE2H;ALG9;SCD;CSE1L;SLC22A23;SDAD1;FFAR4;NRIP3;TMEM98;DUSP2;CD47;PFKP;SIVA1;GTF2B;SLCO1B3;EIF2A;LUZP2;PCBP1;RCAN2;GLO1;RGMB;RGPD4;EFNA5;SAMD12;ULK1;ELK4;ZNF281;DDX5;PCBP2;SMOC1;ACER3;ADI1;SRSF7;SNX5;MRPL36;AKAP11;SEMA7A;HAUS8;UHMK1;AIMP1;ERH;LLPH;FOXJ2;CAPN15;SEM1;DSPP;NAGK;KIF3A;FJX1;CCND1;TRAPPC2;BRIX1;PVR;PPWD1;CERCAM;GDF11;LRPAP1;SLC24A2;MED17;TPRA1;PRELID1;ELOVL6;SPIC;RBM8A;RAB34;ZNF324B;SMUG1;TNIP2;CHAC1;TRIP10;RHOC;SLC6A4
192	hsa-miR-5692b	0.00601202	0.369536	1.44443	0.00869565	TMEM241;ABCG2;MYBPC1;TMTC1;SHISA9;MYLIP;ZNF267;TACC1;DDX52;AFF1;RBMXL1;PARP15;CRKL;AVPR1A;BTN3A3;ZFP36L1;PAK2;UBR7;PIGW;TMPPE;HOXA11;RAP1B;DDHD2;ACSL4;ZBTB44;UBE3A;B3GAT2;ZBED3;TRPS1;EPC2;ABHD18;BTF3L4;NFAT5;NHS;TAOK1;PHACTR2;PRR14L;GSR;NUS1;LNPK;LHFPL2;ZNF148;FZD5;ADD2;ZNF681;RAP1A;VEGFA;LAMP3;ZNF383;RC3H1;ATXN1;LRRC58;SLC38A1;NCK2;PDE12;DDX55;PER1;ZNF587;TNRC6A;ZNF652;HHIP;CXCL5;TRIM2;NR3C1;TTC8;CYP4F11;ZIC5;MXD1;ABL2;PITPNC1;SRSF1;FBXO22;GSK3B;UST;ANGPTL3;GTF2A1;FXN;HSPA4L;TFDP1;TYRP1;ETNK1;GIMAP4;ACVR2B;ZFP42;YOD1;SIK3;NCOA3;PRICKLE2;PANK3;ADD3;WWTR1;MFAP5;CCND2;SART3;SCAF4;ARHGAP6;SLC25A27;NPLOC4;LIN28B;BTBD3;KCNC4;FZD6;CCDC80;GNL3;MIER3;SHOC2;KLHL9;MSANTD3;FOXK1;PARD6B;KLRC3;RAC1;TRIM35;PMEPA1;SLC9A4;ZFP37;CNTNAP5;ENOX1;XKR9;SDHD;LANCL3;NELL2;TPR;SP1;MLLT3;ZCCHC9;LUZP2;RAB32;PRKCD;HSPA13;OCRL;EMC7;SYF2;HSBP1;SNX5;EXOC8;MAPK7;MLX;ABCF1;KYAT3;EPDR1;DSN1;ZNF516;NPM3;TNFSF9;XKR4;CAMSAP2;CCND1;DUSP8;CA8;ZER1;ATAD5;MPHOSPH6;ZFC3H1;VGLL2;BACH2;ZDHHC5;PITX2;RAPGEFL1;FKBP1A;BOLA3;SVIP;ACSM2B;YTHDF1;SNRPB2;FOCAD;SYP;STX16;TRMT112;SPC25;ULBP2
193	hsa-miR-5692c	0.00601202	0.369536	1.44443	0.00869565	TMEM241;ABCG2;MYBPC1;TMTC1;SHISA9;MYLIP;ZNF267;TACC1;DDX52;AFF1;RBMXL1;PARP15;CRKL;AVPR1A;BTN3A3;ZFP36L1;PAK2;UBR7;PIGW;TMPPE;HOXA11;RAP1B;DDHD2;ACSL4;ZBTB44;UBE3A;B3GAT2;ZBED3;TRPS1;EPC2;ABHD18;BTF3L4;NFAT5;NHS;TAOK1;PHACTR2;PRR14L;GSR;NUS1;LNPK;LHFPL2;ZNF148;FZD5;ADD2;ZNF681;RAP1A;VEGFA;LAMP3;ZNF383;RC3H1;ATXN1;LRRC58;SLC38A1;NCK2;PDE12;DDX55;PER1;ZNF587;TNRC6A;ZNF652;HHIP;CXCL5;TRIM2;NR3C1;TTC8;CYP4F11;ZIC5;MXD1;ABL2;PITPNC1;SRSF1;FBXO22;GSK3B;UST;ANGPTL3;GTF2A1;FXN;HSPA4L;TFDP1;TYRP1;ETNK1;GIMAP4;ACVR2B;ZFP42;YOD1;SIK3;NCOA3;PRICKLE2;PANK3;ADD3;WWTR1;MFAP5;CCND2;SART3;SCAF4;ARHGAP6;SLC25A27;NPLOC4;LIN28B;BTBD3;KCNC4;FZD6;CCDC80;GNL3;MIER3;SHOC2;KLHL9;MSANTD3;FOXK1;PARD6B;KLRC3;RAC1;TRIM35;PMEPA1;SLC9A4;ZFP37;CNTNAP5;ENOX1;XKR9;SDHD;LANCL3;NELL2;TPR;SP1;MLLT3;ZCCHC9;LUZP2;RAB32;PRKCD;HSPA13;OCRL;EMC7;SYF2;HSBP1;SNX5;EXOC8;MAPK7;MLX;ABCF1;KYAT3;EPDR1;DSN1;ZNF516;NPM3;TNFSF9;XKR4;CAMSAP2;CCND1;DUSP8;CA8;ZER1;ATAD5;MPHOSPH6;ZFC3H1;VGLL2;BACH2;ZDHHC5;PITX2;RAPGEFL1;FKBP1A;BOLA3;SVIP;ACSM2B;YTHDF1;SNRPB2;FOCAD;SYP;STX16;TRMT112;SPC25;ULBP2
194	hsa-miR-6867-3p	0.00629944	0.357836	1.44091	0.00391389	CLNK;PADI2;SLC12A3;CYP2B6;MYOCD;BSND;FCRL4;SRRM4;KIAA1958;STC2;MTMR10;ZNF644;PAFAH2;TDRD6;LHX5;METTL7A;ABHD2;SLC5A12;RCC2;KRBOX4;MAPK1;SP9;ZNF138;LRRC38;RFFL;FAM102B;MAPK14;CYSLTR2;PRKAR2A;EPHX2;TRIM33;CCNT1;SLC25A32;HOXA10;KMT2D;TECPR2;ZNF415;PPP1R3G;CCR5;ASPA;ACSBG1;TET3;NCKAP1;CBS;SPTLC2;TSPAN11;BACH1;NLRP12;TXLNB;TMEM87B;QKI;CYYR1;ATP9A;CRISPLD2;RNF128;CGGBP1;ZNF619;SLC1A1;ZNF525;AK3;PATJ;TMEM50A;MBNL1;SEC63;RUNDC3B;DENR;CCDC43;IL2RA;CYBB;ZSCAN22;KCTD7;PHF20L1;PTGIS;BNC2;ZNF22;PLD6;CAPRIN1;GDE1;SLC46A1;ZNF625;EREG;ADRB1;ZSWIM5;PERP;ZCCHC24;CYP20A1;HNRNPUL1;ZNF781;RCOR1;LSAMP;ZNF638;MYO1F;ZFP1;NFE2L1;RAP2B;ZNF582;PTPRG;FKRP;EPB41L1;FRAT2;LINS1;SPIB;FAM210B;SDK2;SZRD1;TMEM44;SLC27A2;DCTN6;APLN;CLUAP1;CCRL2;CALHM5;RUNDC1;SEMA3E;UBD;RETSAT;C1D;GRID1;SRARP;MAGEB4;ZNF500;PTCD1;FBXO2;GJD3;TFAP2A;CSNK2A1;UNC13D;LRRC4;ANKRD52;RNF20;SH2D4A;GTF2H5;GABARAPL1;STMN1;SLCO1B3;ZNF398;ZNF266;DYNLL2;CAMK4;DIP2A;PITPNM3;NEURL1B;SPATA2;KLHL12;DDX42;PABPN1;MED8;TMEM239;MEX3A;GNG2;ZNF487;TRUB2;PSMB5;CD68;TSKU;RABIF;CAPN15;PSTPIP1;FBXL19;PXMP4;SLC25A44;MKKS;ZNF791;ADAM19;PTPN14;BCL2L2-PABPN1;CDH8;ZDHHC22;TACC2;ZNF48;SKIDA1;TMEM178B;TBPL2;ONECUT3;AIFM2;ANTXR2;KRT32;RAPGEF6;TBC1D13;COA4;SHISA6;ACSL6;SSBP2;ATP6AP1L;GJB1;EMX2;POU2F1;SURF6;CPE;TMEM233;PLXNA3;KCNQ3;PAOX;RAB11B;BARHL1;MRPS27;PPP6R1;URM1;SMG7;ANKRD65;FAM110A;LEMD2;TMEM74B
195	hsa-miR-4252	0.00634081	0.337359	1.4402	0	GUCY2C;IMPACT;SMTNL2;TACR2;KLF10;TTC39C;ATP13A4;NLRP9;MYLK3;TMEM184C;EHHADH;BTLA;HOXA13;NEK9;PPIL6;GK5;SLC24A4;CRP;MEIOC;IKZF3;KIAA1671;SETD3;ZNF852;PPIL4;ZNF460;MAGI3;VCAM1;AGO3;CHORDC1;DDX52;ARPP19;GNL3L;TBX20;FADS6;ABCB7;GMPR;USF3;LRIF1;PAPOLG;ZNF726;AQR;MOGAT1;MAPK1;ZNF749;F2RL3;CRKL;TRIM45;AVPR1A;ACACB;S1PR1;EEF2K;RBBP4;NUFIP2;CA5B;TMPPE;MAPK14;KLHL15;PCMTD1;KIAA1210;PLEKHA3;DNAJC16;GABPB1;ADH5;TCF23;FAM241A;GON7;DYRK3;RSRC1;ZNF695;TMEM170A;IL6ST;AFF3;DTX3L;ZNF43;HMX3;EMC1;RNF125;CYP1A2;MTHFD1;EPB41;SLX4;RAB33B;BMP3;ZNF70;MINDY2;TMEFF2;RGS9BP;NRXN3;TAOK1;PCNP;ZNF878;IFIT3;WT1;NIPAL1;ZNF100;GINM1;GABPAP;CEP104;DNAL1;MC2R;ZNF610;TRPM1;GSR;CDNF;ABHD17B;DOCK7;CRISPLD2;ANGPT4;HELZ;FN3KRP;BEND3;CASS4;SLC9A7;SLC16A4;TXNDC16;FCRL2;TMEM59;SF3A1;HECW2;PRND;YPEL2;ZNF286A;TNPO1;ITPRIPL2;TRIM58;MACROD2;ZNF543;ZNF383;ZNF570;TMEM67;SEC63;RUNDC3B;CEP57L1;TFRC;FAM151B;CNKSR3;DUSP19;BLOC1S5;MIXL1;PDE12;PPIP5K2;DCAF7;ZNF587;TRIM16L;TIPIN;SLC30A4;TNRC6A;ZNF652;USP22;LRTOMT;SLC25A15;EVC;RTCB;ZNF546;ZSCAN22;MMS22L;IPP;ABRAXAS1;SLC12A8;PLEKHG2;CCNG1;POFUT2;COLCA1;POLK;RBM23;ZNF844;GNS;TBC1D24;SNTB2;IGF2R;MARVELD2;METTL8;MRPL3;RBM43;LIMD1;RPL7L1;CELF1;ZNF234;SRSF1;UBXN2A;NME6;TBC1D14;CREB1;TFCP2L1;PLA2G12A;PIGO;HAUS3;PAICS;NOL9;SMU1;SIAE;TSPEAR-AS2;SETD1A;CHST6;FIG4;MTX3;UGGT1;HACE1;TNFRSF10A;SIGLEC9;PRPS1;CA6;FOXL2NB;LSM1;GPR75;HSD17B12;STK32A;ZNF221;PGM3;DMKN;AQP6;TGIF1;FAM234B;LIPH;PRIM1;MED18;WHAMM;GAN;OR51E2;CLK4;ACAD8;ZNF730;KIF1C;ELFN2;C3;TMED4;CLMP;CD96;NUP205;NT5DC3;TAF13;GLG1;ARL10;CYP4F3;ZNF286B;PRPF4;SC5D;CD3G;GCM1;FNBP1;SYNJ2BP;CHEK1;APOC3;ZBTB8B;ZC3H12B;KNSTRN;TRIM68;IMPA1;SIX4;CALCOCO2;GIGYF1;CDC14B;TMEM33;KLLN;PPAN-P2RY11;WSB1;TTC39A;CBX5;MTPAP;NONO;FUT1;MRNIP;DEFB105B;DEFB105A;CCDC38;ALG9;SHOC2;FUT11;C5AR2;ZNF555;GOSR1;MRM3;GNB1L;STEAP2;STK4;CSE1L;ZNF491;LRRD1;NEK8;ALDH5A1;VPS52;ARL5A;ZYG11A;PLPP4;STON2;FAHD1;MYPN;PPM1K;PHF12;TRIM65;ABCF3;CD28;TRIP13;HMGB1;VEGFC;LANCL3;EHD4;TERF2;ZNF101;ZNF607;PABPC1;MRPS10;SMAD5;PDCL3;RILPL1;MPLKIP;REXO2;RASSF9;CCDC8;ZNF563;DYNLL2;ALDOA;MAPKAPK5;FRMD8;FAXC;TIMELESS;LRRC3C;OLFML2A;SDC4;RNASEH2B;PDK3;ORC6;RAB5B;DDX19B;SLC27A4;WDR5B;CBFA2T2;UTP6;ENPP1;ZNF598;POU2F3;HSBP1;HCAR1;NUP93;SRSF7;REEP3;KCNK6;NDUFC2;SDHAF1;YIPF4;ZFP69B;COMTD1;THOC5;RNF115;STX4;SPRYD4;RPL27A;ORAI2;VGLL3;CHAF1B;S1PR2;PXMP4;PCDHB16;ZNF791;VPS53;PCLAF;SNRNP25;MRI1;FHL2;CCT4;CD209;SLC1A5;TMEM145;KIF3A;TRAPPC2;MBD3;BBS5;LIN9;SRPX2;MCTS1;IBA57;ISY1;KDELR1;COL9A2;TPGS1;FBXW7;LHPP;PTK6;DERL2;RPL18A;GPR157;SSBP2;MYLK;SSTR2;DENND6B;LPIN3;QPCTL;LIX1L;GGA2;LYZ;MELK;PSMG4;ELOVL6;SFXN2;KLF2;TIMM29;PLXNA3;SUFU;TLCD2;ATG2A;TUFT1;LAMC3;LAT2;STRIP2;TVP23C;OCIAD2;GLB1L3;PELP1;EIF3F;EXOSC2;ATAT1;NECAB3;MFSD2A;NR2F6;CACNG8;IRGQ;TCOF1;RPS19;RBM22;MUC20;BLOC1S4;TMCO1;OR7D2;AMER3;ZNF785;POLA2;DUSP28;QPCT;FUS;MRPS14;S100A9;ZDHHC24;DCPS
196	hsa-miR-183-5p	0.00636278	0.342351	1.43996	0	TDRD1;HOXA5;PPP4R3A;NAA30;HSP90AA1;SOCS6;DDAH1;MTUS1;ZNF486;SLC24A4;AVL9;ZNF24;PFKFB3;AKAP13;PSEN1;USP8;ZNF616;YY1;B3GNT2;UBP1;PTPN9;PGM2L1;SERTAD4;OPN3;RPAP2;ZNF621;GSPT1;SRSF10;SMAD4;DBT;TTF2;NIPBL;ZBTB34;ZFP36L1;NUFIP2;GCC1;ZNF805;TMPPE;NEUROD2;MIPOL1;SMG1;TNRC6B;PDE8A;NFIL3;KLRD1;SPPL2A;PDCD4;ASNS;WNK1;SLC31A1;THOC2;UBXN7;SEC14L6;EIF4A3;FUT10;GATA6;REV3L;PEAK1;TMEM108;PTP4A2;TMEM170B;TNRC18;SLC18B1;LRP6;SERF1A;ITGA5;KRAS;GID4;PTPN11;TRO;CEPT1;MYO10;AKAP12;NEO1;API5;PPP2CB;ANKEF1;GINM1;WDR31;MSH2;OTUD4;SLC35E2B;GSR;RC3H2;RCN2;TMEM245;RNF41;KLHL24;ERC1;BAG4;ARHGAP21;MTF2;MAP3K3;SLC2A3;ZFAT;FOXN2;ERG28;LRRC58;NOTCH2;MORF4L1;P4HB;RTN4;CWC25;RGS2;ITGA8;ANKRD36;SENP1;XIAP;GP2;CNBP;USP22;IGF1R;WDR33;LATS2;ZIK1;ITPKB;NIP7;AUH;CNOT6;HPSE;NR3C1;HNRNPL;CAPZA1;HIPK2;MYCBP2;BRPF1;FOXK2;TGS1;SHOX2;ITGB1;CYB5D1;CRIM1;RECK;PLEKHB2;KIF2A;NHSL2;PHF14;AP1S3;RPL7L1;CELF1;TWNK;HYOU1;HSPA1B;SH3D19;GSK3B;FBXO32;PLEKHM1;LAPTM4B;TNFRSF10A;SIGLEC9;SGTB;BRWD1;BCL11B;TEX9;SERTAD2;GAS1;ST13;KNTC1;FAM104A;SLC5A3;STK40;ABHD14A-ACY1;GPR75;SLC25A25;EIF4EBP2;SNRPD3;BTRC;KCNS2;INSL6;SPIN4;WDR53;SHISA2;DNTTIP2;CSNK1D;USP19;PAK4;KY;MINDY3;TSR1;TUBB1;PANK3;GLUL;ZC3HAV1L;TMED4;PRR23A;UBE2Z;ABRAXAS2;PRRC1;TRIM37;ZEB1;KLHL23;GUCD1;RCAN3;STK33;PLOD2;ABHD17C;CR1;SUCO;AURKA;SYNJ2BP;MPRIP;SIN3B;TMED7;METTL2B;ASH1L;TIGD2;MARF1;TPRG1L;IZUMO2;RDH11;PREB;PLA2G2D;ATP6V1G3;TMED8;BTAF1;DOCK1;TRIM71;TRIT1;EZR;CLN8;COMMD8;MASTL;ERBIN;GNL3;RPS15A;PLK1;SRSF2;TRIM72;ARHGDIA;FOXO1;BMI1;ARHGAP32;HCFC1;POP7;CSNK2A1;DGCR8;FAM217B;ZFHX4;RNF149;NUB1;IDH2;TERF2;KCTD15;ZC3H18;CCNB1;PDP2;HSPA13;STK17B;RBM34;CTSB;GLO1;UVRAG;FAM110B;PITPNM3;TIMELESS;RPL23;RAB5B;SLC38A9;PPRC1;RPLP0;CTDSPL;UQCRC1;ARF3;GNG5;CCR6;MDM4;ZFPM1;LYPLA1;RFC2;PSMB5;DKK3;ABCF1;TSKU;DSN1;TXNIP;MEAF6;ACY1;MCM4;INSIG1;FNTB;ZC3H4;PCLAF;DAP;SFSWAP;POLH;LARP1;HLA-A;CAPNS1;CCND1;STIP1;TIMM22;CYB5D2;TTC9C;UCHL3;BET1L;FKBPL;EIF4A2;TRAF4;CS;PPP3R1;SNAI2;KIF5C;TMSB4X;EGR1;MBD4;LENG8;SSTR2;AAMP;NACC1;PSMD13;TRIM28;RACK1;DTYMK;ABCC10;CCDC142;ARFGAP2;FEN1;HNRNPM;ASB16;ACP6;MYBBP1A;KAT2A;RALGDS;CCT3;PIGG;PTPA;HINT1;DMWD;WDR26;WASH3P;EFHD2;DGAT1;PDCD6;ELAC2;TUT1;ARHGEF5;AANAT;FAT2
197	hsa-miR-367-3p	0.00643159	0.346064	1.43919	0.00214592	ACTC1;TRIM36;NLRP9;UHRF1BP1;REL;NRAS;RAB3D;HOXA13;DDX3X;ZNF24;KIAA1958;PTAR1;MTMR10;LONRF3;MED29;ZNF460;ZNF417;MYLIP;ZNF267;PDZD8;BAZ2B;ELOA;MOAP1;ITGB8;GOLGA8IP;AMD1;PAX9;GALNT7;VPS4B;ZBTB34;BCAT1;TLR3;NUFIP2;RLIM;PRRG4;KIAA1109;KLHL15;SLC39A14;UGDH;PCMTD1;ZNF850;UBXN4;PER2;SLC25A32;PAWR;CNEP1R1;ZNF317;ZNRF3;ZNF695;MYZAP;IL6ST;ACOD1;DDI2;RSBN1;KLHDC10;SASH1;PHLPP2;CDC5L;GATA6;REV3L;KIF5B;HP1BP3;HIVEP1;SLX4;TOB1;DNAJB9;ARGFX;BCL2L11;DYNC1LI2;EXOC5;DAND5;GID4;CPEB4;FLCN;GPBP1L1;TMEM41A;LAX1;RRN3;BPTF;SLC25A36;ERGIC2;LHFPL2;NPY4R;TOR1B;ATF7IP;ZFYVE21;ARID1B;AP3S2;TXLNA;USP28;FKBP9;CYP2C19;ZNF383;FOXN2;SH2B3;RAB23;SHE;G2E3;OSMR;SERTAD3;PLEKHA1;GTF2E1;RBFOX2;CIDEC;ZSCAN12;SPATS2L;TULP4;C1GALT1C1;CD226;TWF1;TPPP;ESRP1;CCSER2;LCOR;ITPR1;CNNM4;SRFBP1;IPP;GEMIN2;GFPT2;GNAQ;NFYB;ZIC5;SMARCA5;ZNF277;GULP1;PNO1;POLK;HMGA2;WASL;ZNF134;ZNF772;NUGGC;FASLG;AGMAT;LILRA2;TANK;ZNF75A;SMU1;AGBL5;FMN1;IFITM1;CYP20A1;RBM28;RBMS2;SUPT7L;PRPS1;TNFRSF13C;GCNT3;BCL11B;UQCRFS1;ZNF354B;GTF2A1;CNOT4;TRAM2;ZNF264;TRMT2B;FGF2;EIF4EBP2;INCENP;MCOLN2;RNF4;BMPR1A;SPCS3;RBPJ;TAF8;MAP2K4;RANBP6;FBXW2;CARD6;ZC3HAV1L;TSPAN31;NUP43;UBE2Z;SZRD1;ALG14;TMF1;GOLGA8J;SOX11;CNIH1;TMEM44;SESN3;DDIT4;GGCX;CD180;CHST1;KIAA1586;AURKA;SNRPD1;VHLL;PGAM4;ZBTB8B;CCDC113;NARF;GM2A;MDM2;ZNF157;MAP1B;MFF;ZDHHC21;TIRAP;BTG2;NCAPG2;TMEM33;CLN8;TBC1D8;KCNC4;FNIP1;OR2A4;FUT11;KLF4;ENTHD1;SOX4;GOLGA3;COX20;SLC33A1;PARD6B;ARNTL2;PIK3CD;PMEPA1;PIP5K1C;STAT2;AP5Z1;CAPZB;GRAMD4;GOLGA8B;AKAP10;CCDC171;PGPEP1;CNOT2;TMEM184B;ZNF607;PPP1R3D;CCNB1;EIF4EBP1;CPEB3;APOBEC3F;TEF;VMA21;PURG;RPL23;NF2;MRO;RPL9;CTDSPL;RBM27;MKNK2;TMEM239;ZNF598;YIPF4;OTUD7B;WDR81;CDK5R1;AEN;SPRYD4;RPL24;EDEM1;ORAI2;GUF1;TXNDC15;INSIG1;MRPS16;NKAP;PAIP1;RAD51;EIF1;GOLGA8A;ANP32E;EIF5A2;OPA3;UCK2;MCF2L2;ZFP62;SLC7A11;RNF44;FBXW7;ZFC3H1;ZDHHC5;EID2B;BAK1;DUS2;CIC;FKBP1A;PPIC;NUCKS1;BMP8A;DUSP5;TOR4A;MRPS21;ASGR2;PLXNA3;ABCF2;XKR7;PCBD2;B4GALT7;PELP1;DENND2C;GATAD2B;PTGES2;LETM1;MED7;HOXC8;MUC21;CYTH2;IRGQ;ARF1;CLTA;PKNOX1;F11R;SLC12A5;TATDN3;PPP1R37;MED19;ZDHHC24;ATOX1;CASKIN1
198	mmu-miR-466i-3p	0.00645283	0.342484	1.43815	0.00228833	TDRD1;PCK1;UGT2B7;TMEM252;SLC10A2;SLC12A2;CYTIP;PTPRK;EHHADH;SPTA1;DNAJB4;DDIT4L;GRIN2B;ZC3H12D;ALKBH1;LDB3;PIAS1;SGMS1;SLC16A10;ZNF462;FECH;ARMC2;OAS3;GNL3L;NBEAL1;TBX20;B3GNT2;PGM2L1;TLL1;HAUS2;SIN3A;FOXJ3;VPS4B;SEC62;ZBTB34;DNAJB6;GCNT4;NUFIP2;FAM53C;THSD4;APPL1;CXCL6;HOOK3;ROCK2;ARMC8;GABPB1;FBXL14;PLXNA4;STXBP6;CDC14A;FAM107A;AKAP5;DCUN1D1;ACVR1B;BPIFC;SPATA13;TYW1;FIGN;PCDH15;UBN2;PIGA;SRP72;NFATC2;ARL5B;ZBTB10;PTP4A2;CHIC1;BCL2L11;PLCL1;LDLRAD3;BTNL9;ATXN7;SYNRG;KLHL13;PHACTR2;RTF1;POFUT1;FGF5;FNDC3A;CLEC7A;PBLD;LHFPL3;CDK12;TNS1;MMP12;TNS3;CEBPA;SLFN5;OSCP1;GTF2H2;PIK3R1;DNAJB1;ZXDC;TBL1XR1;ANKLE1;TRIM44;GFOD1;RGL1;PRDX1;ERC1;SERPINB8;ZNF8;DENND4A;RABGAP1;EIF2S1;VEGFA;PRPS2;RNF157;LMX1A;ATF3;ITPRIPL2;ZBTB39;CCDC121;ADCYAP1R1;ATXN1;CCPG1;MAP3K7;EPHA4;HIF3A;CTIF;UHRF1BP1L;TPTE2;ABCA6;ETS1;NPBWR1;FAM168B;XIAP;LONRF1;CEP76;DDX55;FNDC1;ARHGAP12;MEF2A;GRIK3;GMEB1;KCNG3;DUSP9;CNR1;SLC25A51;RNF152;PRR5;MMS22L;MSR1;PDE1A;TBC1D22B;RSF1;PRRG3;GXYLT1;AZI2;PAPPA;GNB4;PTER;ZFHX3;ANLN;CRIM1;FAM189A1;SRXN1;CHRNA1;DUSP18;ALKBH5;DCAF17;COL24A1;BCL2L15;SLC11A2;ZNF354A;DZIP3;ADM;KIAA2026;CEP170B;ZBTB42;MTX3;TCF4;INTS8;CTSV;TRIM5;EYA1;NFE2L1;RAP2B;PCGF2;HECW1;MRPS24;RPP14;INTS6;NRG3;KLF8;STRBP;ZNF839;IL15RA;EVI2B;ADAMTS9;XK;FRAT2;HIVEP3;TNFRSF11A;TMEM220;TSPAN31;UBE2V2;FAM227A;RAD54L2;MCAM;ZNF827;IL17RA;SYT12;LRP12;TAS1R3;MDGA1;TAGAP;ZNF669;SYNJ2BP;HK2;NACC2;CHEK1;MAVS;SLC25A46;SIX4;RWDD4;IKZF2;RPF2;RDH16;PGBD1;TCTE1;IL18R1;CADM3;ST6GALNAC1;SYNPO2L;LIN28B;ERMP1;ARL4C;SSR1;GPD1L;UNC5C;SLC41A3;DHX37;PRRX1;AAK1;TMPRSS13;MAST4;ARHGAP32;PARD6B;IGF1;RBBP5;STON2;TMEM26;CRY2;AKAP10;APLNR;COL8A1;TRIM62;EFNB2;SORT1;PFAS;PHTF2;FBXL17;GRB2;MSX2;NELL2;SLAMF7;CST6;IDS;PRKCD;RUFY2;LOXL3;DECR1;DZANK1;KDM7A;DPM1;KCTD11;SET;STX1B;ARF3;DESI2;RAB3C;MTFR2;GPKOW;HIF1AN;SYT2;PLAG1;FAT3;TRIL;GPCPD1;MRAP2;OTOG;EIF4E2;ACOT11;LUC7L2;TMEM121B;RAD51D;NDRG2;NUP133;ZNF516;SYTL4;APOL2;DUS3L;B4GALT6;RGS20;LARP1;LZTS3;FAM214B;TMEM178B;RNASEL;MKX;NKX1-2;BSN;SLC7A11;SCRT2;TMEM201;TBC1D13;ZDHHC5;E2F1;MAST3;RRAGA;MYLK;COPS7B;TMBIM1;MFSD5;SLC6A17;SPAG7;SRGAP2;SLX1A;CSRNP3;SOX7;SS18L1;USF2;TMEM196;UNC5A;NPY1R;ZBTB7B;CSNK1E;PPP1R14C;OCIAD2;BBC3;FAM78B;ZNF169;C2CD4C;KCNC1;PRSS22;CCDC169;CDC37;IRGQ;TPM3;ARL14EPL;JAG2;UBAC1;ATG10;PLAU;ZNF408;USP27X;SMARCA4;CYB5R1;ARL8A;VPS72;PAK6;PDE4DIP;IGSF9;WFS1;SCG2;SLC6A8;GPR20
199	hsa-miR-4668-3p	0.00651719	0.368121	1.43582	0.00609756	BEND4;KCNJ13;APOL6;CYTIP;CALCR;HOXA13;ARC;STC2;ARIH1;TACC1;LYPD6;ANKRD40;SIX1;GPR22;BMPR1B;AADAC;PITPNB;CLIP1;TIGAR;NFIB;DNAJC10;CCNT1;GALK2;BRPF3;ASGR1;PPP1CB;EIF4G2;USP15;ELF2;ARGFX;TMEM164;USP51;FNDC3A;HS3ST5;ANAPC1;PRR14L;QKI;RNF38;RCAN1;CUL3;PRDM2;CDCA7;FBXO25;TRIM44;SCN1A;SF3A1;MCOLN3;USP28;AGO2;WEE1;SETBP1;SPOP;DCAF4L1;EXOC6;FSD1L;ATP6V1C1;SLC15A4;SLC8A1;GNAQ;PTGIS;NOX5;ZDHHC23;DCP2;ZFHX3;MON1B;SRSF1;SPRED1;CPSF6;ST6GALNAC3;GALNT5;HNRNPUL1;RCOR1;PPP1R15B;GPR75;POLR1A;ZNF562;TYRP1;AKIRIN2;MT1E;AMOTL2;ARL9;MOCS2;PIP4K2A;SZRD1;GUCD1;SMC3;KLF5;MEIS1;CCND2;RPS6KB1;L3MBTL2;SYNJ2BP;SIX4;ELMOD2;ZDHHC21;SESTD1;METAP2;GIGYF1;CBX5;DCBLD2;FASN;UNKL;SCD;ODF4;MT2A;HMGB2;SUGT1;RPS24;DEPTOR;FAM217B;ST8SIA5;ZNF626;CEP55;STAT2;CENPL;HAS2;EMC3;PPIL2;AKR1B1;SMAD5;NHLRC2;IRF2BP2;PLEKHG3;FBRSL1;RNF165;IP6K2;CRCP;COIL;FAXC;CEP85L;IGSF9B;NXPE3;RRM2;VSTM5;ZMYM6;LMNB2;ZWINT;PRICKLE1;CCDC71L;LPXN;RAB3GAP2;DAD1;CCNL2;PTPN14;MKX;PIK3C2B;ZDHHC6;LRPAP1;LDLR;SGTA;COPS7B;NUCKS1;ELAVL1;ZNF792;KLF2;GEN1;HNRNPDL;OSTF1;EDN3;TIMM10;ZBTB7A;SREK1IP1;VPS4A;CENPH;GRK2;ZNF319
200	hsa-miR-8055	0.0065244	0.349868	1.43612	0	GUCY2C;APOL6;COA7;TRPM7;SLC4A1;SHISA9;IKZF3;MTMR10;ZNF417;UBXN2B;AGO3;MAGT1;PLSCR1;STRN3;AMD1;MKLN1;GSPT1;DCP1A;TTF2;PAN2;GOLIM4;RBBP4;NUFIP2;LRRC2;MAPK14;KLHL15;SCN2B;CCAR1;THAP1;HOOK3;NFIB;CCR4;FAM241A;AKAP5;ZBTB8A;ARIH2;DSG3;HIF1A;EMCN;RNF125;KDSR;ACOT2;ZNF131;RTTN;CBS;SPTLC2;LZIC;ELP2;FGD6;PLEKHM3;DMXL1;TAOK1;PPT1;ZNF878;KCNRG;PDE3A;PRR14L;LPP;TNS1;SLC35E2B;LAX1;TIMM8A;CD86;ZXDA;RAB9A;ZNF429;PCYOX1;LMAN2L;FZD5;TTPAL;ZNF845;SF3A1;HIC2;PTPN2;AGO2;PNPLA3;WEE1;TIMM50;DENND4C;ZBTB37;ADCYAP1R1;SLC35E1;ADAMTS4;DSEL;KDM6B;MTA3;POLR2D;CERS4;MIXL1;CCDC77;MTO1;FAM168B;LONRF1;CD226;TNRC6A;IMPA2;GMEB1;FBXO27;ZNF708;LINC01551;OMA1;SRFBP1;KIF3B;WDR82;EPB42;ANKS4B;LMNB1;ABL2;ZNF277;GLB1L;MED26;ZDHHC15;SETD5;POLK;ZNF573;SLC35B4;CRIM1;TECPR1;NIFK;SLC25A33;HMGCS1;PPIL1;HAUS3;GALM;H6PD;LONP2;NIPAL3;MSANTD2;FAM83D;METAP1;RRP7A;TRMT2B;RPS16;PIGX;ZNF99;MCOLN2;BMPR1A;USP6NL;CELSR3;FBXL18;KBTBD6;SLC35F6;GLUL;ELMOD1;CALU;SRCAP;TRMT10C;TTC19;UBE2V2;ALG14;HYPK;RAB27A;NUP205;TRIM38;WFDC6;VSTM4;DCTN6;ACO1;GGCX;NFKBID;GMCL1;LINC00598;OSTM1;MNX1;SYAP1;SMOC2;RAP2C;KNSTRN;SEMA3E;DCAF10;MDM2;TSPAN14;SF3A3;DAAM1;CCP110;GFPT1;CALCOCO2;CNTLN;POTED;DDX53;SRARP;BTBD19;LUC7L;SNX2;UNKL;AS3MT;MAN1C1;ZNF426;TRIM72;ZNF419;ANKRD9;FADS1;TMX4;PCDHB11;CLIC6;MBD1;SMAGP;KIAA0930;ACOT9;TAGLN;RNF149;SLC16A1;CLVS2;SAR1A;TRIM65;PDE4C;ADO;ASB8;ADAM12;SH2D4A;GTF2H5;PGPEP1;MAP2K6;PHTF2;SUB1;SNAP29;SMAD5;IRF2BP2;ZCCHC9;MPLKIP;NCF1;PDP2;EXOC3-AS1;MOG;FSD2;ZNF440;LYRM4;UBE2G2;PIWIL1;MRPL51;ADAT1;THRB;CCDC127;ACSM2A;ZNF285;PCGF3;CKAP2L;YIPF4;ZNF554;CCR6;SCIN;ISCA2;LSM10;TBRG4;ANKS6;DSN1;ORAI2;PDZD2;TEAD3;MCM4;BRI3BP;PXMP4;MRPS23;AKR7A2;CALM2;GABARAP;FBXL2;SMIM7;PTPN14;SLC25A16;RNF14;NUP62;TTLL12;YARS2;RANGAP1;IBA57;AP1S1;TBC1D25;GCH1;IL10RB;JAKMIP2;ICOSLG;GJD2;METTL27;C1QTNF6;ACTR1A;FEN1;METRN;KLF2;BIVM;CPE;OSTF1;TKFC;COX5B;AK1;NUDT3;LRAT;APBB3;STIM1;CEP126;FLVCR1;CD82;MRPL4;SWSAP1;SNAP47;LEAP2;PRRT3
201	hsa-miR-3662	0.00655021	0.355455	1.43663	0	GDAP2;SYNM;NFIA;MYBPC1;MYOCD;NRAS;PSAT1;SALL3;ZNF680;SHISA9;FZD9;ADAMTS18;WEE2;PPIL4;ZNF460;UBXN2B;OPHN1;RNF111;ARPP19;MOAP1;TOGARAM2;PARP15;FOXJ3;BZW1;TLR3;RLIM;ZNF800;FAM102B;JMJD1C;CLIP1;KPNA1;RRAS2;SLC23A1;MAPK6;BRMS1L;ZNF566;DYRK2;ALX1;RSRC1;PDCD4;ACSL4;KLHL11;RBM12B;SGK1;HIF1A;EFCAB6;AKIRIN1;MTFR1;NETO2;RFX3;NCKAP1;GPR137C;EPC2;USP45;SMC1A;FEM1C;RORA;SEMA6D;PPP1R12A;PDIK1L;ZNF181;FGF5;SPOPL;ARF6;OTUD4;DPY19L1;ZNF606;ABHD17B;NPTN;KLF13;SRSF11;PNISR;TSC22D2;VEGFA;NUP50;LZTFL1;TMCC1;G3BP2;NUDT21;SGPP2;RNF11;SMIM19;CNKSR3;TACR3;CTCF;SLC5A6;NUDCD3;TNRC6A;CCSER2;IGF1R;SPAG16;USP14;PPP1CC;PANK1;ZIC5;ENTPD7;SULT1B1;ZNF548;UBASH3B;VGLL4;APP;MARVELD2;HMGA2;EPHB4;ZDHHC20;MYO5A;UGT8;MAPK8;CELF1;VRK1;YWHAZ;CLIC4;ADM;HOXB3;IL5;SLC35G2;RBM28;FXR1;ALKBH4;PPP1R15B;EPB41L4B;FXN;ETS2;NOL11;RNF103-CHMP3;LILRB2;CYP2U1;ETV6;GAN;KBTBD6;SEMA4D;NCOA3;SETD6;ARL11;CHMP3;PITX3;SOX11;RBL1;HNRNPF;PSME3;MYO1B;NACC2;TMED7;LMBR1;MDM2;RDH11;MFF;RACGAP1;MRPL19;BTBD3;SRARP;LILRB1;CENPK;DCK;NFATC2IP;GOSR1;MMADHC;PNN;NUDT12;TRIM72;SNX19;SOX4;MOCS3;ESCO2;AAK1;CEP170;PMAIP1;CDS2;ATRN;XKR9;HNRNPU;UBE2E3;EFNB2;UBE2K;MOB4;ATXN7L1;STMN1;IPPK;GLO1;CHML;SPNS1;ACTA1;SPATA2;ZMAT3;SET;NBPF11;MSANTD4;FRS2;PTMA;MDM4;LMNB2;MED12L;ZWINT;GPX8;FUT4;SLC9A8;CALR;ZNF578;ARHGAP15;YWHAE;AP3M2;GOLGA8A;EIF3M;PAFAH1B2;PTPN14;POLH;FHL2;EIF5A2;CD209;TSPAN1;BBS5;BIRC5;RNF44;RNPS1;KHSRP;HS3ST1;SRGAP2;EIF6;ASB16;MINK1;HNRNPDL;RANBP1;TMEM196;PACS1;DEF6;PRICKLE4;SSBP4;CDC25B;BLCAP;TAGLN2;PFN1;HMGN1;ZNF319;ARL8A;ZNF556;GLRX2;SOGA3;SH3TC2;ATF6B;CPA4;SLC6A8
202	hsa-miR-205-5p	0.00655767	0.369622	1.4367	0.00603622	TNFSF8;DMXL2;NEK9;PAIP2B;RFX7;YY1;LRRK2;DNAJA1;SLC5A12;AFF1;TCF20;SMAD4;PTPRM;LYSMD3;RBBP4;ESRRG;NUFIP2;PRRG4;MGLL;MAPK14;JMJD1C;CLIP1;SLC39A14;HOXA11;BAMBI;CDK6;SARAF;ACSL4;YES1;PHLPP2;CUL5;PLAGL2;NFAT5;ITGA5;KCTD16;SMAD2;ERBB2;LRRC59;STK38L;MMD;PLCXD2;YWHAH;TRAF3IP1;AMOT;VEGFA;YEATS2;BDP1;NUDT21;ANGPTL7;NIPA2;IPO7;NOTCH2;SLC38A1;ACTRT3;RTN3;RAB11FIP1;TMEM123;AFF4;SMAD1;MAML2;LCOR;HSPA8;E2F5;SQLE;KCTD20;PANK1;NOX5;ZEB2;F2RL2;RAN;PRR15;MAOA;SMIM13;SPDL1;CREB1;ZSWIM5;DHCR24;XPOT;SLC41A1;ERBB3;SERTAD2;RAP2B;TM9SF2;SLC25A25;BCL2;BCL9L;ENPP4;ETNK1;ACP1;MRPL44;LRP1;RNF217;MED13;ZNF585B;UBE2Z;LAMC1;ACSL1;ZEB1;LPCAT1;GUCD1;KCNJ10;TXNL1;CFAP65;LYN;GM2A;PTEN;EZR;PRLR;EGLN2;RUNX2;NSF;PHF8;B4GALT5;VPS52;BCL6;IL32;PARD6B;PHF12;ETF1;PTPRJ;KLHL5;AKR1B1;HMGB1;NDUFA4;CCNJ;PRKCE;SERINC3;CPEB3;INPPL1;SATB2;UVRAG;PICALM;VTI1A;CENPF;SRD5A1;BORCS5;SRC;PHC2;SLC7A2;DDX5;NCAPG;TMEM239;CDK1;MAP3K9;IL24;XPR1;SMNDC1;VAMP1;NPRL3;ABCF1;MARCKS;TP73;B4GALT6;SIGMAR1;RGS6;LMNA;TAF11;TMEM201;SHISA6;E2F1;MDH2;EID2B;TMSB4X;MBD4;LRRTM4;HMGB3;CDKN2AIPNL;GNAS;TOLLIP;NDUFB2;PRDX2;GOT1;TEX35
203	hsa-miR-513c-3p	0.00702977	0.363775	1.43377	0.0040568	UHRF1BP1;ZNF486;MAP3K2;FZD9;NXPE1;ZNF654;STC2;ZNF644;DUSP3;ATP2B1;GALC;SIX1;PRKACB;CEP68;DICER1;AVPR1A;BTN3A3;NUFIP2;JMJD1C;TFDP2;CDK6;ZNF704;UBN2;DCUN1D3;KLHDC10;PIGA;EIF4A3;TRPS1;PTPRB;CHIC1;KRAS;ZNF37A;BACH1;PRDM10;HS3ST5;KANSL1;ZRANB1;LHFPL3;ZXDA;ZNF451;CDCA7;ATP8B4;TMEM245;KCNAB1;CHD8;EIF2AK2;MBNL1;MCFD2;NUP37;TNPO1;IPO7;RC3H1;NEDD1;MAP7;CADM2;SPOP;AFF4;USP46;TWF1;TRDN;TPPP;CCSER2;PLA2G4D;WDR33;HHIP;TRIM4;SLC8A1;TP53INP1;LMNB1;SNX4;GTDC1;ZFP30;SETD5;NIPA1;GTF3C4;RORB;CNOT6L;YWHAZ;PDLIM5;ZMAT4;CREB1;MOB1A;NDUFS1;ZNF75A;NGDN;GSK3B;FMN1;LIMS1;FAM104A;DYRK4;ZNF264;ZNF582;TFDP1;ZNF562;FYB1;DCC;ETNK1;NHLRC3;ASCL1;PLCG1;SGIP1;SC5D;MYO1B;DYNC1LI1;HOXD12;BTG1;REEP5;SRSF12;RREB1;RASAL2;ALG9;ZNF555;SRPK2;ZNF529;CREBZF;RNF6;CREG2;SAR1A;GOLGA8B;PSD3;TCF7L2;VN1R1;TMEM107;ATXN7L1;PUS3;HDAC4;ZCCHC9;CPEB3;HSPA13;NACA2;NEGR1;SUMO1;CLPB;ZNF333;TNFRSF21;NOM1;SF1;ZNF598;YWHAB;HOXC11;FIBIN;XPR1;TNNC1;EHD3;OTUD7B;MRPS18C;FTH1;KIF5A;ABHD10;CCDC71L;MCM8;GLUD1;SLC25A37;GOLGA8A;ITIH5;FJX1;CD164;ZNF207;MBOAT2;TNC;ENPP6;PEG10;FKBP1A;LOH12CR2;NAP1L1;NACA;POU2F2;CACNG6;EDN3;ZBTB7A;IFNB1;FLVCR1;VASP;SNTG1;ATP6V0E2
204	hsa-miR-4447	0.00703308	-0.377962	-1.48212	0.00196464	FOLR1;HSPA14;ZC3H12D;EP300;SIN3A;CCNY;THSD4;PLEKHA3;DYRK2;KMT2D;CAMK2A;ACOX1;TXNL4B;NAA50;MTHFD2;PKNOX2;KCNE3;ASCL2;RNF40;PTPRF;SPATA6;PIEZO1;SENP2;MYH11;TMEM50A;TXLNA;STOML3;ZC3H7B;USP12;KDM6B;GPAT4;CNBP;ZFP36;TEX261;BRPF1;MSN;MAF;POLD3;SETD1B;SLFN12;SIX3;RGP1;RICTOR;PLEKHM1;ZNF701;CSTF2;ABCC6;ZNF799;HLA-C;ATPAF1;DFFA;SLC4A2;TFAP4;RAB15;UBE2V1;FBXL18;DDX39B;BCL7A;NLE1;SDK2;UBE2Z;LAMC1;DDX6;CREB3L2;SMOX;VPS37D;TM9SF3;PSAP;MID1IP1;TLN1;NACC2;PLD3;PYGO1;ATXN2;PKM;ARL4C;MRNIP;RREB1;FEM1A;CTXN1;SHOC2;RHOXF2B;MAP4;DCAKD;B4GALT5;SMTN;ZBTB47;DGCR8;CYP2W1;TBC1D28;HEMK1;GXYLT2;NDOR1;TMEM184B;PADI1;FSTL4;MTHFR;PRELP;SUMO1;TCF3;GATAD2A;TMEM54;SFN;WNT16;KLHL12;CBARP;MEX3A;PLA2G2C;FOSL1;PPP1R10;SF3B3;RPP25;MAZ;CAPN15;CALR;HNRNPA0;MAP1S;SLC25A23;CD276;ANKRD13B;AP2M1;PRSS8;PLEC;SPRY4;ONECUT3;SIX5;LRP3;COX10;DOT1L;B3GALNT2;FARSA;GNB2;NAB2;STMN3;SCRT1;VSIR;DDA1;HDGF;PEG10;ZBTB46;NACC1;PTPN6;UBL5;ELN;ZNF385A;AMPD3;CASTOR2;IGFBP4;FGFR4;E2F4;SLC10A3;DLGAP3;TJAP1;SUV39H1;RCE1;MEF2D;GFER;CHAC1;MAPK8IP2;EFNB1;FASTK;PFN1;SLC35C2;QSOX2;RPS6KA4;GRINA;MIDN;PHLDA3;EFNA3;PIN1;TNKS1BP1;GDI1
205	hsa-miR-4472	0.00703308	-0.377962	-1.48212	0.00196464	FOLR1;HSPA14;ZC3H12D;EP300;SIN3A;CCNY;THSD4;PLEKHA3;DYRK2;KMT2D;CAMK2A;ACOX1;TXNL4B;NAA50;MTHFD2;PKNOX2;KCNE3;ASCL2;RNF40;PTPRF;SPATA6;PIEZO1;SENP2;MYH11;TMEM50A;TXLNA;STOML3;ZC3H7B;USP12;KDM6B;GPAT4;CNBP;ZFP36;TEX261;BRPF1;MSN;MAF;POLD3;SETD1B;SLFN12;SIX3;RGP1;RICTOR;PLEKHM1;ZNF701;CSTF2;ABCC6;ZNF799;HLA-C;ATPAF1;DFFA;SLC4A2;TFAP4;RAB15;UBE2V1;FBXL18;DDX39B;BCL7A;NLE1;SDK2;UBE2Z;LAMC1;DDX6;CREB3L2;SMOX;VPS37D;TM9SF3;PSAP;MID1IP1;TLN1;NACC2;PLD3;PYGO1;ATXN2;PKM;ARL4C;MRNIP;RREB1;FEM1A;CTXN1;SHOC2;RHOXF2B;MAP4;DCAKD;B4GALT5;SMTN;ZBTB47;DGCR8;CYP2W1;TBC1D28;HEMK1;GXYLT2;NDOR1;TMEM184B;PADI1;FSTL4;MTHFR;PRELP;SUMO1;TCF3;GATAD2A;TMEM54;SFN;WNT16;KLHL12;CBARP;MEX3A;PLA2G2C;FOSL1;PPP1R10;SF3B3;RPP25;MAZ;CAPN15;CALR;HNRNPA0;MAP1S;SLC25A23;CD276;ANKRD13B;AP2M1;PRSS8;PLEC;SPRY4;ONECUT3;SIX5;LRP3;COX10;DOT1L;B3GALNT2;FARSA;GNB2;NAB2;STMN3;SCRT1;VSIR;DDA1;HDGF;PEG10;ZBTB46;NACC1;PTPN6;UBL5;ELN;ZNF385A;AMPD3;CASTOR2;IGFBP4;FGFR4;E2F4;SLC10A3;DLGAP3;TJAP1;SUV39H1;RCE1;MEF2D;GFER;CHAC1;MAPK8IP2;EFNB1;FASTK;PFN1;SLC35C2;QSOX2;RPS6KA4;GRINA;MIDN;PHLDA3;EFNA3;PIN1;TNKS1BP1;GDI1
206	hsa-miR-5787	0.00735599	-0.379495	-1.47788	0	FGF19;STAC;ZNF24;TBCCD1;MAGI3;ORC4;LACTB;PCSK6;ARSK;SMCR8;HOOK3;ZNF551;SUPT16H;UBN2;YES1;TAF1;ADAM17;PODXL;CEP135;ELP2;DNAJB9;WDR73;TMEM248;PRKCA;CLU;ZCCHC8;RNF40;ELF5;HIC2;ZC3H7B;IL7R;CEP57L1;KDM6B;IRAK3;PEX2;L2HGDH;MMP17;XPNPEP3;PTGIS;ECE1;GDE1;HECA;CELF1;ZNF774;LLGL1;ILK;TMEM43;SIGLEC9;TRAM2;CD4;SYTL3;TFAP4;ZNF562;PTDSS2;BCL9L;SHISA2;PAK4;TAF8;CACNA1C;PDE6B;DMRT2;MOB1B;SLC25A6;ATL3;NCKAP5L;ULBP3;MYADM;PSMD3;AKAP1;SEC22C;PTEN;METTL6;MKI67;PARP2;PKM;CENPO;MSH5;CABP4;ARHGDIA;KRT8;SUGT1;FOXK1;PARD6B;U2AF2;NDEL1;PARVB;GJA5;TRAF7;FURIN;ACVRL1;MED28;TMEM184A;IMP4;RAB5B;GTF3C1;NF2;TGOLN2;PABPN1;SLC12A7;MEMO1;KIAA0895L;PLIN3;CRIPT;PCP4L1;SLC2A1;MLX;TULP1;ZNF284;THOC5;CDK2;BCL2L1;STX4;TSKU;FOXJ2;ITGA3;MAP1S;FBXL19;CBX8;ZNF703;INMT;RAP1GAP2;ASB6;ANKRD13B;CSK;RDH10;RGS6;NAA10;IBA57;SLC27A1;GRM1;CDKN1A;FSCN1;TMEM63C;MNT;CBX6;KLHDC8A;RPL37A;COX6B1;KHSRP;REXO1;TRIM28;MED17;DLG5;NEURL1;ADAR;MAPK8IP3;SLC10A3;SFT2D2;ZNF321P;MAP2K7;PNMA8B;CEP126;PTPA;RTL8A;NTSR1;CDC37;R3HDM4;ARL2;TIAL1;GUK1;POLR2E;SLC35C2;ARL8A;RNF126;MVK;MDK;POPDC2;RTBDN;LEAP2;KCNH2;SLIT1;NECTIN1
207	hsa-miR-519c-3p	0.00754603	0.341832	1.42862	0.0022779	PAQR5;PURB;KLF10;ABCG2;TAX1BP1;FAM210A;MAP3K2;TMTC1;GALNT4;FNBP1L;SALL3;PPARA;SGMS1;ZNF417;SKIL;GRB10;ADARB2;WIPF2;PTPN9;PEX13;DPP8;KBTBD2;SMAD4;MAPK1;CSDE1;IFNLR1;DICER1;DPYSL2;GALNT3;KLHL28;POC1B-GALNT4;ZBTB34;DNAJB6;GLCE;PAK2;NUFIP2;RLIM;SPTY2D1;PRRG4;FAM102B;IPMK;NFIB;TFAM;FEM1B;KLRD1;ZNF317;ACSL4;HBP1;HIF1A;UBN2;KLHDC10;INO80D;NETO2;PIGA;TGFBR2;GATA6;LZIC;BTF3L4;DNAJB9;NFAT5;GNPTAB;DYNC1LI2;RBBP6;FANCM;ZNF70;FAM9C;RBM20;RPS6KA5;TAOK1;ZFYVE9;CLCN3;ZBTB5;EMSY;RB1;QKI;LAPTM4A;SOCS4;NR2C2;NR2F2;ATMIN;ELF5;CUL3;POLR1B;RAB10;TMEM242;BBX;PTPN4;ESR1;KIF23;TMEM30A;SLAIN2;MBNL1;MBNL3;ZNF681;KIF13A;LASP1;RABGAP1;CHERP;CFL2;HADHB;ZBTB37;BMT2;MAP7;EPHA4;PRR5-ARHGAP8;CREBRF;EGLN3;KDM6B;KREMEN1;UEVLD;PER1;ARHGAP12;HIVEP2;PDGFB;LCLAT1;ZNF652;HSPA8;PPIG;ATP6V1C1;ANKRD50;FKTN;GRK3;CCSAP;CMPK1;LIN52;ZNF202;NIPA1;GNS;IGF2R;ZDHHC20;WASL;CNOT6L;RAN;PLEKHB2;NHSL2;CELF1;UBXN2A;EREG;CSNK1A1;DNAJC28;CLIC4;HOXB3;SAMD8;NKIRAS1;HNRNPUL1;PPP1R15B;CNOT4;ZNFX1;TMEM200C;SLC5A3;DNAJB14;DDR2;MCUR1;IRF2;TFAP4;KLHL8;CEP97;RPP14;ZBTB4;ENPP4;FBXL5;ETNK1;SEC16A;ENPP5;CAPRIN2;ICMT;ZNF35;MOCS2;KBTBD6;BNIP2;FICD;FCHO2;NIN;TRIM37;ANKRD33B;SCAMP2;NR1D2;CENPQ;LRCH3;LEFTY1;ARL10;ZNF107;KLHL36;MCM7;SESN3;PRPF4;U2SURP;CCND2;ATL3;RRAGD;PPP6R3;UBC;NACC2;BTG1;MAVS;RAP2C;TMEM127;TPRG1L;RPF2;RDH11;PTEN;MAP1B;MFF;RUNX3;CDCA4;RACGAP1;FZD6;EFCAB14;DCBLD2;SHOC2;MFAP2;CLEC12B;SRSF2;BICD2;CLIP4;SOX4;KMT2B;KCTD10;CCDC137;SLC30A1;VAMP3;USP32;KCNB1;ANKH;MCC;PSD3;TCF7L2;PHTF2;NABP1;UBTF;NTN1;ELAVL2;PRKAA1;CDADC1;RPS27A;FAM114A1;CHEK2;LIMA1;MPLKIP;NBL1;SATB2;HSPA13;KIAA1191;RAG1;MSMO1;STX3;FOXQ1;PRNP;ARID4B;MECP2;RAB5B;TIMP2;SEC23B;TNFRSF10B;SLCO5A1;BTG3;MED8;TNFRSF21;SLC12A7;KATNAL1;SMOC1;NRBP1;DAZAP2;RASGEF1A;FRS2;REEP3;PDRG1;SNX5;ZBTB18;SEMA7A;CASP2;MAPKBP1;TSKU;FAM83F;CCDC71L;BRI3BP;SLC25A44;CBX8;ZNF224;PXK;RPRD2;PCLAF;STX6;DAD1;NAGK;CAMSAP2;WNK3;ASB6;FJX1;PITPNA;KLHL21;PVR;MLLT1;CERCAM;HABP4;ISY1;GDF11;POGZ;CDKN1A;COX10;LIMK1;EPS15L1;LRPAP1;LDLR;ABHD12;GPR157;PKMYT1;CNTN1;DLG5;ADAR;POU2F1;ARHGAP1;COX6C;RFXAP;ELAVL1;TMEM109;TSG101;DCTPP1;HMGB3;IFNAR2;TMEM196;MARK2;SKA2;ATAT1;STK11IP;TRIP10;BLCAP;PARP1;NDUFAF3;PKNOX1;MPDU1;ATP6V0E1;SLC35C2;MIGA2;APH1A;LAMTOR1;MIDN;MAPRE3;HAS3
208	hsa-miR-204-5p	0.00755163	0.337694	1.42818	0	CLNK;TM4SF20;PADI2;HSP90AA1;IL11;MYOCD;ABCC12;FCRL4;CCNT2;LIPC;FNBP1L;CXCR4;SYT6;AKAP13;RAB40B;STC2;RBM48;ARHGAP29;WDR3;CHORDC1;ATP2B1;TCF12;SRGAP1;BBS9;SIX1;SIRT1;SMAD4;CSDE1;BIRC2;BZW1;ZBTB20;ANKFY1;PLAT;PNRC1;TEC;CXCL3;TIGAR;DNAJC16;FEM1B;ZWILCH;CD44;HOXA10;TECPR2;SNAI1;B4GALNT3;CCR5;ASGR1;POP4;ZNF385D;TGFBR2;SOWAHC;ALDH1A2;SERPINE1;ADCY5;ZYG11B;AP1S2;MAP2K1;CCDC93;ELP2;M6PR;CDC42;IQCE;MYLK4;TMEFF2;UCA1;ATXN7;GLP1R;HLA-DRB1;CDX2;KANSL1;VAV3;BPTF;RAB10;ZBTB43;GTF3C3;PRDM2;WWC2;MAPRE2;ITGB3;SLC1A1;PATJ;GALNT1;TMTC2;SGPL1;TSC22D2;MBNL1;AGO2;ANKRD45;SOS2;G3BP2;ADORA3;IPO7;ADCYAP1R1;SH2B3;ATXN1;ALDH6A1;PHF13;NTRK2;CDC42EP4;SLC39A9;EPHA4;LURAP1;DENR;SLC39A11;DNAJB5;CHCHD3;MTA3;CREB5;SPOP;USP47;BLOC1S5;CCDC43;AFF4;GP2;DVL3;DCAF7;UBE2J1;UGT2B28;TTC39B;TPPP;CYBB;SLC43A1;ITPR1;RPP40;USP14;ENAH;ZKSCAN4;NR3C1;NFATC1;RNF122;ZNF362;PPP1CC;FOXM1;XRRA1;ZSCAN22;CDH1;SERP1;GTDC1;KLHL40;HLA-DRB5;TGFBR1;NOX5;ZNF22;TTC38;SHOX2;RORB;CAPRIN1;ZFHX3;HMGA2;ZDHHC20;HNRNPA2B1;SYNGR1;CREB1;ANGPTL2;NGDN;TRPM3;ZCCHC24;PRSS38;TCF4;SMAD6;MYO18A;JCAD;FZD1;NUDT7;LSAMP;KNTC1;ZNF689;HMX1;HCFC2;GALNT10;CEP97;BCL2;ABHD15;SNX9;BCL9L;BDNF;BMPR1A;AMOTL2;CHRDL1;LY6G6F;STRBP;BRD4;ALPL;CACNA1C;CHD5;GAN;CDC23;PAQR7;AGAP1;STEAP4;BCL7A;CACHD1;SPIB;DPF3;SRCAP;PLCG1;UTP14A;CDH4;CPT1B;SPDEF;FBXO31;SLC27A2;TOR1AIP1;PRKAR1A;MEIS1;SLC16A5;CLUAP1;CCRL2;JARID2;DHODH;SYNJ2BP;LINC00598;ZBTB8B;SYAP1;AKAP1;ARHGAP6;IKZF2;TLNRD1;ARAP2;PTGS2;CXCL8;ASIC4;VIM;EZR;IL1RAP;GIGYF1;RACGAP1;ZNF623;PRLR;RUNX2;SRARP;MAGEB4;PHKG1;FARP1;MIER3;MX1;SLC38A7;AS3MT;RAB22A;MRM3;ODF4;SERPINC1;SOX4;ENO1;VASH1;SOST;IL1F10;SAMD5;IGFBP2;FAM167B;ST3GAL1;ARNTL2;LY6G6D;UNC13D;LRRC4;ZNF705A;HAS2;ETF1;CD28;SH2D4A;TCF7L2;EFNB2;VN1R1;TMEM236;JAK2;MAFG;BID;IRF2BP2;SP1;MYOC;SORCS2;ZNF398;IGFBP5;COL5A3;SERINC3;FSTL4;RAB14;ETV3;RAB11FIP4;FAXC;SPNS1;PLCXD3;MYRF;WWC3;RAB5B;MAP1LC3B;THRB;OPN5;KCTD11;MED8;ADAT2;SLC22A6;LRRC55;RPLP1;MMP9;SEZ6L;RBM27;GPR45;PTPRT;BCL2L2;SMOC1;MEX3A;KCNK6;CDH2;AK2;CAMK2G;PLAG1;MCTP1;ARFGEF3;MRPS15;BRD2;A1CF;SAMD1;EDEM1;RPL3;CHCHD5;IL1B;FAM83F;MICA;TLK2;TXNIP;NOTCH1;DNAJC30;NPTX1;MKKS;UFD1;SEMA4G;ANKRD13A;MEIS2;XKR4;CDH8;WNK3;ZNF48;TBPL2;ONECUT3;TMPRSS3;HTR1F;SH3PXD2A;MALAT1;AP1S1;AP5B1;BACH2;FZD8;EID2B;PPP3R1;SEC31B;HACL1;SNAI2;HLCS;ATP6AP1L;PDF;POU2F1;MUC4;DPF2;ELOVL6;BCAN;BEX2;ZNF576;POU2F2;SFT2D2;PRICKLE4;HCAR2;FOXC1;ZBTB22;ZNF747;NUDT3;SLC43A2;PLAUR;HOXC8;CACNG8;MDFI;HRK;SH3BP5L;MRPS27;VASP;PI4K2A;DUSP10;TMEM156;ATF6B;SERPINF2
209	mmu-miR-301b-3p	0.00761103	0.339606	1.42713	0	BTBD7;KLF10;NPNT;SOCS6;NFIA;PAPOLA;PEX11A;MTMR12;SALL3;GRIN2B;ZNF24;ETV5;ARRDC3;GREM2;SLC1A2;AREL1;ARHGAP29;ZBTB1;WDR44;TACC1;GRB10;GALC;FRMD4A;ANKRD26;CSMD1;RPH3A;RGS7BP;ATF2;LDLRAD4;DPYSL2;MGLL;SMAP1;SNIP1;UBXN4;ARHGAP24;ADH5;KLF7;BRMS1L;PPM1D;MSI2;IL6ST;GTF2I;USP33;ADAM10;USP3;SORBS2;WNK1;CTTNBP2NL;PPP1CB;SYT1;SEPHS1;SCAPER;SLC47A1;KLF9;EPC2;GNG12;FGFR1OP2;NAA50;CDC42;APCDD1;REPS2;KIAA0319L;ITM2B;MINDY2;GID4;EDNRB;CPEB4;GRIA4;TAOK1;GPR158;ALDH3A2;CLU;PIGK;RB1;MUL1;RNF38;UBL3;PHF3;ZKSCAN8;RNF128;RAB10;JMY;LRTM2;KIF21A;PPP1R21;ACVR1;TMEM245;ZNF217;UBE3B;RNF216;PDE4B;FLVCR2;HECW2;XRN1;ARHGAP21;TMCC1;NFIX;TNPO1;MAP3K5;GLRX5;WDR47;RGMA;TBC1D12;ZBTB37;ASIC2;PAPSS2;RNF11;ATP2A2;ADCYAP1R1;ABCA1;RALBP1;CTSO;ZNF597;SEC63;CMTM6;ACBD5;DSEL;FOXO3;ADAM22;PPM1L;RB1CC1;AFF4;TTYH3;GOLT1B;NUDCD3;NFATC3;PRKCH;NF1;AGFG1;CNR1;AUH;CEP112;NRARP;SHTN1;MFAP3L;PANK1;KCNA1;TRAF3;PRRG3;CHRNA7;IQGAP2;SEMA3C;XPNPEP3;ABL2;TGFBR1;MLH3;C1GALT1;CCDC88A;POLK;ING2;ZEB2;FAM117B;ARL6IP1;TECPR1;ZDHHC20;DRD1;MTMR4;KDM2A;NHSL2;INHBB;ZFAND4;HTR5A;SH3D19;FRMPD4;LRCH1;ZMYM2;ZCCHC24;HEG1;NPAT;ZDHHC8;ROBO1;SETD7;B3GALNT1;LSAMP;TEX2;ZNFX1;GADD45A;ZNF275;CMTM3;STARD13;CACNA2D1;ST8SIA3;INCENP;ENPP4;PSME4;ETNK1;ENPP5;CSRNP2;SKI;FERMT2;FICD;ERRFI1;HSPA12A;ADPGK;FCHO2;NFYA;N4BP1;SH3RF3;TMED4;SEL1L3;SZRD1;ASPSCR1;HLF;NUDT11;ASXL3;NPY2R;ZHX3;SGCB;ESYT2;SLC17A7;MCM7;TMEM25;GFRA2;SLC9A2;CA12;RRAGD;PPP6R3;LDHB;CHST1;FNBP1;STAM;MPRIP;SMOC2;ARAP2;MAP1B;ATP2B2;CEP120;LRP1B;FZD6;DCBLD2;SLC39A10;RNF103;PROS1;SRSF2;MYH10;SLC24A3;TMX4;SCARA5;LNPEP;EOGT;CNOT10;PATL1;CLTC;CBLB;GABBR2;USP32;ANKRD52;CDS2;PAFAH1B1;ADARB1;ATRN;PSD3;CLN6;YTHDC2;CAV1;PPP2CA;KMT5B;FAM184A;SP1;ANTXR1;DPH3;RALA;DYNLL2;TEF;TENM3;THEM6;RAB11FIP4;CYP4X1;CDS1;PARG;PRNP;PICALM;EZH1;FYN;TIMP2;ZMAT3;TNFRSF21;LRRC55;SLITRK5;RASGEF1A;YWHAB;PFN2;SNN;GRIN3A;CYP46A1;HPCA;HAUS6;MTMR6;TSPYL2;FAT3;GPCPD1;CAMK2N1;EPDR1;KIF5A;CDC42BPA;TXNIP;CXCL14;SLC17A6;APLP2;MEOX1;FKBP1B;B4GALT6;SEMA4G;CNTN3;ADAM19;KIAA1549L;NSD3;CD81;LAMP1;STXBP5L;NAP1L3;TRIB2;HDAC8;KCNT2;SKIDA1;NUP62;SCAMP5;DNAJC9;CYB5D2;AP1M1;SLC7A11;B3GALT2;STIM2;RALGPS1;PIK3C2B;SLC35F3;LDLR;MAP3K12;SLC24A2;ENO2;KIF5C;HPRT1;ANKRA2;ZFP41;ADAMTS8;TSPAN9;PEA15;ATP6V1H;COX5B;PIANP;HMGCLL1;STRIP2;DPP6;RAB11B;ARPC4;LGALS8;SIMC1;SCN3B;INPP5E;GRAMD1A;TMEM9B;FBXW5;FSTL5;RHOD;KIAA0319;PI4K2A;PYGO2;NDUFS4;SNX27;JTB;PBXIP1;SOGA3;DCUN1D2
210	hsa-miR-4684-5p	0.00765195	0.347003	1.42641	0	PTCHD1;TM4SF20;NUMB;CTH;APOL6;VPS8;ZNF470;KPNA4;CREBBP;GK5;IREB2;SLC10A6;ADAMTS18;SAMD15;RBM48;FOSL2;CLCC1;MED29;ZNF460;MAGI3;ARHGAP29;PDZD8;TRA2B;NLRC3;METTL7A;AMD1;DHX36;GOLGA5;SOAT1;IFNLR1;FOXJ3;TRIM45;MACC1;LRIG2;USP9X;FAM241A;CD300LG;ZBTB8A;RSRC1;TMEM170A;CARD8;KCNJ15;ARSB;UBXN7;SOWAHC;NCKAP1;LZIC;PTPRB;ARL5C;PPP1R8;FBXL20;AGO1;ZNF552;ZNF70;RGS9BP;TAOK1;MYO10;NUDT4;WDR73;ZNF878;PRR14L;CHMP1B;LAX1;ELOVL7;PTPRF;ELP3;MON2;FBXL3;ZKSCAN7;CGNL1;FBXO25;TBL1XR1;PM20D2;ZNF845;FKBP9;RAP1A;STAT3;ZNF136;DNA2;TNPO3;TIMM50;ANGPTL7;ADA2;DNAJC24;SLC39A9;SEC63;LSM14A;FAM151B;BLOC1S5;C1GALT1C1;XIAP;TBC1D15;LRTOMT;ZNF708;HHIP;ANK1;L2HGDH;PAK3;EMP2;ZSCAN22;ENTPD7;XPNPEP3;PTGIS;C1GALT1;RORB;ZNF449;TADA2A;PROSER3;ZNF480;ALG1;TRMT13;FRRS1;CENPA;HAUS3;GRSF1;FAM118A;TRIM10;NOL9;H6PD;SMU1;AGBL5;RBM28;SLC44A1;ARMC10;ZNF442;PEX26;SLC5A5;SLC35F2;EPGN;TBL2;HSD17B12;OTULIN;DPPA4;TGIF1;FAM234B;EPB41L3;USP6NL;DHX33;TAF8;ZNF394;ACAD8;PPFIBP1;MAP10;NUDCD2;TMED4;NCBP3;ZNF124;NUP205;NT5DC3;PSME3;PCCB;ZNF329;CC2D1B;APOC3;MAVS;TMEM127;FKBP5;CLN8;LIMS3;EBNA1BP2;NEBL;RCSD1;RREB1;RNF207;LIMS4;CCDC80;MYOM2;CDC6;ZNF699;NOA1;RAB22A;GNB1L;PON1;AHCY;IER5;HMGB2;SP140L;SAMD5;RMDN1;PHAX;HASPIN;PARVB;MYPN;NUP155;CRY2;ABCF3;PGAP1;PTCD2;ACVRL1;STOM;ADD1;PROSER2;WDR76;ALDOA;PSD4;SMARCE1;MAPKAPK5;RPL12;SCIMP;SAR1B;PDK3;RAB5B;EMC7;MRO;SLCO5A1;OPN5;BCKDK;SLC48A1;GLP2R;TMEM131L;CRIPT;PTPN3;POU2F3;GRK4;NCKIPSD;ZBTB8OS;PLA2G2C;ZNF528;SH3RF2;TRUB2;FAT3;MEOX2;OTUD7B;ATIC;DKK3;UHMK1;FAM83F;MICA;PKIA;S1PR2;HNRNPA0;RAD51;FLYWCH2;ANAPC16;STX6;ANP32E;FHL2;AGAP9;EXOSC6;SRP19;SFXN1;AXL;SLC27A1;TPGS1;COA4;ICOSLG;GRWD1;SCUBE3;ZNF574;QPCTL;LIX1L;CD3D;DCTN3;TMEM250;TOR1AIP2;GEN1;DCAF16;ZMAT2;KIAA0513;B4GALT7;TVP23C;ZNF747;RIPPLY3;KLC3;TPM3;RDH13;TIAL1;EMC10;MARK4;SPC24;FUS;MRPS14;PCYOX1L;BCAS4;SYT11
211	hsa-miR-5586-3p	0.00775463	0.359773	1.42471	0.00625	SMTNL2;KLF10;TTC39C;TOB2;NLRP9;HERPUD2;MYLK3;WDR20;ACBD7;HERPUD1;IL20RB;CREBBP;SLC24A4;IKZF3;IL17RB;ZNF460;MAGI3;GNL3L;RPAP2;GSE1;DCP1A;ZBTB34;ZNF549;ZNF805;ZNF331;SOCS5;HOXA7;FAM241A;TMEM170A;NUCB2;ZBTB44;PUS10;EMC1;OLR1;GREB1;GPR137C;SPTLC2;PCSK9;EXOC5;RPS6KA5;TLK1;KCNN3;CLU;ARFGEF1;TMEM167B;DOCK7;ANGPT4;FBXL3;TRIM66;ZNF148;ATP13A3;PPM1A;ZNF383;MRPS17;IGF1R;CCDC88C;GABRB1;TEX261;IVNS1ABP;CCNG1;POFUT2;FAM117B;ARL6IP1;RECK;LIMD1;YWHAQ;ZNF234;PERP;HAUS3;NPAT;TSPEAR-AS2;SIGLEC9;HNRNPUL1;CA6;FOXL2NB;FBXO47;TRAM2;SOCS3;PHF7;CTNNB1;RBM33;STK32A;UBE2V1;CENPQ;ZNF678;TOR1AIP1;SPRY1;SSH2;SART3;PPP6R3;PEBP1;RTN4RL1;CNTN4;KNSTRN;SIX4;ZNF157;GFPT1;RETSAT;TIRAP;REEP5;CDC73;DEFB105B;HTR5A-AS1;DEFB105A;MRM3;PON1;HMGXB4;ZMAT5;COX20;SPRTN;ANKRD52;GXYLT2;CD28;AKR1B1;DNAH10OS;GRB2;FLOT2;RASSF9;CCDC8;RAB32;MXRA7;KRT80;MAGEA12;SAMD12;RAB5B;ALDH1B1;RPL10A;CLPB;DDX19B;NKAIN1;ADGRE5;BCL3;ZNF487;CHMP4B;TRUB2;EHD3;AKAP11;PTMS;MRPL57;RNF115;BCL2L1;SPRYD4;TXNIP;MRPS23;TRAF3IP2;LARP1;TRAPPC2;MBD3;LIN9;COL9A2;TMEM120B;KHSRP;RABEPK;LRP10;DPM2;TOR1AIP2;TIMM29;ASGR2;HMGB3;PLXNA3;TUFT1;TVP23C;BBC3;VPS37C;EXOSC2;LPGAT1;CACNG8;COMMD5;NDUFAF3;OR7D2;SH3GL1;QPCT;SPC24;ZFYVE27
212	hsa-miR-6832-3p	0.00786014	0.341022	1.42304	0	CLNK;CADPS2;MYOCD;ABCC12;FCRL4;SNX1;PAIP2B;SYT6;AKAP13;STC2;WEE2;RBM48;FAM199X;HOXA9;WDR3;CHORDC1;GALC;ABCB7;RBMXL1;SIX1;RBFOX1;USP37;TAL2;BZW1;KLHL28;ZBTB20;ANKFY1;ZFP36L1;NUFIP2;AGO4;CYSLTR2;TIGAR;DNAJC16;DYM;ZWILCH;TNFSF15;CD44;KMT2D;TECPR2;B4GALNT3;CCR5;SOWAHC;CBS;ALDH1A2;ADCY5;GNG12;AP1S2;ELP2;MYLK4;FAM9C;ATXN7;HLA-DRB1;NLRP12;VAV3;IPO11;TREM1;BRSK2;TIMM8A;ZNF445;RAB10;LHFPL2;JMY;WWC2;SLC1A1;SRSF11;PATJ;GALNT1;TMTC2;SGPL1;TSC22D2;EIF2AK2;MBNL1;NUP37;AGO2;ANKRD45;MFSD6;SOS2;ADORA3;CREBL2;ZBTB37;ADCYAP1R1;SH2B3;ATXN1;PHF13;SLC39A9;EPHA4;SLC38A1;ADAMTS4;DENR;SLC39A11;PURA;FOXO3;KMT2A;MTA3;CREB5;BLOC1S5;CCDC43;AFF4;HSPA5;GP2;CD226;UEVLD;IPCEF1;DCAF7;UGT2B28;TTC39B;TPPP;SLC43A1;RPP40;ENAH;ZKSCAN4;NFATC1;STARD3NL;ZNF362;PPP1CC;XRRA1;ZSCAN22;PHF20L1;GTDC1;KLHL40;HLA-DRB5;NOX5;ZNF22;SUCLG2;RBM23;ATP6AP2;TGFB2;CAPRIN1;ZFHX3;HNRNPA2B1;NHSL2;ANGPTL2;NGDN;ZCCHC24;PRSS38;SMAD6;MYO18A;SGTB;SULT1C4;BCL11B;LSAMP;KNTC1;LIPG;PALD1;ZNF689;HCFC2;SIGLEC10;GALNT10;CEP97;ZNF562;BCL9L;BMPR1A;ENPP5;CHRDL1;KLF8;STRBP;BRD4;CHD5;CDC23;STEAP4;PANK3;SPIB;SRCAP;PLCG1;CDH4;LHX4;FBXO31;SLC27A2;ZSCAN2;WASF3;KCNMB4;SLC16A5;TNFAIP8L1;CLUAP1;CCRL2;DHODH;LINC00598;SYAP1;OLA1;IKZF2;SF3A3;TLNRD1;ZDHHC21;ZNF623;RSL1D1;PRLR;MAGEB4;MIER3;CABP4;MRM3;ODF4;SOX4;SAMD5;FAM167B;ARNTL2;UNC13D;LRRC4;CDS2;KCNB1;ETF1;CD28;TMEM167A;SH2D4A;CCDC171;TCF7L2;VN1R1;TMEM236;MAFG;BID;SP1;ZNF398;RAB14;KRBA1;ETV3;RAB11FIP4;FAXC;PPP3CC;IER3IP1;SPNS1;PLCXD3;MYRF;WWC3;SAMD12;DDX19B;KCTD11;SLC22A6;LRRC55;GPR45;PTPRT;SMOC1;POU2F3;MEX3A;KCNK6;CKAP2L;AK2;PLAG1;MCTP1;ARFGEF3;A1CF;SAMD1;PELO;LLPH;CHCHD5;FUT6;FAM83F;MICA;TXNIP;DNAJC30;NPTX1;UFD1;SEMA4G;ADAM19;CDH8;WNK3;PIGP;TBPL2;ONECUT3;MKX;SIX5;HTR1F;ISM1;SH3PXD2A;AP5B1;COA4;BACH2;SEC31B;SNAI2;HLCS;ATP6AP1L;PDF;INTS7;TRIM27;POU2F1;MUC4;KLF2;ZNF576;POU2F2;SFT2D2;PRICKLE4;HCAR2;FBXO44;FOXC1;ZBTB22;ZNF747;NUDT3;SLC43A2;GATAD2B;HOXC8;B3GNT7;CACNG8;HRK;MARVELD1;JAG2;SH3BP5L;MRPS27;VASP;PI4K2A;TMEM156;SERPINF2
213	hsa-miR-574-5p	0.00788147	0.334932	1.42285	0	PTCHD1;FAM83C;SLC2A12;NR2E1;TOB2;EFHC2;ERP27;MYLK3;APOL6;COA7;MAP3K2;RNF138;FOXN3;DMD;KIF1B;BRCC3;KIAA1671;PRKCB;STOX2;FAM199X;KANSL1L;CHORDC1;DDX52;THRA;ARPP19;IL1RAPL1;PLSCR1;CYP4V2;PKHD1;SATB1;AMD1;USF3;EP300;RPH3A;SMAD4;DBT;ZBTB20;SLCO4C1;GOLIM4;SMCR8;SH3BP4;RSPO1;BRWD3;ASB11;ZNF850;ROCK2;SV2B;SLC7A5;DNAJC10;ZNF655;SLC23A1;STXBP6;CDKL1;KLF7;ZNF551;AFF3;UBN2;SHANK3;SLC31A1;CD93;OLR1;DPYSL5;TBCK;TGFBR2;MTHFD1;TXNL4B;KAT6A;CDH6;AMER1;BVES;GLP1R;LRRC40;GPBP1L1;CASZ1;LPP;SAMD9L;ZRANB1;CCDC160;ARHGAP35;ATMIN;GFRA1;CRISPLD2;SPATA6;NLK;PAG1;LRTM2;SLC5A7;SERINC1;TSC22D2;PPP2R1B;EIF2AK2;PAX5;FZD5;TTLL7;ARRB1;KCNIP3;MBNL3;SCN1A;ZNF618;SMAD9;GNE;OSBPL9;PAPSS2;UGT2B4;CDON;IGLON5;LRRC58;CREBRF;TLR5;NCK2;MITF;TACR3;INSIG2;VPS35;LONRF1;RGS5;ZFHX2;PPID;LCOR;CCDC88C;HHIP;LATS2;PRSS12;RNF152;EEA1;GLRA3;LMOD3;TRIM2;MFSD14A;DDHD1;PIP4K2C;GRK3;SBK1;ABI2;AFMID;MYCBP;GLYR1;CYP4F11;NLGN4X;TRAF3;PROX1;MSN;IFFO2;MXD1;BCL10;MAF;SON;BNC2;CDK15;ZDHHC15;ELFN1;HMGN3;FAM177A1;FAM117B;EPHA5;ZDHHC20;MYO5A;KDM2A;ZNF860;NHSL2;INVS;ZNF134;GTF2H1;NT5C1A;CCDC32;RALGAPB;RAD21;YWHAZ;MFSD14B;ZNF774;RBBP9;EN2;SSPN;VPS36;ERVMER34-1;SEC23IP;SPN;SLC9A1;TBC1D16;ITGA11;DNAJC15;GIMAP1;PHF7;NCAN;ZNF264;MYO1F;APBA1;RUNX1T1;PCDH11X;PPP1R16B;LHFPL6;E2F8;MPEG1;CD40LG;BUB1;BMPR1A;CHRDL1;ACVR2B;RARS2;ETV6;GLRA2;SLC35F6;OXTR;CHST11;NCAPH;SDK2;FAM47E-STBD1;SRD5A3;CNTF;EDA2R;CREB3L2;NIN;NT5DC1;PDGFC;ZEB1;KLHL23;GLI2;PLXDC2;SMIM21;ZHX3;SSH2;CALHM5;RTN4RL1;ASH1L;RAP2C;SLC43A3;CYP7B1;CYLC2;P3H2;HPS3;LMBR1;TRIOBP;B3GALT5;TRIM13;GPR37L1;PYGO1;DOCK1;REEP5;TCTE1;MX2;TNFAIP8;NEXMIF;TNR;SSX2B;SSX2;SLC35E3;CDH12;BTBD19;ZNF382;CNGA4;ZNF738;CABP4;SNX2;MMADHC;TMEM106B;PCDH11Y;AMOTL1;SCD;KCNK10;ENTHD1;SIM1;ESCO2;RBM38;NLGN3;ZNF529;DCAKD;BCAS1;CLIC6;EOGT;PCDH10;MAFK;IGF1;GABRB2;LHFPL5;GXYLT2;NKD1;SYNPO;KCNB1;FREM2;CD28;CNTNAP5;CTSE;UBLCP1;THSD7A;UBE2E3;SSX5;TMEM184B;BTBD9;NDUFB5;SUB1;LDHAL6A;SNAP29;ITGA1;LRP2BP;TREML2;MAP2;FBRSL1;CAMK4;FAM163A;CALML4;FAXC;XRCC3;ZSWIM1;RAB3IP;CLPB;THRB;ADAT2;LRRTM2;HDDC2;DOK6;SLC7A2;KCNQ5;NKAPL;KIAA0895L;KATNAL1;SLITRK3;MAPK10;PGBD4;KCNK12;RAB3C;FOSL1;EHD3;PLAG1;NDFIP2;DNAJC6;PNP;ANG;CAMK2N1;NCDN;MYBL1;CHAF1B;BRI3BP;MCM8;MGRN1;MRPS23;SIGMAR1;PLEKHA6;INHBA;KIAA1549L;FHL2;STN1;CARNS1;CCND1;PLEC;MBD3;SPRY4;NAV1;ONECUT3;PAX4;SLC7A11;LYRM7;CDKN1A;ZDHHC6;HS6ST3;NRXN1;JAKMIP2;MNT;LRPAP1;CHST2;CPPED1;SIGLEC12;ARHGEF9;NACC1;TMEM130;SRGAP2;NANOS1;MAP7D1;CSRNP3;PTPRU;ACSM2B;SLC10A3;ST18;WNT4;KCNQ3;TBX4;KCNJ6;ANO8;VSNL1;NMNAT2;TNS4;OCIAD2;BDH1;SOX5;SERTM1;PORCN;TIPRL;FGFRL1;TMEM151B;FLVCR1;EFNB1;PPY;VAMP4;EFCAB2;TRAF5;RBCK1;GPR173;SH3TC2;RGS4;XRCC1;FGF14
214	hsa-miR-4635	0.00789161	0.339792	1.42314	0.00208333	CDX1;ZNF724;KCNJ13;SYNM;ABCG2;ZNF12;TRIP11;ABCC12;LIPC;CREBBP;KIF1B;ZNF654;BRCC3;PDE6A;AGO3;ZNF106;TMCC3;EPOP;SERAC1;PLSCR1;ZKSCAN5;LACTB;RCC2;RNF213;AGPS;DLGAP2;RBBP4;KLHL7;TM6SF1;ONECUT1;DNAJC10;ADH5;SUSD1;BRMS1L;ZNF566;ALX1;DYRK3;ZBTB8A;SPDYE1;KLHL11;CARD8;ZNF704;DR1;MSH3;UBN2;EFCAB6;NUBPL;CALN1;FUT10;SPTLC2;PIK3C3;LZIC;EPC2;CCDC149;CDKL2;FEM1C;AMER2;RORA;CBFA2T3;NCR3LG1;PRKAA2;TNFAIP3;KLF17;RPS6KA5;CPEB4;ATXN7;SLCO3A1;BCL2L14;FNDC3A;LIFR;KCNN3;CLCN3;NCOA4;ZNF510;HAT1;GABPAP;LHFPL3;ZSCAN21;TMEM167B;TIMM8A;PCDHA6;CUL3;POLR1B;TRIQK;HELZ;SLFN5;TRIM66;C8A;ZNF619;CBX2;OAS2;TSC22D2;ZNF8;ZNF225;CD200R1;ZDHHC2;CLCN6;TIMM50;NDNF;CANX;MAP3K7;TNRC6C;SEC63;SMIM19;INIP;DUSP19;ANKRD36;ADAMTS5;BOLL;TBC1D8B;RGS5;CACNB2;TPPP;SELENOF;RNF152;ANK1;CSTF1;EMP2;XBP1P1;CAPZA1;SULF2;UBE2D3;MYEF2;RSF1;HCCS;ZNF548;RMND5A;MSH6;RBM23;ECE1;PITPNC1;IFNK;CYB5D1;F2RL2;LIMD1;PHF14;HHLA2;YWHAQ;RAP2A;ZFAND4;MPPE1;NUGGC;TRNT1;PDLIM3;CYP20A1;FER;SMURF2;CSTF2;FPGT;RCOR1;PHEX;CLOCK;ZNF264;FXN;PFN4;HACD4;IVD;RPP14;ABHD15;SH3GLB1;RAB11FIP2;HARBI1;GAN;TSR1;KBTBD6;KIF1C;WNT5A;C3;ZNF568;MTR;PLCG1;WWTR1;CLMP;TMC5;COQ10B;NCALD;TMOD2;PLXDC2;FNBP1;STAM;TMED7;BTG1;CC2D1B;SLC43A3;FKBP14;RASA2;GM2A;MDM2;BFAR;CDH7;ATP6V1G3;TIRAP;IL1RAP;TMEM33;TBC1D8;CBX5;CDC73;RTL10;SETD9;ERBIN;RREB1;CCDC80;NFATC2IP;TMEM106B;RABGEF1;CERKL;TRIM72;TYRO3;IDE;HDX;SEC24D;RGS17;CREG2;CBLB;STARD5;TMEM70;TRIP13;OXGR1;ASAP1;TERF2;PRDM15;ZNF101;ZC3H12C;GPR107;RPL14;MBL2;EIF2A;CACUL1;FOXP4;DYNLL2;DGKI;MAPKAPK5;CRCP;GLO1;ZFP3;ARHGEF28;STK17A;PARG;MRPS5;FAXC;MFSD14C;PTCD3;JRKL;SAMD12;CITED2;GPR156;UPF1;PTAFR;TNFRSF21;FAM43B;LRRC1;PARP3;NKIRAS2;HEY2;PCDH9;IL7;YIPF4;CCR6;KLHL20;NAXD;EHD3;PLET1;AKAP11;NKD2;ERH;A1CF;CWC27;LLPH;GUF1;MEAF6;ENDOU;LPXN;S1PR2;MRPS16;PCDHB16;FLYWCH2;SEMA4G;FAM221B;NSD3;ANP32E;PSG9;OPA3;TMPRSS4;TBRG1;NEK7;AP1M1;MCTS1;CORO7;ZNF517;SSTR2;CXXC4;CLDN11;HS3ST1;KLHL3;RALY;MAPK9;ELAVL4;TMEM215;ATCAY;HMGCLL1;RCOR3;STRIP2;B4GALT7;PRELID2;HES2;HINT1;CACNG8;WDR26;FLVCR1;TPM3;NHLH2;TMEM9B;PLCB3;FBLIM1;TMEM138;PSG3;RTN2;SLC45A4;ARL4D;MIOX;HAL;ATOX1;HAX1
215	hsa-miR-4505	0.00825165	-0.377531	-1.46863	0.0038835	FGF19;STAC;ZNF24;TBCCD1;MAGI3;ORC4;LACTB;PCSK6;ARSK;SMCR8;HOOK3;ZNF551;SUPT16H;UBN2;YES1;TAF1;ADAM17;PODXL;CEP135;ELP2;DNAJB9;WDR73;TMEM248;PRKCA;CLU;ZCCHC8;RNF40;FBXW8;HIC2;ZC3H7B;IL7R;CEP57L1;KDM6B;IRAK3;PEX2;L2HGDH;MMP17;XPNPEP3;PTGIS;ECE1;GDE1;HECA;CELF1;ZNF774;LLGL1;ILK;TMEM43;SIGLEC9;TRAM2;CD4;SYTL3;TFAP4;ZNF562;PTDSS2;BCL9L;SHISA2;PAK4;TAF8;CACNA1C;PDE6B;DMRT2;MOB1B;SLC25A6;ATL3;NCKAP5L;ULBP3;MYADM;PSMD3;AKAP1;SEC22C;PTEN;METTL6;MKI67;PARP2;PKM;CENPO;MSH5;CABP4;ARHGDIA;KRT8;SUGT1;FOXK1;PARD6B;U2AF2;NDEL1;PARVB;GJA5;TRAF7;FURIN;ACVRL1;MED28;TMEM184A;IMP4;RAB5B;GTF3C1;NF2;TGOLN2;PABPN1;SLC12A7;MEMO1;KIAA0895L;PLIN3;CRIPT;PCP4L1;SLC2A1;MLX;ZNF284;THOC5;CDK2;BCL2L1;STX4;TSKU;FOXJ2;ITGA3;MAP1S;FBXL19;CBX8;ZNF703;INMT;RAP1GAP2;ASB6;ANKRD13B;CSK;RDH10;RGS6;NAA10;IBA57;SLC27A1;GRM1;CDKN1A;FSCN1;TMEM63C;MNT;CBX6;KLHDC8A;RPL37A;COX6B1;KHSRP;REXO1;TRIM28;MED17;DLG5;NEURL1;ADAR;MAPK8IP3;SLC10A3;SFT2D2;ZNF321P;MAP2K7;PNMA8B;CEP126;PTPA;RTL8A;NTSR1;CDC37;R3HDM4;ARL2;TIAL1;GUK1;POLR2E;SLC35C2;ARL8A;RNF126;MVK;MDK;POPDC2;RTBDN;LEAP2;KCNH2;SLIT1;NECTIN1
216	hsa-miR-4465	0.00825943	0.361109	1.41974	0.00206612	PCK1;ADGRG7;MTMR12;TNFSF10;PSAT1;DDX3X;RBM48;ZNF664;ATP2B1;UBR3;ZNF410;TSHZ1;EP300;AQR;DCP1A;GALNT3;NUFIP2;NWD1;KLHL15;TNRC6B;MAPK6;ZNF566;PDCD10;UBN2;WNK1;SLC31A1;AKIRIN1;CDV3;TET3;ADAM17;SLC35B3;RHCG;MFHAS1;TOB1;HSPD1;ZNF347;PPP2R5D;OTUD4;SLC25A36;ZKSCAN1;NUS1;DEPDC1;ZNF451;TSC22D2;RNF216;MYOZ3;FAM126B;KIAA0408;RABL3;PNPLA3;RNF11;ALDH6A1;RHOQ;CREBRF;ACBD5;MTA3;STRADB;PDE12;BMP2K;TNRC6A;MAN2A1;HSPA8;NIP7;HPSE;FKTN;TPMT;CAPZA1;SERP1;MTDH;CES2;FAM177A1;ZNF860;ZNF134;ALG1;ZNF772;TUBGCP5;GSK3B;CSNK1A1;SLC26A2;AGTPBP1;ADM;SDE2;UGGT1;CSTF2;SSR3;GTF2A1;PPP1R15B;MAT2A;NSA2;TMEM254;TMTC3;ZNF608;CD55;SLC5A3;SLFN13;PLAC8;SFPQ;BMPR1A;EPB41L3;TUB;FRAT2;CKS2;C3;ASXL3;TAF13;MAD2L1;DDIT4;CCND2;TNFAIP8L1;ZNF669;SMIM9;METTL2B;MDM2;ITGA2;B3GALT5;MAP1B;ADM2;EFCAB14;SSR1;UBE2H;ZNF426;ZBTB24;PHLDA1;CREBZF;PHAX;RNF6;PMAIP1;RGS17;ARNTL2;TMEM19;SACS;ZDHHC18;FPR1;CTNS;ETF1;PDE4C;VANGL2;NABP1;KMT5A;LRRC27;CHEK2;BRCA1;DIP2A;FAXC;LOXL2;ORC6;PRKX;MINDY1;BLOC1S2;ZBTB18;GLTP;HAUS8;LUC7L2;MICA;AGPAT5;MCM8;KPNA2;RRP36;RABGAP1L;EDEM3;KIF3A;TTLL12;UQCR11;KDELR1;TBC1D13;ZBTB45;EID2B;TMEM154;SSBP2;CDK9;ARHGEF39;LRRTM4;TIMM29;OCIAD2;E2F7;CHAC1;ARF1;POLR2E;GRK2;RPL37;PDE4DIP;SOGA3
217	hsa-miR-4778-3p	0.00887475	0.362504	1.41486	0.00869565	PAX7;ATP1A2;PURB;ZCCHC2;NLRP9;APOL6;MYOCD;CCDC134;MAP3K2;KPNA4;FCRL4;RALGAPA1;PRKCB;ZNF664;CCBE1;SLC5A12;BBS9;KDM5A;BZW1;BCAT1;LRRC8B;PLEKHA8;PRRG4;CCL16;SOCS5;TNFSF15;USP13;EMCN;POLG;YES1;SLC35B3;PROX2;LYRM2;HEATR5A;PLCL1;ZBTB25;DIAPH2;PHACTR2;RBM47;TXLNB;MC2R;BICC1;OTUD4;ERGIC2;BCLAF3;MMD;ZNF619;STAT3;BNIP3L;BDP1;SH2B3;CDC42EP4;CREBRF;SCNN1G;GABRG2;SPOP;CYB5R4;RGS5;DCAF7;UGT2B28;GRIK3;ANKRD50;MTAP;GABRB1;ENAH;TYW3;ABI2;C1S;DGKH;TMEM51;PRR15;FMNL2;TRIM10;NOL9;FIG4;SETD7;SERTAD2;KNTC1;AP1AR;SLC38A5;RNF103-CHMP3;ST8SIA3;NFIC;HOXB5;CACHD1;SIX6;PANK3;CHMP3;ASCL1;BRD3;TM9SF3;NPTX2;PEBP1;AGPAT4;SEMA3E;RETSAT;DLC1;TENM1;PNMA5;SRSF12;NUMBL;COL4A4;ADCYAP1;FADS1;METTL24;TMX4;TMEM105;WDR70;UNK;SLAMF1;FPR1;PIP5K1C;AKR1B1;HMGB1;KBTBD13;PAGR1;SUN2;GREM1;FAXC;STAMBPL1;FAM53B;PLCXD3;SDC1;OPN5;SLC38A9;UTP6;TMEM151A;ADI1;KCNK6;PLGRKT;NPRL3;A1CF;PELO;MKKS;RABGAP1L;HBEGF;SURF4;TARDBP;BIRC5;CDKN1A;CMKLR1;SHISA6;JUND;TMSB4X;STXBP2;NODAL;HNRNPA1L2;ATP6AP1L;SRP9;RABEPK;SRGAP2;DCTN3;MAPK8IP3;TAPBP;PRELID2;ZNF747;STIM1;FADS3;SLC2A9;FAM204A;TBCA;HNRNPA1;ZNF785;DUSP28;KRT74;ARL3;TMEM74B
218	hsa-miR-6873-3p	0.00888471	0.334644	1.41507	0	HIBADH;HSPA6;ZCCHC2;BSND;REL;NRN1;SNRK;HOXA13;ABCC12;ZNF90;GK5;JADE3;TUBB4A;GRIN2B;AICDA;SHOX;CCBE1;ZNF616;ATP2B1;LHX5;PROM1;PLSCR1;GATM;GALC;PKHD1;VAPA;PGM2L1;SERTAD4;SLC5A12;SIX1;RHOH;ACTN2;AP5M1;LTF;MAPK1;PLPP3;TTF2;ZBTB20;HSF5;GPR26;ELAVL3;CCL16;CYSLTR2;SCN2B;DENND5B;EPHX2;GABRA1;ZNF292;PLXNA4;TRIM33;PLEKHA2;SAMHD1;CRISP1;SUSD1;NLN;IFI44L;ZNF551;GALR1;TECPR2;ZNF415;B4GALNT3;CCR5;EMCN;AKT1;PPP1CB;PRCP;SIK2;SIGLEC15;ZYG11B;IL5RA;PEAK1;ZNF208;LZIC;STARD7;FBXL20;ZNF468;LRP6;RBM20;PLCL1;ATXN7;PRDM10;SLCO3A1;CAPN6;TGFBR3;LRRC40;CHD9;TXLNB;STRN;CLU;PDE3A;KANSL1;ARF6;ZNF667;LPP;QPRT;MC2R;BICC1;TNS1;ATP9A;SS18;PHF3;RCAN1;CD86;FRMD3;TRIM66;BBX;EXOC7;PARD3B;SLC41A2;PLA2G7;NFIX;ZNF286A;LGSN;PTCH2;SETBP1;ATXN1;CADM2;MEI1;BAZ2A;RIMS4;GABRG2;MTA3;SPOP;ADPRH;SPATS2L;HSPA5;FGF9;IGF1R;SPRY3;HHIP;RNF152;ANKRD28;STAT5A;CMBL;EMP2;PANK1;CYP4F11;NLGN4X;ANKS4B;F2RL1;MTFR1L;ZFP30;SHOX2;ID4;CAPRIN1;HHAT;SPATS2;RRAGC;TADA2A;ZNF480;RDX;CD300E;MPPE1;CPXM2;CSNK1A1;DHTKD1;FMN1;GAPVD1;FIG4;RAB8A;CFHR5;ZNF701;ZDHHC9;LSAMP;TAB1;METAP1;MYO1F;ZFP1;SLC35F2;SLC25A26;THBS2;NFE2L1;RAP2B;RFT1;DDR2;TBL2;ZNF431;GPATCH11;EVC2;HOXB5;BHLHB9;LINS1;KIF1C;SPIB;MEPCE;ARNT;HIVEP3;PCDH17;DPF3;ASCL1;ARL15;ZNF117;SMIM14;ASAH2B;ZNF286B;TRUB1;ASAH2;ENTPD5;LHX9;SORD;ZNF669;NFKBID;CALHM5;GALP;COG6;OSTM1;ZNF611;FAM3D;SEMA3E;ZNF662;MDM2;ZNF23;SIX4;GPR37L1;GFPT1;NPLOC4;TSC1;ZDHHC21;HNRNPA3;CALCOCO2;GRAMD1B;MX2;PRLR;GRID1;ZNF682;TTLL11;DDX53;MAGEB4;NPVF;RREB1;UBE2H;COL4A4;RPS15A;CABP4;ZNF557;AS3MT;RWDD1;FBXO2;SUGT1;WDR70;CSNK2A1;CBLB;USP32;EGFLAM;TSHZ2;FREM2;ABCF3;HIP1;EHD4;LARP4B;NDUFB5;TRAF7;DNAH10OS;WDR59;ACVRL1;PAGR1;SORCS2;RNF8;CPEB3;RPS21;DIP2A;WDR77;ZNF343;QRSL1;STK17A;FAXC;TGFA;PITPNM3;NEURL1B;SRM;IGSF9B;OLIG3;OPRM1;SLCO5A1;ZNF594;KLHL12;ACSM2A;EDN2;PALM;LRRTM2;WSCD2;CD200;FOXE1;ATP1A3;KCNK6;TMPRSS11B;OR6A2;RAB3C;MDM4;GIN1;NAV2;PSMB5;RPP25;CD68;CYLD;GPX8;NPAP1;DIAPH1;CST3;TSKU;FAM83F;MICA;GOSR2;ZNF516;MGRN1;MRPS23;ZNF791;INMT;LIMCH1;PLEKHA6;CDH8;ZDHHC22;LARP1;TRIB2;GYS1;TBXA2R;DHRS3;FOXL1;ONECUT3;AIFM2;ANTXR2;ZNF207;LIF;ZNF439;RANGAP1;SH3PXD2A;CMKLR1;VAMP8;VPS18;SGTA;HDGF;ANKRD18A;AGTRAP;GJD2;ARHGEF9;ATP6AP1L;GJB1;EMX2;PTGDR2;TRIM27;POU2F1;ALKBH3;SLC9A3R2;FBXL16;KLF2;WNT4;TMEM196;KCNJ6;VMP1;MMAB;CTU1;TIMM10;TMEM151B;CACNG8;HRK;TMCO1;ZNF83;ATG10;PPP6R1;FAM20B;QSOX2;CABP7;PDGFA;SMG7;FAM110A;PPP1R3E;MIDN;PAK6;AGPAT1;DUSP10;GDAP1L1;SH3TC2;LEAP2;SLC6A8
219	hsa-miR-200c-3p	0.00891633	0.352851	1.41415	0.00212766	HOXA5;KLF11;UHRF1BP1;MYB;CCNT2;MBD5;SLC1A2;EP300;ZNF621;SIRT1;CRKL;AVPR1A;IGF2;DNAJB6;PAK2;NUFIP2;PRRG4;DENND5B;ROCK2;SUZ12;MFSD8;SECISBP2L;HNF1B;NCOA2;ACSL4;PDCD10;OSR1;ATRX;INO80D;CAB39;DNMT3B;GATA6;NTF3;KLF9;MALT1;TRPS1;GATA4;IRS1;M6PR;DNAJB9;BCL2L11;BTC;KRAS;GPATCH8;LEPR;JAZF1;QKI;BBX;PTPN4;TRIM56;ZNF217;N4BP2;TXNDC16;MLLT10;KIF13A;TUBB3;VEGFA;BAG4;CFL2;PDPK1;JUN;NTRK2;TBK1;SESN1;DNMT3A;ETS1;XIAP;RASSF8;USP22;ABI2;KDR;GEMIN2;TP53INP1;NLGN4X;MTDH;LMNB1;MSN;SHOX2;MAMLD1;ZEB2;NCAM1;SEC23A;PHF14;CELF1;NGRN;ELMO2;E2F3;TCF7L1;RASSF2;USP25;UBE2D1;NOG;WDR37;CDH11;SERPINH1;FAM216B;BCL2;CCNE2;FLT1;DNAJC3;HOXB5;ACVR2B;ERRFI1;CYP1A1;PLCG1;WIPF1;KLHL42;ANKRD33B;ZEB1;UBQLN1;DDIT4;RPS6KB1;UNC119B;ABT1;ZNF416;OSTM1;RAP2C;PTPN13;JAG1;PTEN;PKD1;FKBP5;DLC1;CDCA4;CDC14B;LRP1B;CDKN1B;ERMP1;DCBLD2;ERBIN;SHOC2;SEC24A;ARHGDIA;ZFPM2;FN1;FOXO1;BMI1;PARD6B;FLNA;PMAIP1;TPD52L1;ZFHX4;PPM1H;ADAM12;TMEM70;PSD3;TCF7L2;EDNRA;PABPC1;ELAVL2;PRKCZ;RHOA;SP1;BRD7;IKBKB;FBLN5;BAP1;TIMP2;CRLF3;WNT16;CLPB;ZMAT3;TUBB2A;PTPRZ1;MKNK2;NRBP1;RND3;FRS2;GLI3;PTPRD;DUSP1;KLHL20;ZFPM1;MAPK7;TMEM119;CASP2;MT-ATP6;CDK2;GPX8;ELOC;PPP1R18;NOTCH1;HFE;SHCBP1;RNF2;ILF3;CAMSAP2;LPAR1;TUBB;SH3PXD2A;MALAT1;ATP6V1E1;EFNA1;VAC14;CLEC2D;ARPC3;MYLK;TAF1D;NOS3;UBE2I;TJAP1;YEATS4;RCOR3;RIN2;SHC1;CACNG8;RTL8C;STX16;GOT1;PIN1
220	hsa-miR-200b-3p	0.00894897	0.356449	1.41357	0.00211864	KLF11;UHRF1BP1;PHLPP1;MYB;CCNT2;ETV5;MBD5;EP300;ZNF621;CRKL;AVPR1A;IGF2;DNAJB6;PAK2;NUFIP2;PRRG4;DENND5B;ROCK2;SUZ12;SECISBP2L;NCOA2;ACSL4;INO80D;CAB39;DNMT3B;GATA6;MALT1;GATA4;IRS1;M6PR;DNAJB9;BCL2L11;BTC;KRAS;GPATCH8;SMAD2;QKI;FOXG1;RERE;BBX;PTPN4;TRIM56;N4BP2;TXNDC16;MLLT10;KIF13A;VEGFA;BAG4;MATR3;PDPK1;JUN;RAB23;TBK1;SESN1;RAB21;DNMT3A;ETS1;XIAP;RASSF8;RAB18;ABI2;KDR;TP53INP1;NLGN4X;MTDH;LMNB1;MSN;SHOX2;MAMLD1;ZEB2;OXR1;SEC23A;PHF14;CELF1;WNT1;NGRN;ELMO2;E2F3;CREB1;TCF7L1;RASSF2;UBE2D1;PTPN12;WDR37;SERPINH1;FAM216B;BCL2;CD274;CCNE2;FLT1;HOXB5;FERMT2;LDHA;ERRFI1;CYP1A1;PLCG1;LOX;KLHL42;ANKRD33B;ZEB1;WASF3;DDIT4;UNC119B;ABT1;OSTM1;RAP2C;PKD1;FKBP5;DLC1;HNRNPA3;CDCA4;CDC14B;CDKN1B;DDX53;ERMP1;DCBLD2;ERBIN;SHOC2;SEC24A;ARHGDIA;ZFPM2;FN1;BMI1;PARD6B;PMAIP1;TPD52L1;ZFHX4;PPM1H;ADAM12;TMEM70;PSD3;TCF7L2;PABPC1;RHOA;SP1;IKBKB;QRSL1;BAP1;CRLF3;WNT16;CLPB;ZMAT3;TUBB2A;SUPV3L1;DNMT1;MKNK2;NRBP1;RND3;FRS2;PTPRD;KLHL20;MAPK7;TMEM119;CASP2;GPX8;ELOC;PPP1R18;NOTCH1;HFE;SHCBP1;RNF2;EZH2;CAMSAP2;TUBB;MALAT1;FSCN1;ATP6V1E1;ATG12;VAC14;CLEC2D;ARPC3;TAF1D;TJAP1;YEATS4;RIN2;SHC1;CACNG8;RTL8C;STX16;RAB3B;GOT1;PIN1
221	hsa-miR-363-3p	0.0090492	0.338639	1.41253	0.0021692	ACTC1;TRIM36;NLRP9;UHRF1BP1;REL;NRAS;RAB3D;HOXA13;DDX3X;ZNF24;KIAA1958;PTAR1;MTMR10;LONRF3;MED29;ZNF460;ZNF417;MYLIP;ZNF267;PDZD8;BAZ2B;ELOA;MOAP1;ITGB8;GOLGA8IP;AMD1;PAX9;GALNT7;VPS4B;ZBTB34;BCAT1;S1PR1;TLR3;NUFIP2;RLIM;PRRG4;KIAA1109;KLHL15;SLC39A14;UGDH;PCMTD1;ZNF850;UBXN4;PER2;SLC25A32;PAWR;CNEP1R1;ZNF317;ZNRF3;ZNF695;MYZAP;IL6ST;ACOD1;DDI2;RSBN1;KLHDC10;SASH1;PHLPP2;CDC5L;GATA6;REV3L;KIF5B;HP1BP3;HIVEP1;SLX4;TOB1;DNAJB9;ARGFX;BCL2L11;DYNC1LI2;EXOC5;DAND5;GID4;CPEB4;FLCN;GPBP1L1;CASP3;TMEM41A;LAX1;RRN3;BPTF;SLC25A36;ERGIC2;LHFPL2;NPY4R;TOR1B;ATF7IP;ZFYVE21;ARID1B;AP3S2;TXLNA;USP28;FKBP9;CYP2C19;ZNF383;FOXN2;SH2B3;SHE;G2E3;OSMR;SERTAD3;PLEKHA1;GTF2E1;RBFOX2;CIDEC;ZSCAN12;SPATS2L;TULP4;C1GALT1C1;CD226;REG4;TWF1;TPPP;ESRP1;CCSER2;LCOR;ITPR1;CNNM4;SRFBP1;IPP;GEMIN2;GFPT2;GNAQ;NFYB;ZIC5;SMARCA5;ZNF277;GULP1;PNO1;POLK;HMGA2;WASL;ZNF134;ZNF772;NUGGC;FASLG;AGMAT;CREB1;LILRA2;TANK;ZNF75A;SMU1;AGBL5;FMN1;IFITM1;CYP20A1;RBM28;RBMS2;SUPT7L;PRPS1;TNFRSF13C;GCNT3;BCL11B;UQCRFS1;ZNF354B;GTF2A1;CNOT4;TRAM2;ZNF264;TRMT2B;FGF2;EIF4EBP2;INCENP;SNRPD3;MCOLN2;RNF4;BMPR1A;SPCS3;RBPJ;TAF8;MAP2K4;RANBP6;FBXW2;CARD6;ZC3HAV1L;TSPAN31;NUP43;UBE2Z;SZRD1;ALG14;TMF1;GOLGA8J;SOX11;CNIH1;TMEM44;SESN3;DDIT4;MYO1B;GGCX;CD180;CHST1;KIAA1586;AURKA;SNRPD1;EFTUD2;VHLL;PGAM4;ZBTB8B;CCDC113;NARF;GM2A;MDM2;PDPN;ZNF157;MAP1B;MFF;ZDHHC21;TIRAP;BTG2;NCAPG2;TMEM33;CLN8;TBC1D8;KCNC4;FNIP1;OR2A4;GAP43;FUT11;ENTHD1;SOX4;GOLGA3;COX20;SLC33A1;PARD6B;ARNTL2;PIK3CD;PMEPA1;PIP5K1C;STAT2;AP5Z1;CAPZB;GRAMD4;GOLGA8B;AKAP10;CCDC171;PGPEP1;CNOT2;TMEM184B;ZNF607;PPP1R3D;CCNB1;EIF4EBP1;CPEB3;APOBEC3F;TEF;VMA21;PURG;RPL23;NF2;MRO;RPL9;CTDSPL;RBM27;MKNK2;TMEM239;ZNF598;YIPF4;OTUD7B;WDR81;CDK5R1;AEN;SPRYD4;RPL24;EDEM1;ORAI2;GUF1;NOTCH1;TXNDC15;INSIG1;MRPS16;NKAP;PAIP1;RAD51;EIF2S2;EIF1;GOLGA8A;ANP32E;EIF5A2;OPA3;UCK2;MCF2L2;ZFP62;SLC7A11;CDKN1A;RNF44;FBXW7;ZFC3H1;ZDHHC5;EID2B;BAK1;DUS2;CIC;FKBP1A;PPIC;NUCKS1;BMP8A;DUSP5;TOR4A;MRPS21;ASGR2;PLXNA3;ABCF2;XKR7;PCBD2;B4GALT7;PELP1;DENND2C;GATAD2B;PTGES2;LETM1;MED7;HOXC8;MUC21;CYTH2;IRGQ;ARF1;CLTA;PKNOX1;F11R;SLC12A5;TATDN3;ADAM15;PPP1R37;MED19;ZDHHC24;ATOX1;CASKIN1
222	hsa-miR-29c-3p	0.00947789	0.345912	1.41054	0	SLC30A10;DSC2;FGA;NUMB;RIOK3;FGG;REL;RNF138;CCNT2;RTL6;REST;KIAA1549;RFX7;HUWE1;FGB;ANKRD13C;RCC2;ASXL2;SIRT1;SRSF10;CEP68;TET2;DICER1;KLHL28;CCDC117;ZBTB34;GOLGA7;FAM102B;FAM53C;ZNF850;EPHX2;FEM1B;PPM1D;CDK6;SGK1;PTP4A1;BACE1;CDV3;DNMT3B;SOWAHC;TET3;RNF19A;TFAP2C;ZBTB10;AMER1;CDC42;FZD4;TNRC18;MTHFD2;LRP6;NEDD9;GAS2L3;PDHX;PHACTR2;PPT1;TDG;KIAA0895;ZBTB5;OTUD4;WSB2;SCAF11;CAND1;GLDN;CBX2;AKT2;FRK;FZD5;FAM126B;TXNDC16;DCAF12;VEGFA;ZNF286A;RAB30;JUN;BMT2;MORF4L1;DNMT3A;MORF4L2;EMP1;DDX21;KDM6B;CREB5;RAB11FIP1;COLEC10;CNBP;PER1;OIP5;CNOT6;ABCE1;PPP1R13B;GTDC1;MMP24;MXD1;GNB4;PHLDB2;COL15A1;ITGB1;ZNF45;ENTPD1;IFRD1;EREG;COMMD2;MYCN;LIMS1;RAET1L;TRAM2;TMTC3;SERPINH1;HECW1;OTULIN;BCL2;SPIN4;EDC3;CD274;SH3GLB1;ITGA6;FAM193A;BCKDHA;RHBDD1;CASP8;CDC23;XK;CSRNP2;AGAP1;FRAT2;TESPA1;RPL22;COL21A1;LAMC1;LOX;WWTR1;DDX6;SNX24;U2SURP;CCND2;YY2;ZFP91;MDM2;BFAR;PTEN;FMNL3;P3H1;BTG2;COL5A2;NASP;GAPDH;FBN1;COL6A2;SEC31A;KLF4;ID3;MRM3;TRIM72;COL10A1;METTL15;CHIC2;SPRTN;COL4A1;PRKAB2;AKT3;SLC2A14;COX7A2L;LAMC2;SLC16A1;FREM2;ADO;ADAM12;TIAM1;COL3A1;DUSP2;PDGFRB;COL7A1;KCTD15;CCNA2;SLC29A2;COL1A1;IRF2BP2;VHL;SP1;HMGCR;COL1A2;PURG;KLHDC3;CTC1;PSMA2;MMP2;SPARC;TUBB2A;DENND6A;NKIRAS2;MCL1;ZFPM1;TIMM44;PLAG1;MAPKBP1;KDM5B;RAB40C;MAZ;INSIG1;FOS;TMEM237;NAA40;CRYBG1;TGIF2;ENPP2;COL4A2;CD276;DYNLT1;FJX1;PIGS;CALM3;AMFR;CTNNBIP1;DOT1L;FSCN1;BACH2;CBX6;MMP15;HDGF;C1QTNF6;CTNND1;FBRS;WNT4;TARBP1;ISG20L2;SURF2;PPP1R14C;GLRX3;BBC3;TIPRL;WDR26;IRGQ;R3HDM4;STK19;PPY;BCL11A;CDC42SE1;KMT5C;TMEM132A;MMS19;UBE2Q1;ULBP2;IGFBP1
223	mmu-miR-495-3p	0.0099024	0.363288	1.40728	0.0102881	TDRD1;BEND4;RIOK3;ZIC1;IGSF3;SCMH1;RNF168;ZNF106;ZNF267;ANKRD29;TACC1;CNNM3;WIPF2;ZBTB21;SATB1;PEX13;KDM5A;GNA13;LRIG2;URI1;PRRG4;ONECUT1;SLC10A4;TFAM;GSKIP;ONECUT2;SUPT16H;UBE4A;EPHB2;UBN2;INO80D;MEGF10;CUL5;ZNF208;PLEKHM3;KRAS;PRKAG2;LRRC40;UBTD2;SGMS2;CMTR2;LPP;ZMAT1;PYCR1;RC3H2;FOXP2;BBX;P2RY1;FAM126B;TTLL7;KIAA0408;SH3BGRL;SLC35E1;DNMT3A;DENR;SERTAD3;GUCY2F;RHOBTB1;ADAMTS5;ECM2;FBXO42;GMEB1;FUBP3;SLC25A51;SLC15A1;SLC8A1;AJUBA;NUP107;SALL1;GPR183;CHL1;PLEK;RRAD;TGFB2;DCP2;NCAM1;SYT15;DCAF17;ACER1;ALG6;GSK3B;OGN;SAMD8;SCN7A;BOC;ZNF799;CFLAR;PGM3;PTPRG;BDNF;RANBP3L;ZFP92;SCAMP1;KIF1C;WNT5A;SLC35F1;FAM227A;BHMT2;RCAN3;HOXD12;NACC2;PREB;EZR;ADORA2A;GPR12;CDKN1B;FZD6;SLC8B1;ARFIP1;NLGN2;MAP4;SRPK2;HAPLN1;IL17RE;PLA2G15;MEF2C;KCTD10;HMGXB4;RNF6;HDX;DEPTOR;PPM1K;ADO;SENP5;PGPEP1;SGSM2;USP54;GPR107;XRCC2;FGFR1;MLLT3;MED28;CPEB3;HSPA13;RBM34;CHML;ESPNL;LSM6;ADAT1;SLCO5A1;SET;RPLP0;KRT222;CALML3;FAF1;MAU2;ADRA2B;TLK2;NPR3;BRI3BP;PCDHB16;PPIH;CAMSAP2;EDEM3;KNOP1;GMIP;HYKK;E4F1;GATA1;EXTL1;PFKL;ENO2;SYN2;CXXC4;SCN3A;ELAVL1;TMEM41B;COX15;CDK7;PLAUR;ARHGEF18;PLAU;VAMP4;ARL8A;SIRT6;DUSP10;HNRNPUL2;GLRX2;TARS2
224	hsa-miR-513a-3p	0.0103061	0.356168	1.40373	0.00408998	UHRF1BP1;ZNF486;MAP3K2;FZD9;NXPE1;ZNF654;STC2;ZNF644;DUSP3;ATP2B1;GALC;SIX1;PRKACB;CEP68;DICER1;AVPR1A;BTN3A3;NUFIP2;JMJD1C;TFDP2;CDK6;ZNF704;UBN2;DCUN1D3;KLHDC10;PIGA;EIF4A3;TRPS1;PTPRB;CHIC1;KRAS;ZNF37A;BACH1;PRDM10;HS3ST5;KANSL1;ZRANB1;LHFPL3;ZXDA;ZNF451;CDCA7;ATP8B4;TMEM245;KCNAB1;CHD8;EIF2AK2;MBNL1;MCFD2;NUP37;TNPO1;IPO7;RC3H1;NEDD1;MAP7;CADM2;SPOP;AFF4;USP46;TWF1;TRDN;TPPP;CCSER2;PLA2G4D;WDR33;HHIP;TRIM4;SLC8A1;TP53INP1;LMNB1;SNX4;GTDC1;ZFP30;SETD5;NIPA1;GTF3C4;RORB;CNOT6L;YWHAZ;PDLIM5;ZMAT4;CREB1;MOB1A;NDUFS1;ZNF75A;NGDN;GSK3B;FMN1;LIMS1;LHCGR;FAM104A;DYRK4;ZNF264;ZNF582;TFDP1;ZNF562;FYB1;DCC;ETNK1;NHLRC3;ASCL1;PLCG1;SGIP1;SC5D;MYO1B;DYNC1LI1;HOXD12;BTG1;REEP5;SRSF12;RREB1;RASAL2;ALG9;ZNF555;SRPK2;ZNF529;CREBZF;RNF6;CREG2;SAR1A;GOLGA8B;PSD3;TCF7L2;VN1R1;TMEM107;ATXN7L1;PUS3;HDAC4;ZCCHC9;CPEB3;HSPA13;NACA2;NEGR1;SUMO1;CLPB;ZNF333;TNFRSF21;NOM1;SF1;ZNF598;YWHAB;HOXC11;FIBIN;XPR1;TNNC1;EHD3;OTUD7B;MRPS18C;FTH1;KIF5A;ABHD10;CCDC71L;MCM8;GLUD1;SLC25A37;GOLGA8A;ITIH5;FJX1;CD164;ZNF207;MBOAT2;TNC;ENPP6;PEG10;FKBP1A;GSTP1;LOH12CR2;NAP1L1;NACA;POU2F2;CACNG6;EDN3;ZBTB7A;IFNB1;FLVCR1;VASP;SNTG1;ATP6V0E2
225	hsa-miR-1207-5p	0.0107046	-0.356591	-1.45087	0	FOLR1;HAND1;TOB2;TUBB4A;ATXN1L;PTPN9;ARSK;TMPRSS5;NUFIP2;FZD7;ERCC6L;NSUN4;CTDSP2;CDH5;EDAR;SMC4;DCUN1D3;CLCN5;KLHDC10;SBNO1;ARSD;DPYSL5;SOWAHC;ASXL1;FUT10;ABCG8;TBC1D4;AMER2;APCDD1;BCL2L11;SLC18B1;NCR3LG1;CHSY1;PPP1R12A;ITM2C;CD84;WAC;PDE3A;ZNF471;ZNF710;CDNF;BRSK2;SLC2A13;LNPK;KCNK5;SESN2;KLF13;STOML3;HIC2;AGO2;ZC3H7B;RNF157;IP6K1;CSF1;TERT;MLXIP;CREBRF;POU3F3;DPH2;ZNF185;PPM1L;ABLIM1;PAX2;USP22;ZFP36;EIF3L;ZNF546;WDR82;EEF1A1;CES2;ZNF740;RBM23;SETD1B;ALKBH5;CELF1;SLC30A7;SPRED1;B4GALT1;DHTKD1;CYP20A1;PUM2;HNRNPUL1;POU4F1;PPP1R15B;TAB1;ZXDB;HDLBP;NFE2L1;TRMT2B;DPPA4;NFIC;RAB15;KCNK3;ACACA;CFAP77;PXDC1;GAN;PIP4K2A;HOXC4;ATXN7L3;ELFN2;SREBF2;HIVEP3;ADGRL1;SDF4;SSTR1;AKR1A1;SOX11;GLG1;TEAD1;NACC2;CC2D1B;PGAM4;PSMD3;SP2;PLA2G4A;SELENON;HEYL;PKD1;TDGF1P3;TRPV2;BTG2;KLLN;CBX5;CYCS;NONO;NDRG1;RPAP1;ID3;MAP4;CREBZF;LONRF2;MAFK;RAC1;CRTAP;UNC13D;PIM1;U2AF2;GXYLT2;SIRPG;ADO;PPM1H;ZNF496;SENP5;CARM1;MCM5;NECAP1;PGPEP1;PACSIN1;TRAF7;MLF2;TPI1;TMEM184A;HOXD3;KRT80;SAR1B;AHDC1;PITPNM3;SUMO1;WNT7B;PRAG1;GTF3C1;IRAK4;SFN;NF2;WNT16;MAP1LC3B;CALML3;TMEM151A;PGAM1;NBPF11;STAT6;MEX3A;MCL1;ELP6;PPP1R14A;SLFN12L;TM9SF4;CDK5R1;SLC38A4;RAI1;BCL2L1;FN3K;S100A2;CAPN15;CALR;HNRNPA0;STOML2;ENG;CBX8;POLR2F;ZNF703;RAD51;MAPKAPK2;MYH15;FAM131B;PTPN14;LARP1;TMEM145;CPNE5;COL13A1;CALM3;NAV1;BBS5;STIP1;MLLT1;CDCP1;RANGAP1;CDKN1A;TBC1D25;TBC1D13;LIMK1;FSCN1;ARL6IP4;MNT;CBX6;RPL37A;LHPP;MRPL34;JADE2;HMGA1;NDUFB11;MBD4;THBD;BCL2L12;SLC25A22;NKPD1;ZNF444;VDAC2;NACC1;POU3F1;GJB1;CHCHD10;SYT7;CPLX1;DPM2;FBXO41;TBL3;TAF1D;ASB16;TMEM109;CPE;FKBP8;CACFD1;IFNAR2;KIAA0513;IL31RA;PRICKLE4;FZR1;MEF2D;MTHFSD;GFER;MAP2K7;EXOSC2;PNMA8B;PTGES2;ZBTB7A;CHAC1;GNL1;WDR13;TOMM20;DTX2;TP53;VEGFB;SLC35C2;IFITM3;CDC42SE1;RAB3B;S100A16;CD151;HCN2;PLXNA1;MIDN;MDK;NAA20;BCAP31;CFL1;BCAS4;MORN4;S100A11;GPR20
226	hsa-miR-3941	0.0108155	0.328876	1.39908	0.00211416	EIF5;TOB2;PAX3;KCNJ12;MUC15;SLC12A2;TIGIT;SNRK;KPNA4;ATXN3;PPTC7;SLC22A1;SCN4A;PIAS1;LONRF3;AGO3;WDR3;CEP162;MTF1;YY1;EIF1AX;IL1RAPL1;USF3;ANKRD40;CASD1;AGPS;DBT;ZBTB20;MACC1;PNRC1;PPP2R5E;PCNX1;TMPPE;SV2B;TNRC6B;PLEKHA2;MAPK6;BAMBI;BRMS1L;ATXN7L3B;ZNF780A;ZNF551;CDK6;DYRK2;STARD8;LAMTOR3;SPATA13;PDCD10;IL6ST;ZNF415;CLEC12A;CTTNBP2NL;STYX;AJAP1;PPP1CB;AMMECR1;TBCK;GPRIN3;ZBED3;VANGL1;IL5RA;PEAK1;SPTLC2;ABHD18;CCDC149;RHCG;NFATC2;IRS1;CEP135;PTP4A2;NFAT5;CRK;RASSF6;GID4;WDR72;DMXL1;BACH1;RNMT;SYNRG;TAOK1;RTF1;SPOPL;ARL6IP6;HAT1;ADAM9;ARF6;GABPAP;MC2R;ZNF610;CCDC160;NR2C2;SS18;ETFDH;TIMM8A;SLC1A4;MOBP;ZXDA;PAG1;SLC5A7;SMCHD1;ALDH1A3;PIK3R1;PTBP3;OCLN;RAB1A;SERINC1;TCF15;PARD3B;CLEC4D;FAM126B;NUP37;KIF13A;RABGAP1;VEGFA;BAG4;RAPH1;RBM41;LMX1A;CFL2;BEX4;UGT2B4;ATP2A2;ADCYAP1R1;GREB1L;PHF13;ADAMTS4;RHOQ;MLXIP;VAPB;HEMGN;LSM14A;EGR3;NPBWR1;FGF9;BMP2K;ZNF670;IGF1R;COBLL1;HHIP;PHKA1;DNAJC19;ZKSCAN4;NR3C1;GLCCI1;DDHD1;LPAR3;ZDHHC17;ASS1;TAS2R30;F2RL1;PRRG3;SPOCK2;ZIC5;PAPPA;FAM177A1;TRPC5;KCNA4;DCP2;INTU;SLC35B4;CBX3;UGT8;TMEM51;DUSP18;MON1B;PIK3CG;RDX;SLITRK4;SRSF1;FASLG;ZMAT4;TANK;NDUFS1;RAPGEF1;ZMYM2;GEMIN6;SLC6A6;CLIC4;ZC3H6;FIG4;SLC44A1;ZBTB42;MTPN;CPSF6;FBXO9;FOXL2NB;ABCC6;PPARGC1A;PHEX;CD2AP;ZFP1;RAP2B;LFNG;CHRFAM7A;MESD;VENTX;FAM216B;ZNF431;FSIP2;ZNF562;LRP8;BHLHE40;LILRB2;BUB1;SLC36A1;DNTTIP2;STRBP;RIMS3;ARPC1B;MATN1;CLEC14A;SIK3;ADAMTS9;TWIST1;GNA14;TBPL1;POT1;AGAP1;NCOA3;ARNT;FAM47E-STBD1;SRCAP;RAD54L2;KLHL42;HLF;CSMD2;WNT9A;NUP205;KLHL23;TMOD2;ASAH2B;ZNF678;ART4;EAF1;ESYT2;SGIP1;ICAM1;LRRC63;PPARGC1B;NSUN3;CCDC174;TFCP2;WAPL;CD180;STAM;CALHM5;ITGBL1;CHEK1;MYADM;ASH1L;FKBP14;TSPAN14;B3GALT5;TECRL;WDTC1;ZDHHC21;TCTE1;SPCS2;GPX6;NEXMIF;KCNC4;LILRB1;SLC35E3;GDNF;UBE2H;KRTAP4-9;STK36;ELK1;MGAT5;NPTXR;TSPAN2;HMGB2;PHF8;B4GALT5;PHAX;LNPEP;PLCXD1;SLC22A4;JPH2;SMIM15;IGBP1;TMEM78;KCNB1;GPR21;MED24;SLC23A3;ABCF3;NLRP8;ASCC1;CLSTN3;SFXN5;LANCL3;LARP4B;UBTF;WDR17;SLCO1B3;SP1;CACUL1;MED28;PCBP1;FOXP4;CISD2;CBY3;NMRK1;BMP10;PRSS23;CD19;PLRG1;OPN5;PCDH7;CRB2;WNT7A;DOK6;PRKX;ANKRD44;WSCD2;STX1B;PTPN3;ARF3;SF1;CRLS1;REEP3;TNFSF4;SCIN;MVB12B;SBF1;SYT2;PLAG1;AKAP11;LMNB2;CYLD;TBRG4;METTL16;RNF121;IKBKG;SEMA4C;MICA;FHOD1;CHAF1B;BRI3BP;SYTL4;B4GALT6;SYT17;CHST15;GNAI1;WNK3;KCNK1;CCT4;ASB6;TSPAN1;FOXL1;CCND1;CA8;KCNJ3;BRIX1;ANTXR2;KYNU;BSN;SLC7A11;MCTS1;UCHL3;TUBD1;NBPF10;LYRM7;MPHOSPH6;UNC5B;NDRG4;ZDHHC5;VAC14;KIF5C;ZNF428;TATDN2;NACC1;SORBS3;KLHL3;DDB1;SRGAP2;GRIPAP1;CSRNP3;CACFD1;NAP1L1;TBX4;EHD2;DONSON;GRPEL2;NECAB1;MEF2D;GRIN2A;TIMM10;PELP1;DENND2C;NUDT3;DIDO1;CD99;TIPRL;CCDC169;CACNG8;WDR26;FGFBP3;ELOF1;AKAIN1;TRMT112;BLOC1S4;ATG10;TRAF5;QSOX2;GCK;PAK6;TMEM79;NDUFS2
227	hsa-miR-6817-3p	0.0108342	0.334364	1.39924	0.00423729	HIBADH;HSPA6;ZCCHC2;BSND;REL;NRN1;SNRK;ABCC12;GK5;JADE3;GRIN2B;AICDA;PEX5L;SHOX;CCBE1;SKIL;ATP2B1;LHX5;PROM1;PLSCR1;PKHD1;VAPA;PGM2L1;SERTAD4;SLC5A12;SIX1;RHOH;ACTN2;AP5M1;LTF;MAPK1;PLPP3;TTF2;ZBTB20;MACC1;GPR26;ELAVL3;CCL16;SCN2B;DENND5B;EPHX2;GABRA1;ZNF292;PLXNA4;VPS13D;SAMHD1;NLN;IFI44L;ZNF551;GALR1;B4GALNT3;CCR5;AKT1;PRCP;SIGLEC15;ZYG11B;IL5RA;PEAK1;SLC35B3;LZIC;STARD7;FBXL20;RBM20;PLCL1;SYNRG;PRDM10;TGFBR3;LRRC40;CD84;TXLNB;STRN;CLU;PDE3A;KANSL1;LPP;QPRT;CCDC170;MC2R;BICC1;TNS1;ATP9A;SS18;RCAN1;CD86;FRMD3;TRIM66;EXOC7;PARD3B;SERPINA3;KIAA0408;SLC41A2;PLA2G7;ZNF286A;SETBP1;CADM2;MEI1;BAZ2A;PURA;GABRG2;MTA3;SPOP;ZNF185;ADPRH;FGF9;IGF1R;ZNF708;HHIP;RNF152;ANKRD28;STAT5A;CMBL;EMP2;PANK1;NLGN4X;ANKS4B;MTFR1L;ZFP30;ID4;GDE1;HHAT;SPATS2;TADA2A;RDX;CD300E;MPPE1;CPXM2;DHTKD1;GAPVD1;RAB8A;CFHR5;ZDHHC9;LSAMP;TAB1;HLA-C;METAP1;MYO1F;ZFP1;SLC35F2;THBS2;NFE2L1;RFT1;DDR2;TBL2;GPATCH11;EVC2;HOXB5;BHLHB9;LINS1;KIF1C;MEPCE;ARNT;HIVEP3;PCDH17;DPF3;ASCL1;ARL15;SMIM14;ASAH2B;ASAH2;ENTPD5;LHX9;SORD;NFKBID;CALHM5;COG6;OSTM1;SEMA3E;ZNF662;MDM2;SIX4;GPR37L1;DGCR6L;NPLOC4;TSC1;CALCOCO2;GRAMD1B;MX2;PRLR;GRID1;TTLL11;DDX53;MAGEB4;SCO1;NPVF;RREB1;UBE2H;COL4A4;RPS15A;CABP4;ZNF557;AS3MT;RAB17;C1R;RWDD1;FBXO2;IDE;WDR70;CSNK2A1;CBLB;USP32;EGFLAM;FREM2;ABCF3;HIP1;NDUFB5;DNAH10OS;WDR59;LDHAL6A;ACVRL1;PAGR1;SORCS2;RNF8;CPEB3;DIP2A;WDR77;MYD88;QRSL1;STK17A;TGFA;PITPNM3;NEURL1B;IGSF9B;OLIG3;OPRM1;SLCO5A1;KLHL12;SLC27A4;ACSM2A;PALM;LRRTM2;WSCD2;CD200;CRLS1;FOXE1;ATP1A3;KCNK6;OR6A2;GIN1;NAV2;PSMB5;LSM10;RPP25;CYLD;GPX8;NPAP1;DIAPH1;CST3;TSKU;FAM83F;MICA;GOSR2;ZNF516;MGRN1;MRPS23;INMT;LIMCH1;PLEKHA6;CDH8;ZDHHC22;LARP1;GYS1;TBXA2R;DHRS3;FOXL1;ONECUT3;AIFM2;ANTXR2;RANGAP1;SH3PXD2A;CMKLR1;VAMP8;VPS18;SGTA;HDGF;ANKRD18A;GJD2;ARHGEF9;ATP6AP1L;GJB1;PSG4;EMX2;PTGDR2;SLC9A3R2;FBXL16;KLF2;WNT4;TMEM196;KCNJ6;A4GALT;VMP1;MMAB;CTU1;TMEM151B;CACNG8;HRK;TMCO1;ATG10;PPP6R1;FAM20B;QSOX2;CABP7;PDGFA;SMG7;FAM110A;PPP1R3E;AGPAT1;DUSP10;GDAP1L1;SOGA3;LEAP2
228	hsa-miR-5571-5p	0.0108557	0.352092	1.39982	0.00211416	L1CAM;GPAM;TXK;ACBD7;CFHR3;MYOCD;ZNF486;MLEC;GK5;DDX3X;TCEANC2;FOSL2;ZNF616;SOS1;TMED10;ASTN2;ABHD2;AFF1;AP5M1;GNA13;HSF5;AGO4;ZNF805;PRRG4;KLHL15;MIPOL1;ZNF850;FYTTD1;KCNK2;PDCD4;ZNF415;DR1;SGK1;TFAP2C;NFATC2;ARL5B;CEP135;ZNF468;GNPTAB;LRP6;PLEKHM3;ZNF675;CAPN6;PRR14L;ZCCHC14;NPR1;OTUD4;ETFDH;SKAP2;PCDHA6;RNF128;ZKSCAN1;SPATA6;COL19A1;GJC1;ZNF525;SERINC1;PLA2G7;SETBP1;VAPB;LSM14A;REEP1;SENP1;GMEB1;TYW3;PHKA1;HPSE;DDHD1;TET1;METTL14;HNRNPK;CES2;ZNF844;AP3M1;NCOA7;TRMT13;NME6;ATP1B3;SEC23IP;SLC26A2;NAA25;SDE2;SIGLEC9;PEX26;FBXO47;ACTN4;CLOCK;ZFP1;NT5C2;ZNF99;TOP3A;KLF8;ACVR2B;ZNF394;ZNF716;PANK3;FAM227A;WFDC6;IL17RA;TOR1AIP1;ZNF286B;HNRNPF;DCTN6;ACO1;KPNA5;ZNF329;SNRPD1;METTL2B;SYAP1;FKBP14;ZNF544;CDH7;ZNF790;ZFP14;ZDHHC21;TIRAP;OGFOD1;ZBTB3;ZNF623;RSL1D1;ZCCHC3;CAV2;MRNIP;BTBD19;AS3MT;SOX4;MSANTD3;RBM3;GJD3;SLC30A1;FOXR2;FAM217B;SMIM15;HASPIN;CTNS;PPM1K;AKAP10;FAM216A;DSTYK;IGFBP5;MED28;ESD;ALDOA;SMARCE1;ADK;CRCP;ZFP3;PARG;KDM7A;GMNN;DSTN;ZNF195;ACSM2A;TGOLN2;PABPN1;MEX3A;ZNF487;PTMA;SDHAF1;ZFP69B;PGBD4;GTF3C6;CAMK2G;THAP6;RFC2;CERS2;AKAP11;PSMB5;ARFGEF3;CD68;UGGT2;FUT4;ELOC;A1CF;SLC16A9;DSN1;RABIF;HINFP;TMEM117;ZNF578;TRABD2A;CAVIN4;POC1A;SLC25A37;PRSS21;BCL2L2-PABPN1;DTWD2;NLRP10;ANTXR2;SLC7A11;SH3PXD2A;UQCR11;KDELR1;LYRM7;CDKN1A;TMEM154;MSRB2;LRP10;AGK;ASB16;GPBP1;KIAA1614;EIF3H;TMEM233;APIP;LCAT;ZNF169;ALDH7A1;MRGBP;RPL37;PHLDA3;ZDHHC24
229	hsa-miR-1248	0.010878	0.360534	1.39932	0.00442478	BTBD7;MAP3K2;LIPC;RALGAPA1;BDKRB2;FOXB1;PRKCB;AGO3;B3GNT2;USF3;PEX13;BBS9;TAL2;TTF2;PRRG4;CYSLTR2;DENND5B;PLEKHA2;IFI44L;CCR5;EMCN;RPS6KA3;PPP1CB;ZYG11B;CPEB2;CCDC149;CCDC93;TMEM170B;FPR2;TTC33;POFUT1;ANAPC1;TNS1;SZT2;DHFR2;GFRA1;ZMAT1;RNF128;ATG9A;TRIM66;EXOC7;RSRC2;SLC1A1;IFIT1;RASGEF1B;FRK;KPNA6;KCNIP3;RNF157;LMX1A;IP6K1;SH2B3;NOTCH2;CREBRF;SLC39A11;SPOP;POTEG;RGS5;IL2RA;DCAF7;SFMBT2;UGT2B28;MTAP;CXCL5;NLGN4X;LMNB1;FOXK2;ABL2;SCRN1;WASL;TOP2B;PACS2;HHLA2;RNF146;MYC;FMNL2;IL5;MYO1F;CD55;ABHD15;SPIB;HIVEP3;DDX6;PRRC1;ST3GAL6;MFAP5;CCND2;ATL3;SORD;NPTX2;LINC00598;SLC43A3;PNMA5;POTED;NONO;PDE1B;DEFB105B;DEFB105A;KRTAP4-9;BACE2;METTL24;ST3GAL1;RPS9;CSNK2A1;ZNF705A;HMGB1;TERF2;VHL;SP1;ADD1;POTEM;NUDT5;NEGR1;STAMBPL1;ZSWIM1;PLCXD3;GATAD2A;MRO;OPN5;PABPN1;ELK4;ZNF281;MAP3K9;KLK2;PSMB5;TM9SF4;NPRL3;MRPS15;STYK1;TSKU;MEAF6;OPTN;B4GALT6;FAM221B;HBEGF;XKR4;BCL2L2-PABPN1;FJX1;SURF4;ZNF48;BIRC5;CDKN1A;NUCB1;OAF;STXBP2;SHB;ATP6AP1L;PSG4;EMX2;TPD52L2;MAPK8IP3;TAPBP;PYCR3;CACNG8;FAM204A;ZNF785;EMC10;TMEM138;EPHB1;PPP1R3E
230	hsa-miR-519b-3p	0.0109194	0.335124	1.39824	0.00223214	PAQR5;PURB;KLF10;TAX1BP1;FAM210A;MAP3K2;TMTC1;GALNT4;FNBP1L;SALL3;SGMS1;ZNF417;SKIL;GRB10;ADARB2;WIPF2;PTPN9;PEX13;DPP8;KBTBD2;SMAD4;MAPK1;CSDE1;IFNLR1;DICER1;DPYSL2;GALNT3;KLHL28;POC1B-GALNT4;ZBTB34;DNAJB6;GLCE;PAK2;NUFIP2;RLIM;SPTY2D1;PRRG4;FAM102B;IPMK;NFIB;TFAM;FEM1B;KLRD1;ZNF317;ACSL4;HBP1;UBN2;KLHDC10;INO80D;NETO2;PIGA;TGFBR2;GATA6;LZIC;BTF3L4;DNAJB9;NFAT5;GNPTAB;DYNC1LI2;RBBP6;FANCM;ZNF70;FAM9C;RBM20;RPS6KA5;TAOK1;ZFYVE9;CLCN3;ZBTB5;EMSY;RB1;QKI;LAPTM4A;SOCS4;NR2C2;NR2F2;ATMIN;CUL3;POLR1B;RAB10;TMEM242;BBX;PTPN4;ESR1;KIF23;TMEM30A;SLAIN2;MBNL1;MBNL3;ZNF681;TRAF3IP1;KIF13A;LASP1;RABGAP1;CHERP;CFL2;HADHB;ZBTB37;BMT2;MAP7;EPHA4;PRR5-ARHGAP8;CREBRF;EGLN3;KDM6B;KREMEN1;UEVLD;PER1;ARHGAP12;HIVEP2;PDGFB;LCLAT1;ZNF652;HSPA8;PPIG;ATP6V1C1;ANKRD50;FKTN;GRK3;CCSAP;CMPK1;LIN52;ZNF202;NIPA1;GNS;IGF2R;ZDHHC20;WASL;CNOT6L;RAN;PLEKHB2;NHSL2;CELF1;UBXN2A;EREG;CSNK1A1;DNAJC28;CLIC4;HOXB3;SAMD8;NKIRAS1;HNRNPUL1;PPP1R15B;CNOT4;ZNFX1;TMEM200C;SLC5A3;DNAJB14;DDR2;MCUR1;IRF2;TFAP4;KLHL8;CEP97;RPP14;ZBTB4;ENPP4;FBXL5;ETNK1;SEC16A;ENPP5;CAPRIN2;ICMT;ZNF35;MOCS2;KBTBD6;BNIP2;FICD;FCHO2;NIN;TRIM37;ANKRD33B;SCAMP2;NR1D2;CENPQ;LRCH3;LEFTY1;ARL10;ZNF107;KLHL36;MCM7;SESN3;PRPF4;U2SURP;CCND2;ATL3;RRAGD;PPP6R3;UBC;NACC2;BTG1;MAVS;RAP2C;TMEM127;TPRG1L;RPF2;RDH11;MAP1B;MFF;RUNX3;CDCA4;RACGAP1;FZD6;EFCAB14;DCBLD2;SHOC2;MFAP2;CLEC12B;SRSF2;BICD2;CLIP4;SOX4;KMT2B;KCTD10;CCDC137;SLC30A1;VAMP3;USP32;KCNB1;ANKH;MCC;PSD3;TCF7L2;PHTF2;NABP1;UBTF;NTN1;ELAVL2;PRKAA1;CDADC1;RPS27A;FAM114A1;CHEK2;LIMA1;MPLKIP;NBL1;SATB2;HSPA13;KIAA1191;RAG1;MSMO1;STX3;FOXQ1;PRNP;ARID4B;MECP2;RAB5B;SEC23B;TNFRSF10B;SLCO5A1;BTG3;MED8;TNFRSF21;SLC12A7;KATNAL1;SMOC1;NRBP1;DAZAP2;RASGEF1A;FRS2;REEP3;PDRG1;SNX5;ZBTB18;SEMA7A;CASP2;MAPKBP1;TSKU;FAM83F;CCDC71L;BRI3BP;SLC25A44;CBX8;ZNF224;PXK;RPRD2;PCLAF;STX6;DAD1;NAGK;CAMSAP2;WNK3;ASB6;FJX1;PITPNA;KLHL21;PVR;MLLT1;CERCAM;HABP4;GDF11;POGZ;CDKN1A;COX10;LIMK1;EPS15L1;LRPAP1;LDLR;ABHD12;GPR157;PKMYT1;CNTN1;DLG5;ADAR;POU2F1;ARHGAP1;COX6C;RFXAP;ELAVL1;TMEM109;TSG101;DCTPP1;HMGB3;IFNAR2;TMEM196;MARK2;SKA2;ATAT1;STK11IP;TRIP10;BLCAP;PARP1;NDUFAF3;PKNOX1;MPDU1;ATP6V0E1;SLC35C2;MIGA2;APH1A;LAMTOR1;MIDN;MAPRE3;HAS3
231	mmu-miR-129-5p	0.0112743	0.334261	1.39617	0.00217865	CSNK1G1;ZZZ3;SLC17A8;IL11;CYTIP;SLC7A10;NRAS;ATXN3;PPARA;SEL1L;GRB14;SGMS1;GDF3;UBXN2B;IKZF1;PROKR2;TMCC3;MAGT1;ZBTB21;PGM2L1;LPL;ENPP3;HS6ST2;ASXL2;MAP3K1;CDK13;KDM5A;EPG5;TNFAIP1;PIK3C2A;AGL;MGLL;TMPPE;NCOA1;CDYL2;CTDSPL2;GABRA1;GABPB1;SLC23A1;SPEN;TCF23;AMMECR1L;DAPK1;KCNJ15;SP3;TSPYL5;HIF1A;BACE1;KDSR;RFX3;ITGB6;ACOT2;ZNF131;SLC1A3;ZYG11B;PEAK1;AMER2;AMER1;CHIC1;MTHFD2;PLEKHM3;SLC16A6;SORCS3;CR2;SYNJ1;SLCO3A1;PCNP;PDIK1L;RBM47;CLCN3;CASZ1;LPP;DPY19L1;ITGA9;ZMAT1;JDP2;PRDM16;KIF21A;CP;TMPO;TMEM50A;FAM126B;ARL16;PEG3;YBX1;CAMKK2;MTF2;CSF1;TNPO3;G3BP2;TRIO;HOXB1;RNF11;PRF1;ATXN1;LRRC58;DPH6;CADM2;OSBP2;UHRF1BP1L;CREBRF;HOMER1;LSM12;USP2;ZNF641;FSD1L;RPRD1B;MOB3C;LRRC8E;PAX2;ASPH;TNRC6A;CYBB;NCL;E2F5;RNF152;NR3C1;TECTB;LRRC4C;BMP2;KIAA1755;ZNF280D;FNDC3B;JKAMP;ZFHX3;SSBP3;LIMD1;PMS2;CCDC32;RHOJ;GJD4;NR2C1;KCNC3;ADRB1;TRABD2B;NID1;SMYD4;FAM172A;HOXB3;CELF2;PUM2;BCL11B;ALPK3;XPO7;PRKD3;CFLAR;RUNX1T1;LFNG;HECW1;KLHL31;KCNMA1;CEP97;NFIC;SMARCC1;P4HA1;FBXL18;LSM11;NYAP2;KIF1C;GLUL;MED13;RSPRY1;B3GALT1;SSTR1;CDH4;BICD1;DCAF6;YIPF5;STXBP5;CHST1;ZNF329;EGFR;BTG1;VEPH1;DTNA;DCX;PLD5;APBB2;RPF2;PTGES3;TIRAP;TRIML1;BEAN1;CDC14B;GPX5;MRPL19;RUNX2;VCAN;PDS5B;KIF11;FNIP1;SCO1;RNF170;CDH12;RRAGB;KLK9;CTBP2;APBA2;LIG4;SLAMF1;COL4A1;PMEPA1;ZNF263;PTPRJ;ING5;ITGB4;COL8A1;FAM161B;PACSIN1;NDOR1;PPHLN1;UBE2K;MOB4;CDADC1;BRD7;MAP1A;CPEB3;ERN2;STX3;OPCML;NAAA;OCRL;ZIC4;AHDC1;HJURP;FOXQ1;KDM7A;EFNA5;RAD18;FYN;PTCHD4;VDR;ILDR2;CLPB;GNAZ;ZMAT3;DBNDD2;GPRC5C;PARP3;MAU2;MMP11;DLGAP4;PLET1;OTUD7B;TM9SF4;AUTS2;CSPG4;HCN1;METTL2A;PDZD2;GAD2;NPM3;JAKMIP1;PPIH;TPP1;STX8;ZNF778;CCND1;DUSP8;CA8;NAV1;YBEY;NUAK2;LPIN1;LMNA;CAMTA1;DAXX;BET1L;COX10;KRT24;TRIM39;NRXN1;BACH2;CBX6;CPOX;HOXC10;PHACTR3;AGTRAP;FKBP6;ARHGEF9;HYAL1;NANOS1;ARID3A;NOS3;TIMM17B;RELL1;TFB2M;UBE2C;TMOD1;POU2F2;MED16;CCDC167;ANGEL2;MRPL17;ARPC4;IRAK1;TPM3;ZNRF1;HAO1;ISG15;ATG10;PKNOX1;CNIH4;IFITM10;SPC24;PAK6;DUSP10;EDARADD;GLRX2;SOGA3;KREMEN2
232	hsa-miR-519a-3p	0.0113832	0.334197	1.39512	0.00226244	PAQR5;PURB;KLF10;TAX1BP1;FAM210A;MAP3K2;TMTC1;GALNT4;FNBP1L;SALL3;SGMS1;ZNF417;SKIL;GRB10;ADARB2;WIPF2;PTPN9;PEX13;DPP8;KBTBD2;SMAD4;MAPK1;CSDE1;IFNLR1;DICER1;DPYSL2;GALNT3;KLHL28;POC1B-GALNT4;ZBTB34;DNAJB6;GLCE;PAK2;NUFIP2;RLIM;SPTY2D1;PRRG4;FAM102B;IPMK;NFIB;TFAM;FEM1B;KLRD1;ZNF317;ACSL4;HBP1;UBN2;KLHDC10;YES1;INO80D;NETO2;PIGA;TGFBR2;GATA6;LZIC;BTF3L4;DNAJB9;NFAT5;GNPTAB;DYNC1LI2;RBBP6;FANCM;ZNF70;FAM9C;RBM20;RPS6KA5;TAOK1;ZFYVE9;CLCN3;ZBTB5;EMSY;RB1;QKI;LAPTM4A;SOCS4;NR2C2;NR2F2;ATMIN;CUL3;POLR1B;RAB10;TMEM242;BBX;PTPN4;ESR1;KIF23;TMEM30A;SLAIN2;MBNL1;MBNL3;ZNF681;TRAF3IP1;KIF13A;LASP1;RABGAP1;STAT3;CHERP;CFL2;HADHB;ZBTB37;BMT2;MAP7;EPHA4;PRR5-ARHGAP8;CREBRF;EGLN3;KDM6B;KREMEN1;UEVLD;PER1;ARHGAP12;HIVEP2;PDGFB;LCLAT1;ZNF652;HSPA8;PPIG;ATP6V1C1;ANKRD50;FKTN;GRK3;CCSAP;CMPK1;LIN52;ZNF202;NIPA1;GNS;IGF2R;ZDHHC20;WASL;CNOT6L;RAN;PLEKHB2;NHSL2;CELF1;FOXF2;UBXN2A;EREG;CSNK1A1;DNAJC28;CLIC4;HOXB3;SAMD8;NKIRAS1;HNRNPUL1;PPP1R15B;CNOT4;ZNFX1;TMEM200C;SLC5A3;DNAJB14;DDR2;MCUR1;IRF2;TFAP4;KLHL8;CEP97;RPP14;ZBTB4;ENPP4;FBXL5;ETNK1;SEC16A;ENPP5;CAPRIN2;ICMT;ZNF35;MOCS2;KBTBD6;BNIP2;FICD;FCHO2;NIN;TRIM37;ANKRD33B;SCAMP2;NR1D2;CENPQ;LRCH3;LEFTY1;ARL10;ZNF107;KLHL36;MCM7;SESN3;PRPF4;U2SURP;CCND2;ATL3;RRAGD;PPP6R3;UBC;NACC2;BTG1;MAVS;RAP2C;TMEM127;TPRG1L;RPF2;RDH11;PTEN;MAP1B;MFF;RUNX3;CDCA4;RACGAP1;FZD6;EFCAB14;DCBLD2;SHOC2;MFAP2;CLEC12B;SRSF2;BICD2;CLIP4;SOX4;KMT2B;KCTD10;CCDC137;SLC30A1;VAMP3;USP32;KCNB1;ANKH;MCC;PSD3;TCF7L2;PHTF2;NABP1;UBTF;NTN1;ELAVL2;PRKAA1;CDADC1;RPS27A;FAM114A1;CHEK2;LIMA1;MPLKIP;NBL1;SATB2;HSPA13;KIAA1191;RAG1;MSMO1;STX3;FOXQ1;PRNP;ARID4B;MECP2;RAB5B;SEC23B;TNFRSF10B;SLCO5A1;BTG3;MED8;TNFRSF21;SLC12A7;KATNAL1;SMOC1;NRBP1;DAZAP2;RASGEF1A;FRS2;REEP3;PDRG1;SNX5;ZBTB18;SEMA7A;CASP2;MAPKBP1;TSKU;FAM83F;CCDC71L;BRI3BP;SLC25A44;CBX8;ZNF224;PXK;RPRD2;PCLAF;STX6;DAD1;NAGK;CAMSAP2;WNK3;ASB6;FJX1;PITPNA;KLHL21;PVR;MLLT1;CERCAM;HABP4;GDF11;POGZ;CDKN1A;COX10;LIMK1;EPS15L1;LRPAP1;LDLR;ABHD12;GPR157;PKMYT1;CNTN1;DLG5;ADAR;POU2F1;ARHGAP1;COX6C;RFXAP;ELAVL1;TMEM109;TSG101;DCTPP1;HMGB3;IFNAR2;TMEM196;MARK2;SKA2;ATAT1;STK11IP;TRIP10;BLCAP;TIMP1;PARP1;NDUFAF3;PKNOX1;MPDU1;ATP6V0E1;SLC35C2;MIGA2;APH1A;LAMTOR1;MIDN;MAPRE3;HAS3
233	mmu-miR-1192	0.0119581	0.360012	1.39167	0.0122951	TDRD1;BEND4;RIOK3;ZIC1;IGSF3;SCMH1;RNF168;ZNF106;ZNF267;ANKRD29;TACC1;CNNM3;WIPF2;ZBTB21;SATB1;PEX13;KDM5A;GNA13;LRIG2;URI1;PRRG4;SLC10A4;TFAM;GSKIP;ONECUT2;SUPT16H;UBE4A;EPHB2;UBN2;INO80D;MEGF10;CUL5;ZNF208;PLEKHM3;KRAS;PRKAG2;LRRC40;UBTD2;SGMS2;CMTR2;LPP;ZMAT1;PYCR1;RC3H2;FOXP2;BBX;P2RY1;FAM126B;TTLL7;KIAA0408;SH3BGRL;SLC35E1;DENR;SERTAD3;GUCY2F;RHOBTB1;ADAMTS5;ECM2;FBXO42;GMEB1;FUBP3;SLC25A51;SLC15A1;SLC8A1;AJUBA;NUP107;SALL1;GPR183;CHL1;PLEK;RRAD;TGFB2;DCP2;NCAM1;SYT15;DCAF17;ACER1;ALG6;GSK3B;OGN;SAMD8;SCN7A;BOC;ZNF799;CFLAR;PGM3;PTPRG;RANBP3L;ZFP92;SCAMP1;KIF1C;WNT5A;SLC35F1;FAM227A;BHMT2;RCAN3;HOXD12;NACC2;PREB;EZR;ADORA2A;GPR12;CDKN1B;FZD6;SLC8B1;ARFIP1;NLGN2;MAP4;SRPK2;HAPLN1;IL17RE;PLA2G15;MEF2C;KCTD10;HMGXB4;RNF6;HDX;DEPTOR;PPM1K;ADO;SENP5;PGPEP1;SGSM2;USP54;GPR107;XRCC2;FGFR1;MLLT3;MED28;CPEB3;HSPA13;RBM34;CHML;ESPNL;LSM6;SLCO5A1;SET;RPLP0;KRT222;CALML3;FAF1;MAU2;ADRA2B;TLK2;NPR3;BRI3BP;PCDHB16;PPIH;CAMSAP2;EDEM3;KNOP1;GMIP;HYKK;E4F1;GATA1;EXTL1;PFKL;ENO2;SYN2;CXXC4;SCN3A;ELAVL1;TMEM41B;COX15;CDK7;PLAUR;ARHGEF18;PLAU;VAMP4;ARL8A;SIRT6;DUSP10;HNRNPUL2;GLRX2;TARS2
234	mmu-miR-466f-3p	0.0119746	0.328296	1.39121	0	TDRD1;PCK1;UGT2B7;SYCP2;TRIM36;KCNJ12;SLC12A2;CYTIP;PTPRK;EHHADH;SPTA1;ZFYVE26;DDIT4L;ZC3H12D;ALKBH1;LDB3;PIAS1;PRPF38B;PRKCB;SLC16A10;ZNF462;FECH;WTAP;PNRC2;ARMC2;OAS3;MTF1;TCF12;NBEAL1;TBX20;B3GNT2;PGM2L1;TLL1;HAUS2;SIN3A;LRRC19;GSE1;ATF2;TET2;TLR4;SEC62;ZBTB34;DNAJB6;PITPNB;APPL1;CXCL6;HOOK3;ARMC8;GABPB1;FBXL14;MYO7A;TRHR;TNRC6B;PIWIL2;STXBP6;ZNF326;CDC14A;FAM107A;AKAP5;PIK3CA;STARD8;BPIFC;FIGN;PCDH15;UBN2;BACE1;SASH1;EIF4E;PIGA;GREB1;NFATC2;PTP4A2;CHIC1;PLCL1;SMAD2;BTNL9;ATXN7;SYNRG;KLHL13;PHACTR2;RTF1;POFUT1;FNDC3A;AP1G1;ADAM9;CASZ1;LHFPL3;MMP12;RIC8B;SLFN5;ZFAND5;CREM;GTF2H2;PIK3R1;LIN54;RSBN1L;SLC7A13;TBL1XR1;ANKLE1;TRIM44;GFOD1;RGL1;ERC1;ZNF518B;DENND4A;RABGAP1;EIF2S1;VEGFA;ELL2;RNF157;LMX1A;CD200R1;ATF3;ITPRIPL2;ID2;ZBTB39;CCDC82;ADCYAP1R1;CCPG1;EPHA4;HIF3A;CTIF;UHRF1BP1L;TPTE2;CREBRF;VPS26A;ZFAND2A;POU3F3;CDK19;NCK2;ABCA6;INSIG2;NPBWR1;FAM168B;XIAP;LONRF1;TRPC6;CEP76;FNDC1;ARHGAP12;ZBTB16;MEF2A;GRIK3;ATF1;GMEB1;KCNG3;CNR1;ENAH;RNF152;PRR5;SRFBP1;ATP7A;SREK1;MSR1;LRRC4C;PDE1A;TBC1D22B;DNM3;STRIP1;RSF1;PRRG3;GXYLT1;AZI2;SPOCK2;PAPPA;CHRNA7;WDR12;GNB4;XPNPEP3;PTER;PBX1;TBC1D24;KCNA4;ZFHX3;ANLN;FAM189A1;NTRK3;DUSP18;ALKBH5;DCAF17;FOXF2;EREG;WBP1L;TFCP2L1;ITPK1;BCL2L15;GSK3B;SLC11A2;KIAA2026;CEP170B;MTX3;TCF4;TAOK3;MTPN;TRMT10A;UGGT1;MED20;INTS8;TRIM5;EYA1;PPARGC1A;GPR85;ERLEC1;ATM;NFE2L1;RAP2B;DIMT1;PCGF2;HECW1;TMEM161B;MRPS24;INTS6;NRG3;CPD;KLF8;ZNF839;EVI2B;ZBTB6;ADAMTS9;XK;FAM169A;XYLT1;NYAP2;HIVEP3;TNFRSF11A;TMEM220;BRF1;RMI2;FAM227A;MCAM;ZNF827;IL17RA;TLR6;CWF19L2;TMEM25;TAS1R3;FEZF2;MDGA1;ZNF669;HK2;NACC2;CHEK1;MAVS;ASH1L;RASA2;SLC25A46;RWDD4;IKZF2;RPF2;NPLOC4;TCTE1;USP29;SYNPO2L;LIN28B;ARL4C;SSR1;RASAL2;GPD1L;ST6GALNAC5;UNC5C;MCPH1;PRRX1;PSMA4;TMPRSS13;OR10G3;BCAS1;MAST4;COL22A1;PARD6B;STON2;TBX22;PPM1K;TRIM25;KCNB1;CRY2;KLHL5;AKAP10;PSD3;XKR9;ADIG;TCF7L2;TRIM62;EFNB2;VANGL2;S100PBP;PFAS;PHTF2;FBXL17;RNF130;GJA5;GRB2;NELL2;SLC28A3;PLEKHG3;MLLT3;SLAMF7;IDS;IDO2;RUFY2;LOXL3;ARSI;OPCML;PARG;DZANK1;FOXQ1;KDM7A;ARID4B;ADAT1;KCTD11;SLC7A2;MEMO1;ARF3;NUP93;MMP11;ALDH1L1;ASB13;MTFR2;HIF1AN;TRMT61A;PLAG1;PLET1;FAT3;CLEC1A;NAV2;DRP2;NDUFC1;UGGT2;ACOT11;RAI1;MRC2;SLC16A9;CST3;CLIC5;ZNF516;SYTL4;APOL2;OFD1;CHST15;LARP1;LZTS3;AGRN;TMEM178B;RNASEL;KLHL21;MKX;SPG7;RAD51C;BSN;SCRT2;NFATC4;DMTN;TMEM201;RBBP8NL;TBC1D13;INPP5D;E2F1;VWA5A;MAST3;SLC8A2;RRAGA;TAF7;RAPGEFL1;FKBP6;MYLK;COPS7B;NODAL;ZNF444;PDF;SLC6A17;B3GAT1;SPAG7;ARHGEF11;SLX1A;CSRNP3;ACSF3;SS18L1;DENND4B;TMEM196;UNC5A;NPY1R;ZBTB7B;CSNK1E;SMUG1;PPP1R14C;OCIAD2;BBC3;ST3GAL5;ZNF169;C2CD4C;RTP1;PRSS22;CCDC169;TMEM151B;WDR26;ARL14EPL;JAG2;UBAC1;ATG10;PLAU;SRGAP3;USP27X;SMARCA4;CYB5R1;EDARADD;NUDT18;PDE4DIP;IGSF9;WFS1;SERPINA1;GABARAPL2;GOLT1A;SLC6A8;ZNF648
235	mmu-miR-223-3p	0.0122209	0.334208	1.38817	0	MLC1;PRKAR2B;NXT2;IL17RD;MDGA2;USP42;CAVIN2;CCNT2;GRIN2B;ARRDC3;KIF1B;REST;LONRF3;PRKCB;FUT9;ATP2B1;TRAPPC6B;GOLGB1;PTPN9;NCEH1;MGA;KBTBD2;PGRMC1;HPCAL4;SPAG9;GABRG1;LUZP1;SEC62;PPP4R2;TNFAIP1;KIAA1109;JMJD1C;BBS4;SOCS5;MB21D2;KPNA1;NFIB;TP53BP1;YPEL1;ZNRF3;AP2B1;SPATA13;ZNF704;PCDH15;ANKRD17;PTBP2;LGI2;INO80D;VEZT;SOX6;ZNF208;TRIP12;USP36;KAT6A;PCDHAC1;FBXL20;SUSD6;AGO1;MFHAS1;TNRC18;KIDINS220;FNIP2;SERF1A;KRAS;CLASP2;GCC2;GPR158;PDIA6;ATP9A;CCKBR;UTRN;AK3;UBE3B;MBNL1;TNIK;AMOT;PEG3;STAT3;BDP1;NDNF;ZBTB39;PDGFRA;UBFD1;RNF11;PDPK1;PIK3R3;TXNDC12;ABCA1;NTRK2;TMEM67;GRIA2;DDX17;FOXO3;KMT2A;RGS2;SCN8A;ANK2;RTN3;TRDMT1;ETS1;SLC5A6;XPC;YIPF6;TPPP;IGF1R;NF1;USP14;PHKA1;GLCCI1;SREK1;DNM3;PHF20L1;IL6;ITGB1;DUSP11;MTMR4;ACAP2;RRAGC;WASF2;PACS2;RAP2A;KRT3;YWHAZ;EPS15;TBC1D14;MOB1A;TTC4;FMNL2;GOPC;ZCCHC24;NEFH;FMN1;NATD1;GPRC5B;B3GALNT1;MICAL3;CAMK1D;CYB5B;LSAMP;STARD13;SDC2;SLC37A3;DAG1;STK39;MLLT6;GRM7;PCDH17;B3GALT1;GOLGA1;ROBO2;ERCC3;HLF;PHF21A;TMOD2;KCNJ10;ZHX3;POLR3G;TM9SF3;DRAXIN;NAPB;CASP9;TOM1L2;ADCY1;CA12;EXTL2;GABRA6;L3MBTL2;AFAP1;ZFP91;SLC25A46;ABHD13;C2CD2;DAAM1;MAP1B;DOCK1;CEP120;SESTD1;VIM;GZMB;TMEM33;CADM3;CBX5;CDKN1B;PDS5B;VOPP1;KSR2;SCD;MYH10;EML6;MEF2C;TMX4;LONRF2;ARL5A;SLC33A1;ENC1;DGCR8;CBLB;USP32;AKT3;ATRN;F2R;RASA1;KLHL5;SNTB1;PSD3;VANGL2;PODN;SMAD5;LUZP2;XKR6;CPEB3;PITPNM3;PRNP;VTI1A;MECP2;ANK3;DENND6A;LRRC55;ENPP1;GNPDA1;MAPK10;PDRG1;XPR1;PARD6G;PRPF8;MVB12B;PNMA2;NREP;ZMYND8;DNAJC6;CACNG7;GPATCH2;PAQR4;EPDR1;CDC42BPA;RNF220;SGSM1;PKIA;APLP2;RBM45;ANAPC2;TMEM178A;ASF1B;CAMSAP2;ZNF778;JPH3;SHROOM2;ARGLU1;GNPTG;PLXNA2;DUSP8;PGR;RNF14;KCNJ3;ANTXR2;LIF;DNAJC9;FBXW7;LDLR;DERL2;KLF12;HLCS;ATG16L1;PLOD1;MVP;CNTN1;ANKRA2;TRIM9;SRGAP2;DDN;PTPRU;GPBP1;SYT4;PEA15;FAM78B;SMARCD2;ZBTB7A;SYP;CD99L2;SYN3;TTC9;PRDX6;F11R;DBN1;ATG4D;GRIA3;MYO1C;EVA1A;ZNF467;INPP5F;RHBDL1;PRRT3;CASKIN1
236	hsa-miR-3149	0.0122534	0.358307	1.38841	0.00798403	EIF5;PLEKHS1;PUM1;ZMYM4;SLC16A10;UBXN2B;KIAA1549;ZNF268;ZFX;KANSL1L;HNF4G;NUFIP2;NWD1;NEUROD2;KLHL15;LMTK2;THAP1;DNAJC10;ZNF326;FIGN;CDV3;FBXL13;ZNF609;GPRIN3;ZYG11B;ZNF208;LZIC;USP45;NAA50;ARGFX;PLCL1;ZNF732;DMXL1;FGF5;ZNF878;GTPBP10;ZNF366;TBX18;NPR1;SOCS4;GSR;TRAT1;TIMM8A;RAB10;ARL13B;MCFD2;RABL3;ARID1A;TMCC1;ADH1B;AZIN1;UGT2B4;LRRC58;ZNF519;ADAMTS4;KREMEN1;TACR3;KIAA1143;COLEC10;LCLAT1;LCOR;ALOX5AP;ZNF711;GLCCI1;PAK3;EMP2;NFRKB;RNF150;RRAD;TTC38;GDE1;METTL8;BBS10;PDLIM5;LRRC57;LINC00632;TCN2;SCAI;ST13;LHFPL6;THBS1;BCL9L;EPB41L1;OSBPL10;POT1;THAP8;TMF1;OTUD6A;ZEB1;ZNF107;TCHP;ICA1L;GGCX;NDUFC2-KCTD14;ZFP14;TMEM192;C1D;RSL1D1;ZBTB41;MIER3;BACE2;TRIM72;PHAX;RHOBTB3;CHRNB1;PTPRJ;PDE4C;AKR1B1;PGPEP1;MAP2K6;FAM161B;PRKAA1;FAM200B;HDAC4;RUFY2;GPR82;CTSB;OPCML;TIMELESS;CLSPN;TNFRSF10B;DDX19B;SPARC;ZNF195;RNF141;SNRNP48;PTPRT;NOM1;GNG5;NUP93;KCNK6;NRIP2;SLFN12L;NTMT1;UHMK1;MANEAL;RAB13;PPM1F;BRI3BP;N4BP2L2;RAD51;ANKRD13A;PTPN14;SLC25A16;GDPD1;TTLL12;RANGAP1;ZNF276;MBOAT2;TMEM120B;TNFSF14;SPCS1;SSBP2;NUCKS1;ZNF226;NDUFV3;ZNF696;DCUN1D5;CCS;TLCD2;ANP32B;SLC2A6;TRIP10;SKP1;POLA2;RAB3B;PRKD2
237	hsa-miR-545-3p	0.0122622	0.359613	1.38888	0.0123711	FAM83C;RNF138;MLEC;FNBP1L;PSAT1;DDX3X;PEX5L;ARIH1;PDZD8;ZFR;ATG14;USP48;AGO4;GCC1;SMAD7;FAM13A;ZNF704;ZNF367;BRPF3;CCDC198;UBN2;CTTNBP2NL;CDV3;GPR137C;PLAGL2;USP15;GPATCH8;PHIP;SLFN11;CDK12;RAB10;CLDN12;NLK;CBX2;TSC22D2;TRIM44;MCFD2;ATP13A3;PPM1A;NUP50;RAPH1;WEE1;MANEA;KLHL18;RAB23;SLC39A9;POU6F2;MAP3K7;PLEKHA1;ACBD5;HSPA5;RPRD1B;PPIP5K2;YIPF6;ARHGAP12;DST;PIP4K2C;WDFY2;PRDM4;SETD5;ZFHX3;POLDIP3;MAGEF1;CRIM1;SLC22A3;PLEKHB2;RPL7L1;YWHAQ;UBXN2A;IFRD1;HSPA1B;SPRED1;CDC42SE2;EN2;SIGLEC14;SCARF1;FIG4;SLC29A1;PLEKHM1;FXR1;DIP2C;CTSV;CSNK1G3;PEX26;ZNF275;FGF2;LFNG;TWSG1;MT1E;STRBP;RBPJ;LRP1;LSM11;DDX6;TRIM37;RPL15;DISC1;FCGR2A;ZFP91;NPLOC4;PLA2G2D;ZNF691;CDCA4;ZCCHC3;VCAN;USP53;FZD6;CCDC80;AMOTL1;COL12A1;SPRTN;AKT3;ZFHX4;XRCC6;GABARAPL1;PPP2CA;GRB2;PDCL3;RAB32;ZNF223;ESD;NEGR1;CDK4;CLSPN;ZMAT3;TUBB2A;MPHOSPH8;MSANTD4;PTMA;MDM4;PLAG1;EIF2S3;CYB561;SYPL1;SLC16A9;ZNF622;RPL18;RPRD2;CCND1;ZDHHC3;MKX;TUBB;ARL2BP;CD46;NDRG4;SNAI2;HIGD1A;DHX35;ANKMY1;HMGB3;SLC25A12;HNRNPDL;TLCD2;SNRPB2;MTMR14;SYP;TPM3;GRAMD2B;EMC10;SLC45A4
238	hsa-miR-3919	0.0124074	0.357002	1.38643	0.00873362	SYNM;MTMR12;MTUS1;IFNGR1;MAP3K2;LIPC;TUBB4A;SHISA9;SEC14L4;ZNF714;TMED5;OPHN1;B3GNT2;WIPF2;ZBTB21;ABHD2;DHX36;HAAO;PARP15;SGK1;DDI2;DCUN1D3;PRMT6;SOWAHC;ACOX1;ABCG8;SLC7A1;AGO1;EXOC5;SLCO3A1;ZMYM1;ARHGEF7;TMEM47;RNF40;PDIA6;PYCR1;LHX6;USP12P1;FAM126B;NUP37;CYP51A1;G3BP2;CREBL2;PDPK1;PHF13;P4HB;QSER1;DVL3;PTGES3L;CNBP;LCLAT1;TNRC6A;IGF1R;IFNAR1;TEX261;CXCL5;CAPZA1;HSP90B1;CLDN10;LMNB1;ZFP30;SON;KIAA1755;CELF1;ADRB1;EIF4H;LRRC57;MYC;NCOA5;LAPTM4B;CTSV;ZNF799;IFNE;TSPYL1;ACTN4;AKR1B10;INCENP;BUB1;FBXL18;PANK3;ARHGAP39;NLE1;ZC3HAV1L;UBE2G1;GRAP2;CREB3L2;ATP1B4;COPS8;SGIP1;CCDC174;UNC119B;NACC2;BTG1;ITGA2;CDC14B;GPM6B;MAPRE1;HMGB2;BCAS1;CAVIN1;ATP8A2;CREG2;USP5;TCF7L2;UGCG;SYT9;NUP58;DSTYK;INTS2;CHEK2;RPS26;FOXP4;RAB32;KLHDC3;FKBP15;SPATA5;SET;MAP3K9;SF1;GNG5;PPL;MSANTD4;PTMA;PLAG1;CERS2;ZBTB18;BCL2L1;SYNGR2;CAPN13;PDZD2;MEAF6;CCND1;TARDBP;RNASEL;PTPN18;COMT;FSCN1;GTPBP2;HDGF;CTDSP1;FAM83H;TRIM28;POU2F1;ARHGAP1;MAPK8IP3;MRPS21;TMEM109;KIAA0513;CD59;RELA;LDB1;STX1A;ATG10;FXR2;PFDN2
239	hsa-miR-4772-3p	0.0124641	0.332324	1.38649	0	CYP2B6;MYLK3;TRPM7;PTCHD3;NRAS;SNRK;SPATA21;GK5;AVL9;SLC10A6;RAB40B;TCEANC2;MTMR10;PEX5L;RBM48;SLC16A10;ARHGAP29;PDE6A;ZNF106;ZNF267;NMNAT1;FADS6;ABHD2;DNAJB13;ZNF621;AQR;KDM5A;USP37;EXOSC10;ATG14;LRIG2;ARSK;SERPING1;KDM2B;KLHL7;RFFL;LRRC8B;NWD1;GSTM3;CNDP1;DENND5B;PRKAR2A;ZNF655;WIPF3;TCF23;BRMS1L;ZNF566;CDH5;ZNF551;SPPL2A;USHBP1;EMCN;GNPNAT1;UBXN7;ACOT2;ZNF384;BMPR2;RTTN;GATA6;DIS3L;FGFR1OP2;MSL2;PLEKHM3;CAPZA2;SYNRG;ZBTB25;BMP7;GPR158;SERPINA4;RSPH3;ATAD3C;GTPBP10;DBF4;NIPAL1;CIAO1;BPTF;SPTLC3;PCDHA6;ZKSCAN1;TRIM66;ATF7IP;RAB9A;RSBN1L;MYOZ3;GLYAT;HIC2;GPR155;MATR3;KRBA2;PDGFRA;RNF11;TXNDC12;ALDH6A1;MAP7;ABCB5;MTA3;POLR2D;SPOP;CNKSR3;RAB11FIP1;ETS1;MTO1;GP2;IGSF6;GMEB1;SLC25A51;USP14;IFNAR1;ZKSCAN4;HPSE;ZNF546;CMBL;METTL14;ANKS4B;GNB4;FAM177A1;FAM120AOS;GDE1;FITM2;CTPS1;ZNF561;METTL21A;ALG1;TXLNG;LILRA2;PLA2G12A;LINC00632;PDLIM3;DHTKD1;NQO2;IL5;UGGT1;CDKN3;SIGLEC9;BCL11B;ZNF799;PI4K2B;IFNE;ANGPTL3;PEX26;ITPRIPL1;FXN;PRKD3;ZNF430;DFFA;MAPT;HCFC2;MESD;SEMA5A;HSD17B12;ZNF431;TNFRSF13B;BMPR1A;ZNF320;KLF8;ZNF135;ZNF730;LDHA;ZNF829;TSPAN6;C3;PNPT1;HYPK;BHMT2;IL17RA;GYG2;PRPF4;TXNL1;TNFAIP8L1;KIAA1586;SNRPD1;LINC00598;MAVS;SYAP1;SP2;DCAF10;TPRG1L;HEYL;RHBDL2;TIRAP;OGFOD1;RACGAP1;CYCS;SRARP;SCO1;MRNIP;FUT11;A2ML1;ENTHD1;NPTXR;RRP1B;IDE;FADS1;ARHGEF17;GJA9;GJD3;PHAX;COX20;FOXK1;TMEM19;FPR1;TRIM65;TSHZ2;PDE4C;VSIG1;DNAJC22;ZNF180;HMGB1;LIAS;ZNF101;XRCC2;ERCC8;FGFR1;PROSER2;IDS;CISD2;SLC30A5;MOG;ALDOA;GPR82;PSMB2;SP110;QRSL1;MFSD14C;TIMELESS;PTCD3;LRRC3C;TMIGD2;ORC6;RABAC1;IRAK4;SEC23B;DDX19B;ZNF333;SLC38A9;SET;DENND6A;NOM1;ZNF487;NUP93;SRSF7;KCNK6;ZNF85;PGBD4;GTF3C6;ST3GAL2;EXOC8;TRUB2;LSM10;MED12L;MAPKBP1;LUC7L2;RNF115;CAMK2N1;MICA;HINFP;ORAI2;CXCL14;BPNT1;CTCFL;NKAP;AKR7A2;ZNF665;CAVIN4;POC1A;GOLGA2;PSMB9;SLC1A5;RNF222;FAM229B;KCMF1;PRR11;ZNF207;TMEM168;MCTS1;ZNF439;IBA57;BET1L;SERF2;PSMA1;IL10RB;HM13;RBM4B;SSBP2;ROMO1;FFAR2;RNF19B;DCTN5;PPIC;LRP10;HS3ST1;A1BG;TRMT10B;CDK9;MELK;SOX7;ARHGEF39;KIAA1614;NXPE2;TIMM29;PACS1;UROS;TTR;MED7;HES2;THEM4;JMJD4;MPDU1;FAM20B;MPZ;ARL8A;EDARADD;CFL1;TARS2;CENPM
240	hsa-miR-548ah-5p	0.012476	0.334829	1.38588	0	PURB;NPNT;ZCCHC2;FAM210A;IFNGR1;ZFYVE26;FNBP1L;ZBTB33;ZNF714;FZD9;PFKFB3;REST;STC2;PRKCB;MYLIP;GRB10;USF3;RBMXL1;RHOH;MAPK1;FOXJ3;F2RL3;BZW1;USP48;NUFIP2;RLIM;ZNF805;KLHL15;SMG1;APPL1;ZNF850;RRAS2;TFAM;DNAJC10;RAP1B;FEM1B;ATXN7L3B;ZNF780A;DYRK2;ACVR1B;RBM12B;HIPK3;HBP1;HIF1A;YTHDF3;PTP4A1;CCDC198;FCF1;TGFBR2;GLIS3;RTTN;FUT10;GATA6;LZIC;BTF3L4;FEM1C;NFAT5;CPS1;CRK;BCL2L11;SERF1A;NEDD9;XIRP2;RPS6KA5;CHSY1;ZFYVE9;ITM2C;TAF6;SGMS2;EMSY;RRN3;ABHD17B;PLS1;TMEM242;NUS1;ERGIC2;ZC3HAV1;PTPN4;OCLN;ZFYVE21;KIF23;SRSF11;SGPL1;TBL1XR1;GINS4;FAM126B;ZNF93;SPAM1;SP4;ZBTB37;ATXN1;EPHA4;SESN1;G2E3;ARSJ;EGLN3;DSEL;RAB11FIP1;PEX2;XIAP;ANKRD11;HSPA8;IGF1R;CXCL10;EVC;NR3C1;RNASEH1;PTPDC1;TP53INP1;HCCS;FOXK2;IRAK2;BMP2;ACTR2;NIPA1;SIK1;ITGB1;CNOT6L;APEX1;YWHAZ;SMIM13;UBXN2A;EIF4H;FMNL2;DNAJC28;CLIC4;NPAT;SAMD8;NKIRAS1;LAPTM4B;KLF6;PPP1R15B;ZNFX1;TNKS2;ZNF264;TMEM200C;CD55;SLC5A3;CEP97;ISOC1;CKAP2;ZNF3;AKAP17A;FBXL5;SH3GLB1;COX19;ENPP5;DNTTIP2;CAPRIN2;RBPJ;ADAMTS9;TSR1;TMEM64;ZNF716;BNIP2;PRICKLE2;NIN;ANKRD33B;CENPQ;KLHL36;LRP12;U2SURP;ATL3;NACC2;TRIM31;OSTM1;B2M;RAP2C;TMEM127;MDM2;SLC25A46;SH3KBP1;TPRG1L;RPF2;RUNX3;BTG2;GIGYF1;ZNF623;TBC1D8;MTPAP;EFCAB14;DCK;RPS15A;CLEC12B;CBX1;SRSF2;SCD;KCNK10;SLC22A23;HMGB2;GJD3;FOXK1;ARL5A;PMAIP1;USP32;ANKRD52;MYPN;KCNB1;NRIP3;ANKH;F2R;ENO4;DUSP2;UGCG;LIAS;CAV1;PFKP;ELAVL2;KMT5B;TPM4;STMN1;COL1A1;LIMA1;LUZP2;SATB2;RUFY2;KIAA1191;WDR77;CRCP;GLO1;RGMB;COIL;FAXC;SAMD12;RAB5B;PLRG1;CRLF3;BTG3;ULK1;TNFRSF21;MEMO1;MKNK2;PCBP2;DGAT2;RRM2;MSANTD4;DESI1;MDM4;THAP6;SERF1B;AKAP11;ZBTB18;SEMA7A;HAUS8;RAB4A;LLPH;GPR137B;TXNIP;FOXJ2;CCDC71L;CAPN15;BRI3BP;CBX8;AKR7A2;PXK;RPRD2;DSPP;PAFAH1B2;NAGK;WNK3;LARP1;KRT10;ATP6V0B;FJX1;CCND1;TRAPPC2;PVR;CERCAM;GDF11;EPS15L1;LRPAP1;EIF4A2;KIAA0232;CNTN1;MED17;TRIM27;ADAR;POU2F1;CAMLG;NCLN;MINK1;EIF3H;CPE;PEA15;SFT2D2;KIAA0513;CD59;FOXC1;GLB1L3;SREK1IP1;WDR13;DCAF8;TRIP10;RAB39B;THEM4;TMEM9B;RHOC;SNAP47;SIPA1L2;MIDN;PAK6;MAPRE3;S100A11
241	hsa-miR-383-3p	0.0125906	0.327696	1.3849	0.00197239	PAQR5;ESCO1;PHACTR4;PAPOLA;HSPA14;VPS8;TIGIT;BAG5;HUS1;CPSF2;SNX1;AVL9;IREB2;SLC10A6;IKZF3;PPTC7;MTMR10;TMPRSS12;FOSL2;ZNF280C;SLC1A2;STOX2;AGO3;BAZ2B;NMNAT1;WIPF2;STRN3;ZNF17;SNTN;VCPIP1;ZNF726;GSPT1;ADIPOQ;ZNF749;BZW1;EPG5;ANKFY1;LRIG2;ZBTB34;ARSK;GCNT4;STIL;RBBP4;FBXO36;TMPPE;CCL16;PLEKHA3;HOOK3;ZNF713;KPNA1;SLC7A5;TJP1;DNAJC10;FYTTD1;CDKL1;ZNF770;BRMS1L;PPM1D;TNFSF15;MS4A1;AKAP5;ACADL;SLC2A5;MSI2;ZSCAN29;LSG1;HOXA10;CARD8;GPSM2;ARSB;CAPN7;YES1;TAF1;SEPHS1;OLR1;SYNJ2;GATA6;ACOX1;ARL5C;SHROOM3;ELP2;SLC35A3;REPS2;TNRC18;ITGA5;KLF17;TMEM164;TOX4;BVES;ACAA2;PCNP;PHACTR2;DBR1;ZBTB5;CLEC7A;ZCCHC8;NEK4;GINM1;CHMP1B;CEP104;DNAL1;WDR31;NPR1;SS18;SPTLC3;CRISPLD2;ANGPT4;ZNF260;TRPM6;KCNK5;ZNF451;TRIM66;PDE11A;CGNL1;ITGB3;BSPRY;SLC25A34;THAP5;CYP51A1;TNPO3;CLASP1;CCDC122;PDPK1;YME1L1;TMEM67;ADAMTS4;MLXIP;ERCC6L2;PLEKHA1;FAM151B;PPM1L;IRAK3;PDE12;UBE2D4;MRPS17;XIAP;COLEC10;IGSF6;TTC39B;TTC21B;ZNF708;EMP2;ZSCAN22;ABI2;KLHL40;BCL10;EVI5;PTGIS;ZNF548;FNDC3B;PLD6;IGF2R;CCNE1;KNL1;ZDHHC20;ACAP2;RBM43;ZNF45;RPL7L1;FRRS1;ZFAND4;RAD21;ZMAT4;LRRC47;LLGL1;SH3D19;GSK3B;NOL9;RHOF;CYP20A1;MALL;ZNF701;RBMS2;TNFRSF13C;SSR3;TAF1B;ZNF354B;PJVK;TRAM2;ZNF264;HSD17B12;RNF103-CHMP3;HECTD3;CEP97;PTDSS2;SNRPD3;USP6NL;SHISA2;DHX33;KLF8;PAK4;WHAMM;OSBPL10;WDR75;LEPROTL1;ZNF716;CHMP3;NKRF;NUDCD2;NUP43;PDE6B;GOLGA6A;WWTR1;RAD54L2;ATP1B4;ZNF124;PDE7A;NCMAP;LRCH3;MOB1B;CLEC17A;ZNF107;ZNF286B;ATL3;GGCX;CD180;ULBP3;JARID2;SNRPD1;TLN1;LINC00598;CHEK1;ZC3H12B;B2M;FBXO45;CDH7;GFPT1;TMED8;RETSAT;ZBTB3;KLLN;EBNA1BP2;CBX5;ULK2;GOLGA6B;DEFB105B;DEFB105A;APTX;SHOC2;MOCS3;NICN1;SEC24A;GOLGA3;CLSTN1;GJD3;SUGT1;VPS52;SERTAD1;PHAX;LONRF2;SLC33A1;ZYG11A;CRTAP;FAHD1;FPR1;GXYLT2;CCL22;NRIP3;UBE2F;GOLGA8B;COL8A1;PGPEP1;SEC61A1;TMEM236;CPM;ING1;GP5;MATN3;NHLRC2;VHL;RILPL1;MED28;SERINC3;RASSF9;CCNF;APOBEC3F;TPI1;PSMB2;MTHFR;MAPKAPK5;LBR;AHR;SUMO1;COX18;RAB5B;MRO;CCDC59;CLPB;SPATA5;TUBB2A;GLP2R;RNF24;PLEKHH1;WIZ;TMEM239;CRIPT;GMPS;DESI1;NCKIPSD;GTF3C6;POLR3D;TRUB2;PNMA2;SLFN12L;FAT3;EIF2S3;OTUD7B;RAB4A;MLH1;FUT4;AEN;RPL24;DSN1;TIMM10B;MICA;SIT1;ZNF584;MRPS16;BPNT1;NDUFA7;KLHL26;INMT;NAA40;ANAPC16;SLC29A4;FSTL3;ZNF783;NDUFA10;FIZ1;R3HDM2;XKR4;POLH;INAVA;SLC1A5;TBXA2R;RDH10;TRAPPC2;NAV1;SRP19;KLHL21;MCF2L2;MRPL41;TG;SLU7;TTC9C;FUT2;TMEM120B;ZNF490;LRPAP1;GRWD1;AGTRAP;SCUBE3;MSRB2;PRPF31;TMEM216;QPCTL;CD3D;DDX19A;PDF;NUCKS1;GSDMA;DCTN3;SLC37A2;EIF1AD;ARHGEF39;GPBP1;ING4;MANSC1;TOR1AIP2;SLC16A13;FAM186A;CPE;CACFD1;SFT2D2;SURF2;TMEM91;PCBD2;TVP23C;MED16;ANGEL2;TACO1;CAPN5;EXOSC2;PTRH2;CHAC1;PRPF6;PMPCA;STX16;TRAPPC2B;OR7D2;OSBPL2;ATP6V0E1;POLA2;URM1;GRINA;NTPCR;PHLDA3;GLRX2;MOB3A;MORN4;ZDHHC24
242	hsa-miR-4763-3p	0.012673	-0.353787	-1.4372	0	FOLR1;HAND1;TOB2;TUBB4A;ATXN1L;PTPN9;ARSK;TMPRSS5;NUFIP2;FZD7;ERCC6L;NSUN4;CTDSP2;CDH5;EDAR;SMC4;DCUN1D3;CLCN5;KLHDC10;SBNO1;ARSD;DPYSL5;SOWAHC;ASXL1;FUT10;ABCG8;TBC1D4;AMER2;APCDD1;BCL2L11;SLC18B1;NCR3LG1;CHSY1;PPP1R12A;ITM2C;CD84;WAC;PDE3A;ZNF471;ZNF710;CIAO1;CDNF;BRSK2;SLC2A13;LNPK;KCNK5;SESN2;KLF13;STOML3;HIC2;AGO2;ZC3H7B;RNF157;IP6K1;MLXIP;CREBRF;POU3F3;DPH2;ZNF185;PPM1L;ABLIM1;PAX2;USP22;ZFP36;EIF3L;ZNF546;WDR82;EEF1A1;CES2;ZNF740;RBM23;SETD1B;ALKBH5;CELF1;SLC30A7;SPRED1;B4GALT1;DHTKD1;CYP20A1;PUM2;HNRNPUL1;POU4F1;PPP1R15B;TAB1;ZXDB;HDLBP;NFE2L1;TRMT2B;DPPA4;NFIC;RAB15;KCNK3;ACACA;CFAP77;PXDC1;GAN;PIP4K2A;HOXC4;ATXN7L3;ELFN2;SREBF2;HIVEP3;ADGRL1;SDF4;SSTR1;AKR1A1;SOX11;GLG1;TEAD1;NACC2;CC2D1B;PGAM4;PSMD3;SP2;PLA2G4A;SELENON;HEYL;PKD1;TDGF1P3;TRPV2;BTG2;KLLN;CBX5;CYCS;NONO;NDRG1;RPAP1;ID3;MAP4;CREBZF;LONRF2;MAFK;RAC1;CRTAP;UNC13D;PIM1;U2AF2;GXYLT2;SIRPG;ADO;PPM1H;ZNF496;SENP5;CARM1;MCM5;NECAP1;PGPEP1;PACSIN1;TRAF7;MLF2;TPI1;TMEM184A;HOXD3;KRT80;SAR1B;AHDC1;PITPNM3;SUMO1;WNT7B;PRAG1;GTF3C1;IRAK4;SFN;NF2;WNT16;MAP1LC3B;CALML3;TMEM151A;PGAM1;NBPF11;MEX3A;MCL1;ELP6;PPP1R14A;SLFN12L;TM9SF4;SLC38A4;RAI1;BCL2L1;FN3K;S100A2;CAPN15;CALR;HNRNPA0;ENG;CBX8;POLR2F;ZNF703;MYBL2;RAD51;MAPKAPK2;MYH15;FAM131B;PTPN14;LARP1;TMEM145;CPNE5;COL13A1;CALM3;NAV1;BBS5;STIP1;MLLT1;CDCP1;RANGAP1;CDKN1A;TBC1D25;TBC1D13;LIMK1;FSCN1;ARL6IP4;MNT;CBX6;RPL37A;LHPP;MRPL34;JADE2;HMGA1;NDUFB11;MBD4;THBD;BCL2L12;SLC25A22;NKPD1;ZNF444;VDAC2;NACC1;POU3F1;GJB1;CHCHD10;SYT7;CPLX1;DPM2;FBXO41;TBL3;TAF1D;ASB16;TMEM109;CPE;FKBP8;CACFD1;IFNAR2;KIAA0513;IL31RA;PRICKLE4;FZR1;MTHFSD;GFER;MAP2K7;EXOSC2;PNMA8B;PTGES2;ZBTB7A;CHAC1;GNL1;WDR13;TOMM20;DTX2;TP53;VEGFB;SLC35C2;IFITM3;CDC42SE1;RAB3B;S100A16;HCN2;PLXNA1;MIDN;MDK;NAA20;BCAP31;CFL1;BCAS4;MORN4;S100A11;GPR20
243	hsa-miR-3609	0.0127351	0.334093	1.38389	0.00218818	PURB;NPNT;ZCCHC2;FAM210A;IFNGR1;ZFYVE26;FNBP1L;ZBTB33;ZNF714;FZD9;PFKFB3;REST;STC2;PRKCB;MYLIP;GRB10;USF3;RBMXL1;RHOH;MAPK1;FOXJ3;F2RL3;BZW1;USP48;NUFIP2;RLIM;ZNF805;KLHL15;SMG1;APPL1;ZNF850;RRAS2;TFAM;DNAJC10;RAP1B;FEM1B;ATXN7L3B;ZNF780A;DYRK2;ACVR1B;RBM12B;HIPK3;HBP1;HIF1A;YTHDF3;PTP4A1;CCDC198;FCF1;TGFBR2;GLIS3;RTTN;FUT10;GATA6;LZIC;BTF3L4;FEM1C;NFAT5;CPS1;CRK;BCL2L11;SERF1A;NEDD9;XIRP2;RPS6KA5;CHSY1;ZFYVE9;ITM2C;TAF6;SGMS2;EMSY;RRN3;ABHD17B;PLS1;TMEM242;NUS1;ERGIC2;ZC3HAV1;PTPN4;OCLN;ZFYVE21;KIF23;SRSF11;SGPL1;TBL1XR1;GINS4;FAM126B;ZNF93;SPAM1;SP4;ZBTB37;ATXN1;EPHA4;SESN1;G2E3;ARSJ;EGLN3;DSEL;RAB11FIP1;PEX2;XIAP;ANKRD11;HSPA8;IGF1R;CXCL10;EVC;NR3C1;RNASEH1;PTPDC1;TP53INP1;HCCS;FOXK2;IRAK2;BMP2;ACTR2;NIPA1;SIK1;ITGB1;CNOT6L;APEX1;YWHAZ;SMIM13;UBXN2A;EIF4H;FMNL2;DNAJC28;CLIC4;NPAT;SAMD8;NKIRAS1;LAPTM4B;KLF6;PPP1R15B;ZNFX1;TNKS2;ZNF264;TMEM200C;CD55;SLC5A3;THBS1;CEP97;ISOC1;CKAP2;ZNF3;AKAP17A;FBXL5;SH3GLB1;COX19;ENPP5;DNTTIP2;CAPRIN2;RBPJ;ADAMTS9;TSR1;TMEM64;ZNF716;BNIP2;PRICKLE2;NIN;ANKRD33B;CENPQ;KLHL36;LRP12;U2SURP;ATL3;NACC2;TRIM31;OSTM1;B2M;RAP2C;TMEM127;MDM2;SLC25A46;SH3KBP1;TPRG1L;RPF2;RUNX3;BTG2;GIGYF1;ZNF623;TBC1D8;MTPAP;EFCAB14;DCK;RPS15A;CLEC12B;CBX1;SRSF2;SCD;KCNK10;SLC22A23;HMGB2;GJD3;FOXK1;ARL5A;PMAIP1;USP32;ANKRD52;MYPN;KCNB1;NRIP3;ANKH;F2R;ENO4;DUSP2;UGCG;LIAS;CAV1;PFKP;ELAVL2;KMT5B;TPM4;STMN1;COL1A1;LIMA1;LUZP2;SATB2;RUFY2;KIAA1191;WDR77;CRCP;GLO1;RGMB;COIL;FAXC;SAMD12;RAB5B;PLRG1;CRLF3;BTG3;ULK1;TNFRSF21;MEMO1;MKNK2;PCBP2;DGAT2;RRM2;MSANTD4;DESI1;MDM4;THAP6;SERF1B;AKAP11;ZBTB18;SEMA7A;HAUS8;RAB4A;LLPH;GPR137B;TXNIP;FOXJ2;CCDC71L;CAPN15;BRI3BP;CBX8;AKR7A2;PXK;RPRD2;DSPP;PAFAH1B2;NAGK;WNK3;LARP1;KRT10;ATP6V0B;FJX1;CCND1;TRAPPC2;PVR;CERCAM;GDF11;EPS15L1;LRPAP1;EIF4A2;KIAA0232;CNTN1;MED17;TRIM27;ADAR;POU2F1;CAMLG;NCLN;MINK1;EIF3H;CPE;PEA15;SFT2D2;KIAA0513;CD59;FOXC1;GLB1L3;SREK1IP1;WDR13;DCAF8;TRIP10;RAB39B;THEM4;TMEM9B;RHOC;SNAP47;SIPA1L2;MIDN;PAK6;MAPRE3;S100A11
244	hsa-miR-6083	0.0128705	0.351432	1.38281	0.010142	GDAP2;IMPG2;ITK;HSPA14;KPNA4;REST;TMED5;ARHGAP29;ZNF268;USF3;KLHL28;SIKE1;ZBTB34;ZFP36L1;NUFIP2;BCORL1;PRRG4;TFAM;KLF7;FEM1B;DDI2;DCUN1D3;RSBN1;SRP72;ZNF609;DEK;DGKG;MBTD1;TTC33;RPS6KA5;SLC16A6;POFUT1;LIFR;STRN;PHIP;QKI;ZRANB1;SOCS4;NR2C2;FBXO48;NPTN;DOCK7;ZXDA;RSBN1L;DNAJA4;RABGAP1;OSBPL9;FOXN2;CDON;LIPA;SEC63;CREBRF;SNX3;QSER1;RGS5;ZBTB16;TNRC6A;IFNAR1;L2HGDH;CMBL;MYCBP2;NLGN4X;LMNB1;ACTR2;PITPNC1;WNT11;IBTK;TRIM23;TRAF6;YWHAZ;SMIM13;TANK;ANGPTL2;GSK3B;ZMYM2;AGTPBP1;XPOT;HACE1;B3GALNT1;FARSB;PPARGC1A;ZNF608;PRKD3;CD2AP;LMLN;NFE2L1;VENTX;RHOB;SIK3;ASF1A;TBPL1;NUBP1;ERRFI1;WNT5A;N4BP1;ZNF117;ANKRD33B;LRRC63;CHEK1;VHLL;MYADM;OSTM1;ASH1L;SLC43A3;IKZF2;TSPAN14;WDTC1;GRAMD1B;PRIMA1;CLN8;MKI67;LIN28B;ATP2B4;CCDC80;TMEM106B;SRSF2;ADCYAP1;CREBZF;PHAX;MAFK;SPPL3;PMAIP1;POP7;OTX1;AKAP8;PRRC2C;SDHD;CYGB;SP1;TMEM106C;IGFBP5;XKR6;SEMA3F;HOXD10;ADAT2;STS;RRM2;MSANTD4;ZBTB18;RXRB;TUBG1;CADM1;HINFP;PTK7;HNRNPA0;BRI3BP;SENP3;STXBP5L;TMEM178B;ISM1;BACH2;CHST2;CBX6;LDLR;MAP3K12;SLC24A2;CLEC2D;ARHGEF11;ARID3A;RANBP1;POU2F2;TBX4;FOCAD;TIMM10;SERTM1;ZBTB7A;SYP;FGFBP3;PPP6R1;ZNF319;GLRX2
245	hsa-miR-4446-5p	0.0129818	0.342473	1.38208	0.00190114	GJB7;NFIA;PHLPP1;REL;BTLA;IL20RB;SYT6;DMD;FOXB1;ZNF462;HUWE1;IL1RAPL1;SLC5A12;SIX1;CHRM2;PAPOLG;ACTN2;SRSF10;WDR45B;PLPP3;PAN2;MACC1;TMOD3;GPR26;GCC1;LMAN1;DNAJC10;ZNF177;FAM13A;EID2;TNFSF15;AMMECR1L;KMT2D;ZNF704;PPP1R3G;DDI2;SEPHS1;ACSBG1;TET3;ZYG11B;TBC1D5;MFSD9;CEP70;CCDC93;EXOC5;TMEFF2;RPS6KA5;SLC11A1;QPRT;TNS1;RCAN1;SLC30A6;RAB10;ERGIC2;ZBTB43;KIF21A;GTF3C3;FAM174B;SLAIN2;RABL3;DCAF5;ADCYAP1R1;ATXN1;ALDH6A1;EPHA4;SLC38A1;DNAJB5;MTA3;SPOP;BAG2;RGS5;UGT2B28;TWF1;LCLAT1;TPPP;FGD1;RPP40;GABRB1;NR3C1;AZI2;RNF150;ABL2;NOX5;RBM23;TTC38;TGFB2;RORB;KLB;HNRNPA2B1;SLFN12;SIX3;NGDN;TRIM10;ZCCHC24;SETD1A;CELF2;LMBRD2;TBC1D16;SLC41A1;JCAD;ERBB3;MED4;PCTP;LIPG;LMLN;CACNA2D1;HCFC2;TMEM161B;ZNF431;VPS37A;ENPP5;AMOTL2;DNTTIP2;CELSR3;RHOB;RBPJ;WHAMM;CACNA1G;CHD5;ZNF394;BCL7A;RWDD2A;GLUL;C1RL;DPF3;SRCAP;FAM227A;RRS1;TOR1AIP1;TRUB1;TOM1L2;KCNMB4;SLC16A5;WAPL;CHRM3;LINC00598;ZBTB8B;ARHGAP6;TFDP3;ARAP2;SCARB2;BTBD3;EFCAB14;CCDC80;GOSR1;HDHD2;SRSF2;SERPINC1;PRR15L;ST3GAL1;TPD52L3;KLHL5;EFNB2;VN1R1;VANGL2;TMEM236;UBE2K;PPP1R3D;IRF2BP2;EEF2;IGFBP5;FSTL4;RAB14;ETV3;NEGR1;SCIMP;SPNS1;VDR;RAB3IP;GLIPR1L2;KCTD11;SLC7A2;MKNK2;SMOC1;MRE11;TBX2;KCNK6;PARD6G;EXOC8;POLR3D;ITPKC;EIF2S3;MCTP1;RUNX1;SAMD1;TSKU;TXNIP;DNAJC30;SEMA4G;TGIF2;NOVA2;LARP1;GSTO2;PIGP;BBS5;RGS6;UCHL5;GPR180;ZDHHC5;SCUBE3;TOR2A;SURF6;NPAS3;ASB16;SFT2D2;ORMDL2;PRICKLE4;HCAR2;FOXC1;PTPRE;SKA2;DMWD;TRIP10;SLC2A9;PHF19;VASP;FBLIM1;SMIM18;GALNT8;CCNO;DUSP10
246	hsa-miR-5096	0.0136564	0.337406	1.37835	0.00423729	ATP1A2;PURB;DDAH1;MYLK3;FOXN3;ABCC12;SLC4A1;ATXN3;SHISA9;KIF1B;CEP19;CLMN;ZNF460;ZNF417;SHROOM4;FAM199X;ZNF616;ZNF268;PNRC2;PHC3;TRAPPC6B;FGB;DPP8;RPAP2;SRSF10;DBT;MACC1;ATP8B1;SMCR8;THAP1;SLC7A5;TNRC6B;CDKL1;ZNF326;SAP30;ZNF677;ZRANB3;YTHDF3;FBXL13;ZNF384;ZYG11B;LZIC;ABHD18;NAA50;ARGFX;CRK;VSIG10;TNFAIP3;HEATR5A;ZNF70;MINDY2;RPS6KA5;CHSY1;DMXL1;TAOK1;RTF1;ATAD3C;API5;ZMYM1;WT1;HAT1;GSR;CXCR2;TRAT1;ZNF445;AOC3;PCDH19;PCYT1A;GPN2;TRIML2;RSBN1L;AKAP6;FGD4;PM20D2;SERPINA3;TTPAL;TFEC;SF3A1;SLC35G3;ZNF8;PNPLA3;TNPO1;MFSD6;GNE;ZBTB37;PHF20;ADCYAP1R1;LRRC58;ZNF175;SLC38A1;ADAMTS4;ABCA6;KREMEN1;ZNF793;LONRF1;UEVLD;TNRC6A;GMEB1;ZNF708;IFNAR1;ZKSCAN4;LMOD3;OMA1;CMBL;DEGS1;IPP;POU3F2;MTFR1L;UBA2;WDPCP;PLEKHG2;RRAD;GDE1;ZNF813;WASL;TADA2A;ALG1;RAP2A;ZFAND4;FOXF2;IFRD1;GTF2H3;NGDN;ZCCHC24;AGTPBP1;CILP2;HOXB3;SAMD8;PTGR2;TEX9;GUCA1B;LIPG;MSRB3;HACD4;RBM33;THBS1;LILRB2;SNX9;ZMIZ2;COX19;STRBP;HARBI1;GNA14;GAN;KIAA0586;POLR3A;SPIB;TMED4;HNRNPR;TMF1;OTUD6A;ART4;ICA1L;NPFFR1;CLUAP1;THUMPD3;ZNF669;MAVS;FKBP14;TRMO;IKZF2;TSPAN14;RDH11;TRPV2;CALCOCO2;TMEM192;CLN8;SYNPO2L;CDC73;CYCS;FNIP1;LILRB1;ZNF283;BACE2;SRSF2;TRIM72;SEC24A;IL6R;TYRO3;PHAX;SPPL3;FAHD1;CYP2W1;FPR1;IYD;UGCG;NECAP1;PGPEP1;SDHD;PHTF2;ZNF101;GLA;HOPX;FAM114A1;VHL;CADPS;ZNF398;IGFBP5;LIMA1;CCDC90B;SATB2;DYNLL2;ALDOA;RNF165;BORCS7;DSE;ZIC4;KIR3DX1;CLSPN;GPR156;DDX19B;CSRP1;DENND6A;UTP6;KCNQ5;ANKRD44;MYOZ2;PTPRT;PLIN3;DNAJC21;TCAIM;MINDY1;GMPS;YIPF4;SHPK;PGBD4;GPKOW;LYPLA1;NTMT1;ZBTB18;CLDND1;RUNX1;STYK1;MRPS18C;SSC5D;FOXA2;MANEAL;MICA;ORAI2;MEAF6;CHAF1B;ZNF584;CLIC5;CTCFL;RRP36;KCTD5;PTPN14;XKR4;TRAF3IP2;RNF222;UQCRB;MSRB1;ZNF207;DNASE2;SH3PXD2A;MPHOSPH6;JAKMIP2;TMEM154;SEC31B;RBM4B;SH3BP2;STXBP2;CLPP;ZNF18;KHSRP;GSTK1;RNF19B;DCTN5;PDF;SLC6A17;TRMT10B;CCS;QSOX1;IPO9;PPDPF;CSNK1E;ORMDL2;PIGM;ZNF747;NUDT3;CACNG8;SKP1;FAM89A;SLC35C2;GRK2;RAB3B;MAP4K2;TMEM81;MIOX
247	hsa-miR-508-5p	0.013824	0.320632	1.37737	0.00215517	IMPACT;SMTNL2;HSPA6;KLF10;NLRP9;HERPUD2;MYLK3;PEX11A;FAM210A;TMEM184C;PTCHD3;HERPUD1;RAB3D;BTLA;NEK9;PPIL6;GK5;SLC24A4;PSAT1;AVL9;ABCB1;SHISA9;IKZF3;IL17RB;KIAA1671;PPIL4;MED29;ZNF460;ZNF417;MAGI3;GATAD1;DDX52;BAZ2B;ABCB7;GMPR;USP1;AMD1;RHPN2;MYO5C;FOXJ3;CRKL;AVPR1A;ACACB;ANKFY1;SERPING1;EEF2K;NUFIP2;SH3BP4;CA5B;PRRG4;CCL16;UGDH;ZNF331;ARHGAP11A;ZNF850;TFDP2;ZNF292;NUP35;ATP8B3;ZNF317;ZBTB8A;RSRC1;TSTD2;ZNF695;TMEM170A;HOXA10;KLHL11;RBM12B;ZBTB44;AFF3;ACOD1;ZNF43;HMX3;EMC1;SASH1;RNF125;SEPHS1;ACOT2;CYP1A2;MTHFD1;TET3;CBS;EPB41;SLC35B3;KIF5B;FBXL20;ATL2;SLC35A3;BMP3;SERF1A;DAND5;NRXN3;FLCN;DMXL1;MCMDC2;PCNP;RHNO1;KCNN3;WT1;ARFGEF1;GINM1;CEP104;DNAL1;MC2R;ZNF610;LAX1;ABHD17B;DOCK7;TIMM8A;ANGPT4;OSCAR;NPY4R;GTF2H2;GPNMB;GJC1;CASS4;SLC9A7;PIGR;GTF2H2C;AP3S2;SLC16A4;TXNDC16;TRAF3IP1;TERF1;SF3A1;CCDC141;ZNF286A;TNPO1;DNA2;ITPRIPL2;ZNF543;ZNF383;SH2B3;SLC35E1;SHE;ZNF835;GPAT4;KCNH1;ZNF641;FSD1L;XIAP;BMP2K;TRIM16L;TIPIN;SLC30A4;TBC1D15;ZNF652;CCSER2;LRTOMT;MIGA1;EVC;HPSE;SALL4;IPP;RSF1;IRAK2;WDR12;SMARCA5;ZNF277;PLEKHG2;CCNG1;OXSR1;POFUT2;POLK;RBM23;ZNF844;TBC1D24;SUSD5;FAM117B;METTL8;ACAP2;RBM43;LIMD1;ENTPD1;ZNF234;SRSF1;UBXN2A;AGMAT;DFFB;HAUS3;PAICS;SH3D19;ZNF75A;G3BP1;SLC11A2;RAPGEF1;SCARF1;NOL9;DNAJC28;CLIC4;SMU1;AGBL5;TSPEAR-AS2;CHST6;RBM28;MTX3;UGGT1;HACE1;SIGLEC9;TNFRSF13C;ORMDL3;FOXL2NB;MTRF1L;FBXO47;IRAK1BP1;TRMT2B;CHRFAM7A;GPR75;HSD17B12;OTULIN;EIF4EBP2;STK32A;AQP6;SNRPD3;FAM234B;ICMT;TAF8;GAN;OR51E2;PAQR7;ZNF716;ZNF730;FICD;CARD6;TMED4;CLMP;ALG14;TAF13;GLG1;ARL10;CYP4F3;TOR1AIP1;ZNF286B;MTHFD1L;SSH2;SC5D;TBC1D21;CHST1;KIAA1586;FNBP1;SNRPD1;SYNJ2BP;UBC;TANGO2;CHEK1;VHLL;METTL2B;APOC3;ZBTB8B;ZC3H12B;CCDC113;APOBEC3D;KNSTRN;NARF;TRMO;GM2A;MDM2;SIX4;UTP4;ZNF157;MAK16;TIRAP;KLLN;TTC39A;TNR;FUT1;DEFB105B;HTR5A-AS1;DEFB105A;CCDC80;ALG9;SHOC2;FUT11;PSMD9;C5AR2;ANKRD42;ZNF555;GOSR1;RAB22A;MRM3;PON1;STEAP2;STK4;SUGT1;ARL5A;SLC33A1;ZYG11A;PLPP4;FAHD1;MYPN;PPM1K;CENPL;TMEM65;ABCF3;VEGFC;LANCL3;EHD4;TERF2;HES7;ZNF101;NDUFB5;DNAH10OS;MRPS10;XRCC2;PDCL3;GTF2B;VHL;RILPL1;TNPO2;CCNB1;HES6;MED28;EIF4EBP1;RASSF9;CCDC8;DYNLL2;ALDOA;MSMO1;CRCP;STX3;ORC1;RPL12;STAMBPL1;IMP4;MFSD14C;TRPV1;TIMELESS;LYRM4;COX18;OLFML2A;RNASEH2B;PDK3;RPL23;ORC6;ALDH1B1;NF2;CRLF3;CLPB;DDX19B;UTP6;SNRNP48;ENPP1;TMEM239;POU2F3;HSBP1;SRSF7;REEP3;NDUFC2;ZFP69B;MPZL3;SLFN12L;CELSR1;SERF1B;OTUD7B;THOC5;RNF115;AEN;SPRYD4;RPL27A;TIMM10B;FAM83F;ORAI2;VGLL3;CHAF1B;S1PR2;MRPS16;PXMP4;RAD51;VPS53;XKR4;FHL2;CCT4;EIF5A2;CD209;SLC25A16;TMEM145;KIF3A;TBXA2R;SKIDA1;TRAPPC2;TMEM178B;MBD3;BBS5;MCF2L2;LIN9;CDCP1;SRPX2;MCTS1;TAF11;TPGS1;COX10;ZNF766;TMEM120B;KLHDC8A;BROX;COX6B1;SSBP2;GJD2;LPIN3;QPCTL;LIX1L;PDF;LYZ;HS3ST1;KLHL3;A1BG;EBI3;CASTOR2;MELK;PSMG4;ELOVL6;EPHX4;MYDGF;TIMM29;POLR3K;PLXNA3;TLCD2;ATG2A;PAX6;TUFT1;CD59;LAMC3;PCBD2;TVP23C;OCIAD2;GLB1L3;TACO1;ZNF747;EXOSC2;ATAT1;LETM1;VWA7;MFSD2A;NR2F6;WDR13;RTL8C;CYTH2;IRGQ;RPS19;RBM22;SSH3;TMCO1;OR7D2;POLA2;QPCT;ZNF556;TATDN3;FUS;ERCC1;ZDHHC24;C2CD2L
248	hsa-miR-548e-5p	0.0138984	0.347303	1.37609	0.00588235	SLC3A1;PUM1;ACBD7;HIPK1;MLEC;PSAT1;ZNF680;PPTC7;ARIH1;PPIL4;ZNF460;MAGT1;ZNF267;EIF1AX;LRIF1;PAPOLG;DPYSL2;AVPR1A;DNAJB6;BTN3A3;TLR3;PAK2;TMPPE;MAPK14;NCOA1;PRKAR2A;STK38;SNX16;FOXA1;SEH1L;MGARP;PIGA;KSR1;NCKAP1;USP15;HIVEP1;EXOC5;TOX4;PHIP;GABPAP;IQCG;ZXDA;ESR1;GALNT1;TTLL7;FAM168A;AMOT;HIC2;AGO2;NPPC;SOS2;ADORA3;RC3H1;MORF4L1;TM7SF3;SESN1;P4HB;BAZ2A;USP38;QSER1;STRADB;RBFOX2;POLR2D;PPIP5K2;TNRC6A;NFATC3;ATP6V1C1;BECN1;MFSD14A;PPP1CC;ABCE1;MYEF2;TRAF3;IQGAP2;SON;ABL2;POFUT2;POLDIP3;PELI1;CRIM1;WASL;DUSP18;CREB1;SPRED1;SLC6A1;CSNK1A1;AGTPBP1;RBM28;OSBPL3;SOX3;PGK1;ERBB3;GTF2A1;GPR85;MAT2A;METAP1;RUNX1T1;PITHD1;PRIM1;DNTTIP2;UBE2V1;ETV6;TBPL1;POT1;BNIP2;TMEM158;NFYA;SDK2;LOX;ZNF117;RCAN3;ZHX3;SESN3;U2SURP;TEAD1;ZNF669;SNRPD1;FAM91A1;SMOC2;FKBP14;UBE2N;PCLO;SESTD1;VIM;BTG2;ZCCHC3;PRLR;SQSTM1;GDNF;SHOC2;ATXN3L;PNN;STK4;DIO2;GPM6A;SMDT1;HNRNPC;CREBZF;MAFK;CREG2;MYPN;MRPS18B;GPR151;CYP1B1;PACSIN1;CCNA2;PRKAA1;NHLRC2;CPEB3;PABPC4L;CCNF;MBD6;TUBB2A;KATNAL1;FRS2;SRSF7;SNX18;LMNB2;SYPL1;ZNF284;A1CF;ARMC12;EIF1;LARP1;LMBR1L;DTWD2;TBRG1;SLC7A11;GPR180;SLBP;COASY;TMEM154;TMC7;BCL2L12;CMSS1;CGN;SLC19A1;TAF1D;CSRNP3;TSG101;TM4SF1;FOXC1;TIMM10;NUDT3;E2F7;HOXC8;PHF19;GLMP;SLC35C2;GRAMD2B;SWSAP1;MYO1C;SNAP47;PHLDA2
249	hsa-miR-767-5p	0.013929	0.349431	1.37618	0.0117878	SLC2A12;NLRP9;REL;RAB3D;RNF138;KIAA1958;KIAA1671;ZNF417;FUT9;BAZ2B;STRN3;LPL;GPATCH2L;ASXL2;AQR;ZBTB34;TMOD3;RLIM;NWD1;PRRG4;TMPPE;KLHL15;UGDH;CDK6;ZNF695;KLHL11;PTP4A1;ACOD1;SEC14L6;ABCG8;TRPS1;BTF3L4;HP1BP3;TNRC18;DYNC1LI2;ANKRD62;ANKEF1;QPRT;OTUD4;TOR1B;SGPL1;AP3S2;TBL1XR1;PAX5;FKBP9;CYP2C19;SH2B3;LRRC58;MORF4L1;MORF4L2;OSMR;KDM6B;SLC28A1;LCOR;OIP5;CXCL10;NIP7;FKTN;EMP2;PANK1;GNAQ;SMARCA5;ZNF277;ZNF134;SMIM13;NUGGC;CDC27;LINC00632;AGBL5;GAPVD1;MYCN;SUPT7L;PRPS1;HLA-C;TMTC3;SERPINH1;TRMT2B;PGM3;ZKSCAN2;SH3GLB1;SLC36A1;COL23A1;TAF8;CASP8;CDC23;UBE2Z;LOX;ALG14;SPRY1;KIAA1586;RPL4;VHLL;METTL2B;ZBTB8B;ZFP91;MDM2;P3H1;COL5A2;NCAPG2;NASP;FNIP1;FBN1;ANKRD42;GOSR1;NPTXR;TRIM72;COL10A1;SLC33A1;COL4A1;COX7A2L;GTPBP1;CERK;TSHZ2;TLE3;COL3A1;PDGFRB;TERF2;ZC3H12C;MRPS10;VHL;RUFY2;TPI1;IMP4;MMP2;SLCO5A1;SPARC;TUBB2A;CSRP1;LRRC55;CTDSPL;SNRNP48;PKP1;TMEM239;MAP3K9;SGO1;SLITRK3;MFSD4B;DAZAP2;MCL1;YIPF4;PLAG1;RFC2;OTUD7B;PSMB5;LUC7L2;ORAI2;TXNDC15;INSIG1;MRPS16;NKAP;NDUFA10;ENPP2;COL4A2;CD276;PLXND1;EIF5A2;HLA-A;OPA3;PIGS;BBS5;MCF2L2;SLC7A11;SFXN3;DOT1L;GDPGP1;LRPAP1;PEG10;BMP8A;CCS;TLCD2;TMEM196;ISG20L2;SURF2;B4GALT7;MUC21;GRK2
250	hsa-miR-887-5p	0.0139523	0.319947	1.37628	0.00208333	FOLR1;PAQR5;SMTNL2;PURB;PHACTR4;TMEM184C;TMTC1;CPSF2;SNX1;SLC10A6;ATXN3;IKZF3;PPTC7;MTMR10;RBM48;TMPRSS12;FOSL2;CLCC1;ZNF280C;ZNF460;SLC1A2;SLC19A3;ZNF417;UBXN2B;DTD2;CHORDC1;SERAC1;YY1;GNL3L;ZNF17;TMED10;ANKRD40;ASXL2;SNTN;IL12RB2;AQR;ADIPOQ;ZNF749;CRKL;BZW1;ANKFY1;LRIG2;MAPK1IP1L;ARSK;GCNT4;RBBP4;PRRG4;TMPPE;GNAI3;KIAA1210;PRKAR2A;ZNF713;TFDP2;DNAJC10;FYTTD1;STK38;BAMBI;KIAA1328;TCF23;SUSD1;ZNF770;PPM1D;FAM83B;DYRK2;ACADL;ZNF317;ZSCAN29;LSG1;ZNF695;INTS13;CAPN7;SLC6A9;YES1;SEPHS1;DPYSL5;SYNJ2;ATP6V1A;ACOX1;SPTLC2;SOX6;ZNF560;ARL5C;SMC1A;ARL5B;MSL2;ZNF70;KLF17;TOX4;ACAA2;PCNP;ZMYM1;CLEC7A;ZCCHC8;ZNF674;GINM1;CHMP1B;CEP104;FBXW8;DNAL1;NPR1;LAX1;TMEM251;DOCK7;PCDHA6;ANGPT4;RFTN2;TRPM6;KCNK5;ZNF451;NPY4R;GOLGA4;TRIM66;TMEM245;CGNL1;ITGB3;DHDDS;PIGR;SLC16A4;MYH11;SLC25A34;ALG10B;HAVCR2;TXNDC16;THAP5;CYP51A1;SMAD9;TIMM50;TES;ZBTB37;ADA2;YME1L1;ADAMTS4;ERCC6L2;PLEKHA1;DSEL;FAM151B;PPM1L;IRAK3;ZNF641;CCDC77;TFIP11;UBE2D4;XIAP;WFDC8;CNBP;IGSF6;ZNF587;TTC39B;TNRC6A;TTC21B;ZNF708;CSTF1;ZSCAN22;ABI2;METTL14;BCL10;HEXA;EVI5;RRAD;FNDC3B;PLD6;ZDHHC20;MFSD4A;KDM2A;WASF2;PLEKHB2;RBM43;RPL7L1;FRRS1;ZFAND4;RAB36;UBXN2A;LRRC47;LLGL1;PGAM5;ZKSCAN3;HAUS3;SLC11A2;NAA25;MYH9;RHOF;GAPVD1;UGGT1;ZNF701;MYO18A;RBMS2;TNFRSF13C;SGTB;SETD7;HNRNPUL1;SSR3;PI4K2B;NUDT7;PPP1R15B;PJVK;CLOCK;DYRK4;PPP1R16B;RAP2B;FGF2;SYTL3;SIGLEC10;GALNT10;HSD17B12;HECTD3;CEP97;AQP6;CDKAL1;SNRPD3;INSL6;USP6NL;SHISA2;DNTTIP2;CSNK1D;KLF8;WHAMM;OSBPL10;AGXT2;WDR75;FBXW2;KIF1C;PPFIBP1;NKRF;C3;NUP43;FTO;WWTR1;ZNF124;LY6G5B;MOB1B;CLEC17A;TRIB1;PSME3;ATL3;GGCX;CD180;DHODH;ZNF329;SNRPD1;TLN1;LINC00598;TANGO2;MYADM;DNAH17;ZFP91;FBXO45;CDH7;ZNF790;TDGF1P3;POLR2J3;GIGYF1;ZNF623;TMEM33;KLLN;CNTLN;EBNA1BP2;SCD5;CDC73;UPK3BL1;MRNIP;SSR1;MYOM2;MIER3;RPAP1;SLC38A7;ZNF557;PRIM2;EXTL3;STK4;ESCO2;TYRO3;GOLGA3;ARL8B;CLSTN1;PCDHB11;SP140L;GJD3;SUGT1;TTLL1;SERTAD1;RMDN1;PHAX;DNAH9;TBC1D19;IGF1;ZYG11A;FAHD1;TMPRSS11BNL;CCL22;NUP155;NRIP3;UBE2F;CAPZB;SAR1A;PGPEP1;CPM;ZNF607;PIM3;GP5;MATN3;SLC25A45;NHLRC2;COL1A1;IGFBP5;MPLKIP;MED28;RASSF9;CCNF;APOBEC3F;ETV3;CBY3;MAPKAPK5;MSMO1;CRCP;STX3;OCRL;AHR;NDUFS5;COX18;LRRC3C;RAB5B;ERGIC1;MRO;CLPB;SPATA5;GLP2R;RNF24;PLEKHH1;WIZ;TMEM239;CRIPT;YWHAB;PLLP;MSANTD4;SRSF7;REEP3;TESMIN;DESI1;NCKIPSD;SUMF2;MDM4;POLR3D;TRUB2;PNMA2;SLFN12L;SF3B3;FAT3;ZNF284;RAB4A;GHITM;MLH1;RPL24;DSN1;MAZ;PRICKLE1;SIT1;S1PR2;ITGA3;BRI3BP;ZNF584;MRPS16;BPNT1;NDUFA7;KLHL26;NKAP;ZNF703;ZNF665;INMT;GRIK2;SLC29A4;XKR4;TRAF3IP2;AGAP9;SLC1A5;TBXA2R;TMEM11;LMBR1L;NAV1;RETREG2;GNG4;KLHL21;MCF2L2;CDCP1;TTC9C;ISY1;MBOAT2;CD46;FUT2;TMEM120B;ZNF490;KLHDC8A;CTDNEP1;HMGA1;BAK1;AGTRAP;COX6B1;SCUBE3;MSRB2;NACC1;UBE2B;QPCTL;TCTN2;CD3D;CTNND1;NUDT19;DPM2;EIF1AD;CAMLG;GPBP1;MANSC1;TOR1AIP2;POLR3K;FAM186A;RBM8A;SFT2D2;EHD2;TMEM41B;TJAP1;ZNF324B;TMEM91;STRIP2;TVP23C;TNS4;FOXC1;MED16;RPP30;TACO1;EXOSC2;ATP6AP1;PTRH2;PPP2R1A;PMPCA;HINT1;UQCRQ;CACNG8;TRAPPC2B;LAD1;TIAL1;OSBPL2;WDR55;DUSP28;SCNM1;SNX27;AKIP1;MOB3A;MORN4;ZDHHC24
251	hsa-miR-4779	0.0139983	-0.348701	-1.42754	0	MTUS1;IKZF3;PPARA;ZNF460;AQP2;ASTN2;ANKRD40;MLN;NCEH1;UBR4;TCF20;F2RL3;IGF2;LRIG2;STIL;SLC7A5;CTDSP2;TNRC6B;PLEKHA2;KLRD1;ACVR1B;EPHB2;FOXA1;SBNO1;AGO1;BCL2L13;ITM2C;PPP2R5D;GABPAP;ZNF710;SOCS4;SESN2;ZNF619;CBX2;SLC25A34;ADD2;RD3;ARRB1;FAM168A;ABL1;WEE1;MAP3K3;ZBTB37;YME1L1;CANX;SLC39A11;PPM1L;WNT8B;GRHL2;TRIM67;REG4;PARP11;GRIN2D;HHIP;SRCIN1;TEX261;CNNM4;ZSCAN22;GLYR1;MSN;ENTPD7;CES2;SNTB2;TMEM51;SIX3;CASP16P;EN2;SSPN;SLC6A1;GRSF1;HSPG2;PLEKHM1;PRPS1;HNRNPUL1;TAF1B;OGDH;HDLBP;MFRP;HMX1;NFE2L1;CDCA8;RAB7A;EIF4EBP2;CDKAL1;PTDSS2;EPB41L1;SEC16A;PDE4A;HOXB5;AMOTL2;CHRDL1;UBE2V1;NDUFA5;HOXC4;SLC35F6;FTO;EDA2R;SPEF1;ASXL3;PSME3;CCND2;NPFFR1;NACC2;ZC3H12B;SELENON;NPLOC4;FKBP5;GIGYF1;SOCS1;GPRC5A;NPVF;ZNF469;ALG9;CD3E;PLK1;PRIM2;NPTXR;VPS33A;KRT8;TSPYL4;VASH1;KLHL25;VPS52;SLC33A1;RPS24;NCS1;GPR27;SNX11;ZSWIM6;HPCAL1;STAT2;NKD1;PHF12;TMEM63A;TMEM167A;COL8A1;DPF1;MCM5;TMEM184B;NTN1;GP5;RHOA;GRB2;FURIN;NELL2;GPR107;STMN1;COL1A1;SORCS2;TNPO2;HES6;MED28;NBL1;REXO2;TRMU;MLF2;EIF5AL1;CRCP;ACTR3B;MCRIP1;KRT80;RAX;SOX12;ZBTB49;GATAD2A;FMO4;SFN;CAMTA2;PHYKPL;PABPN1;UPK2;KATNAL1;KLK2;NRBP1;ATG13;NUP93;MAU2;NCKIPSD;TMEM231;ELP6;RFC2;NAV2;TULP1;BCL2L1;PRRC2A;DARS2;CALR;SSU72;ITGA3;MCM8;POLR2F;YWHAE;SEMA4G;MRPL52;B4GALT2;NOVA2;XKR4;BCL2L2-PABPN1;DDX11;RHBDF2;AP2M1;PPP1R11;EXOSC6;TK1;UCK2;SPRY4;ZER1;MLLT1;SLC27A1;NXN;UNC5B;SHISA6;ICOSLG;TNK2;HMGA1;DLX2;SLC9A3R1;LGALS3BP;MBD4;LENG8;COX6B1;ZBTB46;ARPC3;ZNF444;EIF5A;NACC1;C1QTNF6;GJB1;SAMD14;APOBEC3C;USH1G;SAE1;BICDL1;DPM2;EIF1AD;TRIR;MANSC1;TOR1AIP2;TMEM109;FKBP8;PPP2R2B;IQSEC3;KIAA0513;JUNB;SUV39H1;FBXO44;FOXC1;TOMM40;ZNF787;AP2S1;BBC3;GATAD2B;MPP2;LDB1;BRSK1;RAB11B;PNPLA6;MRRF;NTSR1;TPM3;INTS3;ARL2;IGSF8;KIF21B;AIP;RNF187;URM1;S100A16;CACNA2D2;CAPN1;MIDN;USB1;UNC93B1;ASB1;SLIT1
252	hsa-miR-6864-3p	0.0141128	0.332711	1.37478	0.00208333	TMPRSS15;SMTNL2;KLF10;TTC39C;HERPUD2;MYLK3;COA7;TRPM7;FGG;ZNF486;SLC4A1;SLC10A6;PLEKHG4B;ATXN3;MTMR10;CLCC1;MED29;ZNF417;AGO3;ZFX;LYPD6;GNL3L;NBEAL1;STRN3;METTL7A;TCEA3;OGFRL1;PAPOLG;GSPT1;TRIM45;PAN2;SERPING1;RBBP4;NUFIP2;ZNF549;MAPK14;UGDH;ZNF331;SOCS5;PRKAR2A;ZNF850;NFIB;RAB3GAP1;TRIM33;CCR4;KLHL11;CARD8;OTUD3;SIGLEC8;ARSB;ARID2;EMCN;LINC01556;RPS6KA3;KDSR;SEPHS1;OLR1;RTTN;CBS;SPTLC2;LZIC;TMEM170B;FRMD4B;PLEKHM3;TAOK1;KCNN3;CD302;KCNRG;LPP;SAMD9L;LAX1;ZNF443;ANGPT4;SLFN5;POLI;SLC7A6OS;FBXL3;TRIM66;TMEM245;PCYOX1;FZD5;CC2D2A;ZNF845;SF3A1;PTPN2;TIMM50;DENND4C;SLC35E1;POLR2D;EGR3;CCDC77;MTO1;CD226;COLEC10;DCAF7;CNBP;IMPA2;ZNF652;CCSER2;FBXO27;GABRB1;CXCL10;LINC01551;SRFBP1;CSTF1;JOSD1;UBE2D3;WDR82;LY75;IRAK2;ABL2;ZDHHC15;POFUT2;POLK;APP;GDE1;ZNF573;F2RL2;NIFK;CTSS;TSPEAR-AS2;LONP2;GAPVD1;CA6;FOXL2NB;UQCRFS1;FBXO47;FAM83D;KIN;HLA-C;PHF7;ZNF264;OS9;TRMT2B;ZNF431;ST8SIA3;ZNF562;PIGX;DCTN4;USP6NL;AGXT2;KBTBD6;ZNF716;SRCAP;PLCG1;RAB27A;NUP205;PDE7A;TRIM38;NT5DC3;VSTM4;MOB1B;ALG13;CCND2;NFKBID;GMCL1;LINC00598;TMED7;APOC3;OSTM1;SYAP1;CNTN4;KNSTRN;SEMA3E;DCAF10;ZNF157;CCP110;GFPT1;CALCOCO2;KLLN;CNTLN;POTED;CDC73;DDX53;DEFB105B;HTR5A-AS1;DEFB105A;ERBIN;BTBD19;AS3MT;RABGEF1;CSE1L;ZNF419;FADS1;PCDHB11;MBD1;SMAGP;TBC1D19;SLC16A1;PDE4C;ABCF3;PGAP1;ASB8;IFFO1;SH2D4A;PGPEP1;PHTF2;SNAP29;VHL;RASSF9;EXOC3-AS1;MOG;MXRA7;FRMD8;CTSB;MSMO1;HEATR3;RPL12;FAXC;LYRM4;SSX2IP;COX18;UBE2G2;ORC6;PIWIL1;ALDH1B1;MRPL51;PDXK;AHCYL2;MRO;PDE6D;DDX19B;PABPN1;PRKX;ZNF285;NKAPL;MFSD4B;ZNF487;SFXN4;KCNK6;CKAP2L;YIPF4;ZNF554;PLA2G2C;SCIN;CHCHD4;EHD3;SLFN12L;ISCA2;LSM10;TBRG4;NBPF12;CRNKL1;RNF115;AEN;SPRYD4;CAMK2N1;FUT6;ARHGAP26;FAM83F;MCM4;PXMP4;MRPS23;AKR7A2;FBXL2;RAD51;SMIM7;PTPN14;RPL41;HLA-A;MCCC2;TRAPPC2;POLR3E;MBD3;NUP62;TTLL12;YARS2;RANGAP1;IBA57;COL9A2;CDKN1A;AP1S1;ZNF490;ICOSLG;CSTF2T;TMEM154;RPL18A;RRP15;FKBP1A;UBE2B;QPCTL;CCDC142;ACTR1A;METRN;DCUN1D5;KLF2;EIF3H;BIVM;CPE;ZMAT2;TKFC;TUFT1;AK1;VSNL1;MAP2K2;BLOC1S3;LETMD1;FLVCR1;CD82;OR7D2;OSBPL2;MRPL4;SPC24;SNAP47;MOB3A;LEAP2;PRRT3
253	hsa-let-7d-5p	0.0141366	0.32523	1.37512	0	HAND1;BEND4;DSC2;NAA30;PHACTR4;MTUS1;HERPUD1;CCNT2;SALL3;TUBB4A;IKZF3;FZD9;ARIH1;TMED5;ZNF460;SLC19A3;ZNF417;UBXN2B;ZNF644;AREL1;PAFAH2;PDZD8;MEIS3P1;GATM;PGM2L1;AMD1;PGRMC1;IGF2BP1;MAGEA3;IFNLR1;DICER1;USP24;BZW1;NEMP1;E2F6;SMCR8;AK4;NCOA1;PLEKHA3;ZNF200;MAPK6;ADH5;KIAA1328;MFSD8;IGF2BP3;ADCY9;ZNF566;ATXN7L3B;MAGEA6;DYRK3;KIF27;MSI2;COLEC12;ONECUT2;KMT2D;RBM12B;FIGN;NUCB2;DTX3L;ZNF28;CDV3;TST;SYT1;ZNF609;EIF4G2;EIF4A3;FUT10;NR6A1;PLAGL2;SMC1A;FBXL20;AGO1;CEP135;RNF144B;GLMN;BACH1;PCNP;TGFBR3;FNDC3A;STRN;ZBTB5;GABPAP;DNAL1;SOCS4;ZNF443;SLC30A6;ATG9A;CLDN12;GOLGA4;ZNF280B;IL13;TSC22D2;SMARCAD1;PM20D2;TXLNA;MLLT10;ERC1;MARS2;OPRL1;ZNF8;EMILIN2;DNA2;ZBTB39;ZBTB37;EPHA4;MIEF1;PRR5-ARHGAP8;DIABLO;HOMER1;USP38;EDN1;KMT2A;RBFOX2;POLR2D;KREMEN1;GPAT4;KIAA1143;USP47;SLC5A6;POTEG;PDE12;DVL3;KLHDC8B;GOLT1B;ZNF587;PDGFB;NR4A1;TNRC6A;IGF1R;ADIPOR2;ANKRD46;TRAPPC10;SREK1;MXD1;TGFBR1;NSD1;LIN52;RRAD;ZEB2;CTDP1;APP;HMGA2;PLCG2;CRX;WASL;SLC20A1;CTPS1;RDX;SLC10A7;CELF1;DHX57;ZFAND4;RALGAPB;YWHAZ;MPL;PDLIM5;TXLNG;ZNF774;MYC;SLC11A2;DNAJC28;RABL2B;MTX3;RBM12;ERO1A;ECHDC1;PAXBP1;ZNF799;ZNF354B;IGDCC4;PPP1R15B;FAM104A;ZNF264;TMTC3;NAT8L;FXN;STK40;ARRDC4;THBS1;AQP6;CDKAL1;NHLRC3;YOD1;TLE4;ATXN7L3;NCOA3;FBXW2;CALU;ZC3HAV1L;C1RL;TMED4;FAM135A;LEFTY1;ARID3B;ABHD17C;DISC1;KPNA5;ABT1;SYNJ2BP;LYN;ZNF611;TRMO;ATP6V1G1;GPR63;PLD3;CXCL8;CEP120;TRIM71;FMNL3;DLC1;CALCOCO2;SOCS1;ZCCHC3;ATXN2;ESPL1;LIN28B;CBX5;SDR42E1;NOA1;ZNF738;SLC38A7;PRIM2;STK4;RWDD1;IL6R;ZBTB24;ARL8B;LRIG3;CBR4;NDUFA4P1;DNAH9;TBC1D19;FNDC9;KIAA0930;SNX17;PMAIP1;ACOT9;FPR1;AKAP8;HASPIN;STAT2;NUP155;CRY2;SAR1A;FAM43A;RFX5;PARP16;COL8A1;COL3A1;SENP5;LARP4B;PPP2R2A;MRPL12;NHLRC2;LRRC42;ZNF763;RPL31;MBD2;VCL;MARCKSL1;PDP2;CARNMT1;POTEM;FAM83G;THEM6;LBR;GLO1;RAB11FIP4;STX3;COIL;AHR;MAGEA12;SUMO1;RAD18;RHD;ACTA1;FMO4;MRPL51;AHCYL2;TNFRSF10B;SPATA2;TUBB2A;TGOLN2;FBXO3;SLC12A7;UTP6;FAM222B;KATNAL1;NOM1;GNG5;RRM2;PCGF3;NCKIPSD;BUB3;ZBTB8OS;PLEKHO1;MDM4;DUSP1;POLR3D;RFC2;TMEM135;RPS6;SPRYD4;SLC16A9;ACER2;RAB40C;GPR137B;SEMA4C;ITGA3;BRI3BP;ZNF584;ZNF578;SUOX;RAB19;TNFSF9;BIN3;ZNF526;EDEM3;PLXND1;RHBDF2;SURF4;OPA3;CCND1;MCF2L2;GGA3;ATP6V1F;TBC1D9B;RPUSD2;CDKN1A;AP1S1;RNF44;KCTD21;CPNE1;ICOSLG;RABL2A;RNFT1;ATG12;HMGA1;ZNF746;COX6B1;PEG10;PBX2;TPD52L2;INTS7;ARID3A;CASTOR2;RAD9A;THYN1;POLL;IPO9;CIZ1;NAP1L1;PEX11B;CD59;GRPEL2;MEF2D;CRYGEP;SLC35A4;MAP2K7;PRSS22;PRR13;SREK1IP1;PMPCA;CACNG8;TOMM20;LIMD2;LRRC20;RRM1;EFHD2;ISL1;PDGFA;CHTOP;ZNF556;MIDN;NAA20;QDPR;TOMM40L;CPA4
254	hsa-miR-1273e	0.0146735	0.317503	1.37244	0	RBBP8;SLC12A3;ACBD7;OPRK1;FCAMR;NEK9;SHMT1;CCNT2;LIPC;PAIP2B;AVL9;SLC10A6;ZNF664;VCAM1;AGO3;SKIL;EIF1AX;GNL3L;TBX20;EGF;SRGAP1;TCEA3;AMD1;TMED10;ZKSCAN5;PCSK6;SNAP23;PRKACB;SNTN;GSPT1;ZNF749;SIKE1;CCDC117;MACC1;LRIG2;GLCE;SLCO4C1;PAK2;PPP2R5E;PIGW;NUFIP2;FAM102B;ZNF850;HOOK3;TIGAR;CCR4;GABRA3;CD300LG;SPPL2A;GON7;MSI2;TAB2;ANKRD12;SERBP1;CLCN5;PTBP2;STYX;RPS6KA3;SEPHS1;ACSBG1;MTHFD1;NCKAP1;CBS;ACOX1;ATP6V0D2;HP1BP3;ELP2;FZD4;CBFA2T3;BTC;LRIT3;FAM9C;RGS9BP;FLCN;LCORL;KCNE3;BTD;NCAM2;GTPBP10;WT1;TFPI;SAMD9L;GABPAP;DNAL1;LAX1;GSR;BPTF;TIMM8A;CRISPLD2;RNF13;ERN1;PTPRF;ERGIC2;FBXL3;ZNF451;NPY4R;FN3KRP;BBX;ACSF2;PLCXD2;APOLD1;GJC1;GABRR2;PDE11A;TAL1;CASS4;SLC9A7;TRIML2;MCM9;GALNT1;AP3S2;SLC16A4;AKT2;SLC25A34;SNX22;ALG10B;PM20D2;HRH4;RAP1A;LGSN;EMILIN2;ZNF141;DCAF4;CYP51A1;RIMKLB;NUDT21;HAVCR1;SGPP2;SH2B3;TNRC6C;MXI1;CADM2;UFL1;OSMR;ACBD5;SPATS2L;CCDC77;VPS35;C1GALT1C1;ZNF354C;PTGES3L;TIPIN;PARP11;TBC1D15;ZNF69;ARMT1;IFNAR1;HHIP;ENAH;ANK1;ZNF527;SLC8A1;HSP90B1;TP53INP1;APAF1;MTDH;POFUT2;COLCA1;CENPN;ZNF844;GNS;TBC1D24;GDE1;ZNF573;SCRN1;ACAP2;ZNF860;AP1S3;PACS2;NUGGC;LRRC47;PGAM5;PIGO;SPRED1;GRSF1;DNAJC28;CLIC4;ZNF74;RHOF;ZC3H6;ZNF485;RBM28;ROBO1;RBMS2;HACE1;OSBPL8;SCAI;TSPYL1;IGDCC4;ALPK3;RASD2;ATM;SLC36A2;PHF7;LIPG;ZNF264;RAP2B;RFT1;VENTX;MCUR1;ZNF431;CEP97;AQP6;CDKAL1;TGIF1;FAM234B;BMPR1A;SPAST;PCCA;ATP8B2;DNTTIP2;RAB11FIP2;WHAMM;TAF8;ZNF394;TSR1;SLC35F6;ZNF716;FBXW2;ARL14EP;NKRF;ZC3HAV1L;FCHO2;TAT;C3;ZNF585B;DMRT2;TRIM38;NT5DC3;HNRNPF;CD3G;GGCX;PCCB;DHODH;TANGO2;ANKDD1A;MYADM;ZNF611;SYAP1;CYP7B1;ETV7;ITGA2;CDH7;RPF2;HEYL;SPTBN2;DLC1;TMEM192;KLLN;LAPTM5;PRLR;WSB1;MTPAP;SPAG11A;PYCARD;SLC35E3;SETD9;KRTAP4-9;FEM1A;CCDC80;ZNF589;ALG9;RPL35A;ZNF699;NOA1;ZNF738;MAN1C1;TIFA;EPM2AIP1;ZNF491;TRIM72;TYRO3;KRTAP9-6;VPS33A;ARL8B;FADS1;PCDHB11;GCFC2;DNAH9;TBC1D19;TTC22;PARD6B;HASPIN;GXYLT2;STAT2;HSD3B7;NUP155;ABCF3;TMEM167A;RNF20;IFFO1;PEAR1;PFAS;HIP1;GPALPP1;CPM;UBE2K;ZNF101;ZNF607;TRIM6;DNAH10OS;MRPL12;SLC25A45;PDCL3;PRKG1;SORCS2;SNAPC3;POLR1E;HRNR;MPLKIP;EIF4EBP1;STK17B;SLC30A5;PSD4;GOLPH3L;CBY3;WDR77;MSMO1;TRAPPC13;TIMELESS;AHR;ZNF440;LYRM4;OLFML2A;PTCHD4;SMS;PDK3;NF2;AHCYL2;MRO;RAB3IP;CLPB;EFCAB5;REPS1;WDR5B;GLP2R;TMEM239;RRM2;MPHOSPH8;PLLP;SRSF7;UMPS;ALOX15;ZNF554;ZFP69B;SUMF2;SEC61A2;CHCHD4;SLFN12L;FAT3;ZNF581;ABCF1;RPL28;MLH1;CADM1;AEN;NPAP1;SPRYD4;RPL24;LLPH;MTFMT;MICA;NDRG3;GUF1;DARS2;LPXN;ITGA3;AGPAT5;MRPS16;XPO6;NDUFA7;NKAP;MCM8;APOL2;MRPS23;RAB19;FA2H;MRI1;PAFAH1B2;ANP32E;AGAP9;KIF3A;FAM162A;ZCCHC4;ZNF250;GNG4;UQCRB;MCF2L2;PANK2;CDCP1;SFXN3;NUCB1;ZNF490;KLHDC8A;POLR1D;RASA4;TMEM216;QPCTL;TCTN2;MED17;CTNND1;DCTN5;HS3ST1;CCDC125;ARHGAP1;EIF6;MRPS30;RPH3AL;CDK9;ANKMY1;PSMG1;MRPS21;KLF2;MANSC1;TOR1AIP2;TLCD2;TMEM196;KIAA0513;SNRNP35;LAT2;TMEM169;NOP14;LSM8;BLOC1S3;EXOSC2;NECAB3;PTRH2;HES2;PMPCA;ASTN1;MRRF;RTL8C;SCN3B;SVOP;RRM1;TIAL1;GTF2F1;ATP6V0E1;FUS;MORN4;ZDHHC24;DCPS
255	hsa-miR-6867-5p	0.0150969	0.320538	1.37019	0	PTCHD1;FAM83C;GJB7;PDE10A;SLC2A12;NR2E1;EFHC2;ERP27;MYLK3;APOL6;COA7;MAP3K2;FOXN3;PSAT1;DMD;GRIN2B;ZC3H12D;KIF1B;BRCC3;KIAA1671;PRKCB;STOX2;PLP1;KANSL1L;CHORDC1;THRA;IL1RAPL1;PLSCR1;CYP4V2;SATB1;AMD1;USF3;ASTN2;EP300;RPH3A;SMAD4;DBT;CRKL;ZBTB20;MAN1A2;RSPO1;MIPOL1;BRWD3;ASB11;ZNF850;ROCK2;SV2B;DNAJC10;ZNF655;SLC23A1;STXBP6;CDKL1;CCNT1;KLF7;ZNF551;STARD8;IL6ST;AFF3;UBN2;SLC31A1;CD93;OLR1;DPYSL5;TBCK;TGFBR2;MTHFD1;TXNL4B;ABHD18;KAT6A;CDH6;IRS1;EFCAB11;AMER1;CHIC1;PLEKHM3;WDR72;BVES;TAOK1;GLP1R;AKAP12;LRRC40;GPBP1L1;KCNN3;TMEM47;CASZ1;LPP;SAMD9L;CEP104;ZRANB1;CCDC160;ARHGAP35;FOXG1;ATMIN;GFRA1;DOCK7;CRISPLD2;SPATA6;NLK;PAG1;LRTM2;KLF13;CASS4;SERINC1;TSC22D2;PPP2R1B;EIF2AK2;FRK;PAX5;FZD5;TTLL7;ARRB1;KCNIP3;MBNL3;SCN1A;DCAF12;ZNF618;CALM1;PLCB1;SMAD9;CFL2;GNE;OSBPL9;PAPSS2;RNF11;UGT2B4;CDON;IGLON5;CREBRF;DMTF1;TLR5;LSM14A;NCK2;PURA;MITF;CREB5;TACR3;INSIG2;RGS5;ZFHX2;PPID;CCSER2;IGF1R;CCDC88C;HHIP;LATS2;RNF152;EEA1;GLRA3;LMOD3;TRIM2;PPP1CC;DDHD1;ATP7A;GRK3;SBK1;ABI2;GLYR1;CYP4F11;NLGN4X;TRAF3;PROX1;IFFO2;MXD1;MAF;SON;BNC2;CDK15;ZDHHC15;ELFN1;HMGN3;FAM177A1;SUSD5;FAM117B;EPHA5;ZDHHC20;MYO5A;ZNF860;RRAGC;NHSL2;INVS;DUSP18;MON1B;ZNF134;GTF2H1;CCDC32;RALGAPB;ZNF774;E2F3;RBBP9;EN2;SSPN;VPS36;ERVMER34-1;SEC23IP;MYH9;IFITM1;SPN;SLC9A1;TBC1D16;USP25;ITGA11;KLF6;PEX26;DNAJC15;GIMAP1;PHF7;NCAN;ZNF264;TMTC3;MYO1F;APBA1;RUNX1T1;PCDH11X;PPP1R16B;LHFPL6;E2F8;MPEG1;ABHD15;CD40LG;HMGN2;BUB1;BMPR1A;CHRDL1;ACVR2B;RARS2;ETV6;ZNF394;GLRA2;POT1;TUB;SLC35F6;OXTR;CHST11;GIMAP7;SDK2;FAM47E-STBD1;SRD5A3;CNTF;EDA2R;CREB3L2;NT5DC1;PGD;PDGFC;ZEB1;KLHL23;GLI2;PLXDC2;SMIM21;ZHX3;CALHM5;ASH1L;SLC43A3;CYP7B1;CYLC2;P3H2;HPS3;TRMO;LMBR1;ABHD13;TRIOBP;TRIM13;PYGO1;DOCK1;REEP5;TCTE1;MX2;TNFAIP8;NEXMIF;TNR;SSX2B;TRIM42;SSX2;SLC35E3;CDH12;BTBD19;ZNF382;RASAL2;CNGA4;ZNF738;CABP4;SNX2;MMADHC;TMEM106B;PCDH11Y;AMOTL1;CBX1;KCNK10;ENTHD1;SIM1;ESCO2;NLGN3;ZNF529;DCAKD;BCAS1;CLIC6;EOGT;PCDH10;IGF1;SPPL3;GABRB2;SHH;LHFPL5;GXYLT2;NKD1;SYNPO;KCNB1;FREM2;CD28;CNTNAP5;CTSE;AKR1B1;UBLCP1;THSD7A;UBE2E3;SSX5;TMEM184B;BTBD9;CYGB;NDUFB5;LDHAL6A;SNAP29;NELL2;LRP2BP;TREML2;MAP2;FBRSL1;CAMK4;FAM163A;CALML4;FAXC;XRCC3;ZSWIM1;CLPB;CISD3;ADAT2;LRRTM2;DOK6;KCNQ5;NKIRAS2;NKAPL;KIAA0895L;KATNAL1;SLITRK3;MAPK10;PDRG1;PGBD4;KCNK12;RAB3C;BCL7B;EHD3;SF3B3;PLAG1;EIF2S3;NDFIP2;ARFGEF3;DNAJC6;PNP;ANG;GHITM;CAMK2N1;NCDN;CHAF1B;BRI3BP;MCM8;MGRN1;SIGMAR1;PLEKHA6;INHBA;KIAA1549L;FHL2;STN1;CARNS1;CCND1;KCNJ3;MBD3;SPRY4;NAV1;ONECUT3;COLGALT1;PAX4;SLC7A11;SH3PXD2A;LYRM7;HS6ST3;NRXN1;JAKMIP2;MNT;CHST2;LDLR;CPPED1;PPARD;CLEC2D;ARHGEF9;NACC1;TMEM130;SRGAP2;NANOS1;MAP7D1;CSRNP3;ELOVL6;ACSM2B;SLC25A12;ST18;WNT4;KCNQ3;TBX4;KCNJ6;ANO8;VSNL1;NMNAT2;TNS4;OCIAD2;BDH1;SLC2A6;SOX5;SERTM1;DUSP7;PORCN;TIPRL;FGFRL1;TMEM151B;ACTG1;DCAF8;FLVCR1;ARF1;EFNB1;PPY;LAD1;PFN1;VAMP4;EFCAB2;POLR2E;TRAF5;RHOC;LINC00955;GPR173;PHLDA3;GLRX2;SH3TC2;RGS4;XRCC1;FGF14
256	hsa-miR-1297	0.0150986	0.347785	1.36991	0.00626305	PCK1;ADGRG7;MTMR12;TNFSF10;PSAT1;DDX3X;RBM48;ZNF664;ATP2B1;UBR3;ZNF410;TSHZ1;EP300;AQR;DCP1A;GALNT3;NUFIP2;NWD1;KLHL15;TNRC6B;MAPK6;ZNF566;PDCD10;UBN2;WNK1;SLC31A1;AKIRIN1;CDV3;TET3;ADAM17;SLC35B3;RHCG;MFHAS1;TOB1;HSPD1;ZNF347;PPP2R5D;OTUD4;SLC25A36;ZKSCAN1;NUS1;DEPDC1;ZNF451;TSC22D2;RNF216;MYOZ3;FAM126B;KIAA0408;RABL3;PNPLA3;RNF11;ALDH6A1;RHOQ;CREBRF;ACBD5;MTA3;STRADB;PDE12;BMP2K;TNRC6A;MAN2A1;HSPA8;NIP7;HPSE;FKTN;TPMT;CAPZA1;SERP1;MTDH;CES2;FAM177A1;HMGA2;ZNF860;ZNF134;ALG1;ZNF772;TUBGCP5;GSK3B;CSNK1A1;SLC26A2;AGTPBP1;ADM;SDE2;UGGT1;CSTF2;SSR3;GTF2A1;PPP1R15B;MAT2A;NSA2;TMEM254;TMTC3;ZNF608;CD55;SLC5A3;SLFN13;PLAC8;SFPQ;BMPR1A;EPB41L3;TUB;FRAT2;CKS2;C3;ASXL3;TAF13;MAD2L1;DDIT4;CCND2;TNFAIP8L1;ZNF669;SMIM9;METTL2B;MDM2;ITGA2;B3GALT5;MAP1B;ADM2;EFCAB14;SSR1;UBE2H;ZNF426;ZBTB24;PHLDA1;CREBZF;PHAX;RNF6;PMAIP1;RGS17;ARNTL2;TMEM19;SACS;ZDHHC18;FPR1;CTNS;ETF1;PDE4C;VANGL2;NABP1;KMT5A;LRRC27;CHEK2;BRCA1;DIP2A;FAXC;LOXL2;ORC6;PRKX;MINDY1;BLOC1S2;ZBTB18;GLTP;HAUS8;LUC7L2;MICA;AGPAT5;MCM8;KPNA2;RRP36;RABGAP1L;EDEM3;TRIB2;KIF3A;TTLL12;UQCR11;KDELR1;MALAT1;TBC1D13;ZBTB45;EID2B;HMGA1;TMEM154;SSBP2;CDK9;ARHGEF39;LRRTM4;TIMM29;OCIAD2;E2F7;CHAC1;ARF1;POLR2E;GRK2;RPL37;PDE4DIP;SOGA3
257	hsa-miR-3672	0.0152099	0.331672	1.36916	0.00416667	TMPRSS15;SMTNL2;KLF10;TTC39C;HERPUD2;MYLK3;COA7;TRPM7;FGG;ZNF486;SLC4A1;SLC10A6;PLEKHG4B;ATXN3;MTMR10;CLCC1;MED29;ZNF417;AGO3;ZFX;LYPD6;GNL3L;NBEAL1;STRN3;METTL7A;TCEA3;OGFRL1;PAPOLG;GSPT1;TRIM45;PAN2;SERPING1;RBBP4;NUFIP2;ZNF549;MAPK14;UGDH;ZNF331;SOCS5;PRKAR2A;ZNF850;NFIB;RAB3GAP1;CCR4;KLHL11;CARD8;OTUD3;SIGLEC8;ARSB;ARID2;EMCN;LINC01556;RPS6KA3;KDSR;SEPHS1;OLR1;RTTN;CBS;SPTLC2;LZIC;TMEM170B;FRMD4B;PLEKHM3;TAOK1;KCNN3;CD302;KCNRG;LPP;SAMD9L;LAX1;ZNF443;ANGPT4;SLFN5;POLI;SLC7A6OS;FBXL3;TRIM66;TMEM245;PCYOX1;FZD5;CC2D2A;ZNF845;SF3A1;PTPN2;TIMM50;DENND4C;SLC35E1;P4HB;POLR2D;EGR3;CCDC77;MTO1;CD226;COLEC10;DCAF7;CNBP;IMPA2;ZNF652;CCSER2;FBXO27;GABRB1;CXCL10;LINC01551;SRFBP1;CSTF1;JOSD1;UBE2D3;WDR82;LY75;IRAK2;ABL2;ZDHHC15;POFUT2;POLK;APP;GDE1;ZNF573;F2RL2;NIFK;CTSS;TSPEAR-AS2;LONP2;GAPVD1;CA6;FOXL2NB;UQCRFS1;FBXO47;FAM83D;KIN;HLA-C;PHF7;ZNF264;OS9;TRMT2B;ZNF431;ST8SIA3;ZNF562;PIGX;DCTN4;USP6NL;AGXT2;KBTBD6;ZNF716;SRCAP;PLCG1;RAB27A;NUP205;PDE7A;TRIM38;NT5DC3;VSTM4;MOB1B;ALG13;CCND2;NFKBID;GMCL1;LINC00598;TMED7;APOC3;OSTM1;SYAP1;CNTN4;KNSTRN;SEMA3E;DCAF10;ZNF157;CCP110;GFPT1;CALCOCO2;KLLN;CNTLN;POTED;CDC73;DDX53;DEFB105B;HTR5A-AS1;DEFB105A;ERBIN;BTBD19;AS3MT;RABGEF1;CSE1L;ZNF419;FADS1;PCDHB11;MBD1;SMAGP;TBC1D19;SLC16A1;PDE4C;ABCF3;PGAP1;ASB8;IFFO1;SH2D4A;PGPEP1;PHTF2;SNAP29;VHL;RASSF9;EXOC3-AS1;MOG;MXRA7;FRMD8;CTSB;MSMO1;HEATR3;RPL12;FAXC;LYRM4;SSX2IP;COX18;UBE2G2;ORC6;PIWIL1;ALDH1B1;MRPL51;PDXK;AHCYL2;MRO;PDE6D;DDX19B;PABPN1;PRKX;ZNF285;NKAPL;MFSD4B;ZNF487;SFXN4;KCNK6;CKAP2L;YIPF4;ZNF554;PLA2G2C;SCIN;CHCHD4;EHD3;SLFN12L;ISCA2;LSM10;TBRG4;NBPF12;CRNKL1;RNF115;AEN;SPRYD4;CAMK2N1;FUT6;ARHGAP26;FAM83F;MCM4;PXMP4;MRPS23;AKR7A2;FBXL2;RAD51;SMIM7;PTPN14;RPL41;HLA-A;MCCC2;TRAPPC2;POLR3E;MBD3;NUP62;TTLL12;YARS2;RANGAP1;IBA57;COL9A2;CDKN1A;AP1S1;ZNF490;ICOSLG;CSTF2T;TMEM154;RPL18A;RRP15;FKBP1A;UBE2B;QPCTL;CCDC142;ACTR1A;METRN;DCUN1D5;KLF2;EIF3H;BIVM;CPE;ZMAT2;TKFC;TUFT1;AK1;VSNL1;MAP2K2;BLOC1S3;LETMD1;FLVCR1;CD82;OR7D2;OSBPL2;MRPL4;SPC24;SNAP47;MOB3A;LEAP2;PRRT3
258	hsa-miR-8082	0.0163454	0.345805	1.36404	0.00425532	GUCY2C;SMYD1;TIGIT;AVL9;IKZF3;RAB40B;KCND3;MAGT1;APOBEC4;SRGAP1;PGM2L1;IFNLR1;CRKL;GNA13;CCDC117;MAPK1IP1L;TMOD3;LRRC2;SCN2B;THAP1;HOOK3;PER2;CDK6;ZBTB8A;RAF1;NUBPL;RNF125;CAMK2A;PLAGL2;KAT6A;ARL5B;ELP2;FGD6;EPS8;HEATR5A;ZNF675;ZNF878;ATAD3C;ZNF347;SPTLC3;SKAP2;SLC25A36;TIMM8A;TRIM56;ZNF429;PPP2R1B;FAM126B;GPR155;ZBTB37;NIPA2;SLC35E1;MIEF1;ADAMTS4;SLC39A11;ABCA6;CERS4;TNRC6A;GMEB1;LRTOMT;ZNF708;DOCK11;ANK1;PIP4K2C;CAPZA1;MYCBP;EPB42;ANKS4B;XPNPEP3;GLB1L;SULT1B1;POFUT2;ZNF573;TECPR1;KDM2A;SLC25A33;RPL7L1;RFK;MFSD14B;H6PD;TCN2;ZNF485;RBMS2;RRP7A;NFE2L1;TMEM214;HSPA4L;TFDP1;CEP97;BCL9L;NFIC;MCOLN2;MAPK13;ENPP5;TNRC18P2;MAP2K4;PABPN1L;SLC35F6;ARL14EP;POLR3A;GLUL;ELMOD1;PRR23A;UBE2V2;ALG14;HYPK;ZC2HC1C;SLC37A4;DCTN6;TUBA1B;ALDH9A1;RUNDC1;KNSTRN;OLA1;CALCOCO2;PRPS1L1;PDIA3;FUT11;SNX2;NFKBIB;ZNF426;KRTAP9-6;ANKRD9;TTC22;KIAA0930;ACOT9;JPH2;GALNT6;EMC3;TMEM70;GTF2H5;CLDN19;MED28;ZSWIM7;MLF2;ALDOA;FAXC;FSD2;ZNF440;SUMO1;MAP1LC3B;SPATA2;SET;UTP6;RRM2;REEP3;ZNF843;REPIN1;CCR6;NFASC;FOSL1;DIS3;SEMA7A;ARFGEF3;KLK10;ANG;FN3K;LLPH;ORAI2;SLC9A8;VPS53;TRAF3IP2;PLXND1;HLA-A;SLC25A16;MLLT1;UCHL3;SH3BGRL3;KCTD21;IL10RB;NAB2;HSD11B1L;GJD2;CTNND1;TM4SF5;MRPS21;MYDGF;OSTF1;PACS1;SLC25A28;PRELID2;OCIAD2;NUDT3;RELA;VPS37C;LRAT;WDR13;SWSAP1
259	hsa-miR-5580-3p	0.016465	0.3432	1.36341	0.0131579	L1CAM;SLC12A2;MYLK3;TRPM7;BTLA;IREB2;ATXN3;PIAS1;PNRC2;CHORDC1;GNL3L;COCH;DHX36;CASD1;AGPS;GABRG1;KLHL28;ZBTB20;PPP4R2;KLHL15;PER2;UBR2;ZNF551;SPPL2A;MSI2;DAPK1;LRRC31;DCUN1D3;APOOL;SRP72;SEPHS1;HMBOX1;ZBED3;ABHD18;AP1S2;PTPRB;IRS1;EFCAB11;TSPAN13;RORA;RASSF6;SLC16A6;PHACTR2;GPBP1L1;ZNF878;AOC3;LHFPL2;PIK3R1;RAB6C;RSBN1L;FAM126B;EPOR;RAPH1;ADH1B;ITPRIPL2;CFL2;BEX4;RC3H1;CREBRF;PURA;DCAF4L1;SENP1;ZNF532;DDX55;ZBTB16;ZNF652;OIP5;HHIP;NR3C1;GLCCI1;PTPDC1;ATP7A;DMRTB1;ABI2;CYP4F11;NRIP1;EFHC1;SIAH2;GTDC1;ZFP30;EVI5;SULT1B1;HMGN3;IGFBP3;ARL6IP1;INTU;CBX3;WNT11;MON1B;PIK3CG;GTF2H1;SLITRK4;DCAF17;ZNF350;RGP1;NDUFS1;FMNL2;ZMYM2;SEC23IP;ZC3H6;HID1;AEBP2;SETD7;HNRNPUL1;DNAJC15;PHEX;NFE2L1;PCGF2;VENTX;ZNF562;RAB11FIP3;INSL6;GPATCH11;SRI;PANK3;ZNF273;MED13;PRR23A;MCAM;KLHL23;CD180;ZNF669;YAF2;BTG1;TRMO;MDM2;ABHD13;TRIM13;MFF;TRPV2;MRPL19;NEXMIF;CNKSR2;TRIM42;BTBD19;GNL3;MMADHC;KLHL9;HMGB2;NLGN3;PMAIP1;KCNB1;NDUFA12;FREM2;CNTNAP5;AKAP10;NHLRC2;WDR17;DDX4;IDS;RCAN2;IL21R;XRCC3;FYN;MRPL35;PLRG1;EIF2B1;PCBP2;TNIP3;ZNF85;RPS14;KCNK12;PCNA;NDFIP2;ABCF1;CYLD;TBRG4;ANG;RAI1;TSEN34;IKBKG;TIGD5;BRI3BP;CALM2;PTPN14;KCNK1;FAM229B;FOXL1;CERCAM;UCHL3;RNF44;VGLL2;GTPBP2;SRGAP2;CSRNP3;SLC25A12;TMEM215;SFT2D2;KCNJ6;PELP1;SOX5;SERTM1;PACRGL;TAGLN2;BLOC1S4;HTR7;FAM20B;GCK;ARL8A;SUCNR1;MIDN;SH3TC2;IGFBP1
260	hsa-miR-7158-3p	0.0169297	0.357132	1.36119	0.0143737	ZNF724;ABCG2;TRIP11;HERPUD1;HUS1;ZNF460;SLC19A3;CACNA2D4;PDE6A;AGO3;SEC14L3;PLSCR1;LVRN;LACTB;PRKACB;PAPOLG;AGPS;STAT1;CRKL;RBBP4;KLHL7;ZNF805;DNAJC10;FAM83B;PAWR;ZNF704;NUBPL;ZNF560;STAC2;NCR3LG1;TOX4;MCMDC2;KCNN3;ZNF347;PRR14L;GABPAP;LAX1;SLC30A6;ERN1;ZFAND5;PNISR;ERC1;MFN1;CLCN6;TIMM50;GNE;ZNF383;KIAA1143;ANKRD36;VPS35;CORO1C;TBC1D8B;CACNB2;ZNF587;ZNF708;BEST3;RNF152;EMP2;PLEKHG2;RBM23;CYB5D1;PDE4D;MRPL3;HNRNPA2B1;ZRANB2;PDLIM3;TCN2;GAPVD1;UGGT1;PEX26;FXN;HACD4;IVD;HSPA4L;POLR1A;RPP14;SLC36A4;DNTTIP2;TOPAZ1;TAF8;HARBI1;KY;GAN;KBTBD6;SKI;POU5F1;TMOD2;COPS8;TANGO2;RUNDC1;FKBP14;BFAR;RDH11;PYGO1;TIRAP;RTL10;NFATC2IP;RPS15A;SNX2;TRIM72;TYRO3;IDE;SEC24D;CREG2;PHF12;TERF2;CARHSP1;TMEM184B;ZNF101;GP5;EIF2A;MPLKIP;CACUL1;CISD2;ADK;MSMO1;CRCP;MRPS5;TGFA;PTCD3;ANKRD44;SGO1;FRS2;SEC61A2;ELOC;YWHAE;SEMA4G;NSD3;HOXD9;AGAP9;OPA3;TBPL2;CORO7;ZNF517;SH3BP2;SSTR2;SURF6;PNKD;TMEM215;ATCAY;PIGG;NUDT3;BLOC1S3;HES2;CNGB1;CACNG8;FLVCR1;TEDDM1;HNRNPA1;FBLIM1;SIPA1L2;RTN2
261	mmu-miR-26a-5p	0.0172541	0.321465	1.35964	0	L1CAM;GPAM;ATP1A2;SOCS6;DMXL2;ZMYM4;GALNT15;SLC38A2;MGAT4A;RNF138;KPNA4;HIPK1;CPSF2;KITLG;LONRF3;PLP1;SOS1;CHORDC1;HUWE1;MDN1;ARPP19;UBR3;TSPAN12;SGPP1;EP300;KBTBD2;CDK13;SLC19A2;SMAD4;PCDH20;ATF2;GALNT7;LUZP1;PARP14;KCNJ2;ANKS1A;ATP2C1;GLCE;PNRC1;PPP1R9A;TRPC3;FBXO11;RIPK2;CLK1;LMAN1;CTDSP2;SLC23A1;FEM1B;YPEL1;CCNC;DDHD2;ERCC6;TAB2;TECPR2;USP33;YTHDF3;ARSB;EPHB2;WNK1;CD93;SBNO1;GPRIN3;LMBRD1;SLC7A1;SOX6;GNG12;AP1S2;HP1BP3;CPEB2;TOB1;APCDD1;KIAA0319L;FNIP2;DIP2B;SEMA6D;EPS8;TMEM164;KDELR2;GRIA4;SYNJ1;DMXL1;TAOK1;DOCK4;TMEM87B;QKI;LAPTM4A;LHFPL3;SOCS4;SLC35E2B;SLC16A7;GSR;ABHD17B;SLC2A13;TPD52;TBC1D23;ZKSCAN1;NUS1;MYSM1;KLF13;DLG2;DLL1;OTUD1;SLC1A1;TMEM30A;SERINC1;RNF216;ASAP2;N4BP2;TTPAL;AMOT;ZDBF2;NFIX;TNPO1;CYP51A1;GNE;TBC1D12;PIK3R3;ABCA1;LRRC58;APC;TNRC6C;GRIA2;RHOQ;SEC63;DDX17;VPS26A;HOMER1;ACBD5;STRADB;ANK2;KCNH1;ABLIM1;ARHGEF26;KALRN;BMP2K;HECTD4;NUDCD3;TNRC6A;ANKRD11;USP22;PPIG;ADIPOR2;FUBP1;ITSN2;ZIK1;SRCIN1;NRARP;SHTN1;PGRMC2;DEGS1;ABI2;KIF3B;KCTD7;SALL1;GNAQ;TP53INP1;THNSL1;SPOCK2;FOXK2;ENTPD7;GNB4;PLBD2;TXNRD3;ZBTB9;ITGB1;ZEB2;SCRN1;RRAGC;WASF2;EPS15;PGAM5;MOB1A;SH3D19;TBR1;NPAT;TMEM263;TMEM43;PHF6;TCF4;ST8SIA4;MMP16;USP25;CTSV;KPNB1;OSBPL8;SGTB;SEMA6A;IGDCC4;LSAMP;DLAT;MAT2A;WDR37;CDR2L;TNKS2;NCAN;ZNF608;APBA1;CEP350;SDC2;GALNT10;MESD;THSD7B;VPS37A;PTPRG;ETNK1;BMPR1A;SPAST;SLC36A1;GLB1;STRBP;SRPRB;MAP2K4;STK39;BNIP2;PATZ1;DIRAS2;TANC2;ELFN2;ARNT;WNT5A;FAM210B;GLRB;CEACAM18;WWTR1;TMF1;KLHL42;NUDT11;TULP3;AFG1L;JAGN1;TMOD2;MOB1B;EAF1;XXYLT1;DDIT4;ADCY1;MRPL45;SLC9A2;ATAD2;RRAGD;JARID2;NACC2;POM121C;HSD11B1;ALG2;UBE2QL1;SLC25A46;FAM76B;PTEN;ATPAF2;SESTD1;MEGF9;KCNH7;SH3PXD2B;ANKS1B;DDX3Y;BTBD3;CBX5;FNIP1;UBE2L3;TTC14;TBC1D30;GOLM1;BICD2;TSPAN2;MEF2C;BCL6;CREBZF;LNPEP;HDX;SLC30A1;RGS17;RHOBTB3;PMEPA1;USP40;CDS2;KLHL5;ABCA5;HIP1;SERPINF1;UBE2K;TMEM184B;ELAVL2;ARCN1;CCNJ;SLC35D2;MARCKSL1;MAP2;SERINC3;MAP1A;ZNF563;HSPA13;MLF2;UBN1;DIP2A;DGKI;ARMCX2;ACSL3;PURG;ERO1B;ULK1;GNAO1;TNFRSF21;RNF141;FBXW11;LRRN3;ADI1;TRAK1;C1QL3;GRIN3A;PTPRD;SUMF2;ABR;SYT2;NDFIP2;POLB;TMEM135;AGPAT3;MT-CO2;N4BP2L2;GABRG3;FKBP1B;EZH2;LYSMD4;YWHAE;CKAP4;KPNA2;FA2H;KIAA1549L;DNM1;KCNK1;MLLT11;KNOP1;CPLX2;PGR;SCAMP5;CERCAM;DAB1;SST;SAPCD2;RAPGEF6;BCL7C;MTMR1;RALGPS1;ZDHHC6;FMN2;DOT1L;PPP1R9B;DHCR7;CS;SLC24A2;VBP1;PPP3R1;DNM1L;EGR1;ATG16L1;LENG8;FKBP1A;DLG5;NUDT19;NRSN1;MAPK9;CAPN10;GCNT1;NOL4;ACOX3;IPO9;MRFAP1;ZIC2;TMOD1;PSIP1;HMGCLL1;GPR89A;MTX2;PIGM;TOMM40;ATP6AP1;MSANTD1;CD99L2;ARF1;CELSR2;GLMP;RDH13;OSBPL2;RNF187;ANKHD1;SLC4A8;ARFRP1;ASB1;UBE2Q1;SCAMP3;DCUN1D2;SHC4;SPRED3;SCN2A;ATP6V0E2;LRRTM1;NTS
262	hsa-miR-5088-3p	0.0181764	0.348508	1.35527	0.0186722	TM4SF20;PADI2;CYP2B6;MYOCD;MAP3K2;TMTC1;LIPC;GK5;LONRF3;ZFX;TDRD6;LRIG1;BBS9;KCNJ9;PNRC1;TMOD3;FAM102B;ELAVL3;EPHX2;VPS13D;FEM1B;TECPR2;B4GALNT3;POP4;ZNF385D;ZYG11B;GPR137C;CCDC93;ELP2;TMEM170B;FPR2;GLP1R;SERPINA4;KANSL1;VAV3;PHF3;TNS3;RNF128;TRIM66;CGGBP1;CERS6;ZNF619;ABCA12;TBL1XR1;ANKLE1;AOC1;G3BP2;ADCYAP1R1;SEMA3G;LURAP1;RUNDC3B;GPD1;DNAJB5;SPOP;ADPRH;BLOC1S5;IL2RA;UBE2J1;UGT2B28;ZBTB16;LCOR;NR3C1;RNF122;FOXK2;DUSP4;SHOX2;GDF6;MYO5A;RNF146;LRRC47;ADRB1;TANK;NOL9;LY6K;KNTC1;MYO1F;RBM33;SERPINH1;ABHD15;SNX9;TMLHE;EVC2;AMOTL2;LY6G6F;ATXN7L3;DPF3;WASF3;DHODH;NPTX2;ZBTB8B;SLC43A3;ARHGAP6;UTP4;ASIC4;VWCE;USP49;CDKN1B;PDE1B;FEM1A;NUMBL;UNC5C;NUDT16;VASH1;RPS9;CSNK2A1;LY6G6D;ANKRD52;ZNF705A;ETF1;TERF2;GPR107;ACVRL1;SORCS2;PLCXD3;SRM;SRD5A1;DDX42;MED8;FAM43B;RBM27;TMEM151A;TMEM239;KLK2;CAMK2G;DKK3;CD68;MRPS15;A1CF;TSKU;CXXC5;MEAF6;NOTCH1;UBXN11;FSTL3;FAM221B;ITIH5;ZNF48;SKIDA1;BRIX1;LRSAM1;CDKN1A;TBC1D13;CMKLR1;ICOSLG;EID2B;NEURL1;POU2F1;MAPK8IP3;DPF2;TMEM198;KCNJ6;MEF2D;FAM204A;ARF1;MDFI;EMC10;SMIM18;LEMD2;DUSP10;SLC6A4;ZNF648
263	hsa-miR-4716-5p	0.0185428	0.350822	1.3535	0.0182927	ATP1A2;HSPA6;PURB;ACBD7;TRPM7;REL;SLC4A1;ATXN3;SHISA9;KIF1B;ZNF644;MPO;GSG1;RBMXL1;ZNF621;ATP8B1;SMCR8;DNAJC10;SUSD1;ZNF677;NUBPL;EIF4E;FBXL13;BMPR2;SPTLC2;LZIC;ABHD18;BTF3L4;CPEB2;FGFR1OP2;CEP135;NAA50;HEATR5A;ZNF70;DMXL1;PDIK1L;ATAD3C;ZNF347;BICC1;TRAT1;ZKSCAN1;TRIM56;RSBN1L;GNAT1;AP3S2;AKAP6;FAM126B;TTPAL;KIAA0408;SH3BGRL;GNE;YME1L1;SLC38A1;SHE;ADAM22;QRFPR;POTEG;SGK3;UEVLD;GMEB1;IFNAR1;DYRK1A;LMOD3;IPP;UBA2;WDPCP;DCAF12L2;GDE1;ZNF573;ZNF813;TADA2A;ALG1;CELF1;GTF2H3;BCL2L15;AGTPBP1;NBPF8;PEX26;MSRB3;HACD4;POLR1A;COX19;HARBI1;GAN;CYP27C1;KIAA0586;POLR3A;OTUD6A;COQ10B;TMOD2;ICA1L;CLUAP1;TRMO;RDH11;PARP2;CYCS;SRARP;BACE2;MYO6;TRIM72;TYRO3;NEK8;MAFK;PILRB;SPPL3;PMAIP1;ACOT9;CYP2W1;COL4A1;FPR1;TMEM199;IYD;ZNF101;GLA;IRF2BP2;CCDC90B;POTEM;GPR82;MCU;SP110;GPR156;PTAFR;DENND6A;UTP6;PLIN3;GMPS;YIPF4;ZNF274;MANEAL;MICA;CHAF1B;ZNF584;FLYWCH2;DAD1;RPL41;UQCRB;DNASE2;BIRC5;ABRACL;LYRM7;LRPAP1;CORO7;ZFR2;TMEM154;RBM4B;CLPP;CLEC2D;SSTR2;RAB43;TM4SF5;CWF19L1;TRMT10B;TIMM8B;QSOX1;CSNK1E;ORMDL2;MMAB;TIMM10;ZNF747;TIAL1;RAB3B;DBN1;MAP4K2;MIOX
264	hsa-miR-361-5p	0.018587	0.351085	1.35305	0.0040404	HSP90AA1;PHACTR4;DTWD1;RALGAPA1;ZBTB33;NOP2;ZNF460;DUSP3;CHORDC1;HUWE1;WIPF2;NCEH1;AFF1;QTRT2;VCPIP1;GSPT1;KLHL28;RAB8B;KLHL15;SMG1;WDR36;CXCR6;TP53BP1;SUPT16H;SGK1;MGARP;ATP6V1A;FGFR1OP2;ZBTB10;EAPP;ZNF776;SEMA6D;PLCL1;SMAD2;CEBPG;BACH1;ZMYND11;PDE3A;LHFPL3;DEPDC1B;EIF3C;VEGFA;ZNF154;G3BP2;EPHA4;RANBP17;TMEM185B;GTF2E1;DCAF4L1;TFIP11;ZNF92;ARF4;NCOA6;TNRC6A;USP22;PIP4K2C;ABI2;SON;CENPN;JKAMP;DCTN1;MAGEF1;HNRNPA2B1;PPIL1;ENTPD1;ACLY;EIF4A1;HSPA1B;SCARF1;SETD1A;OGDH;HSPA4L;EPGN;HSF2;CDC123;EDC3;RNF4;NAPG;YOD1;TWIST1;TSR1;SND1;WWTR1;CENPQ;RAD23B;VCP;U2SURP;POMGNT2;MDC1;ASH1L;TMEM62;RDH11;CALCOCO2;XRCC5;MTPAP;CYCS;ERP44;BLMH;LNPEP;RAC1;RPUSD4;AKT3;MT-CO1;AKR1B1;DEFB118;CNOT2;ZC3H12C;ARCN1;PROSER2;RAVER1;SLC30A5;TMEM18;AAR2;DDX23;PTCD3;ZMAT3;RNF141;SLC25A5;GPC6;MAP3K9;STAT6;MSANTD4;ZNF554;MDM4;PRPF8;COPS7A;RAE1;MTCH1;ZBTB18;RPL28;CDK2;SRSF3;KIAA1549L;UCK2;KCNJ3;ZNF207;KYNU;EGFL7;PSMD2;CD46;WBP2;PPA1;CPOX;TEDC1;VBP1;RPS2;ERAL1;ECD;DOCK6;EHD2;SLPI;PRKCSH;ZBTB7A;ACTG1;VEGFB;BSG;GRK6
265	hsa-miR-6780b-5p	0.0191311	-0.349497	-1.4056	0	PAQR5;ANGEL1;ATXN1L;WNT9B;ARIH1;ABHD2;NCEH1;MAPK1;ZSCAN25;ZBTB20;GPR26;SLC7A5;SBNO1;OLR1;TET3;SMC1A;SUSD6;CRK;TAF12;BCL2L13;PKNOX2;ITM2C;MC2R;LHFPL3;PYCR1;SESN2;SERINC1;SENP2;SGPL1;FRK;RBPJL;HIC2;ARRB2;CHERP;ANKRD45;AZIN1;CDK14;RNF11;UGT2B4;ERG28;LRRC58;USP12;SELENOI;OSMR;TLR5;HOXD13;RTN3;CNKSR3;INSIG2;TRAM1;CACNB1;LCOR;DUSP9;ZNF708;TEX261;PTGIS;ECE1;KIF6;CNOT6L;RAB36;SIX3;E2F3;WBP1L;EIF4H;RGP1;GRSF1;ILK;STK35;PLEKHM1;SLC9A1;ORMDL3;MAX;ALPK3;MAT2A;EPB41L4B;HDLBP;ZNF689;RARA;RAB15;UBE2V1;MRPL44;FBXL18;SLC35F6;SKI;GLUL;UBE2Z;GLIS2;SZRD1;ASXL3;FXYD1;DRAXIN;TLN1;MPRIP;POM121C;CLDN4;TRIM71;WDTC1;C1D;ZCCHC3;DYNAP;PKM;NXPH3;RREB1;FEM1A;MIER3;NOL10;SHOC2;KDM5C;SNX19;CCDC137;CAVIN1;CSNK2A1;UNK;ANKRD52;ADO;AKR1B1;PFKFB2;MYH14;ISL2;NTN1;MAFG;MRPL12;PADI1;ABHD14B;HSPB6;SP1;TNPO2;MPLKIP;COL1A2;HOXD3;KLHDC3;TMEM69;AHCYL2;MRO;EMX1;TUBB2A;PABPN1;NKIRAS2;KIAA0895L;MKNK2;STS;NRBP1;MRE11;TESMIN;GBA2;REPIN1;FOSL1;SCIN;SBF1;CERS2;TRIM21;AEN;SYNGR2;FN3K;PRRC2A;PTK7;FOXJ2;ALDH3B1;CITED4;ZNF703;YWHAE;RPRD2;TPP1;BCL2L2-PABPN1;DDX11;PLXND1;GPR35;PIGP;DUSP8;SDK1;SH3PXD2A;SLC27A1;POGZ;LIMK1;B3GALNT2;UNC5B;ARL6IP4;NAB2;SMARCD1;JUND;NDUFB11;COPZ1;LENG8;TOR2A;ZBTB46;FKBP1A;ZNF444;NACC1;LSM2;ZNF385A;SHMT2;RALY;DPM2;SMYD5;DCAF16;CDT1;BICRA;IQSEC3;MARK2;PRICKLE4;BBC3;VPS37C;MRRF;REEP4;MARVELD1;TAGLN2;TP53;APH1A;RHOC;SH3GL1;SREBF1;GRINA;VPS72;CRTC2;MIDN;ZNF467;PHLDA3;CFL1;TMEM86B;RTBDN;OTUB1;ZFYVE27;GDI1;GPR20
266	hsa-miR-4725-3p	0.0191311	-0.349497	-1.4056	0	PAQR5;ANGEL1;ATXN1L;WNT9B;ARIH1;ABHD2;NCEH1;MAPK1;ZSCAN25;ZBTB20;GPR26;SLC7A5;SBNO1;OLR1;TET3;SMC1A;SUSD6;CRK;TAF12;BCL2L13;PKNOX2;ITM2C;MC2R;LHFPL3;PYCR1;SESN2;SERINC1;SENP2;SGPL1;FRK;RBPJL;HIC2;ARRB2;CHERP;ANKRD45;AZIN1;CDK14;RNF11;UGT2B4;ERG28;LRRC58;USP12;SELENOI;OSMR;TLR5;HOXD13;RTN3;CNKSR3;INSIG2;TRAM1;CACNB1;LCOR;DUSP9;ZNF708;TEX261;PTGIS;ECE1;KIF6;CNOT6L;RAB36;SIX3;E2F3;WBP1L;EIF4H;RGP1;GRSF1;ILK;STK35;PLEKHM1;SLC9A1;ORMDL3;MAX;ALPK3;MAT2A;EPB41L4B;HDLBP;ZNF689;RARA;RAB15;UBE2V1;MRPL44;FBXL18;SLC35F6;SKI;GLUL;UBE2Z;GLIS2;SZRD1;ASXL3;FXYD1;DRAXIN;TLN1;MPRIP;POM121C;CLDN4;TRIM71;WDTC1;C1D;ZCCHC3;DYNAP;PKM;NXPH3;RREB1;FEM1A;MIER3;NOL10;SHOC2;KDM5C;SNX19;CCDC137;CAVIN1;CSNK2A1;UNK;ANKRD52;ADO;AKR1B1;PFKFB2;MYH14;ISL2;NTN1;MAFG;MRPL12;PADI1;ABHD14B;HSPB6;SP1;TNPO2;MPLKIP;COL1A2;HOXD3;KLHDC3;TMEM69;AHCYL2;MRO;EMX1;TUBB2A;PABPN1;NKIRAS2;KIAA0895L;MKNK2;STS;NRBP1;MRE11;TESMIN;GBA2;REPIN1;FOSL1;SCIN;SBF1;CERS2;TRIM21;AEN;SYNGR2;FN3K;PRRC2A;PTK7;FOXJ2;ALDH3B1;CITED4;ZNF703;YWHAE;RPRD2;TPP1;BCL2L2-PABPN1;DDX11;PLXND1;GPR35;PIGP;DUSP8;SDK1;SH3PXD2A;SLC27A1;POGZ;LIMK1;B3GALNT2;UNC5B;ARL6IP4;NAB2;SMARCD1;JUND;NDUFB11;COPZ1;LENG8;TOR2A;ZBTB46;FKBP1A;ZNF444;NACC1;LSM2;ZNF385A;SHMT2;RALY;DPM2;SMYD5;DCAF16;CDT1;BICRA;IQSEC3;MARK2;PRICKLE4;BBC3;VPS37C;MRRF;REEP4;MARVELD1;TAGLN2;TP53;APH1A;RHOC;SH3GL1;SREBF1;GRINA;VPS72;CRTC2;MIDN;ZNF467;PHLDA3;CFL1;TMEM86B;RTBDN;OTUB1;ZFYVE27;GDI1;GPR20
267	hsa-miR-4797-5p	0.0191465	0.335926	1.35078	0.00397614	PAX7;SMTNL2;KLF10;TTC39C;DDAH1;MYLK3;TRPM7;HERPUD1;MLEC;PPIL6;SLC24A4;ZBTB33;DDX3X;IKZF3;IL17RB;MTMR10;MYLIP;TRAPPC6B;PDZD8;GNL3L;SATB1;USF3;GOLGA5;KDM5A;DBT;DNAJB6;E2F6;ZNF549;CCL16;ARHGAP11A;THAP1;SLC7A5;CCR4;KLF7;BRMS1L;CARD8;ZBTB44;EMCN;EMC1;STYX;RNF125;KDSR;OLR1;RTTN;SPTLC2;MYO10;KCNN3;ARFGEF1;TFPI;LAX1;TMEM35A;DOCK7;ANGPT4;RAB10;FBXL3;ZNF845;TRAF3IP1;NFIX;ZNF383;TMEM213;SLC35E1;VAPB;USP46;MRPS17;GP2;IMPA2;MYCBP;NLGN4X;ZDHHC15;POFUT2;UBASH3B;GDE1;NIFK;LIMD1;HMGCS1;RDX;ZNF234;EREG;MYC;AGTPBP1;NPAT;TSPEAR-AS2;SLC44A1;HACE1;CA6;FOXL2NB;FBXO47;SOCS3;PHF7;CD2AP;PLAC8;STK32A;PIGX;KAT7;ICMT;PANK3;NCAPH;SRCAP;WBP11;RAB27A;KLHL36;SSH2;NFKBID;AGPAT4;LINC00598;POM121C;AKAP1;KNSTRN;MDM2;CLDN4;ZNF157;REEP5;CALCOCO2;LIN28B;CDC73;ERMP1;ARL4C;DEFB105B;HTR5A-AS1;DEFB105A;BTBD19;MRM3;PON1;ZNF419;FADS1;HMGB2;MBD1;LNPEP;DNAH9;PARVB;UGCG;PGPEP1;DNAH10OS;RPS27A;VHL;RILPL1;IGFBP5;RASSF9;CCDC8;ZNF223;MOG;ALDOA;PSMB2;UBE2G2;ALDH1B1;SRD5A1;CLPB;DDX19B;BTG3;ACSM2A;SET;MEMO1;ZNF285;ZNF487;ZNF554;MRPL36;SCIN;TRUB2;ISCA2;ABCF1;TBRG4;PNP;SPRYD4;PCNX2;MAZ;PXMP4;CCND1;TRAPPC2;NUP62;PVR;YARS2;BIRC5;IBA57;ISY1;KDELR1;COL9A2;TMEM120B;ATP6V1E1;MGAT4C;CCDC142;ACTR1A;TMEM250;KLF2;ACSM2B;TSG101;HMGB3;BIVM;CPE;TLCD2;TUFT1;PYCR3;TVP23C;F2;NUDT3;RELA;VPS37C;EXOSC2;RND2;RTL8C;PPY;OR7D2;TMEM138;QPCT;SPC24;UBE2S;PPP1R37;LEAP2
268	hsa-miR-495-3p	0.0193145	0.342562	1.34988	0.00647948	ACTC1;ZNF724;ZZZ3;HSP90AA1;PHLPP1;ACBD7;RNF138;MLEC;ABCB1;CEP19;ZNF460;AREL1;ARPP19;ANKRD40;EEF2K;PCNX1;KLHL15;LMAN1;PER2;MFAP3;TAB2;AKT1;CDC5L;TGFBR2;HMBOX1;HEXIM1;BTF3L4;TMEM170B;LRP6;MYO10;NCAM2;RAB10;PNISR;RNF41;MTMR9;MLLT10;MAT1A;VEGFA;CCDC141;AGO2;TNPO1;CD9;ZBTB37;PHF13;MIEF1;NCK2;QSER1;MTA3;TTYH3;HSPA5;TRIM67;ZNF354C;CNBP;MTAP;CXCL5;ATP7A;TP53INP1;ZNF740;FNDC3B;VGLL4;WTIP;ZNF573;HMGA2;WASL;TOP2A;RFK;SIX3;CASP16P;HSPA1B;B4GALT1;SIGLEC14;IL15;NGDN;GEMIN6;SOX9;SAMD8;PBX3;ALPK3;DGKB;FGF2;SDC2;ZNF431;TGIF1;NHLRC3;ADAMTS9;CASP8;MOCS2;RAB31;MED13;UBE2Z;SMR3B;TRIM37;SNX24;ARL10;TOR1AIP1;SC5D;DDIT4;MEIS1;PCMT1;CALHM5;MPRIP;HOXD12;TBC1D9;MYADM;ZBTB8B;SLC25A46;UTP4;RUNX3;CBX4;DLC1;CDC73;SCO1;IL6R;HNRNPC;BMI1;ZBTB47;LRRC4;COL4A1;TMEFF1;XRCC2;TNPO2;EIF5AL1;OCRL;COIL;SCIMP;SPNS1;PRNP;MRPL35;ACTA1;CRLF3;TMEM68;CDCA2;RNF141;EMB;CDK1;DNAJC21;SMOC1;SF1;CRLS1;MCL1;CCL2;LYPLA1;ZBTB18;UHMK1;MARCKS;KDM5B;STX4;PRRT2;TXNIP;NPM3;ZNF703;KPNA2;NDUFB6;INHBA;KIAA1549L;EIF5A2;CD164;NUP62;PTP4A3;LDLR;COPS7B;SFT2D2;ZNF324B;FOXC1;TIMM10;SREK1IP1;HOXC8;MRRF;PCDH1;HMGN1;GALNT8;SREBF1;PFDN2
269	hsa-miR-34c-5p	0.0196703	0.344327	1.34806	0.0167715	MUC2;HSP90AA1;MYB;ZMYM4;HOXA13;SHMT1;FOXN3;ATXN1L;UBXN2B;ZNF644;YY1;MOAP1;MKLN1;ZNF614;SMAD4;GALNT7;IFNLR1;TSN;ANKS1A;NEUROD2;TJP1;MFSD8;GABRA3;ZAP70;ZNF551;CDK6;DYRK3;KMT2D;SNAI1;SHANK3;KLHDC10;TGFBR2;VEZT;PODXL;MAP2K1;BMP3;BCL2L13;VAV3;BMF;GMFB;LNPK;SESN2;ADGRG3;ITGB3;MCFD2;SPAM1;SNCA;NANOG;PDGFRA;CTIF;CYTH3;BAZ2A;NOTCH4;ITPR1;MIGA1;MET;XBP1P1;CDH1;UNG;AASDHPPT;PAPLN;CBX3;E2F3;HSPA1B;RGP1;MYC;PTENP1;SLC35G2;UST;MYCN;ITGA11;GAS1;CNOT4;FAM104A;NFE2L1;MAPT;SLC4A2;BCL2;SOX2;CCNE2;TNRC18P2;KBTBD6;DNAAF3;RWDD2A;GRM7;SKI;LDHA;FICD;VPS37D;TM9SF3;HNF4A;RRAGD;JARID2;RDH11;PLA2G2D;TRPV2;GIGYF1;ZNF623;RUNX2;CDKN1B;POTED;MRNIP;SHOC2;SRSF2;MAP4;VASN;IL6R;TPCN2;IER5;GABBR2;GXYLT2;CCL22;PTPRJ;SAR1A;TMEM167A;PDGFRB;SEC61A1;SSX5;CAV1;PABPC1;HIRIP3;CPEB3;SATB2;HSPA13;RARG;RAB11FIP4;CDK4;PDXK;GPR156;MBD6;DDX19B;MKNK2;VPS37B;MDM4;FOSL1;SF3B3;GIT1;SYNGR2;TXNIP;MAZ;NOTCH1;CLIC5;TGIF2;EDEM3;PPP1R11;CCND1;AXL;MLLT1;ATP6V1E1;MAST3;COPZ1;DDA1;SSBP2;PEG10;DCTN5;ZDHHC16;ARHGAP1;RALY;DGAT2L6;POLL;FKBP8;FZR1;NUDT3;UBL4A;RTL8A;EFNB1;PHF19;CRABP2;EVI5L;ULBP2
270	hsa-miR-410-3p	0.0200093	0.328049	1.3465	0.00854701	MYBPC1;APOL6;HSPA14;DDX3X;REST;STOX2;ARHGAP29;AGO3;ZNF267;DDX52;HUWE1;CSDE1;LYSMD3;ZBTB20;GPR141;PPP2R5E;NUFIP2;KIAA1109;KLHL15;ZNF850;PLEKHA3;HOXA11;KLF7;RBM7;ADCY9;ZNF551;MSI2;ACSL4;SNAI1;FAM76A;RSBN1;AJAP1;MIER1;SRP72;ZNF609;LEPROT;ZBED3;ABHD18;CPEB2;ELF2;HIVEP1;DNAJB9;AMER1;CRK;LRP6;DGKG;SLC39A6;PDHX;PHACTR2;PRR14L;GINM1;ZRANB1;LAPTM4A;TPD52;POLR1B;ZXDA;ZNF507;BCOR;TRPM6;FBXL3;FZD5;ADD2;MCFD2;MMGT1;XRN1;VEGFA;NUP50;TNPO1;CUL2;ITPRIPL2;SGPP2;RC3H1;CADM2;OSBP2;ARSJ;RAB11FIP1;TTYH3;DDX55;TPPP;ZNF318;IFNAR1;HHIP;ITPKB;CNOT6;CXCL5;TRIM2;MET;TRIM4;SLC8A1;KIF3B;CYP4F11;NRIP1;RSF1;F2RL1;ZFP30;ANXA5;BNC2;SULT1B1;RECK;SLC46A3;NTRK3;PIK3CG;TRAF6;YWHAZ;ZNHIT6;GSK3B;XPOT;PHF6;STX7;USP25;KLF6;GTF2A1;PPP1R15B;ITPRIPL1;ZNF275;ZNF608;PRKD3;CD55;THBS1;ETS2;TFDP1;MPEG1;SNRPD3;TGIF1;GPATCH11;USP6NL;TNRC18P2;SIK3;ETV6;POT1;LDHA;TRIAP1;MCAM;ANKRD33B;KLHL23;ZHX3;COPS8;TM9SF3;LRRC63;SC5D;MFAP5;HES1;ZFAND1;CHEK1;OSTM1;HPS3;MBNL2;MDM2;ATP6V1G1;SIX4;SLC25A27;JAG1;GRID1;LIN28B;CCDC38;RREB1;GDNF;CCDC80;CABP4;SNX2;KLHL9;NDST1;CREBZF;EOGT;RGS17;PMEPA1;PRRC2C;HNRNPU;NABP1;DCLRE1C;GTF2B;SP1;MLLT3;CCNB1;PRKCD;HSPA13;LBR;RGMB;OCRL;CHML;XRCC3;EMC7;BTG3;DOK6;SLC7A2;EIF2B1;AGTR1;CDK1;ACER3;CKAP2L;SNX5;NSL1;EXOC8;SCIN;ABCF1;HAUS8;UHMK1;MEAF6;MYBL1;NOTCH1;HNRNPA0;ZNF516;SENP3;PLEKHA6;TNFSF9;LARP1;FOXL1;DUSP8;CA8;ZER1;SLC7A11;CERCAM;VGLL2;BACH2;LDLR;MAP3K12;SLC24A2;CLEC2D;MGAT4C;FKBP1A;KHSRP;HEY1;POU2F1;SVIP;RANBP1;POU2F2;TCERG1;GRPEL2;APIP;DUSP7;ZBTB7A;SYP;TRIP10;JAG2;TRMT112;TMCO1;ZNF319;RAB3B;ZNF556;DUSP10;GLRX2;IGFBP1
271	hsa-miR-4514	0.0204577	-0.356276	-1.3944	0.0134875	MLEC;ATXN3;BRCC3;ZNF460;METTL7A;PTPN9;TMED10;MAPK1;TSN;CYP4A11;CCL16;GNAI3;TFDP2;CTDSP2;TNRC6B;FYTTD1;KIAA1328;HOXA10;SAMD4B;WARS2;TRPS1;AGO1;LRRC40;NEK4;TNFAIP8L3;GINM1;KCNK5;CBX2;FRK;TXLNA;HACD2;SPAM1;ITPRIPL2;KLHL18;SGPP2;SESN1;IRAK3;TRIM67;IGSF6;PER1;METTL14;IFFO2;ZIC5;INTU;WASF2;RPL7L1;TMEM132C;ATP1B3;RMI1;CLIC4;CEP170B;SLC29A1;MYO18A;PEX26;TMEM214;MORC2;RPP14;BTRC;INSL6;HMGN2;NFIC;RAB15;SHISA2;AGXT2;FDFT1;MLLT6;SLC25A6;DNAH17;MDM2;CLDN4;SELENON;NPLOC4;RETSAT;AMZ1;RFC5;NONO;FEM1A;NDRG1;SRSF2;VASN;ARHGDIA;TRMT5;SERTAD1;TMEM105;MIEF2;PARD6B;PDCD1;XRCC6;MCM5;CPM;CAV1;THY1;TPM4;ACVRL1;NBL1;FOXP4;CCNF;NLRC5;XRCC3;HSPA4;GTF3C1;SRF;CSRP1;NNT;NBPF11;YIPF4;VPS37B;SBF1;PIM2;PTMS;PTK2B;FBXO17;XPO6;CAVIN4;BCL2L2-PABPN1;PPP1R11;SURF4;CALM3;RETREG2;KLHL21;MLLT1;SLU7;RANGAP1;TBC1D25;ZNF490;CS;CTDNEP1;NDUFB11;FIBCD1;DDA1;HSD11B1L;SLC25A22;NKPD1;APOBEC3C;SYT7;ELOB;NUDT8;SLC37A2;HAUS5;FRMPD3;ASGR2;SFT2D2;NRGN;FOXC1;KCNJ11;ZBTB7A;PHYHIP;CHAC1;ARRDC2;FLVCR1;R3HDM4;TRAPPC2B;DTX2;PKNOX1;RAB1B;OSBPL2;VEGFB;SLC35C2;GRK2;RAB3B;S100A16;ANKRD65;EVI5L;MIDN;CDK18;BCAP31;QDPR
272	hsa-miR-27b-3p	0.0209153	0.31616	1.34346	0.00220751	PAX7;GPAM;CYP3A4;EIF5;PAX3;SOCS6;CEP192;CCNK;NRAS;DPYD;TMTC1;CCNT2;CRISP2;KIF1B;FZD9;WNT9B;SGMS1;TMED5;ZNF460;ZNF106;PNRC2;ZFX;SOS1;CEP162;RET;PGM2L1;ANKRD40;FRYL;SPAG9;GSE1;SMAD4;LYSMD3;NFE2L2;FOXJ3;ZBTB20;MACC1;KMT2C;ZFP36L1;PAK2;NUFIP2;ZNF800;RYBP;HOXD11;PINK1;UBR5;FZD7;CCNT1;RAP1B;FEM1B;NLN;CDH5;DYRK3;SPATA13;HOXA10;PDIA5;DDI2;GNPNAT1;WNK1;AKIRIN1;CAB39;PHLPP2;OLR1;ZNF384;BMPR2;APPBP2;PLAGL2;PROX2;GNG12;CDH6;ARL5B;NAA50;TXNDC5;SEMA6D;BNIP3;UCA1;SMAD2;ATP7B;CPEB4;PDHX;TAOK1;HLA-DRA;TGFBR3;ZMYND11;FNDC3A;LIFR;AP1G1;HAT1;CUL4B;ZNF627;RNF38;OTUD4;NR2F2;RNF139;NCBP2;NUS1;NLK;JMY;ROR1;LIN54;ZC3H11A;ZNF148;SGPL1;ITCH;PAIP2;EML1;WDFY1;ERC1;CCNYL1;RABGAP1;ZNF618;TNPO1;WEE1;ELL2;MANEA;NUDT21;ZBTB37;FOXN2;ABCA1;ZNF175;NOTCH2;BAZ2A;DDX17;SERTAD3;KMT2A;AFF4;SLC5A6;USP46;ADAMTS5;LONRF1;NR5A2;BAG2;DCAF7;LCOR;SLC43A1;NF1;ITSN2;KCTD12;ZFP36;RNF152;MET;GLCCI1;MMS22L;PDK1;SERP1;PREX1;TP53INP1;DYNC2LI1;TP53INP2;MED14;GNB4;ABL2;TGFBR1;NSD1;CCNG1;RMND5A;ID4;ZFHX3;ARL6IP1;NPEPPS;TMBIM6;METTL8;OSBPL6;WASL;APEX1;HNRNPA2B1;SLC46A3;SETD1B;ZNF45;TRIM23;CELF1;DCUN1D4;SRSF1;CREB1;ZFP36L2;PIGO;EN2;RAPGEF1;SLC26A2;HOXB3;CELF2;LMF2;LAPTM4B;USP25;UBE2D1;ARNTL;PAXBP1;GTF2IRD2;NOLC1;TSPYL1;SEMA6A;TMEM254;TMTC3;ATPAF1;MYO1F;CD2AP;ZFP1;THBS2;CDH11;LFNG;THBS1;SLC25A25;PITHD1;TOPBP1;GPATCH11;SEC16A;OSBPL10;ELMO1;FAM136A;TSR1;SPIB;MED13;ADGRL1;SRCAP;UBE2G1;UTP14A;SZRD1;NR1D2;LPCAT1;WDCP;ABHD17C;HNRNPF;CNN3;SUCO;PSAP;EGFR;MPRIP;TBC1D9;TIGD2;TLNRD1;NDUFC2-KCTD14;MAP1B;MFF;PLA2G2D;KRTAP13-2;WDTC1;BTG2;RPL19;ADORA2B;RREB1;ALG9;MIER3;FASN;RPS15A;CUL1;SNX19;SEC24A;TTC3;HMGXB4;LRIG3;FOXO1;BDNF-AS;RPS24;SNRNP27;RBBP5;PMAIP1;FAM217B;TMEM19;ANKRD52;EYA4;SLC16A1;TMEM167A;TPT1;BRAT1;HNRNPU;CYP1B1;DPF1;CARM1;UGCG;NECAP1;RPTOR;CSRP2;PISD;VEGFC;EDNRA;PPARG;DERL1;CCNA2;KHDRBS1;SP1;ADD1;CHEK2;INPPL1;RAB14;DYNLL2;ALDOA;CTSB;LBR;RGMB;RGPD4;NEURL1B;KLHDC3;MTMR3;PLK2;VDR;HIP1R;TMEM68;GALNT11;SUPV3L1;ST14;TGOLN2;PHC2;SLC7A2;SLC25A5;MKNK2;NRBP1;DAZAP2;HOXC11;UBA1;SFXN4;NUP93;YIPF4;FCHSD2;BUB3;PRPF8;ATN1;TRUB2;ZBTB18;LMNB2;RUNX1;DIAPH1;ACER2;TXNIP;AGPAT3;NOTCH1;ENDOU;NUP133;CAPN15;SNX25;CAB39L;SLC25A44;EIF2S2;CCND3;UBXN11;MMP13;CCNL2;IER3;FHL2;PLXND1;EIF5A2;GYS1;CALM3;TARDBP;RETREG2;SFXN1;RGS6;LPIN1;PPIF;AP3D1;POGZ;COASY;FARSA;LDLR;CPPED1;TSEN54;MDH2;COPZ1;TOR2A;PEG10;LRRC61;KHSRP;CTNND1;PPIC;ADAR;SLC6A17;PRR3;MAPK9;DUSP5;EHMT2;PNKD;HMGB3;CFDP1;TMEM91;MED30;CX3CL1;AP3B2;TIMM10;E2F7;SHC1;HINT1;SNCG;TRAPPC2B;HRK;MRPS27;PKNOX1;PSPC1;EFHD2;GCSAM;HMGN1;MIGA2;THOC3;TMSB10;RAB3B;GIPC1;VPS26B;MRPS14;UBXN1;FBXO46;BEX3;ANKRD2;NDUFS6;TOMM40L;C2CD2L
273	hsa-miR-106a-3p	0.0210943	0.344636	1.34256	0.010352	SMTNL2;PLEKHS1;DDX3X;PLIN1;LONRF3;ZNF417;AGO3;PEX13;MKLN1;PARP15;IFNLR1;DICER1;BCAT1;PNRC1;KLHL15;RRAS2;DYM;DNAJC10;KLRD1;ZBTB8A;HIF1A;PPP1R3G;PRPF38A;GATA6;LZIC;FAM9C;RPS6KA5;SMAD2;GOLPH3;ZNRF2;PDE3A;WDR31;SLC35E2B;TMEM251;KMO;SPTLC3;ZNF507;SESN2;TRIM66;ZNF217;MYH11;MLLT10;SF3A1;G3BP2;TIMM50;ZNF383;CANX;CDK19;PURA;KMT2A;RBFOX2;POLR2D;RAB11FIP1;ZNF532;XIAP;GP2;HSPA8;NIP7;TIAM2;FKTN;SALL1;PLEKHG2;FAM120AOS;SNTB2;IGF2R;CYB5D1;F2RL2;CTPS1;DUSP18;TRIM59;LILRA2;GRSF1;AAGAB;CLIC4;CYP20A1;FIG4;SIGLEC9;PTGR2;ZNF354B;GTF2A1;NFE2L1;GPR75;ZNF431;BUB1;SLC28A2;KAT7;OMD;MED18;SPCS3;MOCS2;PRR23A;NCAPD2;SESN3;UBC;MREG;OSTM1;RUNDC1;PTEN;MFF;SPTBN2;ADM2;MASTL;SLC35E3;CENPK;RPS15A;CABP4;PLXDC1;ODF4;ADCYAP1;ANKRD9;HMGXB4;COX20;CINP;RNF149;ARL17B;AKAP10;HMGB1;TERF2;DSTYK;LARP4B;ZNF607;MRPS10;CDADC1;RPS27A;ARSA;ZNF512B;FAM114A1;IGFBP5;PDP2;GPR82;MAPKAPK5;CDK4;ORC1;CHML;SUMO1;CDC42EP3;RAB3IP;SPATA2;SLC38A9;NOM1;FRS2;BUB3;CCR6;RFC2;PSMB5;RAI1;GPR161;NKAP;CALM2;FLYWCH2;MRPL52;RPRD2;ADAM19;SLBP;KDELR1;ATG12;FKBP1A;ROMO1;SSTR2;ZNF226;HIGD1A;QSOX1;ACP6;CPE;PIGG;B4GALT7;SLC7A14;ARPC4;SCARB1;TMCO1;PPP6R1;PHLDA2
274	hsa-miR-1273g-3p	0.0211167	0.313	1.3417	0	GUCY2C;IMPACT;SMTNL2;TACR2;KLF10;TTC39C;ATP13A4;NLRP9;MYLK3;UHRF1BP1;TMEM184C;PTCHD3;RAB3D;BTLA;NEK9;DNAJB4;PPIL6;GK5;SLC24A4;AVL9;CRP;MEIOC;IKZF3;KIAA1958;PPIL4;MED29;ZNF460;ZNF417;MAGI3;FUT9;AGO3;CHORDC1;DDX52;ARPP19;GNL3L;KANSL3;TBX20;ABCB7;GMPR;RHPN2;LRIF1;AQR;MOGAT1;ZNF749;IFNLR1;F2RL3;CRKL;TRIM45;AVPR1A;ACACB;SERPING1;ZNF138;EEF2K;RFFL;SMCR8;PAK2;CA5B;PRRG4;CCL16;UGDH;KIAA1210;PLEKHA3;SLC7A5;TFDP2;DNAJC16;GABPB1;ZNF292;NUP35;FAM241A;ZNF566;GON7;ATP8B3;RSRC1;ZNF695;TMEM170A;KLHL11;RBM12B;AFF3;DTX3L;ACOD1;UBN2;ZNF43;HMX3;WNK1;THOC2;EMC1;SEPHS1;CYP1A2;MTHFD1;EPB41;KIF5B;HP1BP3;FBXL20;CDKL2;SLX4;ATL2;BMP3;MINDY2;RGS9BP;NRXN3;PCNP;RHNO1;IFIT3;KCNN3;WT1;NIPAL1;GINM1;GABPAP;CEP104;DNAL1;ZNF610;CDNF;ABHD17B;DOCK7;TIMM8A;CRISPLD2;ANGPT4;GJC1;CLPX;CASS4;SLC9A7;TBL1XR1;SLC16A4;TXNDC16;FCRL2;TRAF3IP1;PRND;CCDC141;ZC3H7B;ZNF286A;TNPO1;DNA2;ITPRIPL2;TRIM58;ZNF543;ZNF383;RNF11;SH2B3;TMEM67;SEC63;DSEL;ZNF835;CNKSR3;ZNF641;MIXL1;PDE12;XIAP;MAML3;CNBP;TRIM16L;TIPIN;SLC30A4;ZNF652;ANKRD50;LRTOMT;MIGA1;SLC25A15;SRCIN1;EVC;ZSCAN22;MMS22L;IPP;CHST4;SMARCA5;LAIR1;PLEKHG2;NOX5;CCNG1;POFUT2;COLCA1;POLK;RBM23;TRPC5;ZNF844;GNS;TBC1D24;SUSD5;ZNF573;METTL8;RBM43;RPL7L1;ENTPD1;ZNF234;UBXN2A;TXLNG;PRX;CREB1;HAUS3;PAICS;SLC11A2;SCARF1;NOL9;DNAJC28;SMU1;SIAE;TSPEAR-AS2;SETD1A;CHST6;MTX3;UGGT1;STX7;PGK1;HACE1;TNFRSF10A;SIGLEC9;PRPS1;TNFRSF13C;CA6;FOXL2NB;FBXO47;ZNF275;IRAK1BP1;TRMT2B;OCIAD1;THBS1;GPR75;HSD17B12;EIF4EBP2;STK32A;ZNF221;PGM3;DMKN;TNFRSF13B;AQP6;TGIF1;FAM234B;LIPH;PRIM1;MED18;TAF8;GAN;OR51E2;ZNF730;C3;TMED4;ZNF117;CLMP;ALG14;CD96;DMRT2;TAF13;GLG1;ARL10;CYP4F3;ZNF286B;MTHFD1L;PRPF4;SC5D;ALDH9A1;SNRPD1;SYNJ2BP;UBC;TANGO2;CHEK1;MYADM;APOC3;ZBTB8B;ZC3H12B;CCDC113;KNSTRN;TRIM68;MDM2;SIX4;UTP4;PTEN;CALCOCO2;GRAMD1B;CDC14B;KLLN;ATXN2;WSB1;TTC39A;FUT1;MRNIP;DEFB105B;HTR5A-AS1;DEFB105A;CCDC38;BASP1;CCDC80;ALG9;MIER3;SHOC2;FUT11;PSMD9;C5AR2;ANKRD42;ZNF555;GOSR1;ZNF557;MRM3;RABGEF1;PON1;STK4;CSE1L;LRRD1;NUDT16;ZNF419;NEK8;ALDH5A1;GJD3;ARL5A;FFAR4;ZYG11A;PLPP4;FAHD1;KIF18B;MYPN;NUP155;PPM1K;TMEM65;PHF12;TRIM65;ABCF3;CD28;CYP1B1;VEGFC;LANCL3;EHD4;TERF2;ZNF101;PABPC1;MSX2;PDCL3;RILPL1;MPLKIP;RASSF9;CCDC8;ALDOA;CAMK4;FAM163A;FRMD8;RPL12;FAXC;IMP4;MFSD14C;TRPV1;TIMELESS;LYRM4;LRRC3C;OLFML2A;RNASEH2B;PDK3;ORC6;ALDH1B1;KRTAP21-2;NF2;DDX19B;REPS1;TRAFD1;CBFA2T2;NOS1AP;UTP6;TRAF1;SNRNP48;ENPP1;TMEM239;KATNAL1;POU2F3;MEX3A;HSBP1;HCAR1;NUP93;SRSF7;REEP3;NDUFC2;SDHAF1;YIPF4;ZFP69B;REPIN1;MPZL3;CAMK2G;SLFN12L;CELSR1;OTUD7B;PPP3CB;THOC5;RNF115;STX4;SPRYD4;RPL27A;TIMM10B;HINFP;ORAI2;VGLL3;CHAF1B;S1PR2;PXMP4;CKAP4;VPS53;UBXN11;RPRD2;ARFIP2;PCLAF;MRI1;XKR4;FHL2;CCT4;EIF5A2;SRRD;CD209;SLC1A5;SLC25A16;TMEM145;KIF3A;TRAPPC2;MBD3;BBS5;ZFAND2B;MCF2L2;LIN9;SRPX2;TAF11;UQCR11;ISY1;KDELR1;COL9A2;TPGS1;ZNF766;PRR12;TMEM120B;ZNF490;KLHDC8A;LHPP;PTK6;CD63;COX6B1;SSBP2;SSTR2;LPIN3;QPCTL;MED17;JAK3;LIX1L;LYZ;SURF6;A1BG;CASTOR2;MELK;PSMG4;MRPS21;ASB16;ELOVL6;NPAS1;MYDGF;TIMM29;ATG2A;TUFT1;LAMC3;TVP23C;OCIAD2;GLB1L3;TACO1;ATAT1;PNMA8B;LETM1;RAB11B;VWA7;MFSD2A;NR2F6;TMEM151B;MUC21;CACNG8;VPS4A;RPS19;RBM22;SVOP;SSH3;BLOC1S4;TMCO1;PKNOX1;OR7D2;AMER3;ATP6V0E1;POLA2;DUSP28;MYO1C;QPCT;ZNF556;FUS;HEPHL1;RPTN;ZDHHC24;DCPS
275	hsa-miR-4433a-3p	0.0211558	0.316857	1.3413	0.00821355	ESCO1;ZNF780B;CTH;TRPM7;HERPUD1;ZNF486;LIPC;SLC24A4;CPT1A;ATXN3;IKZF3;MTMR10;TBCCD1;ZNF460;VCAM1;DDX52;SERAC1;GNL3L;EGF;SRGAP1;TCEA3;TMED10;OGFRL1;SNAP23;NLRP6;SOAT1;PAPOLG;MAPK1;CRKL;BZW1;LRIG2;MAPK1IP1L;SAV1;PIGW;ZNF549;ZNF805;USP9X;SMAD7;HOOK3;ZNF713;SNIP1;TNRC6B;FYTTD1;PER2;BAMBI;KIAA1328;TCF23;ZNF770;TNFSF15;SPPL2A;GON7;SLC2A5;ZBTB8A;TMEM170A;OTUD3;RBM12B;DR1;HMX3;YES1;PHLPP2;CDC5L;SLX4IP;ACOX1;PREX2;FZD4;CBFA2T3;BCL2L11;SEMA6D;MTHFD2;DYNC1LI2;ZFP64;NRXN3;PCNP;POFUT1;ZNF878;NEK4;LPP;GINM1;CHMP1B;ZNF610;MS4A4A;ABHD17B;ERGIC2;ELP3;ZFAND5;ZNF451;KLF13;ACSF2;APOLD1;OCLN;PDE11A;CGNL1;SGPL1;TBL1XR1;EIF2AK2;SLC25A34;ALG10B;TXNDC16;KCNMB1;TMEM59;HIC2;WEE1;CYP51A1;TNPO3;ZNF891;NANOG;EMP1;SERTAD3;KDM6B;PPM1L;WNT8B;MIXL1;CCDC77;PDE12;C1GALT1C1;LONRF1;PTGES3L;CNBP;NANP;ZNF652;CCSER2;LRTOMT;EVC;GNB1;PPEF2;ZSCAN22;UBE2D3;MMP17;HSP90B1;APAF1;MTDH;IRAK2;HEXA;PLEKHG2;DUSP4;PNO1;POFUT2;CENPN;ZNF844;GNS;SUSD5;SLC25A33;KCNJ5;RAD21;MFSD14B;SIX3;LILRA2;NID1;CTSS;HOXB3;AMH;CHST6;GAPVD1;CYP20A1;UGGT1;ERO1A;RASSF2;SGTB;CA6;ZNF354B;MSANTD2;ZNF264;EPGN;GPR75;CEP97;SLC25A17;BTRC;FAM120B;RAB15;ETNK1;USP6NL;ENPP5;PRIM1;FBXL18;AGXT2;DDX39B;ZNF394;MAP2K4;NCOA3;GLUL;PPFIBP1;ZNF585B;LAMC1;GRAP2;PGD;LHX4;ZNF124;PDE7A;CENPQ;MOB1B;CLEC17A;ZNF107;VCP;ENTPD5;DCTN6;GGCX;CD180;ZNF329;GEMIN4;NNMT;ZBTB8B;KNSTRN;MDM2;PDPN;UBE2N;GPR63;TRPV2;BTG2;GPRC5A;MTPAP;LUC7L;RFLNB;MYOM2;SHOC2;RPL35A;C5AR2;ZNF583;MRM3;SCD;STK4;CSE1L;CERKL;NPTXR;TYRO3;KRTAP9-6;TBC1D19;ZYG11A;UNK;PIK3CD;TMEM65;NRIP3;PLCD3;PSD3;PACSIN1;PPP1R1C;TERF2;ZNF101;MRPL12;PHB2;STMN1;PDCL3;PROSER2;LUZP2;SUN2;RASSF9;ZSWIM7;CARNMT1;MLF2;APOBEC3F;RPL12;IMP4;ZBTB49;OLFML2A;RHD;MECP2;GTF3C1;PDXK;AHCYL2;EMC7;SRF;CLPB;RNF24;HDDC2;SPECC1L;ENPP1;CRIPT;NOM1;POU2F3;MPV17L;MINDY1;UMPS;GTF3C6;FAM3C;FOSL1;CEP89;RFC2;ZNF581;RNF115;MANEAL;MTFMT;MICA;MYBL1;LPXN;S1PR2;ITGA3;ZNF584;MRPS16;NDUFA7;SHCBP1;MGRN1;AKR7A2;INMT;NDST3;PLEKHA6;ZNF783;CEBPD;PLEC;DTWD2;COLGALT1;ZNF207;RPL22L1;KDELR1;SLC27A1;TPGS1;PIK3C2B;SMIM17;NUCB1;ZNF490;PNPO;BROX;CORO7;CS;TMEM154;FIBCD1;DDA1;HDGF;ZNF764;RRP15;SSBP2;TCTN2;GGA2;DCTN5;HAUS5;EIF1AD;MELK;DCUN1D5;FBRS;ABCF2;SELENOH;KIAA0513;ABCB11;ZNF324B;TMEM169;MMAB;MED16;MEF2D;LSM3;ZNF446;MPP2;EXOSC2;PMPCA;CACNG8;SFR1;MRRF;R3HDM4;TRAPPC2B;MUC20;TIAL1;TRAF5;GNAS;FCHSD1;ZNF556;SCNM1;MIDN;ERCC1;GLRX2
276	hsa-miR-670-3p	0.0211802	0.340344	1.34172	0.0105485	ZNF724;PLEKHS1;APOL6;ZNF470;TMTC1;GRIN2B;ATXN3;BRCC3;STC2;HOXA9;ARPP19;DNAJA1;SERTAD4;MID1;SMAD4;LDLRAD4;DPYSL2;GPC5;PPP4R2;ZNF138;ZNF236;JMJD1C;DENND5B;DYM;DNAJC10;CCDC85C;CDK6;SLC2A5;USP3;RSBN1;FAM13B;HMBOX1;GNG12;FAM13C;ELP2;RORA;IGDCC3;FAM9C;ITM2B;ERBB2;CEPT1;CAPN6;TGFBR3;TXLNB;ARF6;PHF3;TNS3;RSPH4A;ATP2B3;C8A;TBL1XR1;MBNL1;ZNF286A;CLCN6;MACROD2;TNRC6C;JAML;SPA17;EDN1;IMPG1;TFIP11;ADAMTS5;PPIP5K2;DCAF7;GRIK3;SLC43A1;SRCIN1;CNOT6;RNF152;PSMC2;SULT1B1;OTUD7A;ZNF844;APP;WASF2;SLFN12;TXLNG;EIF4A1;SIGLEC14;LRRC57;SCOC;PDLIM3;DHTKD1;ADM;NRBF2;SMAD6;ANGPTL3;CSGALNACT1;MAT2A;RUNX1T1;CD55;THBS2;SLC25A25;BUB1;ARHGEF37;ENPP5;MT1A;PLCG1;SZRD1;CLMP;MCAM;PGD;RBMS3;ZNF107;CALHM5;LINC00598;TMEM127;PTPRC;TRIOBP;LDHD;DAAM1;GABRA5;CDCA4;GRAMD1B;AKR1D1;GRID1;HOXD4;POTED;C1QTNF3;ATXN3L;TMEM106B;MRM3;NUDT16;LONRF2;FRMD6;FAM167B;PARD6B;PIP5K1C;MYPN;PPM1K;SCML2;HMGB1;DSTYK;SLC6A20;CAV1;SNAP29;SP1;SNAPC3;LIMA1;GPR55;BUD23;TENM3;PLCXD3;MMP2;MRPL37;AHCYL2;ZSCAN16;TGOLN2;PABPN1;SLC22A6;PCNT;TXNL4A;ENDOD1;HIF1AN;A1CF;CAMK2N1;RAB13;FLYWCH2;FSTL3;XKR4;BCL2L2-PABPN1;RDH10;TARDBP;RANGAP1;CBX6;ACSL6;SNAI2;ATP6AP1L;TAS2R4;PTGDR2;ARID3A;NLGN1;SPIC;PLXNA3;TLCD2;WNT4;SFT2D2;MEF2D;SLC7A14;CSNK1G2;TOMM20;CELSR2;GRAMD2B;PYGO2;PPP1R3E;DUSP10;PDE4DIP;FAM189B;SLIT1
277	hsa-miR-6769b-5p	0.0212319	-0.361355	-1.39441	0.00197628	FGF19;VPS8;HUS1;FOSL2;PTPN9;NLRP6;RNF185;CYP4A11;PLEKHA3;NFIB;HOXA7;KIAA1328;SECISBP2L;FOXRED2;ARIH2;ZNF28;ACOX1;ATL2;TAOK1;RNF40;KLF13;ESRRB;SGPL1;ZNF8;VEGFA;AGO2;NFIX;CHERP;CLASP1;SETBP1;KMT2A;ZNF641;PTGES3L;DCAF7;LRTOMT;ZNF708;ABI2;METTL14;BRPF1;ZNF561;SETD1B;METTL21A;TRAF6;YWHAZ;LLGL1;RICTOR;ADM;ABCC6;CYP11A1;CASKIN2;MFRP;CEP97;ACACA;CELSR3;TNRC18P2;OSBPL10;FAM136A;BCL7A;TMED4;CREB3L2;TULP3;GLI2;SOWAHA;ENTPD5;TRIOBP;FBXO45;GIGYF1;ATXN2;TNFAIP8;CYP4A22;FEM1A;SLC38A7;MAN1C1;RFWD3;ZBTB47;UBLCP1;MAP2K3;MRPL12;RHOA;RPL14;PLEKHG3;MED28;GINS3;GPR82;SP110;XRCC3;PITPNM3;TCF3;RAB5B;TMEM54;CLPB;SPATA5;ULK1;PHYKPL;PABPN1;SPART;ZNF251;TMEM239;MEX3A;YIPF4;DAB2IP;SF3B3;DIAPH1;FAM83F;ORAI2;MRPS16;FTSJ3;INMT;RRP36;RPL41;CD276;CSK;AP2M1;TRAPPC2;SPRY4;RETREG2;ZER1;NUP62;SIX5;SH3PXD2A;UNC5B;NUCB1;EFNA1;SCRT1;ZNF764;ZBTB46;DNLZ;NACC1;HAUS5;HOXC6;ASB16;PEA15;ANP32B;DIRAS1;FZR1;MEF2D;ZBTB22;BBC3;NUDT3;G6PD;MPP2;PNMA8B;PMPCA;MDFI;PPP6R1;POLR2E;SCAMP4;APH1A;MIDN;MDK;RBCK1;GPR173;MIOX;UBE2Q1;SLIT1;SAA1;GDI1
278	hsa-miR-6769a-5p	0.0212511	-0.363921	-1.39643	0.0116732	FGF19;VPS8;HUS1;FOSL2;PTPN9;NLRP6;RNF185;CYP4A11;PLEKHA3;NFIB;HOXA7;KIAA1328;SECISBP2L;FOXRED2;ARIH2;ZNF28;ACOX1;ATL2;TAOK1;RNF40;KLF13;ESRRB;SGPL1;ZNF8;VEGFA;AGO2;NFIX;CHERP;CLASP1;SETBP1;KMT2A;ZNF641;PTGES3L;DCAF7;LRTOMT;ZNF708;ABI2;METTL14;BRPF1;ZNF561;SETD1B;METTL21A;TRAF6;LLGL1;RICTOR;ADM;ABCC6;CYP11A1;CASKIN2;CEP97;ACACA;CELSR3;TNRC18P2;OSBPL10;FAM136A;BCL7A;TMED4;CREB3L2;TULP3;GLI2;ENTPD5;TRIOBP;FBXO45;GIGYF1;ATXN2;TNFAIP8;CYP4A22;FEM1A;SLC38A7;MAN1C1;RFWD3;ZBTB47;UBLCP1;MAP2K3;MRPL12;RHOA;RPL14;PLEKHG3;MED28;GINS3;GPR82;SP110;XRCC3;PITPNM3;TCF3;RAB5B;TMEM54;CLPB;SPATA5;ULK1;PHYKPL;PABPN1;SPART;ZNF251;TMEM239;MEX3A;YIPF4;DAB2IP;SF3B3;DIAPH1;ORAI2;MRPS16;INMT;RRP36;RPL41;CD276;CSK;AP2M1;TRAPPC2;SPRY4;RETREG2;ZER1;NUP62;SIX5;SH3PXD2A;UNC5B;NUCB1;EFNA1;SCRT1;ZNF764;ZBTB46;DNLZ;NACC1;HAUS5;HOXC6;ASB16;PEA15;ANP32B;DIRAS1;FZR1;MEF2D;ZBTB22;BBC3;NUDT3;G6PD;MPP2;PNMA8B;PMPCA;MDFI;PPP6R1;POLR2E;SCAMP4;APH1A;MIDN;MDK;RBCK1;GPR173;MIOX;UBE2Q1;SLIT1;SAA1;GDI1
279	hsa-miR-100-5p	0.0212649	0.331328	1.34172	0.0104384	ATP1A2;SLC17A8;NFIA;DDAH1;MBIP;HSPA14;CREBBP;HOXA1;NOP2;UBXN2B;MTOR;ARPP19;SMPDL3B;PTPN9;USP1;RHPN2;MKLN1;GNA13;IGF2;MAPK1IP1L;YTHDC1;PNRC1;RLIM;KLHL15;SMG1;SMAD7;CTDSPL2;MAPK6;RAP1B;PIKFYVE;PTP4A1;UBN2;SERBP1;AKT1;PPP1CB;BMPR2;CUL5;RAB33B;JPH1;RNF144B;ODC1;ITM2B;KDELR2;FAM221A;ZNRF2;ORC5;IFIT3;ANAPC1;KANK1;RB1;QKI;SMCHD1;RCN2;ESR1;TMEM30A;NLRP3;NTAN1;N4BP2;GFOD1;HS3ST2;PRDX1;CCNYL1;UBB;FOXP1;CAMKK2;CUL2;DPY19L4;FOXN2;ATP2A2;MORF4L2;DDX21;QSER1;MTO1;ABLIM1;CCZ1B;BAZ1B;IGF1R;NIP7;BECN1;RPL5;EEF1A1;SNX4;SEPSECS;UBA2;SMARCA5;BCL10;RPL7;CCNG1;AP3M1;WTIP;GDE1;ORC2;CBX3;APEX1;GTF2H1;RPL7L1;ATP1B3;ORMDL1;TCP1;DCBLD1;SGTB;FARSB;ATM;PAPSS1;FXN;SOGA1;TSC22D1;FLT1;PRELID3B;PSMG2;PATZ1;PANK3;KATNBL1;NUDCD2;TMED4;SRD5A3;RPL15;DCAF6;TRIB1;TM9SF3;VCP;UBQLN1;ALDH9A1;LDHB;RPL21;RAP2C;UTP4;MITD1;FKBP5;UNC50;RPL19;XRCC5;LIN28B;CDC73;RPS15A;GOSR1;PLK1;MAP4;CUL1;NSF;GRHL1;KBTBD8;MED12;SNRNP27;COL4A1;GTPBP1;PAFAH1B1;NCOR2;THAP2;LRRC41;PRRC2C;XRCC6;UBE2E3;RIOK2;HMGB1;ACKR3;MAFG;GRB2;RPL14;RPL31;PCBP1;EIF5AL1;PSMA5;ACSL3;CTC1;RPS27;PSMA2;RPL10;RPL10A;YBX3;HACD3;SET;DNMT1;RPLP1;FGFR3;CTDSPL;RPS8;PCBP2;ANAPC11;GNG5;RRM2;DAZAP2;OXCT1;ZNF511;PFN2;NDUFC2;SF3B3;RPL7A;ZNF215;RPL36A;RPS15;EDEM1;APBA3;AGPAT3;EGR2;MT-CO2;INSIG1;YWHAE;KPNA2;SAT1;MMP13;NDE1;NDUFA9;CAPNS1;EWSR1;WDR4;OXA1L;RAD51C;EIF5A;ATP6AP1L;SAP30L;LIX1L;DOLK;MRPS33;S100A10;TEX264;MAP7D1;ID1;TAPBP;RPL39L;FBXL15;ACTB;TERF2IP;ALG3;COX5A;RAB5C;ATAT1;ZBTB7A;SREK1IP1;ACTR1B;RPL26;NDUFA2;HMGN1;DEAF1;VPS45
280	hsa-miR-5688	0.0218032	0.344612	1.33906	0.004329	ACTC1;ZNF724;ZZZ3;HSP90AA1;PHLPP1;ACBD7;RNF138;MLEC;CEP19;ZNF460;AREL1;ARPP19;ANKRD40;EEF2K;PCNX1;KLHL15;LMAN1;PER2;MFAP3;TAB2;CDC5L;TGFBR2;HMBOX1;HEXIM1;BTF3L4;TMEM170B;LRP6;MYO10;NCAM2;RAB10;PNISR;RNF41;MTMR9;MLLT10;VEGFA;CCDC141;AGO2;TNPO1;CD9;ZBTB37;FOXN2;PHF13;MIEF1;NCK2;QSER1;TTYH3;HSPA5;TRIM67;ZNF354C;CNBP;MTAP;CXCL5;ATP7A;TP53INP1;ZNF740;FNDC3B;VGLL4;WTIP;ZNF573;WASL;TOP2A;RFK;SIX3;CASP16P;HSPA1B;B4GALT1;SIGLEC14;IL15;NGDN;GEMIN6;SAMD8;ALPK3;DGKB;FGF2;SDC2;ZNF431;TGIF1;NHLRC3;ADAMTS9;CASP8;MOCS2;RAB31;MED13;UBE2Z;TRIM37;SNX24;ARL10;TOR1AIP1;SC5D;DDIT4;PCMT1;CALHM5;MPRIP;HOXD12;MYADM;ZBTB8B;SLC25A46;UTP4;CBX4;DLC1;CDC73;SCO1;IL6R;HNRNPC;ZBTB47;LRRC4;COL4A1;TMEFF1;XRCC2;TNPO2;EIF5AL1;OCRL;COIL;SCIMP;SPNS1;PRNP;MRPL35;ACTA1;CRLF3;TMEM68;CDCA2;RNF141;EMB;CDK1;DNAJC21;SF1;CRLS1;MCL1;LYPLA1;ZBTB18;UHMK1;MARCKS;KDM5B;STX4;PRRT2;TXNIP;NPM3;ZNF703;KPNA2;NDUFB6;INHBA;KIAA1549L;EIF5A2;CD164;NUP62;LDLR;COPS7B;SFT2D2;ZNF324B;FOXC1;TIMM10;SREK1IP1;HOXC8;MRRF;PCDH1;HMGN1;GALNT8;SREBF1;PFDN2
281	hsa-miR-7110-3p	0.0218392	0.320304	1.33927	0	HIBADH;PKDREJ;HSPA6;ZCCHC2;BSND;REL;NRN1;SNRK;ABCC12;GK5;JADE3;GRIN2B;AICDA;VCAM1;SHOX;CCBE1;TDRD6;ATP2B1;LHX5;PROM1;PLSCR1;PKHD1;VAPA;PGM2L1;SERTAD4;SLC5A12;SIX1;RHOH;ACTN2;AP5M1;LTF;MAPK1;PLPP3;LDLRAD4;TTF2;ZBTB20;TMPRSS5;ELAVL3;CCL16;SCN2B;DENND5B;EPHX2;GABRA1;ZNF292;PLXNA4;SAMHD1;NLN;IFI44L;ZNF551;ACADL;GALR1;B4GALNT3;CCR5;AKT1;PRCP;DPYSL5;SIGLEC15;EXO5;ZYG11B;IL5RA;PEAK1;SLC35B3;LZIC;STARD7;FBXL20;IQCE;RBM20;PLCL1;PRDM10;TGFBR3;TXLNB;STRN;CLU;PDE3A;KANSL1;VAV3;LPP;QPRT;GPT2;CEP104;MC2R;BICC1;TNS1;ATP9A;SS18;NFAM1;RCAN1;TIMM8A;CD86;FRMD3;TRIM66;EXOC7;ZNF280B;PARD3B;TBL1XR1;DCAF12;SLC41A2;STAT3;PLA2G7;ZNF286A;ZBTB39;SETBP1;CDC42EP4;CADM2;MEI1;BAZ2A;DENR;RIMS4;GABRG2;MTA3;SPOP;ADPRH;FGF9;LONRF1;IGF1R;SPRY3;HHIP;RNF152;ANKRD28;STAT5A;CMBL;EMP2;PANK1;EFHC1;NLGN4X;ANKS4B;MTFR1L;ZFP30;ID4;HHAT;SPATS2;TADA2A;RDX;CD300E;MPPE1;KCNC3;CPXM2;DHTKD1;GAPVD1;RAB8A;CFHR5;ZDHHC9;LSAMP;TAB1;METAP1;ZBTB12;MYO1F;ZFP1;SLC35F2;NFE2L1;RFT1;DDR2;GALNT10;TBL2;ZNF431;GPATCH11;EVC2;HOXB5;CELSR3;BHLHB9;LINS1;MEPCE;ARNT;HIVEP3;PCDH17;DPF3;ASCL1;ARL15;SMIM14;ASAH2B;ASAH2;ENTPD5;LHX9;CLUAP1;SORD;NFKBID;CALHM5;SYNJ2BP;COG6;OSTM1;SEMA3E;ZNF662;MDM2;SIX4;RPL34;GPR37L1;NPLOC4;TSC1;CALCOCO2;GRAMD1B;MX2;PRLR;GRID1;TTLL11;DDX53;MAGEB4;SCO1;NPVF;RREB1;UBE2H;COL4A4;RPS15A;CABP4;ZNF557;SERPINC1;RWDD1;FBXO2;SNX20;ARHGDIA;WDR70;CSNK2A1;CBLB;USP32;EGFLAM;FREM2;ABCF3;CATSPER4;HIP1;NDUFB5;DNAH10OS;WDR59;RHOA;ACVRL1;PAGR1;SORCS2;RNF8;CPEB3;ALDOA;DIP2A;SMARCE1;WDR77;QRSL1;STK17A;TGFA;PITPNM3;NEURL1B;IGSF9B;OLIG3;OPRM1;SLCO5A1;KLHL12;ACSM2A;PALM;LRRTM2;WSCD2;CD200;TMEM239;FOXE1;SEMA6B;ATP1A3;KCNK6;OR6A2;GIN1;EHD3;NAV2;PSMB5;RPP25;CYLD;GPX8;NPAP1;DIAPH1;CST3;LZTR1;TSKU;FAM83F;MICA;GOSR2;ZNF516;MRPS23;INMT;LIMCH1;PLEKHA6;CDH8;ZDHHC22;LARP1;GYS1;TBXA2R;DHRS3;FOXL1;ONECUT3;AIFM2;ANTXR2;RANGAP1;SH3PXD2A;CMKLR1;VAMP8;VPS18;ARL6IP4;SHISA6;SGTA;HDGF;ANKRD18A;AGTRAP;GJD2;ARHGEF9;KHSRP;ATP6AP1L;POU3F1;GJB1;EMX2;PTGDR2;CGN;RALY;SLC9A3R2;FBXL16;KLF2;PLXNA3;WNT4;TMEM196;KCNJ6;SMUG1;VMP1;MMAB;CTU1;SLC43A2;TMCC2;TMEM151B;CACNG8;HRK;PTPRN2;TMCO1;ATG10;PPP6R1;FAM20B;QSOX2;CABP7;PDGFA;SMG7;FAM110A;PPP1R3E;AGPAT1;DUSP10;GDAP1L1;ERCC1;SH3TC2;LEAP2
282	hsa-miR-4534	0.0218616	0.338356	1.33915	0.00212766	GUCY2C;SMYD1;TIGIT;AVL9;IKZF3;RAB40B;KCND3;MAGT1;APOBEC4;SRGAP1;PGM2L1;ANKRD40;IFNLR1;CRKL;GNA13;CCDC117;MAPK1IP1L;TMOD3;LRRC2;SCN2B;THAP1;HOOK3;PER2;CDK6;ZBTB8A;RAF1;NUBPL;RNF125;CAMK2A;PLAGL2;KAT6A;ARL5B;ELP2;FGD6;EPS8;HEATR5A;ZNF675;ZNF878;ATAD3C;ZNF347;SPTLC3;SKAP2;SLC25A36;TIMM8A;TRIM56;ZNF429;PPP2R1B;FAM126B;GPR155;ZBTB37;NIPA2;SLC35E1;MIEF1;ADAMTS4;SLC39A11;ABCA6;CERS4;TNRC6A;GMEB1;LRTOMT;ZNF708;DOCK11;ANK1;PIP4K2C;CAPZA1;MYCBP;EPB42;ANKS4B;MSN;XPNPEP3;GLB1L;SULT1B1;POFUT2;ZNF573;TECPR1;KDM2A;SLC25A33;RPL7L1;RFK;MFSD14B;H6PD;TCN2;ZNF485;RBMS2;RRP7A;NFE2L1;TMEM214;HSPA4L;TFDP1;CEP97;BCL9L;NFIC;MCOLN2;MAPK13;ENPP5;TNRC18P2;MAP2K4;PABPN1L;SLC35F6;ARL14EP;POLR3A;GLUL;ELMOD1;PRR23A;UBE2V2;ALG14;HYPK;ZC2HC1C;SLC37A4;DCTN6;TUBA1B;ALDH9A1;RUNDC1;KNSTRN;OLA1;CALCOCO2;GPRC5A;PKM;PRPS1L1;PDIA3;FUT11;SNX2;NFKBIB;ZNF426;KRTAP9-6;ANKRD9;VASH1;TTC22;KIAA0930;ACOT9;JPH2;GALNT6;EMC3;TMEM70;GTF2H5;CLDN19;MED28;ZSWIM7;TRMU;MLF2;ALDOA;FAXC;FSD2;ZNF440;SUMO1;MAP1LC3B;SPATA2;SET;UTP6;RRM2;REEP3;ZNF843;REPIN1;CCR6;FOSL1;DIS3;SEMA7A;ARFGEF3;KLK10;ANG;FN3K;LLPH;ORAI2;SLC9A8;CALR;VPS53;TRAF3IP2;PLXND1;HLA-A;SLC25A16;MLLT1;UCHL3;SH3BGRL3;KCTD21;IL10RB;NAB2;HSD11B1L;ARPC3;GJD2;CTNND1;TM4SF5;MRPS21;MYDGF;OSTF1;PACS1;SLC25A28;PRELID2;OCIAD2;NUDT3;RELA;VPS37C;LRAT;WDR13;ARL2;SWSAP1
283	hsa-miR-942-5p	0.0219128	0.336524	1.33845	0.012474	CLNK;HIBADH;DNAH3;SNRK;NEK9;CREBBP;ADAMTS18;GPR146;ZFX;USF3;RPAP2;LTF;TLR4;GPC5;LRRC38;LRRC2;PRRG4;ELAVL3;CCL16;EPHX2;TRIM33;PLEKHA2;SUZ12;CDK6;TECPR2;ZNF704;DR1;EMCN;NCK1;SOWAHC;NCKAP1;ZNF208;FBXL20;AGO1;RORA;GPHA2;PTPN11;POFUT1;PDE3A;LPP;SFRP4;BICC1;TNS1;PHF3;DPY19L1;GFRA1;EXOC7;TBL1XR1;TNPO1;G3BP2;ATXN1;CDON;IGLON5;SPOP;NFKBIA;ADPRH;SPATS2L;BLOC1S5;POTEG;FGF9;GBP4;ADIPOR2;ANK1;CXCL5;L2HGDH;ANKRD28;UBE2D3;NLGN4X;F2RL1;SAMD7;MTFR1L;ENTPD7;BNC2;ZNF22;CAPRIN1;POLD3;TADA2A;ZSWIM5;FRMPD4;GSK3B;RAPGEF1;NOL9;CSNK1A1;GALNT13;GAPVD1;IFI27;RASSF2;PRKD1;TNFRSF13C;SETD7;B3GALNT1;LSAMP;ZNF638;CD55;RAP2B;TMLHE;EVC2;HOXB5;RNF217;PATZ1;LINS1;SPIB;PCDH17;DPF3;ASCL1;TRIB1;WASF3;SORD;LINC00598;OSTM1;IKZF2;RPF2;NEBL;PTDSS1;RREB1;ZNF283;ERP44;FASN;FCGR3B;RAB22A;RWDD1;FBXO2;SP140L;GJD3;FOXO1;METTL15;RGS17;ESM1;CBLB;TSHZ2;SH2D4A;TRAF7;ACVRL1;ADD1;RNF8;POTEM;ALDOA;ZNF343;TLE1;FAXC;SRM;HSPA4;MECP2;VDR;KRTAP21-2;COQ7;EDN2;FAM43B;RBM27;CD200;TMEM151A;GNG2;PCP4L1;ATP1A3;TMPRSS11B;MDM4;GIN1;ATIC;DKK3;ARFGEF3;CYLD;CAPN13;FAM83F;DTX1;MGRN1;TRIB2;SURF4;UQCRB;IBA57;CDKN1A;CMKLR1;GTPBP2;ACSL6;ANKRD18A;HNRNPA1L2;ATP6AP1L;GJB1;EMX2;PTGDR2;TRIM27;POU2F1;ALKBH3;CSRNP3;KLF2;PRELID2;ZNF747;RALGPS2;PPP6R1;HNRNPA1;POLA2;CABP7;DUSP28;PPP1R3E
284	hsa-miR-4271	0.0219544	-0.343947	-1.38598	0.00195695	PAQR5;ANGEL1;ATXN1L;WNT9B;ARIH1;ABHD2;NCEH1;MAPK1;ZSCAN25;ZBTB20;CECR2;GPR26;SLC7A5;SBNO1;OLR1;TET3;SMC1A;SUSD6;CRK;TAF12;BCL2L13;PKNOX2;ITM2C;MC2R;LHFPL3;PYCR1;SESN2;SERINC1;SENP2;SGPL1;FRK;RBPJL;HIC2;ARRB2;CHERP;ANKRD45;AZIN1;CDK14;RNF11;UGT2B4;ERG28;LRRC58;USP12;SELENOI;OSMR;TLR5;HOXD13;RTN3;CNKSR3;INSIG2;TRAM1;CACNB1;LCOR;DUSP9;ZNF708;TEX261;PTGIS;ECE1;KIF6;CNOT6L;RAB36;SIX3;E2F3;WBP1L;EIF4H;RGP1;GRSF1;ILK;STK35;PLEKHM1;SLC9A1;ORMDL3;MAX;ALPK3;MAT2A;EPB41L4B;HDLBP;ZNF689;RARA;BTRC;RAB15;UBE2V1;MRPL44;FBXL18;SLC35F6;SKI;GLUL;UBE2Z;GLIS2;SZRD1;ASXL3;FXYD1;DRAXIN;TLN1;MPRIP;POM121C;APOC3;CLDN4;TRIM71;WDTC1;C1D;ZCCHC3;DYNAP;PKM;NXPH3;RREB1;FEM1A;MIER3;NOL10;SHOC2;KDM5C;SNX19;OGT;CCDC137;CAVIN1;CSNK2A1;UNK;ANKRD52;ADO;AKR1B1;PFKFB2;MYH14;ISL2;NTN1;MAFG;MRPL12;PADI1;ABHD14B;HSPB6;SP1;TNPO2;MPLKIP;COL1A2;HOXD3;KLHDC3;TMEM69;AHCYL2;MRO;EMX1;TUBB2A;PABPN1;NKIRAS2;KIAA0895L;MKNK2;STS;NRBP1;MRE11;TESMIN;GBA2;REPIN1;FOSL1;SCIN;SBF1;CERS2;TRIM21;AEN;SYNGR2;FN3K;PRRC2A;PTK7;FOXJ2;ALDH3B1;CITED4;ZNF703;YWHAE;RPRD2;TPP1;BCL2L2-PABPN1;DDX11;PLXND1;GPR35;PIGP;DUSP8;SDK1;SH3PXD2A;SLC27A1;POGZ;LIMK1;B3GALNT2;UNC5B;ARL6IP4;NAB2;SMARCD1;JUND;NDUFB11;COPZ1;LENG8;TOR2A;ZBTB46;FKBP1A;ZNF444;NACC1;LSM2;ZNF385A;SHMT2;RALY;DPM2;SMYD5;DCAF16;CDT1;BICRA;IQSEC3;MARK2;PRICKLE4;BBC3;VPS37C;MRRF;REEP4;MARVELD1;TAGLN2;TP53;APH1A;RHOC;SH3GL1;SREBF1;GRINA;VPS72;CRTC2;MIDN;ZNF467;PHLDA3;CFL1;TMEM86B;RTBDN;OTUB1;ZFYVE27;GDI1;GPR20
285	hsa-miR-4692	0.022068	-0.355898	-1.38816	0.0117647	MLEC;ATXN3;BRCC3;ZNF460;METTL7A;PTPN9;TMED10;MAPK1;TSN;CYP4A11;CCL16;GNAI3;TFDP2;CTDSP2;TNRC6B;FYTTD1;KIAA1328;HOXA10;SAMD4B;WARS2;TRPS1;AGO1;LRRC40;NEK4;TNFAIP8L3;GINM1;CBX2;FRK;TXLNA;HACD2;SPAM1;ITPRIPL2;KLHL18;SGPP2;SESN1;IRAK3;TRIM67;IGSF6;PER1;METTL14;IFFO2;ZIC5;INTU;WASF2;RPL7L1;TMEM132C;ATP1B3;RMI1;CLIC4;CEP170B;SLC29A1;MYO18A;PEX26;TMEM214;MORC2;RPP14;BTRC;INSL6;HMGN2;NFIC;RAB15;SHISA2;AGXT2;FDFT1;MLLT6;SLC25A6;DNAH17;MDM2;CLDN4;SELENON;NPLOC4;RETSAT;AMZ1;RFC5;NONO;FEM1A;NDRG1;SRSF2;VASN;ARHGDIA;TRMT5;SERTAD1;TMEM105;MIEF2;PARD6B;PDCD1;XRCC6;MCM5;CPM;CAV1;THY1;TPM4;ACVRL1;NBL1;FOXP4;CCNF;NLRC5;XRCC3;HSPA4;GTF3C1;SRF;CSRP1;NNT;NBPF11;YIPF4;VPS37B;SBF1;PIM2;PTMS;PTK2B;FBXO17;XPO6;CAVIN4;BCL2L2-PABPN1;PPP1R11;SURF4;CALM3;RETREG2;KLHL21;MLLT1;SLU7;RANGAP1;TBC1D25;ZNF490;CS;CTDNEP1;NDUFB11;FIBCD1;DDA1;HSD11B1L;NKPD1;APOBEC3C;SYT7;ELOB;NUDT8;SLC37A2;HAUS5;FRMPD3;ASGR2;SFT2D2;NRGN;FOXC1;KCNJ11;ZBTB7A;PHYHIP;CHAC1;ARRDC2;FLVCR1;R3HDM4;TRAPPC2B;DTX2;PKNOX1;RAB1B;OSBPL2;VEGFB;SLC35C2;GRK2;RAB3B;S100A16;ANKRD65;EVI5L;MIDN;CDK18;BCAP31;QDPR
286	hsa-miR-6771-3p	0.0220683	0.33065	1.3378	0	SMTNL2;PURB;DSC2;CTH;APOL6;VPS8;TRPM7;KPNA4;IREB2;SLC10A6;KIAA1958;SAMD15;CLCC1;MED29;MAGI3;NLRC3;DNAJA1;TCEA3;DHX36;SOAT1;KCNJ4;IFNLR1;FOXJ3;TRIM45;SLC2A4;E2F6;KPNA1;CD300LG;GON7;RSRC1;OTUD3;KCNJ15;BRPF3;ARID4A;NCKAP1;ACOX1;LZIC;PTPRB;KIF5B;ZNF552;ZNF639;RGS9BP;ABCG5;MYO10;NEO1;ZNF510;MPI;PTPRF;TTC28;SLFN5;ELP3;MON2;FBXL3;OCLN;ZKSCAN7;CGNL1;ZNF845;RAP1A;NUP50;LAMP3;ZNF136;TNPO3;ADA2;RAB23;HOGA1;SMIM19;ERCC6L2;ZNF345;BLOC1S5;C1GALT1C1;BMP2K;PTGES3L;TBC1D15;LRTOMT;DOCK11;BEST3;EMP2;UBE2D3;PRRG3;PAPLN;HEXA;PTGIS;SULT1B1;SHOX2;GNS;RORB;FAM117B;ORC2;CBX3;ALG1;RGP1;GRSF1;BCL2L15;SLC11A2;NOL9;DNAJC28;SMU1;AGBL5;RBM28;CTSV;LY6K;ORMDL3;ZNF442;TNKS2;ZNF264;SLC35F2;HSD17B12;OTULIN;FSIP2;PTDSS2;DPPA4;TAF8;RANBP6;SELENOS;GLUL;ZC3HAV1L;NUDCD2;TMC5;ZNF124;NUP205;NT5DC3;MOB1B;UBQLN1;GGCX;RAB6B;ZNF669;LINC00598;TBC1D20;SIX4;FKBP5;IQSEC2;RSL1D1;RNF207;CCDC80;MYOM2;FASN;ZNF699;NOA1;PON1;IER5;SP140L;VPS52;CEP170;SAMD5;RMDN1;IGF1;ACOT9;ZDHHC18;HASPIN;PARVB;MYPN;PPM1K;PAFAH1B1;PGAP1;CYP8B1;PGPEP1;PTCD2;SKA1;ZC3H12C;STOM;PROSER2;LUZP2;WDR76;PSD4;RAG1;MAPKAPK5;MSMO1;ARHGEF28;RPL12;SCIMP;PITPNM3;LYRM4;PDK3;RAB5B;EMC7;MRO;BCKDK;TGOLN2;GLP2R;DTX4;SF1;POU2F3;MCL1;GRK4;NCKIPSD;ZBTB8OS;ZNF528;UTP15;SLFN12L;FAT3;OTUD7B;SYPL1;FTH1;AEN;TXNIP;PRICKLE1;CALR;KLHL26;RAD51;FLYWCH2;ANAPC16;SEMA4G;AGAP9;EXOSC6;AGXT;PRR11;SFXN1;SLC27A1;TPGS1;COA4;EIF4A2;MAST3;TMEM154;GRWD1;COX6B1;SCUBE3;ATP6V0A2;NUDT19;CGN;ATRNL1;ANKMY1;KLF2;TOR1AIP2;CACFD1;ZMAT2;SLC25A2;KIAA0513;TMEM41B;TVP23C;VPS37C;LETM1;RIPPLY3;SIRT3;RDH13;RRP8;FUS
287	hsa-miR-148b-3p	0.0220829	0.3137	1.33746	0	CIDEA;BTBD7;HSP90AA1;DNAH3;ZCCHC2;ROCK1;MEP1B;NRAS;SLC38A2;SYNE2;ZFYVE26;KPNA4;MLEC;DNAJB4;DLX6;LIPC;MTMR10;LCA5;FOXN4;PROKR2;AGO3;TACC1;BAZ2B;SERAC1;SLC6A19;ABCB7;ITGB8;LPL;ROPN1L;TPGS2;RCC2;ADGRL2;TMEM266;SRSF10;IL23R;DICER1;CPA3;ACACB;HMOX1;USP48;GSTCD;SLCO4C1;PCNX1;TNRC6B;SYNCRIP;KCNJ16;CRISP1;KCTD14;SECISBP2L;CKLF;CDH20;YPEL1;PIK3CA;SARAF;CCNC;COLEC12;FXYD2;USP33;MUC13;SLC25A18;DCUN1D3;EML4;RFX3;CALN1;CUL5;EPB41;LARP4;NR3C2;HOTAIR;FCAR;AGO1;CD300A;BMP3;ITGA5;RASSF6;CEBPG;MYOM1;KDM1B;PDIK1L;PHACTR2;ALPI;CLCN3;TMEM47;ABCA13;OTUD4;OSBPL11;GFRA1;PTGER2;IQCG;CCKBR;DLG2;ACVR1;CCDC92;TBL1XR1;HRH4;FZD5;MCFD2;MCM10;TGM7;FOXP1;AGO2;RAPH1;SYNE1;GLRX5;CSF1;SOS2;HAVCR1;RGMA;PIK3R3;PCDHA4;ADAMTS4;FRY;MORF4L1;OSBP2;ERICH5;TPTE2;CDK19;HEMGN;RTN4;SLC39A11;KDM6B;ABLIM1;CYB5R4;OVOL1;TRDN;RHAG;TNRC6A;CYBB;ARMT1;ITSN2;KLRC1;CXCL5;ATP7A;ZDHHC17;UBE2D3;HSP90B1;AP4E1;ADAM33;TUBA8;NLGN4X;HCCS;PROX1;KLRK1;ZIC5;CCL17;RNF150;C1GALT1;PHLDB2;ZDHHC15;SIK1;RBM23;ATP6AP2;DCP2;ARL6IP1;ZPLD1;SLC22A3;WASL;UGT8;PRKAB1;SIRT4;PIK3CG;AHI1;WNT1;WNT2B;DPT;PLA2G12A;RORC;RHOF;CCT6A;MTX3;FXR1;LHCGR;PNLIPRP2;SSR3;PPP2R3A;KLF6;GAS1;BTNL3;CNOT4;TOMM70;GADD45A;HLA-C;FAM104A;SUMF1;STARD13;PRKD3;RNF7;SLC22A5;RFT1;CHRFAM7A;IGSF1;VPS37A;AKAP17A;SMARCA1;HLA-G;FBXO28;YPEL4;BIK;STEAP4;LEPROTL1;DDX6;NIN;FSCB;PDZK1;DMRT2;SOX11;PLXDC2;SPZ1;TOM1L2;NME5;APLN;SESN3;RPIA;CLUAP1;JARID2;SORD;SNRPD1;MYF5;FAM81A;ETV7;APBB2;IZUMO2;CCL28;OR1A1;RUNX3;SESTD1;LCN9;GPRC5A;GPHB5;BTBD3;CDKN1B;NONO;TEX13A;LACRT;GDNF;KIAA2013;DCK;PSG2;NOL10;NEURL4;NDRG1;MT4;ST6GALNAC5;ARL8B;RBM38;APBA2;TTLL1;LNPEP;EOGT;CTHRC1;NCS1;PLPP4;STON2;PATL1;CSNK2A1;KCNQ2;CEP55;PPP1R3A;LAMC2;EYA4;LRP4;IGSF10;TCF7L2;HMGB1;PDSS1;NTN1;CCNA2;MATN3;PRKAA1;FLOT2;FURIN;GDF9;IGFBP5;MAST1;RAB14;GMPPB;IL21R;PRNP;MECP2;CLSPN;NDN;NXPE3;KLHL12;NOX4;DTX4;SLC12A7;AGGF1;KHDRBS2;DNMT1;HEY2;GPR143;FBXW11;PKP1;STS;MAP3K9;YWHAB;GLI3;NCKIPSD;VPS37B;SUMF2;ASB13;HIF1AN;SLC2A1;AKAP11;RAB12;MT-ND2;UHMK1;AGTR2;TUBG1;MLH1;GTSF1L;CAPN13;TXNIP;MAZ;RTL3;APLP2;S1PR2;SPINT4;NPTX1;FYB2;APBB1;ADAMTS6;STX6;INHBA;POC1A;ATP10B;PSG9;ASB6;HLA-A;LOXL1;CPNE5;ALCAM;MKX;CCL11;SLC7A11;SH3PXD2A;MRPL28;COX7A2;CDKN1A;TUBAL3;ZDHHC6;AP5B1;ENPP6;VGLL2;POU4F3;LDLR;TKTL2;CSTF2T;IGFBPL1;NPEPL1;SNAI2;CCL19;PPARD;MYO3A;UTS2;BPGM;RALY;ARID3A;KIF2C;CCDC197;HMGB3;TMEM14A;CPNE4;BAX;RBM8A;RAB34;KCNJ6;B4GALT7;GNAI2;AVPI1;SLC32A1;FETUB;STX16;BCL11A;JMJD4;MRPS27;RAB1B;PNPLA2;PPP6R1;RAB3B;DSG1;RPS6KA4;IL13RA2;RHOV;SNAPIN;ANKUB1;LYSMD1;TMPRSS11A;ALDH3B2;CA10
288	hsa-miR-27a-3p	0.022104	0.316089	1.33712	0	GPAM;EIF5;PAX3;SOCS6;CCNK;NRAS;DPYD;CCNT2;CRISP2;FZD9;WNT9B;SGMS1;TMED5;ZNF460;ZNF106;PNRC2;ZFX;SOS1;CEP162;ECT2;PGM2L1;ANKRD40;MKLN1;FRYL;GSE1;SMAD4;LYSMD3;NFE2L2;FOXJ3;ZBTB20;MACC1;KMT2C;ZFP36L1;PAK2;NUFIP2;ZNF800;RYBP;MYO9A;HOXD11;PINK1;MAPK14;UBR5;MRC1;YAP1;RAP1B;FEM1B;NLN;KCTD14;DYRK3;SPATA13;HOXA10;KMT2D;SP3;HIF1A;PDIA5;DDI2;SERBP1;GNPNAT1;WNK1;AKIRIN1;INO80D;CAB39;PHLPP2;OLR1;ZNF384;BMPR2;APPBP2;PLAGL2;PROX2;GNG12;CDH6;ARL5B;ZBTB10;NAA50;TXNDC5;TMEM170B;SEMA6D;PRKAA2;KRAS;MBTD1;BNIP3;RPS6KA5;SMAD2;ATP7B;CPEB4;PDHX;DPY19L3;TAOK1;HLA-DRA;TGFBR3;SIGLEC1;FNDC3A;LIFR;AP1G1;HAT1;PRR14L;TFPI;GPT2;ZNF627;RNF38;OTUD4;NR2F2;RNF139;NCBP2;NUS1;NLK;JMY;LIN54;ZNF148;TMEM30A;SGPL1;ITCH;PAIP2;WDFY1;ERC1;CCNYL1;RABGAP1;ZNF618;WASHC2C;TNPO1;WEE1;SP4;ELL2;MANEA;NUDT21;ZBTB37;FOXN2;ABCA1;ZNF175;APC;SERTAD3;KMT2A;AFF4;VPS35;USP46;ADAMTS5;LONRF1;BAG2;GATA2;DCAF7;NF1;ITSN2;KCTD12;ZFP36;RNF152;MET;GLCCI1;DNAJC27;MMS22L;PDK1;SERP1;HIPK2;PREX1;TP53INP1;DYNC2LI1;TP53INP2;MED14;LAMP2;ABL2;TGFBR1;NSD1;RMND5A;ID4;ZFHX3;ARL6IP1;NPEPPS;TMBIM6;METTL8;WASL;APEX1;SLC46A3;SETD1B;TRIM23;PIK3CG;CELF1;DCUN1D4;YWHAZ;SRSF1;ZFP36L2;PIGO;EN2;CDC27;GSK3B;SLC26A2;HOXB3;CELF2;USP25;UBE2D1;ARNTL;SETD7;GTF2IRD2;NOLC1;TSPYL1;SEMA6A;ZNF638;TMEM254;TMTC3;ATPAF1;MYO1F;CD2AP;ZFP1;RARA;LFNG;SLC25A25;PITHD1;TOPBP1;GPATCH11;SEC16A;AMOTL2;PJA2;OSBPL10;ELMO1;FAM136A;MAP2K4;IFNG;SPIB;MED13;ADGRL1;UBE2G1;SZRD1;NR1D2;LPCAT1;WDCP;GNB5;ABHD17C;HNRNPF;CNN3;SUCO;PSAP;ALDH9A1;STAU1;RPS18;EGFR;MPRIP;TBC1D9;TIGD2;IMPA1;APBB2;TLNRD1;NDUFC2-KCTD14;FSTL1;MAP1B;PLA2G2D;KRTAP13-2;WDTC1;BTG2;RPL19;RPP25L;ADORA2B;PDS5B;ARL4C;RREB1;ALG9;MIER3;CUL1;SEC24A;TTC3;HMGXB4;FOXO1;BMI1;BDNF-AS;RPS24;SNRNP27;IGF1;RBBP5;PMAIP1;FAM217B;CEP55;SLC16A1;TMEM167A;TPT1;BRAT1;CYP1B1;CARM1;UGCG;NECAP1;RPTOR;CSRP2;PFAS;PISD;PPARG;DERL1;KMT5B;GRB2;SMAD5;SP1;SFRP1;ADD1;CHEK2;LIMA1;SUN2;FOXP4;RAB14;HMGCR;DYNLL2;ALDOA;WDR77;LBR;SPRY2;RGPD4;NEURL1B;KLHDC3;DKK2;SPICE1;LITAF;TMEM68;THRB;TGOLN2;PHC2;SLC7A2;MKNK2;NRBP1;DAZAP2;HOXC11;SFXN4;NUP93;YIPF4;FCHSD2;BUB3;ATN1;TRUB2;PLAG1;ZBTB18;SEMA7A;GATA3;LMNB2;RUNX1;ACER2;TXNIP;AGPAT3;ENDOU;NUP133;CAPN15;SNX25;CAB39L;SLC25A44;EZH2;EIF2S2;UBXN11;MMP13;CCNL2;FIZ1;ZNF778;IER3;FHL2;PLXND1;EIF5A2;GYS1;CCND1;TARDBP;RETREG2;SFXN1;RGS6;LPIN1;PPIF;SLC7A11;AP3D1;FBXW7;COASY;FARSA;LDLR;CPPED1;TSEN54;GRWD1;COPZ1;TOR2A;PEG10;LRRC61;KHSRP;NME2;LENG1;CTNND1;PPIC;TRIM27;ADAR;SLC6A17;DUSP5;PNKD;HOXC6;MYT1;CFDP1;TERF2IP;TMEM91;MED30;AP3B2;TIMM10;E2F7;RNF182;RXRA;HINT1;SNCG;HRK;TP53;MRPS27;PKNOX1;PSPC1;EFHD2;TIAL1;GCSAM;HMGN1;MIGA2;THOC3;TMSB10;GIPC1;VPS26B;MYO1C;MRPS14;FBXO46;BEX3;TOMM40L;C2CD2L;SLC6A8
289	hsa-let-7c-5p	0.0229173	0.309022	1.33407	0.00430108	HAND1;BEND4;NAA30;NUMB;PHACTR4;SLC12A2;MTUS1;HERPUD1;NRAS;CCNT2;XBP1;HOXD1;SALL3;TUBB4A;TRRAP;IKZF3;KIF1B;FZD9;ARIH1;TMED5;ZNF460;MICB;SLC19A3;ZNF417;UBXN2B;ZNF644;AREL1;MTOR;PAFAH2;WDR3;PDZD8;HUWE1;MEIS3P1;GATM;PGM2L1;AMD1;EYA3;PGRMC1;ZNF614;SIRT1;IGF2BP1;MAGEA3;IFNLR1;DICER1;BZW1;E2F6;SMCR8;PPP2R5E;MYO9A;AK4;PLEKHA3;RYR2;ARMC8;DNAJC16;ZNF200;MAPK6;ADH5;KIAA1328;MFSD8;IGF2BP3;ZNF566;ATXN7L3B;MAGEA6;DDX18;CCNC;DYRK3;KIF27;MSI2;ACVR1B;COLEC12;ONECUT2;KMT2D;RBM12B;FIGN;NUCB2;SUPT16H;DTX3L;ANKRD17;HES5;ZNF28;CDV3;SYT1;ZNF609;EIF4G2;EIF4A3;FUT10;NR6A1;PLAGL2;SNW1;SMC1A;FBXL20;AGO1;CEP135;PTP4A2;CRK;RNF144B;BACH1;TGFBR3;CASP3;FNDC3A;SBDS;STRN;ZBTB5;GABPAP;QKI;DNAL1;INTS14;SOCS4;BPTF;ZNF443;CHD1;ATG9A;RAB10;CLDN12;BCOR;CREM;GOLGA4;ITGB3;SNUPN;TSC22D2;SMARCAD1;PM20D2;TXLNA;MLLT10;MARS2;OPRL1;EIF3C;ZNF8;STAT3;EMILIN2;DNA2;IP6K1;NUDT21;RARB;ZBTB37;AIDA;IPO7;ATP2A2;NOTCH2;EPHA4;MIEF1;PRR5-ARHGAP8;DIABLO;USP38;FOXO3;EDN1;RBFOX2;POLR2D;KREMEN1;GPAT4;KIAA1143;USP47;SLC5A6;POTEG;PDE12;DVL3;KLHDC8B;DCAF7;ZNF587;PDGFB;BAZ1B;DLX4;IGF1R;LTA4H;ADIPOR2;E2F5;ANKRD46;TRAPPC10;EIF3A;MXD1;TGFBR1;NSD1;CCNG1;RRAD;IL6;ARL6IP1;HMGA2;PLCG2;MAP4K3;CRX;HHAT;BSDC1;WASL;SLC20A1;CTPS1;GORASP2;WDR61;RDX;SLC10A7;CELF1;ZFAND4;YWHAZ;MPL;PDLIM5;TXLNG;ZNF774;EN2;SH3D19;RALGAPA2;MYC;SLC11A2;RICTOR;DNAJC28;CEP170B;RABL2B;CHST6;MTX3;ERO1A;SMAD6;ECHDC1;ZNF799;IGDCC4;PBX3;PPP1R15B;ACTN4;CBL;FAM104A;ZNF264;TMTC3;NAT8L;FXN;RNF7;THBS1;AQP6;CDKAL1;SMARCC1;PAK4;RHOB;NHLRC3;YOD1;METTL25;ATXN7L3;NCOA3;BHLHB9;CACHD1;PSMG2;FBXW2;MT-ND5;LDHA;CALU;ZC3HAV1L;C1RL;TMED4;SRCAP;WBP11;FANCI;SPDEF;LEFTY1;ARID3B;COPS8;ABHD17C;DISC1;KPNA5;JARID2;ABT1;SYNJ2BP;LYN;ZNF611;DHX9;TRMO;ATP6V1G1;CDC25A;TLNRD1;PLD3;CXCL8;CEP120;TRIM71;FMNL3;MBTPS1;METAP2;SOCS1;ZCCHC3;ATXN2;PPAN-P2RY11;ESPL1;KRTAP19-1;CBX5;MT-ND4L;SDR42E1;GPS1;PEX6;NOA1;ZNF738;SLC38A7;PRIM2;STK4;RFWD3;RWDD1;IL6R;ARL8B;MEF2C;TMEM165;LRIG3;NDUFA4P1;LECT2;DNAH9;TBC1D19;FNDC9;RPS24;KIAA0930;SNX17;PMAIP1;ACOT9;CSNK2A1;TAF5;COPS3;FPR1;AKAP8;HASPIN;CCNB2;TAF5L;STAT2;MT-CO1;NUP155;CRY2;SAR1A;FAM43A;PARP16;COL8A1;NUP58;IL10;TMEM184B;PPP2R2A;MRPL12;NHLRC2;IRF2BP2;MBD2;VCL;MARCKSL1;PDP2;CCNF;POTEM;UBA52;FAM83G;PSMB2;THEM6;GLO1;RAB11FIP4;STX3;COIL;AHR;RPS4Y1;MAGEA12;SUMO1;RAD18;HSPA4;RHD;PRAF2;ACTA1;FMO4;RAB5B;GTF3C1;AHCYL2;TNFRSF10B;TUBB2A;TGOLN2;SLC12A7;COPS6;DNMT1;FAM222B;PCF11;NOM1;GNG5;RRM2;PCGF3;MYCL;NCKIPSD;ZBTB8OS;PLEKHO1;MDM4;CNOT3;PRPF8;DUSP1;POLR3D;RFC2;ZNF581;FLNB;CNNM2;MT-ND2;DNAJC6;MT-ATP6;PTK2;BRD2;BCL2L1;SLC16A9;RPL3;PRRC2A;ACER2;RAB40C;BCCIP;CDC42BPA;SEMA4C;MT-CO2;ITGA3;BRI3BP;ZNF584;ZNF578;NPTX1;SUOX;EZH2;MKRN1;RAB19;OLFM4;MT-ND1;TNFSF9;RPS13;R3HDM2;ZNF526;EDEM3;TRIB2;PLXND1;RHBDF2;MT-CO3;SURF4;OPA3;TTF1;CCND1;EWSR1;MCF2L2;GGA3;MT-ND4;ATP6V1F;MAF1;CDKN1A;AP1S1;FKBP10;RNF44;SAFB;KCTD21;DOT1L;ICOSLG;CBX6;FZD8;RABL2A;ETNK2;RNFT1;CSTF2T;SMARCD1;ATG12;HMGA1;NME4;RPL18A;RAPGEFL1;COX6B1;SLK;PEG10;CEBPB;SETDB1;PBX2;DCTN5;INTS7;HSF1;ARID3A;CASTOR2;ID1;THYN1;SLC10A3;POLL;USF2;IPO9;ACTB;RFX6;NAP1L1;RAB34;PEX11B;CD59;GRPEL2;MEF2D;SLC35A4;MAP2K7;GATAD2B;SLC25A1;PRSS22;PTGES2;DUSP7;PMPCA;CACNG8;ITGA10;LIMD2;GSK3A;LRRC20;RRM1;EFHD2;NRM;SREBF1;LAMTOR1;CHTOP;ZNF556;TUT1;MIDN;NAA20;RHOV;QDPR;SF3B4;TOMM40L;CPA4
290	hsa-miR-149-5p	0.0235062	-0.328798	-1.37848	0.00189036	EIF5;PTPRK;AKAP13;RAVER2;HUWE1;ZBTB2;LRIG1;EP300;ZNF621;TCF20;MID1;CARMIL1;ARSK;GOLIM4;SMCR8;PABPC3;DYNC1H1;UGDH;RBM7;SNRNP200;KHNYN;HOXA10;WNK1;RAPGEF2;LGI2;CBS;ADAM17;PIK3C3;TRIP12;USP15;SMC1A;AGO1;M6PR;ZNF468;RBBP6;MBTD1;ZNF146;SLCO3A1;RCC1;KANSL1;VAV3;RB1;ZNF610;NOMO3;PTGER2;SMCHD1;ZNF429;SERINC1;AKT2;DNAAF5;FZD5;TMEM50A;NRDE2;TMEM59;MARS2;EIF3C;YBX1;ABL1;ARRB2;NFIX;WASHC2C;MATR3;TNPO3;JUN;ALDH6A1;ZNF175;HOXD13;KDM8;KREMEN1;GPAT4;SUPT5H;RAB11FIP1;CERS4;FBN2;HECTD4;NUDCD3;ZNF318;MAN2A1;ANKRD11;HSPA8;ITSN2;DNAJC19;KCTD20;PIGB;FOXM1;GFPT2;HIPK2;LTBP2;FKBP4;NSD1;PBX1;RMND5A;SIPA1L3;NIPA1;IL6;POLD3;IFI30;RAN;PACS2;ACLY;NGRN;SRSF1;FASLG;E2F3;TBC1D14;PPP4R1;ZNHIT6;HSPA1B;EIF4H;SEC23IP;MYH9;CEP170B;NOC2L;UST;CCT6A;FXR1;JCAD;LRRFIP1;ARMC10;KPNB1;OSBPL8;CSTF2;CALD1;PEX26;DCAF13;DYRK1B;KNTC1;FAM98B;RRP7A;PHKA2;SERPINH1;ETS2;DDR2;RPS16;HDAC2;DCTN4;TWSG1;FDFT1;CLK4;EIF4B;HSP90B2P;SLC35F6;LEPROTL1;EEF1B2;FAF2;FGF21;SKI;KIF1C;GLUL;GCN1;RPL15;ZNF346;PSAP;YIPF5;AURKA;LINC00598;OSTM1;DHX9;SIX4;UBE2N;RPL34;SELENON;FSTL1;EZR;UBE2E2;GIGYF1;UTP18;ESPL1;GAPDH;NONO;CENPO;EFCAB14;PSKH1;MAGEB4;PDE1B;BACE2;DNAJA3;PEX6;GNA12;HNRNPH1;SCD;NSUN2;SERPINC1;NECAP2;PTCD1;PLSCR3;TYRO3;ZNF419;KIF1A;CNOT11;FOXK1;TTC22;HCFC1;FLNA;RPS9;PMEPA1;SCYL3;MT-CO1;MYPN;SAR1A;GRAMD4;LRRC41;DNPEP;TMEM70;PRRC2C;FAM216A;HNRNPU;KCTD2;BTBD9;PABPC1;LIG3;LRRC42;TOX3;BID;SP1;FGFR1;MARCKSL1;DDT;SATB2;CARNMT1;ESD;DCTN2;NLRC5;AAR2;MTHFR;MYD88;COG1;DDX23;KLHDC3;SMS;PIWIL1;ERGIC1;PQBP1;SDC1;PTAFR;NR2F1;RPLP0;LRRTM2;DNMT1;PSMD1;ZNF598;RRM2;CNTROB;DESI1;ZSWIM8;PLEKHO1;POLR3D;UXT;ATN1;CCAR2;SBF1;RFC2;SLC2A1;NUP98;MLX;ATAD3A;GIT1;ZWINT;NPM1;P3H3;TRIP6;EEF1D;ORAI2;AGPAT3;PPM1F;FHOD1;CAPN15;CALR;PSMD8;NPTX1;TMEM237;RNF2;FBXL2;YWHAE;RPL18;WDR62;PCLAF;EDF1;ILF3;SPAG5;BIN3;PPIP5K1;RAP1GAP2;NAT10;ARHGAP22;PPP6R2;CCT4;ALYREF;MRPS25;EWSR1;ESS2;MAD1L1;MSRB1;YARS2;KIF22;MICAL1;NAA10;BIRC5;IBA57;ZNF276;PPP4C;DMTN;CYFIP2;SH3BGRL3;RNPS1;AATF;LDLR;HNRNPAB;CRAMP1;PFKL;HM13;CTNNBL1;HDAC7;RPL18A;ERAL1;PLOD1;SNRPD2;HNRNPA1L2;CDK5RAP2;KHSRP;TRIM28;SSR2;RIC8A;RRP1;ZNF385A;DCTN5;NUCKS1;TXN;DDB1;TRMT10B;RPAIN;FBXL16;DCUN1D5;NUP214;ARHGEF39;FPGS;DCTPP1;POLR3K;DHX30;YTHDF1;NACA;DOHH;CSNK1E;NELFB;GJA3;LIG1;RAB5C;GFER;BBC3;EIF3F;GPI;PRR13;MRPL17;PRPF6;ACTG1;MED22;AGAP3;GSK3A;WASH3P;TBC1D10B;PARP1;CENPB;POLR2E;HNRNPA1;HES4;SIGIRR;ARPC2;DBN1;LRRC8A;USF1;TACC3;ILF2;OBSL1;UBE2S;GPC1;PITX1;SCAMP3;RGS12;SPHK2
291	hsa-miR-5010-3p	0.0235533	0.344654	1.33213	0.0339703	SLC2A12;CSNK1G1;MYLK3;COA7;DMD;STC2;JADE1;PLP1;PHC3;AP4S1;ASTN2;SIN3A;IGF2BP1;BCAT1;PRRG4;AK4;CCL16;CLIP1;BRWD3;TNRC6B;DYRK2;YTHDF3;REV3L;ARL5B;CEP135;AMER1;RORA;KRAS;DMXL1;CASZ1;MAOB;CASP10;ARHGAP35;ZNF507;SNX33;PAG1;HECTD2;ZC3H11A;SLC1A1;SERINC1;HMGN4;TSC22D2;PPP2R1B;PNPLA3;CHERP;WEE1;DENND4C;RNF11;PDPK1;ATXN1;CCPG1;TNRC6C;HOMER1;ACBD5;PPID;SOX17;FAM120AOS;CAPRIN1;EPHA5;ZNF860;NHSL2;SMIM13;ADRB1;ERVMER34-1;RPS6KA6;TEX9;CSNK1G3;CLOCK;NCAN;CTNNB1;TFDP1;HSD17B12;ABHD15;HMGN2;NFIC;ETNK1;ZMIZ2;ACACA;CACNG1;GLRA2;SRD5A3;CNTF;ZEB1;TCHHL1;PLXDC2;NPFFR1;MPRIP;ITGBL1;TMED7;RTN4RL1;TIGD2;B2M;SLC43A3;MDM2;TECRL;IPO5;RPP25L;FZD6;SSX2B;SSX2;CDH12;CCDC80;NOA1;ZNF738;RABGEF1;CBX1;CLIP4;AKR1B1;UBLCP1;HNRNPU;CLDN19;TMEM236;MRPS10;SLC25A45;CARNMT1;FBRSL1;MAP1LC3B;MBD6;KLHL12;SLC38A9;ADAT2;RPLP1;NKIRAS2;ZNF581;ZBTB18;PNP;MARCKS;MAZ;TMEM117;PBOV1;NUTF2;FHL2;PIGP;CCND1;TK1;NAV1;CD248;SCRT2;COL9A2;HS6ST3;DOT1L;JAKMIP2;GDPGP1;ABCF2;VSNL1;MMAB;PRELID2;TTR;PIGM;GRIN2A;PORCN;EFNB1;PPY;PFN1;VAMP4;FAM89A;HEPHL1;FGF14
292	hsa-miR-203b-3p	0.0242042	0.346353	1.32983	0.0232558	ZNF724;TRIP11;HERPUD1;HUS1;ZNF460;SLC19A3;CACNA2D4;PDE6A;AGO3;SEC14L3;PLSCR1;LVRN;LACTB;PAPOLG;AGPS;STAT1;CRKL;BZW1;RBBP4;KLHL7;SOCS5;TFAM;DNAJC10;FAM83B;PAWR;ZNF704;PTP4A1;NUBPL;ZNF560;STAC2;NCR3LG1;TOX4;SERPINA4;KCNN3;ZNF347;PRR14L;GABPAP;LAX1;TIMM8A;SLC30A6;SESN2;PRDM2;ERC1;CLCN6;TIMM50;GNE;ZNF383;ERI2;RBFOX2;GPAT4;ANKRD36;VPS35;CORO1C;TBC1D8B;CACNB2;ZNF587;ZNF708;RNF152;DDHD1;EMP2;PLEKHG2;RBM23;CYB5D1;MRPL3;MPPE1;ZRANB2;SLC11A2;PDLIM3;TCN2;GAPVD1;UGGT1;GCNT3;PEX26;FXN;HACD4;IVD;HSPA4L;POLR1A;RPP14;SEC24C;SLC36A4;SLC36A1;DNTTIP2;TOPAZ1;TAF8;HARBI1;GAN;KBTBD6;SKI;POU5F1;ZNF124;TMOD2;TANGO2;RUNDC1;FKBP14;P3H2;BFAR;RDH11;TIRAP;FNIP1;RTL10;SHOC2;NFATC2IP;RPS15A;SNX2;TRIM72;VASN;TYRO3;IDE;SEC24D;CREG2;WNT10A;PHF12;BBS1;TERF2;CARHSP1;ZNF101;EIF2A;MPLKIP;CACUL1;CISD2;ADK;MSMO1;CRCP;MRPS5;TGFA;PTCD3;ACBD3;TM4SF19;CRLF3;FRS2;MDM4;PRICKLE1;YWHAE;SEMA4G;NSD3;NUTF2;AGAP9;OPA3;TBPL2;LDLR;CORO7;ZNF517;SH3BP2;HLCS;SLC25A22;SSTR2;SURF6;TAF1D;PNKD;TMEM215;ATCAY;PIGG;NUDT3;BLOC1S3;HES2;CNGB1;CACNG8;FLVCR1;TEDDM1;HNRNPA1;FBLIM1;RTN2
293	hsa-miR-216a-3p	0.0244897	0.333036	1.32858	0.00631579	GPAM;CABLES1;EIF5;DSC2;DDAH1;CCNK;FZD9;SETD3;TMED5;SOS1;ANKRD40;MKLN1;FRYL;LYSMD3;VPS4B;ZBTB20;HMOX1;MACC1;SERPING1;RBBP4;ZFP36L1;PRRG4;ZNF800;CCNT1;RAP1B;CCR4;SUZ12;NLN;TNFSF15;DYRK3;HOXA10;PDIA5;DDI2;AKIRIN1;ZYG11B;APPBP2;TBC1D2B;PLAGL2;PROX2;GNG12;STARD7;CDH6;ARL5B;TSPAN13;NAA50;FLCN;PDHX;TAOK1;HLA-DRA;TGFBR3;DBR1;LIFR;PDE3A;MPI;NR2F2;SLC1A4;POLR1B;NUS1;JMY;LIN54;ZNF148;SGPL1;ITCH;AP3S2;PAIP2;RABGAP1;TNPO1;WEE1;ELL2;HSPB8;ZBTB37;FOXN2;CANX;CREB5;KREMEN1;USP46;ADAMTS5;WRN;LONRF1;BAG2;DCAF7;TPPP;ITSN2;RNF152;CNNM4;MMS22L;TP53INP1;DYNC2LI1;TP53INP2;TGFBR1;SRPRA;TBC1D24;ZFHX3;ZNF573;TMBIM6;METTL8;WASL;APEX1;SLC46A3;PROSER3;YWHAZ;SRSF1;EN2;BCL2L15;SLC26A2;ILK;HOXB3;SDE2;IFITM1;CYP20A1;USP25;SERTAD2;TSPYL1;KIN;PCTP;LSM1;TMTC3;ATPAF1;MYO1F;CD2AP;ZFP1;ZNF562;PITHD1;TOPBP1;GPATCH11;SEC16A;KAT7;ZNF394;SDK2;DDX6;ALG14;NR1D2;FBXO6;WDCP;ABHD17C;HNRNPF;SUCO;NCAPD2;ZNF329;MPRIP;TIGD2;KBTBD11;TLNRD1;NDUFC2-KCTD14;PKD1;KRTAP13-2;WDTC1;TMEM192;ADORA2B;SSX2B;SSX2;SSR1;RREB1;SHOC2;NDST1;LNPEP;RPS24;SNRNP27;FAM217B;SLC16A1;EMC3;GOLGA8B;TMEM167A;UGCG;CSRP2;MBL2;SP1;RILPL1;ADD1;CHEK2;DYNLL2;KIAA1191;MAPKAPK5;FBLN5;IMP4;RGPD4;NEURL1B;COX18;LOXL2;SLC39A7;TMEM68;CCDC59;TGOLN2;MKNK2;DAZAP2;SFXN4;NUP93;RUNX1;TXNIP;S1PR2;AKR7A2;EIF2S2;MCRIP2;R3HDM2;EIF5A2;RETREG2;SFXN1;RGS6;PPIF;AP3D1;TMEM120B;COASY;LDLR;TSEN54;HMGA1;AGTRAP;TOR2A;PEG10;ZNF385A;SLC6A17;PNKD;TMEM91;PPP1R14C;TIMM10;GPI;HINT1;GDF15;TAGLN2;MRPS27;PSPC1;OR7D2;RNF187;WDR55;VPS26B;POPDC2;GBA;BEX3;MOB3A;TOMM40L;HAL
294	hsa-miR-3681-3p	0.0244897	0.333036	1.32858	0.00631579	GPAM;CABLES1;EIF5;DSC2;DDAH1;CCNK;FZD9;SETD3;TMED5;SOS1;ANKRD40;MKLN1;FRYL;LYSMD3;VPS4B;ZBTB20;HMOX1;MACC1;SERPING1;RBBP4;ZFP36L1;PRRG4;ZNF800;CCNT1;RAP1B;CCR4;SUZ12;NLN;TNFSF15;DYRK3;HOXA10;PDIA5;DDI2;AKIRIN1;ZYG11B;APPBP2;TBC1D2B;PLAGL2;PROX2;GNG12;STARD7;CDH6;ARL5B;TSPAN13;NAA50;FLCN;PDHX;TAOK1;HLA-DRA;TGFBR3;DBR1;LIFR;PDE3A;MPI;NR2F2;SLC1A4;POLR1B;NUS1;JMY;LIN54;ZNF148;SGPL1;ITCH;AP3S2;PAIP2;RABGAP1;TNPO1;WEE1;ELL2;HSPB8;ZBTB37;FOXN2;CANX;CREB5;KREMEN1;USP46;ADAMTS5;WRN;LONRF1;BAG2;DCAF7;TPPP;ITSN2;RNF152;CNNM4;MMS22L;TP53INP1;DYNC2LI1;TP53INP2;TGFBR1;SRPRA;TBC1D24;ZFHX3;ZNF573;TMBIM6;METTL8;WASL;APEX1;SLC46A3;PROSER3;YWHAZ;SRSF1;EN2;BCL2L15;SLC26A2;ILK;HOXB3;SDE2;IFITM1;CYP20A1;USP25;SERTAD2;TSPYL1;KIN;PCTP;LSM1;TMTC3;ATPAF1;MYO1F;CD2AP;ZFP1;ZNF562;PITHD1;TOPBP1;GPATCH11;SEC16A;KAT7;ZNF394;SDK2;DDX6;ALG14;NR1D2;FBXO6;WDCP;ABHD17C;HNRNPF;SUCO;NCAPD2;ZNF329;MPRIP;TIGD2;KBTBD11;TLNRD1;NDUFC2-KCTD14;PKD1;KRTAP13-2;WDTC1;TMEM192;ADORA2B;SSX2B;SSX2;SSR1;RREB1;SHOC2;NDST1;LNPEP;RPS24;SNRNP27;FAM217B;SLC16A1;EMC3;GOLGA8B;TMEM167A;UGCG;CSRP2;MBL2;SP1;RILPL1;ADD1;CHEK2;DYNLL2;KIAA1191;MAPKAPK5;FBLN5;IMP4;RGPD4;NEURL1B;COX18;LOXL2;SLC39A7;TMEM68;CCDC59;TGOLN2;MKNK2;DAZAP2;SFXN4;NUP93;RUNX1;TXNIP;S1PR2;AKR7A2;EIF2S2;MCRIP2;R3HDM2;EIF5A2;RETREG2;SFXN1;RGS6;PPIF;AP3D1;TMEM120B;COASY;LDLR;TSEN54;HMGA1;AGTRAP;TOR2A;PEG10;ZNF385A;SLC6A17;PNKD;TMEM91;PPP1R14C;TIMM10;GPI;HINT1;GDF15;TAGLN2;MRPS27;PSPC1;OR7D2;RNF187;WDR55;VPS26B;POPDC2;GBA;BEX3;MOB3A;TOMM40L;HAL
295	mmu-miR-149-5p	0.025039	0.310438	1.3269	0.00663717	GRIA1;ZZZ3;NFIA;KIT;PAPOLA;MTMR12;ELOVL2;TRAK2;TMTC1;ARC;SYT6;SDCBP;DDX3X;AICDA;KIF1B;AHCYL1;FUT9;MYLIP;KANSL3;USF3;DPP8;HMG20A;SOAT1;RCC2;ASXL2;UBR4;CDK13;R3HDM1;PLPP3;CRKL;GAB1;ADSL;USP48;MBP;ARHGEF10;FAM102B;THSD4;ADAMTS16;YWHAG;LMTK2;SMAD7;SLC10A4;STAM2;RAB3GAP1;TNRC6B;PER2;PLEKHA2;PDE7B;STK38;KLF7;FEM1B;KCNJ16;SPPL2A;ACVR1B;TINF2;IL6ST;GTF2I;NHSL1;RSBN1;WNK1;AKT1;SASH1;NETO2;CSDC2;CALN1;ATG5;LMBRD1;ZYG11B;IL5RA;SLC7A1;MPP7;PLEKHH2;CXADR;SUSD6;AGO1;ELF2;FEM1C;DUSP16;RNF169;PTPN11;SYNJ1;DPY19L3;BACH1;MYO10;BTD;POFUT1;TRANK1;SCN4B;SLC35E2B;BPTF;NPTN;SDC3;ZKSCAN8;ZNF445;ZKSCAN1;PRDM16;PTPN5;ELOVL5;RNF144A;CXCL12;PTPN4;ZNF605;GPR17;SLC1A1;SCN1A;YBX1;HIC2;NFIX;IP6K1;SEC14L1;PPP1R2;ZBTB39;MACROD2;PPP2R2C;ATP2A2;NTRK2;LRRC58;MAP3K7;CANT1;EPHA4;CADM2;CDK19;GIT2;SCN8A;ANK2;DBX2;REEP1;CCDC43;ABLIM1;TTYH3;POGLUT1;ZNF354C;IPCEF1;SLC30A4;TNRC6A;CCSER2;NF1;NEDD4L;SLC15A4;CNOT6;PHKA1;INPP5B;FKTN;MMP17;TP53INP2;GXYLT1;USP10;ENTPD7;UBA2;MED26;ZNF280D;ELFN1;PNO1;ZBTB9;EPHB3;TMBIM6;RECK;BSDC1;RRAGC;PRKAB1;RDX;RAP2A;SLC30A7;HTR5A;MOB1A;RGP1;RALGAPA2;VLDLR;RICTOR;CSNK1A1;SLC6A6;AAGAB;ZCCHC24;DHCR24;NCOA5;HSPG2;LMF2;OSBPL8;SETD7;PTPN12;GPRC5B;SERTAD2;TOMM70;MAP3K14;CDR2L;MFRP;LFNG;HECW1;ST8SIA3;SLC37A3;TWSG1;ZBTB4;EPB41L1;FAM234B;ITSN1;SIK3;ELMO1;PRICKLE2;BAHCC1;NKRF;GPR68;CBLN1;N4BP1;CELF5;ADD3;WWTR1;RIC3;CLMP;NR1D2;LPCAT1;NT5DC3;TMOD2;ART4;KCNJ10;SEMA4A;FAM219A;DDIT4;ADCY1;PTGFRN;ATAD2;ALDH9A1;BRAP;PCCB;RAB6B;LHX1;FNBP1;TNKS;TBC1D20;TMEM127;MAPKAP1;UBE2N;B3GALT5;COG3;MID2;SPTBN2;SESTD1;IL1RAP;GRAMD1B;ZBTB41;BCAS3;CBX5;EFCAB14;DGCR2;KIAA2013;NOL10;KSR2;CBX1;BICD2;CUL1;TTC3;SLC24A3;SLC22A23;NLGN3;COA3;ARL5A;GABRB2;CDS2;CLP1;ADARB1;ATRN;FREM2;RFX5;UGCG;PDGFRB;IGFBP7;HIP1;GNG7;CAMK1G;CDADC1;FURIN;NELL2;LUC7L3;ANTXR1;IGFBP5;RAB14;RNF165;TEF;KRBA1;TIMP3;IWS1;OPCML;MED10;EFNA5;PRNP;ARID4B;EDEM2;MECP2;VAT1;ZMAT3;ULK1;GPRC5C;RNF24;GNAO1;CEP95;ENTPD6;ZNF251;TCTA;DAZAP2;YWHAB;KCNK6;BRAF;PTPRD;MDM4;DAB2IP;CAMK2G;MVB12B;SF3B3;SYT2;MTCH1;NREP;OTUD7B;ATAD3A;TMEM135;FABP7;ACOT11;PAQR4;IKBKG;METTL2A;TXNIP;CALR;NPTX1;FKBP1B;NAA40;SEMA4G;FAM102A;TPP1;PAFAH1B2;RAP1GAP2;TRIB2;CAPNS1;TSPAN7;PLXNA2;RHBDD2;ZDHHC3;PLEC;POLR3F;ZCCHC4;KCNJ3;NAV1;ZER1;SCAMP5;AXL;RAPGEF4;LPIN1;RAD51C;CAMTA1;GRM1;UNC5B;PIGQ;SEZ6;ALDOC;SHISA6;CPOX;EFR3B;MMP15;SSBP2;EIF5A;CNTN1;PPP1R1A;CTNND1;SKA3;WDR1;SLC6A17;ECD;TEX264;ITPA;MAPK9;FBXL16;PNKD;KIAA1614;UBE2I;TMEM109;PEA15;SLC44A2;KIFAP3;GPR89A;NMNAT2;TNS4;SLC43A2;KCNC1;CRTC1;IRAK1;SLC39A3;ASTN1;COQ8B;REEP4;TMEM8B;SART1;HNRNPA1;EMC10;GRIA3;VAMP2;FLRT1;IFNGR2;SNX27;GPC1;SLC6A8;SPRED3;SYT11;ZFYVE27
296	hsa-miR-331-3p	0.0256592	-0.327062	-1.37048	0.00180505	EPHA7;IRS4;SYNM;KCNJ12;APOL6;PHLPP1;IREB2;ZNF714;NKX6-3;NOP2;STOX2;YY1;FADS6;COCH;RCC2;TSFM;DCLRE1B;GSE1;SIRT1;GPR26;UBR5;THAP1;NFIB;SPEN;ADCY9;FHIT;MARK3;ACOD1;GNPNAT1;WNK1;AKIRIN1;ATRX;UBXN7;ARSD;EIF4G2;EIF4A3;ASXL1;UBE2Q2;HOTAIR;PTP4A2;HSPD1;PSMD6;ERBB2;RNMT;WAC;NIPAL1;LRRC59;RNF40;QKI;SS18;SPTBN1;VCPKMT;SLC39A8;DEPDC1;DYNC2H1;FLT4;UTRN;EXOC7;FAM168A;OLAH;OPRL1;HIC2;ARID1A;ZNF286A;ATF3;AP2A2;PDPK1;PIK3R3;YME1L1;VAPB;FLII;DDX17;DDX21;KDM6B;PSMC4;KREMEN1;PLEKHG4;ABLIM1;XPC;FAM168B;CFAP43;YIPF6;HSPA8;ITPKB;CEP112;KCTD20;RNASEH1;ABI2;PSMD7;CLDN10;EPB41L2;BRPF1;PSMD11;ZMIZ1;GTF3C4;POLDIP3;PROSER3;RDX;PPIL1;ENTPD1;SMG6;POLR2M;HSPA1B;EN2;GRSF1;MYH9;NRBF2;MTPN;STK35;CDKN3;TCP1;SLC9A1;ERBB3;DHX8;TMEM254;RRP7A;ZNF608;CTNNB1;RNF7;CARF;SERPINH1;DDR2;GGT7;RASL10B;SFPQ;ZBTB4;BCL9L;POLR3H;FBXL5;SEC16A;ATP8B2;ICMT;TAOK2;SMPD4;TMEM64;NAGA;HSP90B2P;HOXC4;EARS2;LDHA;SREBF2;RPL29;TIA1;DDX6;TMF1;E2F2;TM9SF3;PLEKHF1;NCAPD2;PSME3;UBQLN1;ADCY1;TFCP2;GEMIN4;BTG1;SCAF4;UBD;PKIG;PTPN13;TUBB4B;CLEC16A;RPL34;SELENON;CDCA4;CALCOCO2;GIGYF1;SOCS1;MKI67;XRCC5;GAPDH;SEC31A;MPC1;MIER3;FUT11;FASN;PCBD1;HNRNPH1;SCD;MAP4;RRP1B;SMO;AAK1;TRMT61B;NDST1;FLNA;NCS1;PMAIP1;RPS9;COPS3;PLXNB2;ANKRD52;BOK;GTPBP1;DMAP1;TRIM65;ZNF503;ING5;MRPS12;AKAP10;SCML2;EFNB2;IGF2BP2;ZNF607;ZNF721;SRRM2;FURIN;NELL2;CBWD1;PSME1;ZNF512B;TNPO2;IGFBP5;MARCKSL1;PHF23;PDXP;MPLKIP;HES6;AMBRA1;SALL2;UCK1;ACIN1;SSR4;DEF8;TPI1;AAR2;TMEM184A;VMA21;SPTAN1;CTC1;RPS27;MECP2;SPATA3;TNFRSF10B;SRF;VAV2;LAMTOR4;RPLP0;PSMD1;PGAM1;PTPRT;ZNF598;SLC25A14;DDX56;ZNF629;TBX2;ZNF487;UBA1;TCFL5;EXOC6B;RPS14;VPS37B;PINX1;CAMK2G;EIF2S3;RPL7A;ARFGEF3;TOM1;RNF145;RPL36A;VPS11;SYK;PRRC2A;P3H3;TSKU;NCDN;RPS3;UNC13A;MAZ;PRICKLE1;CAPN15;CEP44;DEPDC5;ARAF;ZC3H4;INMT;PLA2G4F;APBB1;ZNF483;GOLGA8A;SLC1A5;CAPNS1;LRRC10B;PITPNA;PIGS;GSS;ZER1;ZNF207;PRKACA;AURKAIP1;COTL1;RANGAP1;CYTH4;SH3PXD2A;SLC25A4;PSMD2;KDELR1;RRBP1;LRP3;SNRNP70;TMEM120B;COASY;MNT;ZDHHC5;GNB2;E2F1;NXT1;EIF4A2;PFKL;HMGA1;NLRX1;DLX2;CUEDC2;RPS2;SH3BP2;NRSN2;BAK1;POLR2L;PPARD;NACC1;CDIPT;MRPS26;CTNND1;NEURL1;TMEM101;HPS1;ACTR1A;IL4R;HNRNPM;NCLN;NUP214;CDHR3;PHGDH;TMEM109;TSG101;POLR3K;SMG5;YTHDF1;MYBBP1A;KAT2A;SPTB;DOHH;GNPAT;ZNF512;TJAP1;SUV39H1;FBXO44;GFER;COX7C;GATAD2B;GPI;LETM1;TMEM151B;ACTG1;FANCD2;MED22;TOMM20;STX16;IRGQ;WASH3P;SLC50A1;FASTK;PHLDB3;SPIRE2;ARHGEF1;GNAS;DGKZ;KLC2;ARL8A;PLCH2;FCHSD1;MECR;BAG6;TUT1;ILF2;FUS;USP21;RHOV;PI4KB;SF3B2;HNRNPUL2;PITX1;ANKRD13D;CDKN2D;HAX1
297	mmu-let-7b-5p	0.025894	0.315993	1.32467	0	THRSP;CAT;NR2E1;ZNF12;NRAS;SLC4A7;SRRM4;ARC;TUBB4A;DMD;CACNA1E;ARRDC3;TMED5;ZNF462;ZNF644;ZNF664;KIAA1549;FUT9;AGO3;ARMC2;SKIL;MTF1;ARPP19;GNL3L;EPB41L5;PGRMC1;RNF213;LRIG2;RFFL;SMCR8;PIGW;CA2;SMG1;SLC15A2;ROCK2;KPNA1;FBXL14;UBXN4;SLC23A1;NUP35;SYNCRIP;PBRM1;SNX30;ERCC6;MSI2;EIF2AK3;ACVR1B;SLC25A18;WNK1;AKT1;JAM2;PIGA;EIF4G2;GNAL;FRAS1;CNTN2;NR6A1;FAM171A1;TRPS1;USP45;SDHAF3;CPEB2;ELP2;CRK;FNIP2;IGDCC3;DIP2B;CPEB4;CHD7;SYNJ1;BACH1;TGFBR3;FNDC3A;CHD9;VAV3;ARPP21;CLDN12;NLK;LNPK;SLC29A3;CREM;ZC3H11A;ZNF280B;FGD4;MAST2;SCARA3;HIC2;STAT3;MTF2;SEC14L1;SLC2A3;ATP2A2;SH2B3;GREB1L;EPHA4;GRIA2;CADM2;XKR8;HOMER1;STX17;SCN8A;ZNF641;USP47;NFXL1;ZNF318;LCOR;USP22;IGF1R;ADIPOR2;YLPM1;CNR1;GAD1;ARMT1;ITSN2;IFNAR1;SRCIN1;CFAP97;EEA1;DNAJC27;ZSCAN22;SNED1;KCTD7;SREK1;MYCBP;NCOR1;KCNA1;DNM3;SFMBT1;GXYLT1;TGS1;TGFBR1;ZNF740;GNS;TBC1D24;ZEB2;EPHB3;MAP4K3;MTMR4;SLC20A1;LIMD1;RDX;SLITRK4;ATP6V1B2;E2F3;TBC1D14;ZSWIM5;NID1;FAM118A;PXDN;MTPN;STK35;ZNF354B;IGDCC4;LSAMP;CDR2L;APBA1;CHD3;TMEM214;LFNG;THBS1;EIF4EBP2;ZKSCAN2;EPB41L1;PSME4;BMPR1A;SSH1;KLF8;FRMD5;UBAP2;TUB;CSRNP2;AGAP1;SACM1L;ADRA2A;BAHCC1;CELF5;FAM135A;HOXB4;SOWAHA;ARID3B;KCNJ10;PPARGC1B;SLC9A2;RPIA;ITGA4;GABRA6;GPR63;PIK3IP1;PLD3;GTF3C2;ATP2B2;CEP120;WDTC1;SPTBN2;DLC1;ABCC5;GRAMD1B;BTBD3;EGLN2;CBX5;FNIP1;FARP1;DNHD1;ZNF583;TTC14;SEMA4F;TSPAN2;SLC22A23;KIF1A;ARL5A;ZNF248;HDX;FLNA;PATL1;CSNK2A1;GABRB2;USP32;ANKRD52;STAT2;PPM1E;PSD3;PRRC2C;PDGFRB;ABCG1;TRIM6;NELL2;MSRA;CTSB;RAB11FIP4;STX3;JPH4;NF2;SLCO5A1;CCDC127;DUSP6;SLC22A6;SLITRK5;KIAA0895L;MEX3A;ZNF25;PCGF3;GBA2;SNX5;BRAF;PTPRD;DUSP1;GPCPD1;MANEAL;IKBKG;PRICKLE1;UNC80;ANAPC2;ZNF174;NOL8;NDST3;NAA40;GRIK2;SEMA4G;TRAM1L1;SLC25A23;MEIS2;COL4A2;TRIB2;CAPNS1;KNOP1;CCND1;RDH10;PIGS;PRDM1;ESAM;CD164;GGA3;KCNC2;SLC25A4;SERF2;BCL7C;RNF44;FMN2;KCTD21;MNT;ADAMTS15;SLC24A2;SLC8A2;HR;PPP3R1;DDX10;NOVA1;RNF5;ZNF444;KHSRP;PPME1;KIFC2;ARHGAP1;PNKD;DDN;PTPRU;NUP214;TOR1AIP2;DONSON;VSNL1;SLC35A4;SLC2A6;KCNC1;APBB3;LPGAT1;STIM1;TENM2;ACTG1;REEP4;SYN3;SYT5;RNF167;KIF21B;BSG;SRGAP3;CNIH4;DNAJC1;PTGDS;GRIA3;FLYWCH1;SLC4A8;ZDHHC24;GPR137;SLC6A8;SYT11
298	hsa-miR-146a-5p	0.0259967	0.328415	1.32415	0.0172745	L1CAM;OSBPL1A;NUMB;ROCK1;CYTIP;LINC00304;CXCR4;AVL9;NMI;SOS1;ERBB4;MDN1;METTL7A;RHO;TLL1;HAAO;IL1RL2;SMAD4;STAT1;TLR4;SIKE1;USP48;TMPRSS5;KDM2B;ZNF292;IFI44L;CCDC6;SERBP1;ACTBL2;ELP2;NFAT5;FANCM;HSPA1A;RGS9BP;SMAD2;RGS13;GPRIN2;SERPINA4;IFIT3;EPSTI1;SAMD9L;MKRN2;ATG9A;ZNF260;WSB2;CXCL12;IFIT1;ALG10B;CCDC83;ATP13A3;CYBRD1;RAB2B;NFKB1;MFSD6;BCLAF1;RARB;RNF11;NOTCH2;LRP2;KDM6B;BTN2A2;SPATS2L;SPP1;IRAK2;IFIT5;LIN52;IL6;CNOT6L;WASF2;BCL2A1;PACS2;CD300LB;TRAF6;IFITM1;IFI27;ROBO1;CDKN3;BRWD1;IFI44;SERTAD2;TMEM214;LFNG;ITGB2;FAS;CD40LG;FANCF;SOX2;GIMAP4;SRPRB;TRIM22;GRAP2;ZNF117;CCL5;SYT12;CCR9;COPS8;ENTPD5;ICAM1;CD80;CCND2;EGFR;ITGBL1;BRCA2;DGCR6L;PTGS2;CXCL8;IL1RAP;MICAL2;MX2;CDC73;SQSTM1;GPM6B;ZNF738;MYO6;MAN1C1;MTUS2;PARD6B;PMAIP1;STON2;RAC1;RHOBTB3;AKAP8;COPA;GXYLT2;LAMC2;ST6GAL2;SNTG2;TMEM167A;MSC;PPP1R1C;S100A12;CPM;CASP7;KCTD15;CCNA2;RHOA;CFH;PRKCE;SFRP1;RSAD2;RUFY2;ESD;TLR2;BRCA1;DECR1;LBR;OLFML2A;HOXD10;FAF1;ZNF629;UMPS;NSL1;OASL;DUSP1;BCL7B;CARD10;UTP15;UHRF1;MT-CO2;NOTCH1;FOS;SHCBP1;MRPL10;EDEM3;PPP1R11;IRF7;CCND1;PPWD1;KIF22;FADD;CDKN1A;BGLAP;MIF;MBD4;MYLK;NACC1;POU3F1;HORMAD2;TMEM101;SMN1;NANOS1;MRPS30;ELAVL1;SLC10A3;SLPI;PLEKHG5;MPP2;TGFB1;PTGES2;IRAK1;PLAUR;LSM4;LIMD2;ISG15;PA2G4;IFITM3;ARL8A;MTA2
299	hsa-miR-23a-3p	0.0261755	0.325998	1.32355	0.00867679	KLF10;HSP90AA1;SOCS6;ZCCHC2;BTLA;TRRAP;KLF3;VCAM1;ZNF267;RNF111;ZNF268;PNRC2;CSDE1;TRIM63;ZNF138;NUP153;SLC6A15;PPP2R5E;NUFIP2;SPTY2D1;JMJD1C;GNAI3;KIAA1210;ST7L;ATXN7L3B;HNF1B;TMEM170A;ZNF704;FOXA1;ASNS;NEK6;ZNF253;CNOT1;ADAM17;ZNF208;STARD7;ZBTB10;HIVEP1;SEMA6D;TNFAIP3;USP34;PTPN11;RNMT;CD302;ADAM9;VAV3;DOCK4;PDIA6;MC2R;RNF38;ZNF550;TOP1;NLK;SESN2;PIK3R1;CXCL12;STT3B;FZD5;MCFD2;MMGT1;GLS;SLC35G3;STAT3;TNPO1;WEE1;BAZ2A;EGLN3;CEP57L1;FOXO3;QSER1;FSD1L;XIAP;ACSS3;S100A7A;FBN2;RGS5;TNRC6A;MTAP;ZIK1;CNOT6;PTPDC1;FOXM1;CDH1;KIF20A;MYH2;NLGN4X;APAF1;DYNC2LI1;LMNB1;FKBP4;GTF3C4;DCP2;SMAD3;ARL6IP1;BSDC1;HMGCS1;ZNF257;TRIM59;RPL7L1;MYH1;CELF1;GJA1;BCAP29;EN2;MYC;SLC6A6;ZNF485;ZNF701;HNRNPUL1;BRWD1;UQCRFS1;PPARGC1A;PEX26;ACTN4;ZNF275;FASTKD5;POU4F2;TBL2;NOL11;FAS;RPP14;HMGN2;TOPBP1;ETNK1;RPS4X;TMEM64;IMPDH2;SWAP70;LDHA;HRG;ZNF273;ADD3;PDCD6IP;ZNF117;SCAMP2;HOXB4;HS2ST1;TLR6;TOR1AIP1;PSAP;PTGFRN;HES1;THUMPD3;LDHB;CCT5;ZNF669;FAM91A1;POM121C;TMED7;PTEN;MAP1B;TSC1;CXCL8;TNFAIP8;ZNF682;PKM;FNIP1;ERBIN;SSR1;RPS5;MGAT5;ZNF426;IL6R;MYH10;MT2A;HAPLN1;HMGB2;MEF2C;P2RY11;LRP5;KDM3B;HCFC1;FLNA;FOXR2;CAMKV;USP5;SDHD;TERF2;SMAD5;SERINC3;CHUK;DYNLL2;MCU;SPRY2;STAMBPL1;DSTN;HIP1R;CNOT9;SLC27A4;FAM222B;ZNF281;DDX5;STS;ADAM28;DNAJC21;CRLS1;GMPS;TXNL4A;FASTKD1;PLAG1;ITPKC;FUT4;TXNIP;ZNF578;IRF1;RPRD2;PTPN14;LPAR1;LAMP1;UBALD1;FANCG;GGA3;KIF22;MPHOSPH6;MRPS34;GNB2;FAU;KLF12;NACC1;PPIC;NDUFV3;ABCD1;PSMC3;TCF25;GRTP1;TSNAX;PIGM;ATAT1;TPM3;LMAN2;CCL8;SSRP1;GRK2;MYH4;ZNF319;LEMD2;CNN2;SNTG1;PAFAH1B3;CENPM
300	hsa-miR-603	0.0279422	0.30578	1.31957	0.0043573	EIF5;PAX3;KCNJ12;MUC15;SLC12A2;UHRF1BP1;TIGIT;SNRK;KPNA4;IL20RB;GK5;ATXN3;PPTC7;PIAS1;LONRF3;AGO3;WDR3;CEP162;MTF1;IL1RAPL1;USF3;CASD1;RNF213;AGPS;DSG2;DBT;ZBTB20;MACC1;EEF2K;PNRC1;PCNX1;TMPPE;SV2B;TNRC6B;PLEKHA2;MAPK6;BAMBI;BRMS1L;ATXN7L3B;ZNF780A;ZNF551;CDK6;DYRK2;STARD8;ACVR1B;LAMTOR3;SPDYE1;SPATA13;PDCD10;IL6ST;UBN2;CLEC12A;CTTNBP2NL;STYX;AJAP1;AMMECR1;TBCK;GPRIN3;ZBED3;VANGL1;GATA6;ABCG8;IL5RA;PEAK1;TBC1D2B;ABHD18;RHCG;NFATC2;PVRIG;IRS1;CEP135;PTP4A2;RIOX2;NFAT5;RORA;CRK;RASSF6;PLCL1;KCTD16;GID4;WDR72;DMXL1;DPY19L3;BACH1;RNMT;SYNRG;TAOK1;SPOPL;ARL6IP6;STRN;HAT1;ADAM9;JAZF1;GABPAP;MC2R;ZNF610;ATP9A;CCDC160;NR2C2;SS18;ETFDH;NFAM1;SLC1A4;MOBP;NUS1;ZXDA;PAG1;SLC5A7;SMCHD1;ALDH1A3;PIK3R1;PTBP3;TMEM245;OCLN;RAB1A;P2RY1;SERINC1;TCF15;PARD3B;CLEC4D;FAM126B;NUP37;KIF13A;RABGAP1;PPM1A;VEGFA;HIC2;RAPH1;RBM41;LMX1A;CFL2;BEX4;UGT2B4;ADCYAP1R1;GREB1L;ZNF175;ADAMTS4;TNRC6C;RHOQ;MLXIP;VAPB;GTPBP8;HEMGN;LSM14A;DSEL;MTA3;CNKSR3;EGR3;CCDC77;MTO1;ABLIM1;NPBWR1;FGF9;LONRF1;ZNF670;IGF1R;COBLL1;HHIP;PHKA1;DNAJC19;ZKSCAN4;NR3C1;GLCCI1;DDHD1;STAT5A;LPAR3;ZDHHC17;SREK1;ASS1;TAS2R30;F2RL1;PRRG3;SPOCK2;PAPPA;GTDC1;MXD1;PLXNC1;LIN52;FAM177A1;KCNA4;DCP2;GPR50;EPHB3;INTU;AFF2;CBX3;UGT8;SPATS2;DUSP18;MON1B;PIK3CG;RDX;SLITRK4;FASLG;ZMAT4;WNT2B;TANK;NDUFS1;RAPGEF1;ZMYM2;GEMIN6;SLC6A6;CLIC4;ZC3H6;FIG4;SLC44A1;ZBTB42;MTPN;SAMD8;CPSF6;FBXO9;FOXL2NB;ABCC6;PPARGC1A;PHEX;ZNF264;CD2AP;ZFP1;RAP2B;SLFN13;LFNG;CHRFAM7A;MESD;VENTX;FAM216B;ZNF431;ZNF562;LRP8;BHLHE40;LILRB2;LY6G6E;SLC36A1;DNTTIP2;STRBP;RIMS3;MATN1;TAF8;CLEC14A;SIK3;ADAMTS9;TWIST1;GNA14;TBPL1;POT1;NCOA3;BHLHB9;MLLT6;FICD;ARNT;TRERF1;TAT;FAM47E-STBD1;SRCAP;RAD54L2;KLHL42;HLF;CSMD2;WNT9A;NUP205;GSN;KLHL23;TMOD2;ASAH2B;EAF1;LRFN1;EID1;ESYT2;SGIP1;DRAXIN;ICAM1;LRRC63;PPARGC1B;NSUN3;CCND2;CCDC174;TFCP2;WAPL;CD180;STAM;CALHM5;ITGBL1;NACC2;CHEK1;MYADM;ASH1L;FKBP14;ABHD13;TSPAN14;B3GALT5;TECRL;PTEN;WDTC1;ZDHHC21;TCTE1;SPCS2;ISLR2;GPX6;NEXMIF;KCNC4;LILRB1;SLC35E3;GDNF;UBE2H;KRTAP4-9;STK36;ZNF557;ELK1;SEMA4F;KCNK10;MGAT5;NPTXR;TSPAN2;TPCN2;HMGB2;PHF8;B4GALT5;PHAX;LNPEP;PLCXD1;IGF1;SLC22A4;JPH2;IFNA6;SMIM15;NKTR;GALNT17;IGBP1;TMEM78;KCNB1;GPR21;CRY2;MED24;SLC23A3;ABCF3;NLRP8;ASCC1;AKR1B1;CLSTN3;FAM180B;LANCL3;PPP1R1C;LARP4B;UBTF;HMGN5;WDR17;SLCO1B3;SP1;PAGR1;CACUL1;MED28;FOXP4;GREM1;CISD2;HPS4;CBY3;NMRK1;LBR;BMP10;PRSS23;CD19;SUMO1;PLRG1;SLCO5A1;ANK3;OPN5;PCDH7;DUSP6;ELK4;CRB2;WNT7A;DOK6;PRKX;ANKRD44;WSCD2;MAP3K9;PTPN3;ARF3;SF1;CRLS1;REEP3;CDH2;TNFSF4;SCIN;MVB12B;SBF1;SYT2;PLAG1;ATOH8;FAT3;AKAP11;CYLD;TBRG4;NPAP1;METTL16;RNF121;SLC16A9;IKBKG;SEMA4C;MICA;FHOD1;CHAF1B;GOSR2;BRI3BP;SYTL4;B4GALT6;SYT17;CHST15;GNAI1;ZDHHC22;WNK3;KCNK1;CCT4;TSPAN1;FOXL1;CCND1;CA8;KCNJ3;AIFM2;KYNU;BSN;SLC7A11;MCTS1;UCHL3;SH3PXD2A;TUBD1;NBPF10;LYRM7;MPHOSPH6;ARL2BP;UNC5B;NDRG4;GDPGP1;ZDHHC5;VAC14;KIF5C;ZNF428;TATDN2;NACC1;SORBS3;RIC8A;KLHL3;DDB1;SRGAP2;NBPF14;GRIPAP1;FRMPD3;CSRNP3;CACFD1;IFNAR2;TBX4;EHD2;DONSON;NECAB1;MMAB;MEF2D;GRIN2A;TIMM10;PELP1;DENND2C;ZDHHC7;NUDT3;CD99;ATAT1;TIPRL;CCDC169;SHROOM1;CACNG8;TRAPPC2B;FGFBP3;HRK;ELOF1;SYT5;AKAIN1;TRMT112;BLOC1S4;ATG10;PKNOX1;TRAF5;QSOX2;USP27X;GCK;ZNF556;PAK6;TMEM79;NDUFS2
301	hsa-miR-3124-3p	0.0281888	0.329523	1.31866	0.0121704	HIBADH;ATP1A1;MYOCD;ZNF470;BTLA;DZIP1L;MEIOC;STC2;TCEANC2;RAVER2;RANBP2;SLC19A3;TRIM24;HOXA9;ZNF616;ARPP19;SLC5A12;BBS9;CDHR1;TAL2;GPC5;PPP4R2;TNFAIP1;ZBTB34;ZNF138;SPTY2D1;SCN2B;DNAJC16;SAMHD1;BAMBI;ZWILCH;SUSD1;EMCN;ZNF385D;ZNF253;SIK2;HMBOX1;SLX4;LRP6;KCTD16;PIK3CB;ATXN7;GRK1;TMEM248;TXLNB;CD109;PAG1;C8A;RAB1A;ZNF217;KPNA6;MBNL1;RBM41;SP4;NOTCH2;EPHA4;JAML;RUNDC3B;CREBRF;SPOP;SENP1;XIAP;IL2RA;LCOR;IGF1R;CXCL5;NFATC1;RNF122;PDS5A;SREK1;PRRG3;MTFR1L;KLHL40;PAX1;OXSR1;ID4;CRIM1;MYO5A;SLFN12;SYNGR1;DCAF17;PRX;MLXIPL;ADRB1;FMNL2;RICTOR;SMAD6;SLC41A1;LRRFIP1;B3GALNT1;PPARGC1A;LSAMP;ITPRIPL1;CEP78;RUNX1T1;TCP11L1;HCFC2;SLC25A25;FSIP2;BCL9L;ENPP4;ENPP5;CYP2U1;WHAMM;ZBED1;DDX6;HYPK;FBXO31;CCDC174;SLC16A5;DHODH;ZBTB8B;SPIN3;ZFP91;SEMA3E;MAK16;GRID1;GDNF;KRTAP4-9;FUT11;DIO2;PLEKHM2;ZNF426;AHCY;SERPINC1;ANKRD9;LNPEP;FRMD6;FAM167B;CSNK2A1;STARD5;NPHP3;VN1R1;TMEM236;PABPC1;ALDH18A1;PAGR1;CXCR5;IGFBP5;HMGCR;TENM3;KDM7A;MIA3;CEP85L;AHCYL2;OPRM1;GLIPR1L2;CLPB;PABPN1;SLC7A2;GAS7;MAP3K9;SMOC1;DAZAP2;MRE11;UFM1;ZNF85;CCR6;OTOG;TSKU;RAB13;CDC42BPA;MKKS;TRABD2A;FLYWCH2;STX6;HBEGF;BCL2L2-PABPN1;LARP1;RDH10;ONECUT3;BRIX1;UQCRB;NDUFAF6;SLBP;RANGAP1;UCHL3;CCDC115;TMSB4X;ATP6AP1L;TAS2R4;PTGDR2;POLR3K;PLXNA3;WNT4;POU2F2;SFT2D2;PIGG;BBC3;SLC43A2;PTGES2;CACNG8;TOMM20;SYVN1;RHOC;RNF126;EPHB1;PI4K2A;DUSP10
302	hsa-miR-3122	0.029422	0.313629	1.31565	0.00408163	PAQR5;SMTNL2;CPSF2;SNX1;SLC10A6;ATXN3;PPTC7;MTMR10;RBM48;TMPRSS12;FOSL2;ZNF280C;SLC1A2;SLC19A3;SERAC1;YY1;GNL3L;ZNF17;TMED10;ASXL2;RPAP2;IL12RB2;AQR;ADIPOQ;ZNF749;BZW1;ANKFY1;CCDC117;LRIG2;ARSK;GCNT4;RBBP4;PRRG4;TMPPE;GNAI3;KIAA1210;ZNF713;TFDP2;DNAJC10;FYTTD1;BAMBI;KIAA1328;TCF23;SUSD1;ZNF770;PPM1D;ACADL;STARD8;ZSCAN29;LSG1;INTS13;CAPN7;SLC6A9;YES1;SEPHS1;SYNJ2;ATP6V1A;ACOX1;SOX6;ARL5C;ZNF70;KLF17;TOX4;ACAA2;PCNP;ZCCHC8;GINM1;CHMP1B;CEP104;FBXW8;DNAL1;NPR1;TMEM251;CIAO1;PCDHA6;ANGPT4;RFTN2;TRPM6;KCNK5;ZNF451;NPY4R;GOLGA4;TRIM66;TMEM245;CGNL1;ITGB3;DHDDS;PIGR;SLC25A34;ALG10B;HAVCR2;TXNDC16;THAP5;CYP51A1;CLCN6;TES;ADA2;YME1L1;ADAMTS4;ERCC6L2;PLEKHA1;DSEL;FAM151B;PPM1L;IRAK3;ZNF641;UBE2D4;XIAP;CNBP;IGSF6;PDGFB;TTC39B;TNRC6A;TTC21B;ZNF708;CSTF1;ABI2;METTL14;WDR12;BCL10;HEXA;EVI5;RRAD;FNDC3B;PLD6;ZDHHC20;KDM2A;RBM43;RPL7L1;FRRS1;ZFAND4;LRRC47;LLGL1;ZKSCAN3;HAUS3;SLC11A2;NAA25;MYH9;SYNC;RHOF;GAPVD1;ZNF701;RBMS2;TNFRSF13C;SGTB;SSR3;PI4K2B;NUDT7;PPP1R15B;PJVK;CLOCK;DYRK4;PPP1R16B;FGF2;SIGLEC10;GALNT10;HECTD3;CEP97;SNRPD3;USP6NL;SHISA2;KLF8;WHAMM;OSBPL10;AGXT2;WDR75;GAN;FBXW2;KIF1C;PPFIBP1;NKRF;NUP43;FTO;WWTR1;ZNF124;LY6G5B;MOB1B;CLEC17A;ZNF286B;ATL3;GGCX;CD180;ZNF329;SNRPD1;TLN1;LINC00598;TANGO2;LYN;DNAH17;ZFP91;FBXO45;CDH7;ZNF790;TDGF1P3;POLR2J3;ZNF623;TMEM33;KLLN;PARP2;CNTLN;EBNA1BP2;SCD5;CDC73;UPK3BL1;MRNIP;SSR1;CCDC80;MYOM2;SLC38A7;ZNF557;STK4;ESCO2;TYRO3;GOLGA3;CLSTN1;PCDHB11;SP140L;GJD3;SUGT1;TTLL1;SERTAD1;RMDN1;PHAX;DNAH9;TBC1D19;IGF1;ZYG11A;FAHD1;CCL22;NUP155;NRIP3;UBE2F;PGPEP1;CPM;GP5;MATN3;NHLRC2;STMN1;COL1A1;IGFBP5;MED28;RASSF9;CCNF;APOBEC3F;ETV3;CBY3;MAPKAPK5;CRCP;OCRL;AHR;COX18;LRRC3C;RAB5B;ERGIC1;MRO;CLPB;SPATA5;GLP2R;RNF24;PLEKHH1;WIZ;TMEM239;CRIPT;PLLP;MSANTD4;REEP3;TESMIN;DESI1;NCKIPSD;SUMF2;MDM4;TRUB2;PNMA2;SLFN12L;SF3B3;FAT3;ZNF284;RAB4A;GHITM;MLH1;RPL24;DSN1;PRICKLE1;SIT1;S1PR2;ITGA3;ZNF584;MRPS16;BPNT1;NDUFA7;KLHL26;ZNF703;INMT;GRIK2;SLC29A4;MCRIP2;XKR4;TRAF3IP2;AGAP9;SLC1A5;TBXA2R;TMEM11;LMBR1L;NAV1;RETREG2;GNG4;KLHL21;MCF2L2;CDCP1;TTC9C;ISY1;CD46;FBXW7;FUT2;TMEM120B;ZNF490;JADE2;AGTRAP;SCUBE3;MSRB2;UBE2B;QPCTL;CD3D;NUDT19;EIF1AD;GPBP1;MANSC1;TOR1AIP2;FAM186A;SFT2D2;EHD2;TMEM41B;ZNF324B;TMEM91;TVP23C;FOXC1;RPP30;TACO1;PTRH2;PMPCA;HINT1;UQCRQ;MRRF;TRAPPC2B;OSBPL2;WDR55;DUSP28;SCNM1;AKIP1;MOB3A;MORN4
303	hsa-miR-7160-5p	0.0302611	0.304592	1.31335	0.00428266	ATP13A4;PHACTR4;ZNF12;APOL6;ACBD7;TRPM7;BTLA;NEK9;SHMT1;HUS1;TMTC1;LIPC;IREB2;SLC10A6;IKZF3;MTMR10;FOSL2;CLCC1;TBCCD1;ZNF460;SLC19A3;ZNF417;DTD2;VCAM1;SHOX;NMUR1;CHORDC1;NLRC3;WIPF2;ABCB7;USP1;AMD1;TMED10;ANKRD40;OGFRL1;SOAT1;GSPT1;ZNF749;F2RL3;CRKL;SIKE1;MAPK1IP1L;GSTCD;ARSK;PIGW;ZNF805;PRRG4;AK4;GNAI3;THSD4;ARHGAP11A;THAP1;HOOK3;SV2B;SLC7A5;TFDP2;ZNF200;PER2;KIAA1328;TCF23;SUSD1;ZNF770;ZNF566;TNFSF15;CD300LG;SLC2A5;ZSCAN29;RSRC1;ZNF695;TMEM170A;DR1;ARID2;ZNF43;PTBP2;STYX;RNF125;SEPHS1;ACOT2;EIF4A3;VANGL1;ATP6V0D2;LZIC;MSL2;FGD6;ZNF639;DYNC1LI2;RPS6KA5;RGS9BP;NRXN3;BVES;BTD;ITM2C;GPRIN2;GTPBP10;WT1;VAV3;ZNF674;LPP;CHMP1B;GABPAP;FBXW8;NPR1;ABHD17B;CRISPLD2;PCDHA6;SLC30A6;ANGPT4;LNX2;ERN1;CGNL1;PATJ;SLC16A4;SENP8;EIF2AK2;FRK;SLC25A34;ALG10B;TXNDC16;ZNF681;TMEM59;KIAA0408;HACD2;SLC41A2;EMILIN2;DNA2;ZNF141;TNPO3;SMAD9;ZNF891;TES;GNE;HLA-DOA;CDK19;PSMC4;SINHCAF;PPM1L;ZNF641;MIXL1;CCDC77;LIN7C;WFDC8;CCDC68;IPCEF1;SFMBT2;ZNF587;FABP3;ENAH;PAK1IP1;EVC;EIF3L;PPEF2;SLC15A1;CSTF1;ZSCAN22;MMS22L;HSP90B1;APAF1;IRAK2;EVI5;PLEKHG2;POFUT2;CENPN;TBC1D24;GDE1;ZNF573;MARVELD2;KNL1;ZDHHC20;MFSD4A;HHAT;PLEKHB2;SYT15;AP1S3;PACS2;MPPE1;RAB36;DFFB;LRRC47;SLC30A7;LLGL1;TFCP2L1;CASP16P;PGAM5;EIF4H;HAUS3;GRSF1;FAM118A;SLC11A2;SCARF1;DNAJC28;AGBL5;MYH9;UGGT1;STX7;PTGR2;TSPYL1;ALPK3;PEX26;PPP1R15B;ATM;ZNF638;EPN2;SLC36A2;EPB41L4B;DFFA;RFT1;GPR75;AKNA;ABHD15;AQP6;CDKAL1;ZBTB4;SNX9;ZNF99;SPAST;PRIM1;RHBDD1;AGXT2;CASP8;SLC25A53;PAQR7;FBXW2;GLUL;CARD6;MED13;PPFIBP1;C3;ZNF585B;PDE6B;SLC35F1;SCAMP2;ZNF124;NUP205;KLHL23;NT5DC3;IL17RA;LY6G5B;ARL10;DCTN6;NPFFR1;DHODH;ZNF329;ZNF669;SNRPD1;SYNJ2BP;LINC00598;GEMIN4;ZBTB8B;PLA2G4A;PDPN;NUP210;FBXO45;ZNF790;RPF2;HEYL;GPR37L1;WDTC1;FMNL3;CDC14B;ZNF623;KLLN;PARP2;WSB1;PLCE1;MTPAP;CDC73;CYCS;MASTL;SLC35E3;SETD9;RFLNB;ZNF589;ALG9;SHOC2;NDRG1;C5AR2;ZNF583;ZNF500;ZNF738;ZNF555;SLC38A7;AS3MT;PRIM2;BICD2;TYRO3;KRTAP9-6;GOLGA3;ARL8B;KRT8;VPS52;SERTAD1;TMEM105;DNAH9;TBC1D19;IGF1;HASPIN;GXYLT2;STAT2;NRIP3;SAR1A;TRIM65;TLE3;HNRNPU;PGPEP1;ZC3H8;TERF2;DSTYK;ZNF101;ZNF607;SGSM2;MATN3;SLC25A45;ACVRL1;RPS27A;ARSA;CLCN7;MBL2;SNAPC3;POLR1E;MPLKIP;MRPL49;RASSF9;PDP2;IL17REL;MXRA7;PSD4;CBY3;MAPKAPK5;MSMO1;CRCP;HJURP;ZSWIM1;NDUFS5;OLFML2A;RNASEH2B;DSTN;RAB5B;RABAC1;IRAK4;SRD5A1;ERGIC1;SRF;CLPB;BCKDK;CBFA2T2;ZNF514;TRAF1;MRE11;MSANTD4;SRSF7;FDXACB1;UMPS;GTF3C6;ZBTB8OS;SUMF2;EXOC8;NOTO;IST1;BCL7B;GPKOW;SH3RF2;UTP15;SLFN12L;SF3B3;RFC2;EIF2S3;OTUD7B;ZNF581;ABCF1;RAB4A;RNF145;SYNGR2;IKBKG;MICA;NDRG3;LPXN;ITGA3;BRI3BP;ZNF584;CLIC5;MRPS16;BPNT1;ZNF665;SLC29A4;MCRIP2;EIF1;ZNF783;MRI1;ANP32E;AGAP9;SRRD;CD209;TMEM145;KIF3A;TBXA2R;EXOSC6;DTWD2;TRAPPC2;ZCCHC4;BRIP1;BBS5;MCF2L2;TMPRSS4;CDCP1;SLC27A1;ZNF766;FUT2;ZNF490;LHPP;PTK6;BROX;GTPBP2;SH3BP2;AGTRAP;COX6B1;SSBP2;SHB;RASA4;TMEM216;LIX1L;MRPS30;GPR89B;RPH3AL;CASTOR2;EIF1AD;CAMLG;NUP85;MANSC1;CPE;KIAA0513;SLPI;GPR89A;B4GALT7;NOP14;F2;ZNF787;ZNF747;BLOC1S3;EXOSC2;PTRH2;MED7;NR2F6;MAPK8IP2;PMPCA;UQCRQ;CACNG8;TOMM20;RTL8C;IRGQ;TPM3;MUC20;TMCO1;TIAL1;EMC10;S100A16;SREBF1;TTYH1;ZNF556;SCNM1;SNX27;QDPR;MOB3A;MORN4;CENPM
304	hsa-miR-3714	0.0304148	0.325709	1.31255	0.0127119	SMTNL2;HSPA6;IFNGR1;ZFYVE26;GALNT4;SDCBP;ATXN3;IL17RB;ZNF460;UBXN2B;MYLIP;DDX52;GNL3L;SNAP23;LPCAT3;MOGAT1;LYSMD3;BZW1;KLHL28;POC1B-GALNT4;AK4;KLHL15;CYSLTR2;NFIB;DNAJC10;KIAA1328;ADRB3;DYRK3;ANKRD53;ZSCAN29;B4GALNT3;DDI2;DCUN1D3;ARSD;ZNF609;DPYSL5;VANGL1;MALT1;ARL5B;CRK;NCR3LG1;CHSY1;PRR14L;ZNF674;NEK4;GINM1;QKI;TMEM41A;LAX1;PTPRF;ZNF507;PTBP3;OTUD1;GNAT1;RNF41;PAX5;LASP1;HECW2;NFIX;RNF157;CFL2;CREBRF;ERCC6L2;SERTAD3;GTF2E1;RBFOX2;TIPIN;ANKRD11;USP14;YKT6;MTDH;GXYLT1;EVI5;CES2;MARVELD2;RECK;ZNF772;MFSD14B;SLC30A7;G3BP1;SMU1;SDE2;CEP170B;SOX9;STK35;SLC29A1;PI4K2B;UBE3C;RARA;NFE2L1;TMEM214;ZNF582;HSD17B12;HECTD3;SNRPD3;BTRC;NFIC;AMOTL2;RBPJ;ICMT;SRPRB;FBXO28;NLE1;SZRD1;SMOX;KLHL42;SCAMP2;NUP205;NCMAP;TAF13;RASSF4;TOM1L2;SART3;GGCX;PCCB;FAM91A1;BAHD1;SELENON;BTG2;C1D;EFCAB14;MRNIP;SSR1;TMEM181;FEM1A;MYOM2;GOSR1;TMEM106B;AMOTL1;EPM2AIP1;HAPLN1;CCDC137;RMDN1;GCFC2;FOXK1;PATL1;CRTAP;SPRTN;GXYLT2;TAGLN;SLC16A1;CD1D;TMEM167A;PARP16;ZNF496;ING1;TBC1D1;MRPL49;PTBP1;CPEB3;SATB2;MAN2B2;CARNMT1;GLO1;CDK4;SRM;MAGEA12;LITAF;WNT7B;RAB5B;CBFA2T2;RNF24;LRRC1;STARD3;TRAF1;PLIN3;HOXC11;PLLP;SEMA4B;ZFP69B;SNX18;SBF1;WDR81;ZWINT;UHMK1;MTFMT;SSU72;S1PR2;NDUFA7;DLEU1;FSTL3;FAM131B;ANP32E;AGAP9;CCND1;COL13A1;MLLT1;PANK2;CDKN1A;LIMK1;CORO7;EFNA1;JADE2;CLEC2D;GJD2;C1QTNF6;SRP9;DLG5;CTNND1;ARHGAP1;ASB16;TOR1AIP2;POLR3K;FAM186A;DLGAP3;IFNAR2;ZBTB7B;PPP1R13L;FZR1;COMMD5;PNPLA2;URM1;SCAMP4;MDK;HEPHL1;ULBP2
305	hsa-miR-3913-5p	0.0306175	0.312409	1.31191	0.00603622	PAQR5;SMTNL2;CPSF2;SNX1;SLC10A6;ATXN3;PPTC7;MTMR10;RBM48;TMPRSS12;FOSL2;ZNF280C;SLC1A2;SLC19A3;SERAC1;YY1;GNL3L;ZNF17;TMED10;ASXL2;RPAP2;IL12RB2;AQR;ADIPOQ;ZNF749;BZW1;ANKFY1;CCDC117;LRIG2;ARSK;GCNT4;RBBP4;PRRG4;TMPPE;GNAI3;KIAA1210;ZNF713;TFDP2;DNAJC10;FYTTD1;BAMBI;KIAA1328;TCF23;SUSD1;ZNF770;PPM1D;ACADL;STARD8;ZSCAN29;LSG1;INTS13;CAPN7;SLC6A9;YES1;SEPHS1;SYNJ2;ATP6V1A;ACOX1;SOX6;ARL5C;ZNF70;KLF17;TOX4;ACAA2;PCNP;ZCCHC8;GINM1;CHMP1B;CEP104;FBXW8;DNAL1;NPR1;TMEM251;CIAO1;PCDHA6;ANGPT4;RFTN2;TRPM6;KCNK5;ZNF451;NPY4R;GOLGA4;TRIM66;TMEM245;CGNL1;ITGB3;DHDDS;PIGR;SLC25A34;ALG10B;HAVCR2;TXNDC16;THAP5;CYP51A1;CLCN6;TES;ADA2;YME1L1;ADAMTS4;ERCC6L2;PLEKHA1;DSEL;FAM151B;PPM1L;IRAK3;ZNF641;UBE2D4;XIAP;CNBP;IGSF6;TTC39B;TNRC6A;TTC21B;ZNF708;CSTF1;ABI2;METTL14;WDR12;BCL10;HEXA;EVI5;RRAD;FNDC3B;PLD6;ZDHHC20;KDM2A;RBM43;RPL7L1;FRRS1;ZFAND4;LRRC47;LLGL1;ZKSCAN3;HAUS3;SLC11A2;NAA25;MYH9;SYNC;RHOF;GAPVD1;ZNF701;RBMS2;TNFRSF13C;SGTB;SSR3;PI4K2B;NUDT7;PPP1R15B;PJVK;CLOCK;DYRK4;PPP1R16B;FGF2;SIGLEC10;GALNT10;HECTD3;CEP97;SNRPD3;USP6NL;SHISA2;KLF8;WHAMM;OSBPL10;AGXT2;WDR75;GAN;FBXW2;KIF1C;PPFIBP1;NKRF;NUP43;FTO;WWTR1;ZNF124;LY6G5B;MOB1B;CLEC17A;ZNF286B;ATL3;GGCX;CD180;ZNF329;SNRPD1;TLN1;LINC00598;TANGO2;LYN;DNAH17;ZFP91;FBXO45;CDH7;ZNF790;TDGF1P3;POLR2J3;ZNF623;TMEM33;KLLN;PARP2;CNTLN;EBNA1BP2;SCD5;CDC73;UPK3BL1;MRNIP;SSR1;CCDC80;MYOM2;SLC38A7;ZNF557;STK4;ESCO2;TYRO3;GOLGA3;CLSTN1;PCDHB11;SP140L;GJD3;SUGT1;TTLL1;SERTAD1;RMDN1;PHAX;DNAH9;TBC1D19;IGF1;ZYG11A;FAHD1;CCL22;NUP155;NRIP3;UBE2F;PGPEP1;CPM;GP5;MATN3;NHLRC2;STMN1;COL1A1;IGFBP5;MED28;RASSF9;CCNF;APOBEC3F;ETV3;CBY3;MAPKAPK5;CRCP;OCRL;AHR;COX18;LRRC3C;RAB5B;ERGIC1;MRO;CLPB;SPATA5;GLP2R;RNF24;PLEKHH1;WIZ;TMEM239;CRIPT;PLLP;MSANTD4;REEP3;TESMIN;DESI1;NCKIPSD;SUMF2;MDM4;TRUB2;PNMA2;SLFN12L;SF3B3;FAT3;ZNF284;RAB4A;GHITM;MLH1;RPL24;DSN1;PRICKLE1;SIT1;S1PR2;ITGA3;ZNF584;MRPS16;BPNT1;NDUFA7;KLHL26;ZNF703;INMT;GRIK2;SLC29A4;MCRIP2;XKR4;TRAF3IP2;AGAP9;SLC1A5;TBXA2R;TMEM11;LMBR1L;NAV1;RETREG2;GNG4;KLHL21;MCF2L2;CDCP1;TTC9C;ISY1;CD46;FBXW7;FUT2;TMEM120B;ZNF490;JADE2;AGTRAP;SCUBE3;MSRB2;UBE2B;QPCTL;CD3D;NUDT19;EIF1AD;GPBP1;MANSC1;TOR1AIP2;FAM186A;SFT2D2;EHD2;TMEM41B;ZNF324B;TMEM91;TVP23C;FOXC1;RPP30;TACO1;PTRH2;PMPCA;HINT1;UQCRQ;MRRF;TRAPPC2B;OSBPL2;WDR55;DUSP28;SCNM1;AKIP1;MOB3A;MORN4
306	hsa-miR-219b-3p	0.0312231	0.326274	1.30965	0.0141414	SMYD1;NRAS;NEK9;LIPC;AVL9;SLC10A6;VCAM1;AGO3;JADE1;TBX20;SRGAP1;MOAP1;TMED10;DHX36;PCSK6;SNAP23;SNTN;GALNT7;CCDC117;BTN3A3;PAK2;PIGW;NUFIP2;AK4;HOOK3;TIGAR;FAM107A;SPPL2A;SERBP1;CLCN5;PTBP2;NCKAP1;ACOX1;HP1BP3;ZNF639;FLCN;BTD;WAC;GTPBP10;ARF6;GRK7;CEP104;DNAL1;OTUD4;LAX1;BPTF;RNF13;ERN1;PTPRF;ZNF451;NPY4R;FN3KRP;APOLD1;GABRR2;ZNF525;SLC25A34;SNX22;EMILIN2;ZNF141;CYP51A1;HAVCR1;TES;TBK1;MXI1;OSMR;MRM2;CCDC77;VPS35;PTGES3L;TIPIN;PARP11;IFNAR1;UGT3A1;GEMIN2;HSP90B1;APAF1;CMPK1;XPNPEP3;ZNF844;ZNF33A;GDE1;ZNF573;ACAP2;SMU1;FMN1;ZC3H6;CTSV;ATM;RAP2B;SYTL3;INCENP;ZNF99;CCNE2;SPAST;DNTTIP2;ZNF394;SLC35F6;NCOA3;PRICKLE2;C3;ZNF585B;SESN3;PCCB;DHODH;ZNF669;TANGO2;ZNF611;CYP7B1;TRIOBP;PDPN;POLE3;CDCA4;TMEM192;KLLN;WSB1;ZNF589;SHOC2;TIFA;EPM2AIP1;ENTHD1;VPS33A;ARL8B;FADS1;PCDHB11;PARD6B;HASPIN;NUP155;MYO1H;RNF20;CYP8B1;UGCG;CPM;ZNF101;NHLRC2;PDCL3;SNAPC3;POLR1E;HRNR;MPLKIP;STK17B;PSD4;GOLPH3L;MSMO1;ZNF440;SMS;NF2;GLP2R;TMEM239;RRM2;PLLP;RPN2;ALOX15;ZFP69B;SUMF2;CHCHD4;SLFN12L;CERS2;MLH1;NPAP1;SPRYD4;LLPH;LPXN;NDUFA7;RPRD2;TPP1;ARGLU1;FAM162A;ZCCHC4;MCF2L2;PANK2;CDCP1;POMT2;ZNF490;POLR1D;SSBP2;PEG10;RASA4;ATP6V0A2;KHSRP;QPCTL;NUCKS1;CCDC125;ARHGAP1;RPH3AL;TOR1AIP2;RBM8A;KIAA0513;PRDX5;TMEM169;EXOSC2;PMPCA;RTL8C;SVOP;ZNF83;GTF2F1;ATP6V0E1;HNRNPA1;ARL4D;CNN2;MORN4
307	hsa-miR-4649-3p	0.0312549	0.302547	1.30984	0.00206612	PAQR5;ATP13A4;ACBD7;TRPM7;TMEM184C;BTLA;NEK9;SHMT1;HUS1;LIPC;SLC24A4;IREB2;SLC10A6;KIF1B;IL17RB;MTMR10;FOSL2;PPIL4;TBCCD1;DTD2;VCAM1;SHOX;PAFAH2;NMUR1;CHORDC1;NLRC3;EGF;TCEA3;ABCB7;USP1;AMD1;TMED10;ANKRD40;OGFRL1;SOAT1;PAPOLG;QTRT2;GSPT1;ZNF749;CRKL;SIKE1;MAPK1IP1L;GSTCD;ARSK;E2F6;PIGW;NUFIP2;ZNF805;PRRG4;GNAI3;THSD4;ARHGAP11A;THAP1;HOOK3;TFDP2;PER2;TCF23;SEC14L5;SUSD1;ZNF770;ZNF566;TNFSF15;CD300LG;AKAP5;SPPL2A;SLC2A5;ZNRF3;ZSCAN29;RSRC1;ZNF695;TMEM170A;DR1;NUCB2;ACOD1;ZNF43;SERBP1;LINC01556;CLCN5;PTBP2;STYX;RNF125;CDV3;SEPHS1;ACOT2;ASPA;GREB1;TGFBR2;ACOX1;ATP6V0D2;LZIC;PLAGL2;MSL2;ZNF639;DYNC1LI2;RGS9BP;NRXN3;BVES;PCNP;BTD;GTPBP10;ZMYM1;WT1;ZNF674;PARS2;CHMP1B;GABPAP;FBXW8;NPR1;ABHD17B;BPTF;HSD17B13;PCDHA6;SLC30A6;ANGPT4;ERN1;NPY4R;GADL1;APOLD1;GABRR2;CGNL1;PATJ;SLC16A4;EIF2AK2;SLC25A34;SNX22;ALG10B;TXNDC16;ZNF681;TMEM59;KIAA0408;HACD2;ARID1A;SLC41A2;ZNF141;CYP51A1;UTP11;TNPO3;SMAD9;ZNF891;TIMM50;HAVCR1;GNE;BAZ2A;CDK19;PSMC4;SINHCAF;PPM1L;ZNF641;CCDC77;VPS35;LONRF1;ZNF81;WFDC8;DVL3;CCDC68;IPCEF1;PTGES3L;SFMBT2;ZNF587;LCLAT1;ENAH;PAK1IP1;EVC;EIF3L;PPEF2;SLC15A1;ZSCAN22;MMS22L;HSP90B1;SALL1;APAF1;IRAK2;MXD1;TGS1;XPNPEP3;EVI5;PLEKHG2;POFUT2;CENPN;ECE1;FNDC3B;ZNF844;ZNF33A;TBC1D24;GDE1;ZNF573;MARVELD2;KNL1;MFSD4A;PLEKHB2;SYT15;AP1S3;PACS2;MPPE1;RAB36;YWHAZ;LRRC47;TFCP2L1;CASP16P;PGAM5;EIF4H;HAUS3;GRSF1;FAM118A;SLC11A2;SCARF1;AGBL5;MYH9;SDE2;ZC3H6;UGGT1;STX7;CTSV;SIGLEC9;PTGR2;SCAI;TSPYL1;ZNF442;ALPK3;NUDT7;PPP1R15B;ATM;ZNF638;SLC36A2;ZXDB;ZNF264;RAP2B;GPR75;ZNF431;AKNA;ABHD15;AQP6;CDKAL1;SNX9;ZNF99;SPAST;PRIM1;WHAMM;TAF8;RHBDD1;AGXT2;CASP8;SLC25A53;ZNF394;PAQR7;FBXW2;GLUL;CARD6;PPFIBP1;C3;ZNF585B;PDE6B;SLC35F1;ZNF124;NUP205;KLHL23;NT5DC3;LY6G5B;ARL10;DCTN6;GAGE1;ULBP3;DHODH;ZNF669;SNRPD1;TLN1;SYNJ2BP;LINC00598;ZBTB8B;C7;PLA2G4A;PDPN;CLDN4;NUP210;ZNF790;RPF2;HEYL;GPR37L1;CDC14B;ZNF623;MRTO4;KLLN;GPRC5A;PARP2;WSB1;PLCE1;MTPAP;CDC73;CYCS;MRNIP;SETD9;RFLNB;ZNF589;SHOC2;C5AR2;ZNF583;NOA1;ZNF500;ZNF555;AS3MT;BICD2;TIFA;STEAP2;TYRO3;KRTAP9-6;IER5;GOLGA3;MSANTD3;SERTAD1;DNAH9;TBC1D19;IGF1;NDEL1;HASPIN;GXYLT2;HSD3B7;CRY2;RNF20;CYP8B1;PGPEP1;PFAS;ZC3H8;TERF2;ZNF101;ZNF607;SGSM2;MATN3;SLC25A45;FLOT2;RPS27A;ARSA;MBL2;SNAPC3;POLR1E;HRNR;MPLKIP;MRPL49;RASSF9;PDP2;MXRA7;CBY3;MSMO1;HJURP;TIMELESS;ZSWIM1;NDUFS5;ZNF440;OLFML2A;RNASEH2B;RABAC1;IRAK4;SRD5A1;AHCYL2;ERGIC1;CLPB;BCKDK;TUBB2A;TRAF1;TMEM239;MPHOSPH8;MPV17L;MRE11;PLLP;MSANTD4;SRSF7;CKAP2L;BLOC1S2;FDXACB1;UMPS;GTF3C6;NOTO;GPKOW;SH3RF2;UTP15;SLFN12L;EIF2S3;ZNF581;CYB561;ABCF1;SYNGR2;IKBKG;MICA;NDRG3;LPXN;MRPS16;BPNT1;ZNF665;SLC29A4;PLEKHA6;ZNF783;RGL2;MRI1;ANP32E;XKR4;AGAP9;ASB6;SRRD;CD209;TMEM145;KIF3A;EXOSC6;DTWD2;TRAPPC2;BRIP1;BBS5;MLLT1;TMPRSS4;TUBB;ZNF766;B3GALNT2;FSCN1;FUT2;NUCB1;ZNF490;LHPP;PTK6;BROX;MMP15;SH3BP2;CMSS1;AGTRAP;SSBP2;SCUBE3;PEG10;SHB;RASA4;PTPN6;TMEM216;LIX1L;CCDC125;ARHGAP1;MRPS30;RPH3AL;CASTOR2;EIF1AD;CAMLG;NUP85;DDN;KLF2;MANSC1;QSOX1;TOR1AIP2;FBRS;CPE;IFNAR2;KIAA0513;SLPI;B4GALT7;TNS4;NOP14;F2;ZNF747;BBC3;BLOC1S3;ZNF786;EXOSC2;PTRH2;MED7;NR2F6;UQCRQ;CACNG8;RTL8C;IRGQ;TPM3;MUC20;GLMP;TMCO1;TEDDM1;TIAL1;PHKG2;TOLLIP;SCNM1;SNX27;UNC93B1;FAM189B;ERCC1;QDPR;MOB3A;MORN4;TOMM40L;CENPM
308	hsa-miR-4698	0.0312558	0.327697	1.31012	0.0127932	EIF5;TTC39C;CALCR;ZMYM4;SLC19A3;KIAA1549;AGO3;MYLIP;TMX1;EIF1AX;ARPP19;TSPAN12;TOGARAM2;AP5M1;TLR4;AVPR1A;MACC1;SAV1;PAK2;TIGAR;DNAJC10;STK38;FEM1B;SECISBP2L;TAB2;KLHL11;CARD8;KDSR;RFX3;OLR1;FUT10;GATA6;GPR137C;BTF3L4;FGD6;RORA;BCL2L11;POU5F1B;KRAS;EXOC5;ZMYND11;PDIK1L;ZNF181;CCDC30;LAPTM4A;ZKSCAN8;ATG9A;ZXDA;DEPDC1;CHMP2B;LNPK;PTPN4;EIF2AK2;FRK;TMEM59;CYBRD1;ZNF518B;BDP1;G3BP2;NUDT21;TES;GNE;SPOP;TACR3;LIN7C;YIPF6;ANKRD11;TBC1D15;CCSER2;ANKRD50;MRPL50;ZNF708;PTPDC1;ZC3H13;PAK3;MMS22L;PDE1A;GXYLT1;SETD5;RBM23;APP;ALKBH5;CELF1;PLA2G12A;RGP1;GALM;DNAJC28;SCOC;SMU1;FAR2;CHST6;ERO1A;ERBB3;PPP1R15B;CEP350;E2F8;POLR1A;HSD17B12;DCTN4;ASH2L;FBXO28;RPS4X;MOCS2;PRDX3;PITX3;CPT1B;E2F2;SPEM1;SOX11;SNX24;MOB1B;ZNF107;HNRNPF;DCTN6;MYO1B;KPNA5;ZNF669;ALAD;LMBR1;JAG1;SEC22C;ELMOD2;WDR83OS;VIM;TENM1;BTG2;FUT11;GOSR1;NUDT12;ZNF426;AAK1;HNRNPC;CREBZF;PATL1;GABRB2;CEP55;U2AF2;CENPL;HAS2;TCF7L2;EHD4;ELAVL2;PRKAA1;MRPS10;IRF2BP2;ACVR1C;SGCD;QRSL1;CHML;RPS27;ACTA1;WNT7B;MRPL37;CLSPN;BTG3;SPATA2;ZMAT3;SLC48A1;TNFRSF21;CTDSPL;NBPF11;VIL1;EXOC8;DIS3;RPL23A;TMEM119;OTUD7B;LMNB2;MED12L;SYPL1;EDIL3;DSN1;CCDC71L;ARHGAP15;PCLAF;XKR4;CD209;TARDBP;BBS5;TTLL12;TBRG1;RAPGEF6;CD46;FBXW7;PEG10;TENM4;GGA2;ASB16;EPHX4;KIAA1614;ACTB;DLGAP3;KCNJ6;VMP1;NECAB1;TRAPPC4;LSM3;IFNB1;TRIP10;ZNF319;ARL8A;PLAA;EVI5L;HEPHL1;GLRX2;SPRED3
309	hsa-miR-3202	0.0337813	-0.330772	-1.34815	0.00566038	ACTC1;HSPA6;TOB2;GABRQ;MLEC;ZBTB33;SLC10A6;ATXN1L;LONRF3;ZNF460;NMNAT1;UBE4B;UBR4;BZW1;RNF185;TMPRSS5;CCL16;SLC7A5;APOA1;TNFSF15;CARD8;SGK1;PEAK1;TBC1D2B;NFAT5;TAF12;DPY19L3;TAOK1;ZBTB40;ZNF674;TNFAIP8L3;RNF40;LHFPL3;SOCS4;SS18;SESN2;SENP2;MARS2;FAM168A;HECW2;RBPJL;ARID1A;ARRB2;NFIX;ANKRD45;DCAF4;IP6K1;SPSB1;RNF11;USP12;CDK19;POTEG;ABLIM1;TRIM67;PDGFB;LCLAT1;DNAJC8;CACNB1;USP22;ZNF708;CNNM4;EMP2;SBK1;MYH2;FKBP4;CES2;SETD5;ZNF813;TMBIM6;PLCG2;SLC20A1;MRPL3;ADAMTSL1;ALKBH5;RAB36;TRAF6;CBY1;EIF4H;G3BP1;RAPGEF1;ILK;NOC2L;PEX26;HDLBP;RUNX1T1;TMEM214;SDC2;RASL10B;HMGN2;NFIC;TGIF1;PABPC1L2A;UBE2V1;FBXL18;HOXB6;ELFN2;ZC3HAV1L;ADGRL1;TMED4;UBE2Z;SZRD1;HMCN1;NUP205;GLG1;FXYD1;ABT1;NACC2;BTG2;IQSEC2;PKM;NXPH3;RREB1;KIAA2013;CTXN1;NOL10;NDRG1;ID3;KDM5C;DRG1;COL12A1;SNX19;NICN1;TFAP2A;NCS1;VAMP3;FPR1;TRIM25;CAPZB;TMEM63A;TMEM167A;PPM1H;ZNF496;PABPC1L2B;CTSA;PACSIN1;LCE1B;CPM;KCTD15;UBTF;MAFG;PPP2R2A;GPR107;FAM234A;MPLKIP;AMBRA1;IDS;FSTL4;POTEM;EIF5AL1;TPI1;HOXD3;SDC4;PRAG1;PDXK;AHCYL2;MRO;SNU13;FKBP15;PHOSPHO1;SPATA2;SET;PABPN1;SLC48A1;RPL13A;CBFA2T2;TRAF1;NRBP1;BCR;REPIN1;LLGL2;FOSL1;CERS2;NAV2;OTUD7B;EVX1;ADGRF2;FN3K;PRRC2A;TXNIP;FOXJ2;ZNF516;SLC25A44;SEMA4G;FAM131B;R3HDM2;BCL2L2-PABPN1;ERCC2;MLLT11;RHBDF2;CCND1;PLXNA2;ONECUT3;SDK1;CIAPIN1;PANK2;SH3PXD2A;CDKN1A;WBP2;ZNF766;PPP1R9B;TSEN54;SMARCD1;MMP15;SH3BP2;VSIR;HDGF;LENG8;COX6B1;DNLZ;DLG5;ZNF385A;SYT7;MAPK8IP3;TMEM9;NR1H2;TOR1AIP2;SLC16A13;MINK1;FAM228A;BICRA;MARK2;EHD2;ZBTB7B;JUNB;PRICKLE4;OCIAD2;TOMM40;ZNF787;VPS37C;NECAB3;PTPA;ARHGEF18;RTL8A;AKT1S1;IRGQ;REEP4;EFNB1;INTS3;MARVELD1;HMGXB3;EFHD2;NGFR;RNF187;TRIB3;GCK;URM1;GIPC1;APH1A;SH3GL1;GRINA;MYO1C;SLC26A9;CRTC2;GPR173;UBE2S;CFL1;TNKS1BP1;ZFYVE27;GPR20
310	hsa-miR-3150b-3p	0.0345342	-0.33943	-1.34411	0.00817996	PFKFB3;ATXN1L;PLSCR1;ASTN2;RPH3A;MAPK1;WFIKKN2;FAM53C;FZD7;TNRC6B;CPNE2;ZBTB44;UBN2;GATA6;SLC7A1;AMER1;ZNF70;HOXC13;SLCO3A1;IDH3A;SPOPL;ZNF710;SPATA6;TMEM50A;ADD2;ARID1A;RNF157;NLRP2;SLC39A9;RALBP1;CTIF;MLXIP;TMEM30B;PPP1R3B;TRIM67;GATA2;TEX261;PGRMC2;SLC8A1;SBK1;ARHGAP31;EEF1A1;ARL6IP1;AFF2;KDM2A;ZNF561;HMGCS1;METTL21A;RAD50;CELF1;YWHAZ;PDLIM5;EN2;XPOT;EIF4G1;SH3RF1;CBL;TERB2;KCND1;SLC4A2;SDC2;EPB41L1;NFIC;TSC22D1;SEC16A;HOXB5;PABPC1L2A;UBE2V1;KANK2;IHH;ATXN7L3;NCOA3;MEPCE;C1RL;BSCL2;NCBP3;SRCAP;TRMT10C;EDA2R;ALG14;UNC119B;ZFP91;APBB2;TGFBR3L;PLD3;TRIM71;WDTC1;BTG2;METTL6;GPRC5A;MICAL2;HAP1;NPVF;BASP1;NDRG1;NLGN2;PLK1;NPTXR;LCE1A;SUGT1;IL1F10;LNPEP;ZMAT5;BDNF-AS;NCS1;CBLB;CYP2W1;NDEL1;GXYLT2;PHF12;TLE3;PSD3;PTPN1;PABPC1L2B;ELF3;SLC29A2;FLOT2;RAB2A;GPR107;LUC7L3;COL1A1;TNPO2;IGFBP5;PROSER2;HES6;GFRAL;IL17REL;TMEM184A;CCNB1IP1;PRELP;MCRIP1;KRT80;XRCC3;RAD18;WNT7B;ERGIC1;CAMTA2;MBD6;EMX1;TUBB2A;PABPN1;RPL13A;SLITRK5;WIZ;SF1;CKAP2L;ZNF85;FOSL1;TMBIM4;LMNB2;RPP25;SLC38A4;DNM2;CDK2;BCL2L1;CAMK2N1;CHCHD5;IKBKG;TSKU;TIGD5;MAZ;EZH2;NAA40;EIF1;STX6;ZNF783;UCP2;PTPN14;EIF5A2;RHBDF2;AP2M1;PIGP;KBTBD3;CCL11;CDKN1A;NXN;UNC5B;ZBTB45;SLC9A3R1;PEG10;FKBP1A;ZNF444;FAM83H;REXO1;POU2F1;SURF6;SYT7;TRIR;ING4;QSOX1;HMGB3;CPE;CACNA1B;GLI4;RBM8A;KLF16;CRMP1;ZNF212;VWA1;GNAI2;BBC3;TMEM86A;MPP2;CHAC1;CELSR2;LRRC20;ARHGEF2;FASTK;SLC35C2;MIGA2;CDC42SE1;S100A16;SAMD10;MYO1C;SLC26A9;USB1;SH3TC2;CASKIN1
311	hsa-miR-378a-3p	0.0346009	0.336408	1.30147	0.035124	KLF10;TOB2;NPNT;HSP90AA1;VPS13C;STXBP3;REST;WTAP;YY1;TRA2B;RBAK;RCC2;DCLRE1B;IGF2BP1;MAPK1;GALNT7;MLF1;CYP19A1;KLHL15;BRWD3;RAP1B;CDK6;DYRK2;FOXRED2;ACSL4;HIPK3;B4GALNT3;WNK1;AKT1;CAB39;ZNF609;KSR1;STARD7;ZBTB14;AGO1;ARGFX;IGDCC3;DPY19L3;PHACTR2;ZNF100;BPTF;TTC28;PNISR;CPT2;KPNA6;VEGFA;HIC2;LGSN;ID2;PSMA3;P4HB;CMTM6;SPA17;KREMEN1;RTN3;CASC3;IGF1R;E2F5;WDR33;OXSR1;FNDC3B;TGFB2;ACAP2;YWHAZ;DHX15;HSPA1B;EIF4H;HAUS3;MYC;FAM118A;CYP20A1;ZNF239;TCP1;ECH1;NOLC1;CHAMP1;DCTN4;ACACA;EEF1B2;LDHA;ERRFI1;RPS7;SOD1;ESYT2;PPARGC1B;TXNL1;CCND2;PCCB;ALDOB;RDH11;VIM;GZMB;ZNHIT3;SEC31A;NLGN2;KDM5C;ENO1;ARL8B;SLC22A23;NDST1;BYSL;FLNA;CYB5R3;WNT10A;TMEM199;GOLGA8B;MSC;GRB2;PTBP1;PML;UBA52;MXD4;TSEN2;OCRL;MYRF;MRPL37;ZNF473;TRAFD1;TRAF1;CEP164;STXBP1;TUSC2;PTMA;GLI3;VPS37B;CHCHD4;NDFIP2;MLX;LMNB2;RUNX1;TXNIP;CPSF7;NDE1;TIGD1;LAMP1;PGR;DVL1;NDFIP1;CPNE1;RNPS1;KLF14;NME4;CELF4;AGK;DCTPP1;ACTB;SUFU;SLC25A2;KCNJ6;FOXC1;GMEB2;BLOC1S3;RABEP2;CACNG8;ASB16-AS1;CSTF3;DDX39A;SREBF1;PRKD2;EDARADD;GOLT1A
312	hsa-miR-140-3p	0.0346374	0.327114	1.30115	0.0185185	CABLES1;GJB7;TTC39C;DDAH1;SLC24A4;PSAT1;STC2;ZNF460;MICB;SLC16A10;ERAP2;THRA;ESR2;ZBTB21;SERTAD4;TMED10;HEATR5B;BCAT1;ATP8B1;NUFIP2;NWD1;PITPNB;CLIP1;CXCL6;CTDSPL2;SLC7A5;SLC23A1;SUZ12;BRMS1L;RPRD1A;CDK6;SLC2A5;SPATA13;ANKRD12;CCDC198;DDI2;SHANK3;POM121;KSR1;EPB41;KLF9;LYRM2;PLCL1;GPRIN2;ZBTB40;INTS14;SS18;CASP10;SLC1A4;MOBP;KIF21A;AP3S2;PCYOX1;KCNMB1;ZNF518B;NUP50;TNPO1;WEE1;MAP3K3;ARID5B;NUDT21;TRPC4;ATXN1;MLXIP;USP46;TBC1D15;USP14;PDS5A;CAPZA1;VKORC1L1;STUM;NRIP1;MTDH;LAMP2;ABL2;SETD5;ZDHHC23;ATP6AP2;MAMLD1;PITPNC1;SNTB2;TMBIM6;HNRNPA2B1;MAPK8;IBTK;COMMD2;XPOT;CD38;GAPVD1;ATP8A1;GCNT3;ORMDL3;MAX;ZNF423;PALD1;NCKAP1L;NFE2L1;CDCA8;GGT7;ZNF431;HMGN2;ITGA6;CHRDL1;UBE2V1;ACVR2B;PXDC1;FDFT1;RAB31;SKI;ERRFI1;MAP10;ADGRL1;NFYA;RPL22;TMED7-TICAM2;DRAXIN;TUBA1B;TRIM31;FAM3D;CDC25A;GFPT1;CDCA4;BTG2;RACGAP1;SCD5;NEBL;FANCA;GDNF;SLC39A10;MYO6;PPP1R15A;AHCY;VASH1;FN1;FOXK1;RPS24;COL4A1;AP5Z1;TMEM78;CRY2;ADARB1;EVX2;GRAMD4;TMEM236;ESF1;UBTF;FURIN;BOD1;IPPK;TNPO2;MARCKSL1;SERINC3;IL17REL;TPI1;IER3IP1;METRNL;SLC30A3;EBPL;PABPN1;MKNK2;DAZAP2;KIAA0040;NFASC;CLDND1;CADM1;KIF5A;ACER2;CAPN15;SENP3;MKKS;CBX8;TADA3;FSTL3;BCL2L2-PABPN1;EMC8;MYL12A;AP2M1;UCK2;AMFR;AIFM2;ZER1;TTLL12;ZNF207;DNAJC9;TBRG1;GPR180;ZNF490;LRPAP1;CBX6;FAU;CORO7;DDA1;NANOS1;PSMG1;TMEM109;FPGS;UBE2C;ZBTB22;CLDN7;GDF15;WDR26;ITGA10;GLMP;LRRC20;GUK1;HMGN1;CAPN1;ERCC1;GPC1;CNN2
313	hsa-miR-4784	0.0348844	-0.338582	-1.3418	0.00604839	PFKFB3;ATXN1L;PLSCR1;ASTN2;RPH3A;MAPK1;WFIKKN2;FAM53C;FZD7;TNRC6B;CPNE2;ZBTB44;UBN2;GATA6;SLC7A1;AMER1;ZNF70;HOXC13;SLCO3A1;IDH3A;SPOPL;ZNF710;SPATA6;TMEM50A;ADD2;ARID1A;RNF157;NLRP2;SLC39A9;RALBP1;CTIF;MLXIP;TMEM30B;PPP1R3B;TRIM67;GATA2;TEX261;PGRMC2;SLC8A1;SBK1;ARHGAP31;EEF1A1;ARL6IP1;AFF2;KDM2A;ZNF561;HMGCS1;METTL21A;RAD50;CELF1;YWHAZ;PDLIM5;EN2;XPOT;EIF4G1;SH3RF1;CBL;TERB2;KCND1;SLC4A2;SDC2;EPB41L1;NFIC;TSC22D1;SEC16A;HOXB5;PABPC1L2A;UBE2V1;KANK2;IHH;ATXN7L3;NCOA3;MEPCE;C1RL;BSCL2;NCBP3;SRCAP;TRMT10C;EDA2R;ALG14;UNC119B;ZFP91;APBB2;TGFBR3L;PLD3;TRIM71;WDTC1;BTG2;METTL6;GPRC5A;MICAL2;HAP1;NPVF;BASP1;NDRG1;NLGN2;PLK1;NPTXR;LCE1A;SUGT1;IL1F10;LNPEP;ZMAT5;BDNF-AS;NCS1;CBLB;CYP2W1;NDEL1;GXYLT2;PHF12;TLE3;PSD3;PTPN1;PABPC1L2B;ELF3;MRPL12;SLC29A2;FLOT2;RAB2A;GPR107;LUC7L3;COL1A1;TNPO2;IGFBP5;PROSER2;HES6;GFRAL;IL17REL;TMEM184A;CCNB1IP1;PRELP;MCRIP1;KRT80;XRCC3;RAD18;WNT7B;ERGIC1;CAMTA2;MBD6;EMX1;TUBB2A;PABPN1;RPL13A;SLITRK5;WIZ;SF1;CKAP2L;ZNF85;FOSL1;TMBIM4;LMNB2;RPP25;SLC38A4;DNM2;CDK2;BCL2L1;CAMK2N1;CHCHD5;IKBKG;TSKU;TIGD5;MAZ;EZH2;NAA40;EIF1;STX6;ZNF783;UCP2;PTPN14;EIF5A2;RHBDF2;AP2M1;PIGP;KBTBD3;CCL11;CDKN1A;NXN;UNC5B;ZBTB45;SLC9A3R1;PEG10;FKBP1A;ZNF444;FAM83H;REXO1;POU2F1;SURF6;SYT7;TRIR;ING4;QSOX1;HMGB3;CPE;CACNA1B;GLI4;RBM8A;KLF16;CRMP1;ZNF212;VWA1;GNAI2;BBC3;TMEM86A;MPP2;CHAC1;CELSR2;LRRC20;ARHGEF2;FASTK;SLC35C2;MIGA2;CDC42SE1;S100A16;SAMD10;MYO1C;SLC26A9;USB1;SH3TC2;CASKIN1
314	hsa-miR-1321	0.0352348	-0.325696	-1.32848	0.0078125	TOB2;ATP6V1B1;FAM210A;PPIL6;LONRF3;RNF111;THRA;SNAP23;SOAT1;RPH3A;TTF2;BZW1;SLC2A4;ANKFY1;ZBTB34;TMPRSS5;ZFP36L1;NUFIP2;HOXB13;ST7L;CTDSP2;TNRC6B;ZNF566;CD44;ACVR1B;ATP6V1A;ASXL1;GATA6;PLAGL2;PDPR;NFAT5;TSPAN11;ZNF70;BCL2L13;DCAF11;RNMT;POFUT1;NEK4;LRRC59;ZNF710;SESN2;GTF3C3;KLF13;PCYT1A;SENP2;CBX2;PAX5;TRIM44;LASP1;MAT1A;AGO2;NFIX;ANKRD45;RNF157;IP6K1;CDK14;RBSN;CLASP1;JUN;GNG3;MLXIP;NRG4;TRIM67;IPCEF1;PAX2;DCAF7;CNBP;PARP11;DUSP9;HHIP;TRAPPC10;SRCIN1;CXCL5;UBE2D3;ARHGAP31;GLYR1;MSN;ENTPD7;ACTR2;CES2;ZFHX3;CNOT6L;ZNF134;SIX3;SLC30A7;PGAM5;STK35;SLC29A1;HACE1;SH3RF1;ITGA11;OGDH;MAT2A;HDLBP;RARA;NFE2L1;RAB7A;THBS1;CDKAL1;PTDSS2;ELL;SEC16A;HOXB5;CHRDL1;KANK2;AGXT2;ATXN7L3;ARHGAP39;CIITA;ELFN2;NKRF;ZC3HAV1L;ADGRL1;SPEF1;CENPQ;VSTM4;CFAP65;ALDH9A1;NACC2;DTHD1;PGAM4;SP2;TMEM127;POLE3;FKBP5;POLR2J3;BTG2;GIGYF1;IQSEC2;ZCCHC3;UPK3BL1;SCO1;ARL4C;NOL10;GNB1L;SCD;IER5;HMGXB4;CLSTN1;SUGT1;SNX11;HGS;WNT3;ANKRD52;HPCAL1;TAGLN;NCOR2;ZNF496;SCML2;PISD;MYH14;NTN1;TRAF7;SLC29A2;PHB2;GPR107;ARSA;SORCS2;MORC4;VCL;HES6;NBL1;REXO2;MXRA7;TMEM184A;KRT80;PITPNM3;ZNF34;SUMO1;OLFML2A;SDC4;GTF3C1;SFN;SRF;TUBB2A;STARD3;ADGRE5;PGAM1;NBPF11;RRM2;DESI1;AK2;CLUH;AKAP11;NAV2;OTUD7B;LMNB2;CYLD;AEN;BCL2L1;ADGRF2;IKBKG;CAPN15;CALR;SSU72;POLR2F;AKR7A2;GABARAP;CCND3;SLC29A4;RPRD2;FA2H;UCP2;ERCC2;AP2M1;ATP2A3;SPRY4;RETREG2;SRP19;BRIX1;BBS5;CCL11;MLLT1;RGS6;SLC27A1;TBC1D25;PPP1R9B;ICOSLG;CBX6;HMGA1;SLC9A3R1;DDA1;NACC1;KHSRP;TMEM216;C1QTNF6;LSM2;DDR1;SLC6A17;RALY;IGFBP4;TRIR;DDN;KIF2C;ASB16;NR1H2;MINK1;FKBP8;IFNAR2;SFT2D2;PEX11B;RTKN;MEF2D;MAP2K7;TJP3;PTGES2;DUSP7;RAB11B;GCDH;PTPA;BARHL1;UBL4A;LETMD1;STX1A;PNPLA6;MRRF;NTSR1;CDC37;TPM3;KCNA5;NGFR;AIP;LY6H;DUSP28;GIPC1;APH1A;TMEM138;PLXNA1;CAPN1;SAMD10;SLC26A9;INAFM1;CRTC2;MIDN;UNC93B1;UBE2S;CFL1;SH3TC2;SH3BP1
315	mmu-miR-466o-3p	0.0357544	0.325761	1.29816	0.012766	TDRD1;SLC12A2;CYTIP;TNFSF10;NRAS;SPTA1;ZC3H12D;KIF1B;LDB3;SLC16A10;ZNF462;GNGT1;ARMC2;OAS3;MTF1;B3GNT2;PGM2L1;GABRA2;TLL1;HAUS2;SIN3A;LRRC19;ATF2;TLR4;DNAJB6;PITPNB;SLC39A14;HOOK3;GABPB1;FBXL14;TRHR;TNRC6B;PIWIL2;STXBP6;FAM107A;STARD8;BPIFC;PIGA;SLC47A1;CCDC138;NFATC2;CHIC1;PHACTR2;RBM47;POFUT1;FNDC3A;CASZ1;AKAP7;LHFPL3;MMP12;PRPF18;CEBPA;SLFN5;PIK3R1;RSBN1L;ANKLE1;GFOD1;RGL1;ERC1;RABGAP1;EIF2S1;RNF157;ITPRIPL2;ZBTB39;CCPG1;EPHA4;CTIF;TPTE2;CDK19;KIAA1143;INSIG2;FAM168B;LONRF1;CEP76;MEF2A;GRIK3;GMEB1;OIP5;CNR1;RNF152;ZNF546;PRR5;ATP7A;ACVR2A;TBC1D22B;PRRG3;GXYLT1;AZI2;SPOCK2;SASS6;PAPPA;MAF;KCNA4;EPHB3;ANLN;DUSP18;HTT;RBBP9;BCL2L15;GSK3B;ZNF354A;KIAA2026;CEP170B;MTX3;TCF4;CSNK1G3;PPARGC1A;SLC10A5;PCGF2;TMEM161B;MRPS24;BUB1;CYSLTR1;KLF8;ZNF839;IL15RA;CASP8;DIRAS2;TNFRSF11A;ARL15;ZNF827;CWF19L2;TAS1R3;FNBP1;ZNF669;SYNJ2BP;HK2;NACC2;CHEK1;RASA2;SLC25A46;RWDD4;SH3KBP1;FBXO45;ZBTB41;SYNPO2L;LIN28B;ARL4C;PTDSS1;SSR1;GPD1L;UNC5C;SLC41A3;TMPRSS13;MAST4;ST8SIA1;PARD6B;STON2;CRY2;ADO;CD28;TMEM167A;PSD3;PHTF2;FBXL17;CCNA2;FAM114A1;IDS;IDO2;SATB2;RUFY2;LOXL3;IWS1;DZANK1;PDXK;TMEM200A;NXPE3;KCTD11;ARF3;ASB13;MTFR2;SYT2;PLAG1;FAT3;OTOG;ACOT11;SLC16A9;CHSY3;RPS3;TIGD5;SYTL4;ADAM19;LZTS3;FAM214B;TMEM178B;RNASEL;KLHL21;BSN;SCRT2;TUBAL3;TMEM201;TBC1D13;E2F1;MAST3;ENO2;RRAGA;TAF7;MYLK;COPS7B;SLC1A7;SLC6A17;SLX1A;CSRNP3;IARS2;SS18L1;SNRPB2;UNC5A;PPP1R14C;OCIAD2;BBC3;ZNF446;C2CD4C;CCDC169;WDR26;ARL14EPL;JAG2;CSTF3;UBAC1;ATG10;PLAU;SRGAP3;USP27X;PLXNA1;SNX27;WFS1;SLC6A8
316	mmu-miR-466m-3p	0.0357544	0.325761	1.29816	0.012766	TDRD1;SLC12A2;CYTIP;TNFSF10;NRAS;SPTA1;ZC3H12D;KIF1B;LDB3;SLC16A10;ZNF462;GNGT1;ARMC2;OAS3;MTF1;B3GNT2;PGM2L1;GABRA2;TLL1;HAUS2;SIN3A;LRRC19;ATF2;TLR4;DNAJB6;PITPNB;SLC39A14;HOOK3;GABPB1;FBXL14;TRHR;TNRC6B;PIWIL2;STXBP6;FAM107A;STARD8;BPIFC;PIGA;SLC47A1;CCDC138;NFATC2;CHIC1;PHACTR2;RBM47;POFUT1;FNDC3A;CASZ1;AKAP7;LHFPL3;MMP12;PRPF18;CEBPA;SLFN5;PIK3R1;RSBN1L;ANKLE1;GFOD1;RGL1;ERC1;RABGAP1;EIF2S1;RNF157;ITPRIPL2;ZBTB39;CCPG1;EPHA4;CTIF;TPTE2;CDK19;KIAA1143;INSIG2;FAM168B;LONRF1;CEP76;MEF2A;GRIK3;GMEB1;OIP5;CNR1;RNF152;ZNF546;PRR5;ATP7A;ACVR2A;TBC1D22B;PRRG3;GXYLT1;AZI2;SPOCK2;SASS6;PAPPA;MAF;KCNA4;EPHB3;ANLN;DUSP18;HTT;RBBP9;BCL2L15;GSK3B;ZNF354A;KIAA2026;CEP170B;MTX3;TCF4;CSNK1G3;PPARGC1A;SLC10A5;PCGF2;TMEM161B;MRPS24;BUB1;CYSLTR1;KLF8;ZNF839;IL15RA;CASP8;DIRAS2;TNFRSF11A;ARL15;ZNF827;CWF19L2;TAS1R3;FNBP1;ZNF669;SYNJ2BP;HK2;NACC2;CHEK1;RASA2;SLC25A46;RWDD4;SH3KBP1;FBXO45;ZBTB41;SYNPO2L;LIN28B;ARL4C;PTDSS1;SSR1;GPD1L;UNC5C;SLC41A3;TMPRSS13;MAST4;ST8SIA1;PARD6B;STON2;CRY2;ADO;CD28;TMEM167A;PSD3;PHTF2;FBXL17;CCNA2;FAM114A1;IDS;IDO2;SATB2;RUFY2;LOXL3;IWS1;DZANK1;PDXK;TMEM200A;NXPE3;KCTD11;ARF3;ASB13;MTFR2;SYT2;PLAG1;FAT3;OTOG;ACOT11;SLC16A9;CHSY3;RPS3;TIGD5;SYTL4;ADAM19;LZTS3;FAM214B;TMEM178B;RNASEL;KLHL21;BSN;SCRT2;TUBAL3;TMEM201;TBC1D13;E2F1;MAST3;ENO2;RRAGA;TAF7;MYLK;COPS7B;SLC1A7;SLC6A17;SLX1A;CSRNP3;IARS2;SS18L1;SNRPB2;UNC5A;PPP1R14C;OCIAD2;BBC3;ZNF446;C2CD4C;CCDC169;WDR26;ARL14EPL;JAG2;CSTF3;UBAC1;ATG10;PLAU;SRGAP3;USP27X;PLXNA1;SNX27;WFS1;SLC6A8
317	hsa-miR-1275	0.0357605	-0.34406	-1.3257	0.0383838	BAG5;WNT9B;ARIH1;ARPP19;LPCAT3;KLHL28;THSD4;PLEKHA3;STK38;SECISBP2L;DYRK2;RSRC1;KMT2D;CCDC6;SERBP1;CAMK2A;SLC47A1;SUSD6;NAA50;PKNOX2;TAOK1;CLU;PTPRF;SPATA6;PRPF4B;PIEZO1;SENP2;HACD2;STOML3;AGO2;NFIX;LRRC58;FAM151B;POTEG;CNBP;IGF1R;ZFP36;ANK1;BRPF1;ZFP30;POLD3;TMEM51;SETD1B;SLC10A7;SIX3;RGP1;RICTOR;ILK;CHST6;PLEKHM1;ORMDL3;ABCC6;PHF7;ATPAF1;SLC4A2;CD40LG;RAB15;HOXB5;UBE2V1;ARPC1B;DIRAS2;UBE2Z;DDX6;SZRD1;VPS37D;PSAP;FNBP1;TLN1;P3H2;UBE2N;METTL6;PKM;RREB1;STEAP3;RHOXF2B;STK4;ARHGDIA;AKR1B1;PGPEP1;MYH14;NDOR1;TMEM184B;UBTF;PHB2;CDADC1;PADI1;CCNF;POTEM;COL1A2;ETV3;RAB11FIP4;PRELP;SUMO1;GATAD2A;TMEM54;SFN;CLPB;CALML3;MEX3A;FOSL1;SF3B3;MEN1;RPP25;FN3K;MEAF6;CCDC71L;CALR;CLIP2;CITED4;CPSF7;HOXD9;RAP1GAP2;UBALD1;ANKRD13B;MYL12A;AP2M1;TBXA2R;ONECUT3;SH3PXD2A;B3GALNT2;HNRNPAB;STMN3;GRWD1;VSIR;DDA1;HSD11B1L;NACC1;UBL5;MAP7D1;CASTOR2;ASB16;E2F4;FBRS;MINK1;ACTB;DLGAP3;FKBP8;POMGNT1;GSTO1;DCXR;NMNAT2;SUV39H1;RCE1;PTPA;R3HDM4;SLC35C2;NGFR;RPS6KA4;GRINA;PHLDA3;EFNA3;ERCC1;PIN1;RTBDN;KCNH2;GDI1
318	hsa-miR-6797-5p	0.035811	-0.326083	-1.32907	0.00389864	GABRQ;MLEC;PPARA;TTLL9;LONRF3;ZNF460;AQP2;ASTN2;UBR4;F2RL3;TTF2;SMG1;SLC7A5;CTDSP2;TNRC6B;ATXN7L3B;EPHB2;SOWAHC;GPRIN3;TET3;GATA6;ADCY5;PODXL;BTF3L4;ARL5B;PTGS1;NFAT5;PCSK9;ZNF70;WAC;OCA2;RNF40;ZNF710;ZNF619;SENP2;CBX2;ADD2;MAT1A;AGO2;NFIX;WEE1;RNF157;IP6K1;CD200R1;CDK14;UBFD1;CANX;EMP1;RTN3;HBS1L;TRIM67;CNBP;REG4;PARP11;HHIP;TRAPPC10;SRCIN1;UBE2D3;ARHGAP31;GLYR1;ENTPD7;PLEKHG2;DUSP4;ZMIZ1;ZNF740;PLCG2;CNOT6L;TMEM51;MON1B;SYT15;ZNF134;TRAF6;STK35;SLC29A1;PEX26;DYRK1B;HLA-C;TMEM254;HDLBP;RARA;NFE2L1;RAB7A;CD40LG;BCL9L;EPB41L1;NFIC;SEC16A;PDE4A;HOXB5;CHRDL1;UBE2V1;HOXC4;ARHGAP39;ELFN2;ADGRL1;SRCAP;EDA2R;SPEF1;SOWAHA;SESN3;PSME3;CCND2;RAB6B;NACC2;MAVS;ZFP91;TGFBR3L;FKBP5;PSMF1;POLR2J3;GIGYF1;PKM;HAP1;UPK3BL1;NOL10;CD3E;HAND2;NLGN2;MRM3;SCD;ZNF491;NPTXR;PARVG;IER5;TSPYL4;CLSTN1;KLHL25;SNX11;ANKRD52;HPCAL1;NKD1;CCL22;TAGLN;PHF12;NCOR2;ING5;TMEM63A;TMEM167A;DPF1;CARM1;MYH14;KCTD2;CPM;TMEM184B;KCTD15;GP5;PPP2R2A;PHB2;GPR107;STMN1;PPIA;COL1A1;FGFR1;SORCS2;MORC4;TNPO2;HES6;NBL1;MLF2;ACTR3B;KRT80;MGAT5B;SUMO1;LRRC3C;ZBTB49;GATAD2A;PRAG1;GTF3C1;SFN;ERGIC1;CAMTA2;SNU13;SPATA2;TUBB2A;KCNQ5;STARD3;KIAA0895L;MKNK2;ATG13;PTMA;REPIN1;VSTM5;AKAP11;NAV2;ATIC;CLDND1;SLC2A8;PTMS;BCL2L1;ADGRF2;FN3K;MAZ;SSU72;ITGA3;ZNF516;POLR2F;RPRD2;NOVA2;HLA-A;AP2M1;ATP2A3;TK1;SPRY4;MLLT1;ATP6V1F;TUBB;SLC27A1;DMTN;TBC1D25;WBP2;DOT1L;PRR12;PPP1R9B;SHISA6;FBXO40;PPFIA3;DLX2;SLC9A3R1;ARPC3;DNLZ;KHSRP;FAM83H;LRP10;BMP8A;BICDL1;CASTOR2;IGFBP4;TRIR;NCLN;NR1H2;E2F4;DENND4B;SFT2D2;KIAA0513;ZBTB7B;PPP1R13L;DCXR;FBXO44;GATAD2B;VPS37C;TJP3;GCDH;UBL4A;STX1A;CSNK1G2;PNPLA6;NTSR1;INTS3;KCNA5;TP53;RAB1B;PNPLA2;AIP;RNF187;S100A16;PLXNA1;CAPN1;SAMD10;HIGD2A;ZNF467;UNC93B1;GPR173;UBE2S;SH3BP1;SERPINA1;CASKIN1
319	hsa-miR-548s	0.0359082	0.305549	1.29745	0.00387597	GPAM;ATP1A2;PURB;ESCO1;CTH;APOL6;VPS8;WWC1;BSND;KPNA4;SLC4A1;SLC10A6;ATXN3;KIF1B;SAMD15;FOSL2;CLCC1;MED29;ZNF460;SLC16A10;MAGI3;GATAD1;ARHGAP29;NLRC3;GATM;METTL7A;LRIG1;PCSK6;HAUS2;PAPOLG;DBT;IFNLR1;TRIM45;YTHDC1;RBBP4;SMCR8;ZNF549;TMPPE;DENND5B;USP9X;THAP1;SLC7A5;TIGAR;DNAJC10;SNIP1;TNRC6B;FYTTD1;PER2;CDKL1;CCNT1;PLEKHA2;SUSD1;NLN;CD300LG;ZBTB8A;LAMTOR3;FOXRED2;HOXA10;CARD8;RSBN1;KLHDC10;EIF4E;FBXL13;GREB1;CBS;ACOX1;SPTLC2;LZIC;ABHD18;STARD7;PTPRB;KIF5B;FGFR1OP2;SUSD6;PREX2;ZNF70;RGS9BP;DMXL1;BACH1;MYO10;GPRIN2;CD84;ATAD3C;NEK4;GINM1;CHMP1B;ZNF610;GSR;CXCR2;POLR1B;ELOVL7;TTC28;POLI;FBXL3;ZKSCAN7;RSBN1L;SGPL1;AKAP6;SNX22;PM20D2;FAM126B;SIDT2;TTPAL;TMEM59;ZNF618;WEE1;URGCP;ZNF891;RGMA;TBC1D12;ADA2;PHF20;YME1L1;PHF13;MED21;SHE;HOGA1;DENR;SPA17;CEP57L1;ZNF345;ABCA6;BLOC1S5;PDE12;C1GALT1C1;PTGES3L;CNBP;TIPIN;TBC1D15;ZNF652;GMEB1;USP22;IFNAR1;ENAH;NIP7;ZKSCAN4;LMOD3;EMP2;DEGS1;PANK1;TBCEL;IFFO2;C1S;PAPLN;HEXA;ABL2;C1GALT1;RBM23;BLOC1S6;ZNF573;ORC2;KLB;PRKN;HMGCS1;MAPK8;ALG1;CENPA;GRSF1;BCL2L15;FAM118A;SLC11A2;NOL9;VLDLR;DNAJC28;AGTPBP1;SMU1;PDLIM3;RBM28;PTGR2;SGTB;GPRC5B;TSPYL1;NUDT7;PEX26;LIPG;ZNF264;HACD4;MAPT;MCUR1;RASL10B;OTULIN;PLEKHO2;RPP14;FANCF;ZBTB4;DPPA4;ZMIZ2;PABPC1L2A;GOLGA7B;HARBI1;RYK;ZNF646;GAN;ACOT13;CYP27C1;KBTBD6;KIAA0586;POLR3A;SKI;ZNF273;GLUL;TRMT10C;GRAP2;ATP1B4;HLF;LHX4;ZNF660;OTUD6A;NCMAP;NT5DC3;ZNF678;MOB1B;SPRY1;TXNL1;GGCX;CD180;ZNF329;ZNF669;NFKBID;MYADM;APOC3;MAVS;FKBP14;TMEM127;KNSTRN;TRMO;MDM2;CLDN4;TSPAN14;RDH11;FKBP5;SESTD1;TIRAP;BTG2;TMEM192;PARP2;EBNA1BP2;CYCS;SCO1;ZNF699;NOA1;SLC38A7;MYO6;MRM3;GNB1L;AHCY;SOX4;TYRO3;NEK8;PCDHB11;SP140L;PHAX;FFAR4;SPPL3;RHOBTB3;GABRB2;PADI4;U2AF2;FPR1;HASPIN;STAT2;NUP155;NPHP3;TRIM65;ABCF3;EMC3;AKR1B1;IYD;PGPEP1;VN1R1;CARHSP1;PRDM15;CPM;ZNF101;PTCD2;GLA;MRPL12;XRCC2;RPL14;ITGA1;TNPO2;PROSER2;CCDC90B;LUZP2;CACUL1;WDR76;FAM83G;MAPKAPK5;BORCS7;MSMO1;CRCP;TIMELESS;LYRM4;WDR91;PDK3;ORC6;PDXK;GPR156;MAP1LC3B;EMC7;MRO;SLCO5A1;DDX19B;COQ7;ZMAT3;BCKDK;SLC48A1;DENND6A;GLP2R;UTP6;ZNF285;GMPS;YIPF4;EPHA2;ZNF528;RAB3C;GPKOW;HIF1AN;SLFN12L;SYT2;OTUD7B;GLTP;CRNKL1;MANEAL;ORAI2;TXNIP;SGSM1;CHAF1B;S1PR2;ZNF584;KLHL26;APOL2;ANAPC7;ZNF665;CORO2A;RAD51;FLYWCH2;RABGAP1L;FHL2;ERCC2;AGXT;PRR11;UQCRB;COLGALT1;NUP62;MSRB1;DNASE2;RPL22L1;EEF1E1;ISY1;GDF11;KDELR1;ABRACL;LRPAP1;PNPO;LHPP;PTK6;CORO7;MRPS18A;TMEM154;RBM4B;GPR157;SSTR2;ATP6V0A2;UBE2B;QPCTL;TCTN2;GGA2;CD3D;DCTN5;PDF;TM4SF5;CWF19L1;ADAMTS8;TRMT10B;MRPS30;NCLN;DDN;DCUN1D5;ELAVL1;KLF2;QSOX1;TOR1AIP2;OSTF1;ATCAY;SFT2D2;SLC25A2;CSNK1E;RTKN;PCBD2;TOMM40;SOX5;PRR13;WDR13;CACNG8;SFR1;TPM3;NDUFAF3;GTF2F1;RRP8;EMC10;SCAMP4;SLC26A9;PHLDA2;INAFM1;MAP4K2;ERCC1;MIOX;MOB3A;SYT11
320	hsa-miR-4756-5p	0.0364168	-0.326178	-1.32979	0.00784314	TOB2;ATP6V1B1;FAM210A;PPIL6;LONRF3;RNF111;THRA;SNAP23;SOAT1;RPH3A;TTF2;BZW1;SLC2A4;ANKFY1;ZBTB34;TMPRSS5;ZFP36L1;NUFIP2;HOXB13;ST7L;CTDSP2;TNRC6B;ZNF566;CD44;ACVR1B;ATP6V1A;ASXL1;GATA6;PLAGL2;PDPR;NFAT5;TSPAN11;ZNF70;BCL2L13;DCAF11;RNMT;POFUT1;NEK4;LRRC59;ZNF710;SESN2;GTF3C3;KLF13;PCYT1A;SENP2;CBX2;PAX5;TRIM44;LASP1;MAT1A;AGO2;NFIX;ANKRD45;RNF157;IP6K1;CDK14;RBSN;CLASP1;JUN;GNG3;MLXIP;NRG4;TRIM67;IPCEF1;PAX2;DCAF7;CNBP;PARP11;DUSP9;HHIP;TRAPPC10;SRCIN1;CXCL5;UBE2D3;ARHGAP31;GLYR1;MSN;ENTPD7;ACTR2;CES2;ZFHX3;CNOT6L;ZNF134;SIX3;SLC30A7;PGAM5;STK35;SLC29A1;HACE1;SH3RF1;ITGA11;OGDH;MAT2A;HDLBP;RARA;NFE2L1;RAB7A;THBS1;CDKAL1;PTDSS2;ELL;SEC16A;HOXB5;CHRDL1;KANK2;AGXT2;ATXN7L3;ARHGAP39;CIITA;ELFN2;NKRF;ZC3HAV1L;ADGRL1;SPEF1;CENPQ;VSTM4;CFAP65;ALDH9A1;NACC2;DTHD1;PGAM4;SP2;TMEM127;POLE3;FKBP5;POLR2J3;BTG2;GIGYF1;IQSEC2;ZCCHC3;UPK3BL1;SCO1;ARL4C;NOL10;GNB1L;SCD;IER5;HMGXB4;CLSTN1;SUGT1;SNX11;HGS;WNT3;ANKRD52;HPCAL1;TAGLN;NCOR2;ZNF496;SCML2;MYH14;NTN1;TRAF7;SLC29A2;PHB2;GPR107;ARSA;SORCS2;MORC4;VCL;HES6;NBL1;REXO2;MXRA7;TMEM184A;KRT80;PITPNM3;ZNF34;SUMO1;OLFML2A;SDC4;GTF3C1;SFN;SRF;TUBB2A;STARD3;ADGRE5;PGAM1;NBPF11;RRM2;DESI1;AK2;CLUH;AKAP11;NAV2;OTUD7B;LMNB2;CYLD;AEN;BCL2L1;ADGRF2;IKBKG;CAPN15;CALR;SSU72;POLR2F;AKR7A2;GABARAP;CCND3;SLC29A4;RPRD2;FA2H;UCP2;ERCC2;AP2M1;ATP2A3;SPRY4;RETREG2;SRP19;BRIX1;BBS5;CCL11;MLLT1;RGS6;SLC27A1;TBC1D25;PPP1R9B;ICOSLG;CBX6;HMGA1;SLC9A3R1;DDA1;NACC1;KHSRP;TMEM216;C1QTNF6;LSM2;DDR1;SLC6A17;RALY;IGFBP4;TRIR;DDN;KIF2C;ASB16;NR1H2;MINK1;FKBP8;IFNAR2;SFT2D2;PEX11B;RTKN;MEF2D;MAP2K7;TJP3;PTGES2;DUSP7;RAB11B;GCDH;PTPA;BARHL1;UBL4A;LETMD1;STX1A;PNPLA6;MRRF;NTSR1;CDC37;TPM3;KCNA5;NGFR;AIP;LY6H;DUSP28;GIPC1;APH1A;TMEM138;PLXNA1;CAPN1;SAMD10;SLC26A9;INAFM1;CRTC2;MIDN;UNC93B1;UBE2S;CFL1;SH3TC2;SH3BP1
321	hsa-miR-4739	0.0364474	-0.326487	-1.337	0.0077821	TOB2;ATP6V1B1;FAM210A;PPIL6;LONRF3;RNF111;THRA;SNAP23;SOAT1;RPH3A;TTF2;BZW1;SLC2A4;ANKFY1;ZBTB34;TMPRSS5;ZFP36L1;NUFIP2;HOXB13;ST7L;CTDSP2;TNRC6B;ZNF566;CD44;ACVR1B;ATP6V1A;ASXL1;GATA6;PLAGL2;PDPR;NFAT5;TSPAN11;ZNF70;BCL2L13;DCAF11;RNMT;POFUT1;NEK4;LRRC59;ZNF710;SESN2;GTF3C3;KLF13;PCYT1A;SENP2;CBX2;PAX5;TRIM44;LASP1;MAT1A;AGO2;NFIX;ANKRD45;RNF157;IP6K1;CDK14;RBSN;CLASP1;JUN;GNG3;MLXIP;NRG4;TRIM67;IPCEF1;PAX2;DCAF7;CNBP;PARP11;DUSP9;HHIP;TRAPPC10;SRCIN1;CXCL5;UBE2D3;ARHGAP31;GLYR1;MSN;ENTPD7;ACTR2;CES2;ZFHX3;CNOT6L;ZNF134;SIX3;SLC30A7;PGAM5;STK35;SLC29A1;HACE1;SH3RF1;ITGA11;ABCC6;OGDH;MAT2A;HDLBP;RARA;NFE2L1;RAB7A;THBS1;CDKAL1;PTDSS2;ELL;SEC16A;HOXB5;CHRDL1;KANK2;AGXT2;ATXN7L3;ARHGAP39;CIITA;ELFN2;NKRF;ZC3HAV1L;ADGRL1;C1RL;SPEF1;CENPQ;VPS37D;VSTM4;CFAP65;ALDH9A1;NACC2;DTHD1;PGAM4;SP2;TMEM127;POLE3;FKBP5;POLR2J3;BTG2;GIGYF1;IQSEC2;ZCCHC3;UPK3BL1;SCO1;ARL4C;NOL10;GNB1L;SCD;IER5;HMGXB4;CLSTN1;SUGT1;SNX11;HGS;WNT3;ANKRD52;HPCAL1;TAGLN;NCOR2;ZNF496;SCML2;MYH14;NTN1;TRAF7;SLC29A2;PHB2;GPR107;ARSA;SORCS2;MORC4;VCL;HES6;NBL1;REXO2;MXRA7;TMEM184A;KRT80;PITPNM3;ZNF34;SUMO1;OLFML2A;SDC4;GTF3C1;SFN;SRF;TUBB2A;STARD3;ADGRE5;PGAM1;NBPF11;RRM2;DESI1;AK2;CLUH;AKAP11;NAV2;OTUD7B;LMNB2;CYLD;AEN;BCL2L1;ADGRF2;IKBKG;CAPN15;CALR;SSU72;POLR2F;AKR7A2;GABARAP;CCND3;SLC29A4;RPRD2;FA2H;UCP2;ERCC2;AP2M1;ATP2A3;SPRY4;RETREG2;SRP19;BRIX1;BBS5;CCL11;MLLT1;RGS6;SLC27A1;TBC1D25;TMEM63C;PPP1R9B;ICOSLG;CBX6;HMGA1;SLC9A3R1;DDA1;NACC1;KHSRP;TMEM216;C1QTNF6;LSM2;DDR1;SLC6A17;RALY;IGFBP4;TRIR;DDN;KIF2C;ASB16;NR1H2;MINK1;FKBP8;IFNAR2;SFT2D2;PEX11B;RTKN;MEF2D;MAP2K7;TJP3;PTGES2;DUSP7;RAB11B;GCDH;PTPA;BARHL1;UBL4A;LETMD1;STX1A;PNPLA6;MRRF;NTSR1;CDC37;TPM3;KCNA5;NGFR;AIP;LY6H;DUSP28;GIPC1;APH1A;TMEM138;PLXNA1;CAPN1;SAMD10;SLC26A9;INAFM1;CRTC2;MIDN;UNC93B1;UBE2S;CFL1;SH3TC2;SH3BP1
322	hsa-miR-4665-5p	0.0368361	-0.342716	-1.32231	0.0381526	BAG5;WNT9B;ARIH1;ARPP19;LPCAT3;KLHL28;THSD4;PLEKHA3;STK38;SECISBP2L;DYRK2;RSRC1;KMT2D;CCDC6;SERBP1;CAMK2A;SLC47A1;SUSD6;NAA50;PKNOX2;TAOK1;CLU;PTPRF;SPATA6;PRPF4B;PIEZO1;SENP2;HACD2;STOML3;AGO2;NFIX;LRRC58;FAM151B;POTEG;CNBP;IGF1R;ZFP36;ANK1;BRPF1;ZFP30;POLD3;TMEM51;SETD1B;SLC10A7;SIX3;RGP1;RICTOR;ILK;CHST6;PLEKHM1;ORMDL3;ABCC6;PHF7;ATPAF1;SLC4A2;CD40LG;RAB15;HOXB5;UBE2V1;ARPC1B;DIRAS2;UBE2Z;DDX6;SZRD1;VPS37D;PSAP;FNBP1;TLN1;P3H2;UBE2N;METTL6;PKM;RREB1;STEAP3;RHOXF2B;STK4;ARHGDIA;AKR1B1;PGPEP1;MYH14;NDOR1;TMEM184B;UBTF;PHB2;CDADC1;PADI1;CCNF;POTEM;COL1A2;ETV3;MTHFR;RAB11FIP4;PRELP;SUMO1;GATAD2A;TMEM54;SFN;CLPB;CALML3;MEX3A;FOSL1;SF3B3;MEN1;RPP25;FN3K;MEAF6;CCDC71L;CALR;CLIP2;CITED4;CPSF7;HOXD9;RAP1GAP2;UBALD1;ANKRD13B;MYL12A;AP2M1;TBXA2R;ONECUT3;SH3PXD2A;B3GALNT2;HNRNPAB;STMN3;GRWD1;VSIR;DDA1;HSD11B1L;NACC1;UBL5;MAP7D1;CASTOR2;ASB16;E2F4;FBRS;MINK1;ACTB;DLGAP3;FKBP8;POMGNT1;GSTO1;DCXR;NMNAT2;SUV39H1;RCE1;PTPA;R3HDM4;SLC35C2;NGFR;RPS6KA4;GRINA;PHLDA3;EFNA3;ERCC1;PIN1;RTBDN;KCNH2;GDI1
323	hsa-miR-3927-3p	0.0371045	0.329223	1.29516	0.0254777	ACTC1;HAND1;HOXA5;MTUS1;HERPUD1;MAP3K2;CCNT2;TMED5;UBXN2B;MEIS3P1;GATM;PGM2L1;AMD1;PGRMC1;IGF2BP1;MAPK1;CSDE1;IFNLR1;BZW1;SEC62;KCNJ2;E2F6;AK4;ZNF850;ADH5;MFSD8;DYRK3;COLEC12;RBM12B;FIGN;ZNF28;EIF4G2;GATA6;NR6A1;PLAGL2;CEP135;STRN;ZBTB5;GABPAP;SOCS4;SLC35E2B;SLC35G1;CLDN12;SMARCAD1;ZNF8;HIC2;ZBTB37;USP38;EDN1;KREMEN1;GPAT4;SLC5A6;PDE12;YIPF6;KLHDC8B;ZNF587;PDGFB;IGF1R;BEST3;BRPF1;TGFBR1;NSD1;MAMLD1;CRX;SLC20A1;SLC10A7;ZFAND4;ZRANB2;TXLNG;SLC11A2;RABL2B;MTX3;FXR1;PPP1R15B;PHEX;NAT8L;DFFA;FGF2;HSPA4L;ZNF562;AQP6;SH3GLB1;ACVR2B;NHLRC3;ZBTB6;YOD1;NCOA3;FBXW2;C1RL;FAM135A;ARID3B;DISC1;RBM18;KPNA5;ABT1;SYNJ2BP;MAP3K21;PLD3;TRIM71;ESPL1;LIN28B;CBX5;MRNIP;FEM1A;SDR42E1;NOA1;DNAH9;TBC1D19;RPS24;ACOT9;NPHP3;CRY2;COL8A1;PDP2;FAM83G;THEM6;RAB11FIP4;STX3;COIL;MED10;AHR;ZSWIM1;RAD18;RHD;SPTSSA;AHCYL2;NXPE3;TUBB2A;FAM222B;NOM1;GNG5;ALDH4A1;PCGF3;NCKIPSD;MDM4;EXOC8;BCL7B;MAPKBP1;KRT33B;DYNLL1;SPRYD4;RAB40C;ZNF584;ZNF578;RPRD2;RAB19;TNFSF9;EDEM3;PLXND1;OPA3;UCK2;CISD1;CDKN1A;KCTD21;ICOSLG;RABL2A;RNFT1;ATG12;MBD4;COPS7B;CTNND1;INTS7;CSRNP3;MANBAL;POLL;PEX11B;CD59;MAP2K7;E2F7;PRSS22;LIMD2;LRRC20;RRM1;EFHD2;QDPR;CPA4
324	hsa-miR-1249-5p	0.0373665	-0.326078	-1.32979	0.00574713	GABRQ;MLEC;PPARA;TTLL9;LONRF3;ZNF460;AQP2;ASTN2;UBR4;F2RL3;TTF2;SMG1;SLC7A5;CTDSP2;TNRC6B;ATXN7L3B;EPHB2;SOWAHC;GPRIN3;TET3;GATA6;ADCY5;PODXL;BTF3L4;ARL5B;PTGS1;NFAT5;PCSK9;ZNF70;WAC;OCA2;RNF40;ZNF710;ZNF619;SENP2;CBX2;ADD2;MAT1A;AGO2;NFIX;WEE1;RNF157;IP6K1;CD200R1;CDK14;UBFD1;CANX;EMP1;RTN3;HBS1L;TRIM67;CNBP;REG4;PARP11;HHIP;TRAPPC10;SRCIN1;UBE2D3;ARHGAP31;GLYR1;ENTPD7;PLEKHG2;DUSP4;ZMIZ1;ZNF740;PLCG2;CNOT6L;TMEM51;MON1B;SYT15;ZNF134;TRAF6;STK35;SLC29A1;PEX26;DYRK1B;HLA-C;TMEM254;HDLBP;RARA;NFE2L1;RAB7A;CD40LG;BCL9L;EPB41L1;NFIC;SEC16A;PDE4A;HOXB5;CHRDL1;UBE2V1;HOXC4;ARHGAP39;ELFN2;ADGRL1;SRCAP;EDA2R;SPEF1;SOWAHA;SESN3;PSME3;CCND2;RAB6B;NACC2;MAVS;ZFP91;TGFBR3L;FKBP5;PSMF1;POLR2J3;GIGYF1;PKM;HAP1;UPK3BL1;NOL10;CD3E;HAND2;NLGN2;MRM3;SCD;ZNF491;NPTXR;PARVG;IER5;TSPYL4;CLSTN1;KLHL25;SNX11;ANKRD52;HPCAL1;NKD1;CCL22;TAGLN;PHF12;NCOR2;ING5;TMEM63A;TMEM167A;DPF1;CARM1;MYH14;KCTD2;CPM;TMEM184B;GP5;PPP2R2A;PHB2;GPR107;STMN1;PPIA;COL1A1;FGFR1;SORCS2;MORC4;TNPO2;HES6;NBL1;MLF2;ACTR3B;KRT80;MGAT5B;SUMO1;LRRC3C;ZBTB49;GATAD2A;GTF3C1;SFN;ERGIC1;CAMTA2;SNU13;SPATA2;TUBB2A;KCNQ5;STARD3;KIAA0895L;MKNK2;ATG13;PTMA;REPIN1;VSTM5;AKAP11;NAV2;ATIC;CLDND1;SLC2A8;PTMS;BCL2L1;ADGRF2;FN3K;MAZ;SSU72;ITGA3;POLR2F;RPRD2;NOVA2;HLA-A;AP2M1;ATP2A3;TK1;SPRY4;MLLT1;ATP6V1F;TUBB;SLC27A1;DMTN;TBC1D25;WBP2;DOT1L;PRR12;PPP1R9B;SHISA6;FBXO40;PPFIA3;DLX2;SLC9A3R1;ARPC3;DNLZ;KHSRP;FAM83H;LRP10;BMP8A;BICDL1;CASTOR2;IGFBP4;TRIR;NCLN;NR1H2;E2F4;DENND4B;SFT2D2;KIAA0513;ZBTB7B;PPP1R13L;DCXR;FBXO44;GATAD2B;VPS37C;TJP3;GCDH;UBL4A;STX1A;CSNK1G2;PNPLA6;NTSR1;INTS3;KCNA5;TP53;RAB1B;PNPLA2;AIP;RNF187;S100A16;PLXNA1;CAPN1;SAMD10;HIGD2A;ZNF467;UNC93B1;GPR173;UBE2S;SH3BP1;SERPINA1;CASKIN1
325	mmu-miR-34b-5p	0.0382381	0.310952	1.29263	0.002079	TRIM36;KLF11;ZC3H14;GABRQ;GALNT15;TMEM72;HUS1;PSAT1;CACNA1E;SLTM;KITLG;ARRDC3;ATXN1L;KCND3;MBD5;CNNM3;PHC3;PROM1;WIPF2;UBP1;SLC31A2;FRMD4A;NCEH1;SGPP1;RPH3A;SPAG9;KDM5A;GAB1;PTPRS;LRIG2;GPR26;RAB8B;PLEKHA8;YWHAG;CTDSP2;TNRC6B;FYCO1;SNX30;ZNF780A;CDK6;ZNF317;TAB2;ANKRD12;ZNF704;SNX16;ARID2;DDI2;WNK1;JAM2;SYT1;CD93;SRP72;SEPHS1;GPRIN3;ARID4A;CNTN2;ZYG11B;FAM171A1;SNW1;SUSD6;STAC2;CDIP1;AMER1;COMMD10;PREX2;RNF144B;SEMA6D;RASGRP1;ITGA5;EXOC5;DCLK1;MINDY2;LDLRAD3;TAOK1;PRKAG2;CNDP2;POFUT1;FAM185A;CLCN3;ALDH3A2;LHFPL3;OTUD4;SLC35E2B;BPTF;RNF128;EIF2AK1;ZBTB43;TMEM131;CXCL12;CPNE3;AKAP6;MMGT1;PLCH1;FAM168A;OPRL1;TMCC1;EPB41L4A;KLHL18;PPP2R2C;MAP3K7;SLC38A1;RAB21;DDX17;CREBRF;PCDH8;ANK2;ABLIM1;TTYH3;FAM168B;ZNF532;MAML3;TPPP;PPIG;NF1;ADIPOR2;SRCIN1;ANKRD28;ZDHHC17;EPB42;KCNA1;TBC1D22B;MYCBP2;TRAF3;SFMBT1;PRRG3;SWT1;IQGAP2;NSD1;SRPRA;IGFBP3;TMEM87A;PITPNC1;RORB;DUSP11;OXR1;PLEKHB2;RALGAPB;CBLN4;CDC42SE2;ANGPTL2;FAM118A;FMNL2;LGR4;TRPM3;RICTOR;CELF2;TRMT10A;PUM2;ST6GALNAC3;FBXO9;PRKD1;SETD7;DOCK9;BRWD1;MAX;TSPYL1;MICAL3;CDR2L;SOGA1;PPP1R16B;BDNF;RNF4;CELSR3;ZBTB6;SEMA4D;BCL7A;GDAP1;SKI;CALU;TSPAN31;CHKA;ARL15;KLHL42;DACT3;NCALD;TMOD2;NHLH1;NAPB;TXNL1;ADCY1;ADAM11;RAB6B;MAVS;ALG2;ZFP91;DCX;NUP210;JAG1;SPTBN2;CBX5;PDS5B;SCO1;UBE2L3;RFLNB;TBC1D30;MAPRE1;STK4;SOX4;OGT;TP53I11;BCL6;SLC30A1;RGS17;INSR;ZDHHC18;KCNQ2;HPCAL1;MGAT3;CENPL;ADARB1;ABCF3;SHISA7;ASAP1;CBFB;CTSA;TMEM184B;PAQR8;ABHD14B;GPRIN1;VCL;IGFBP5;RALA;MAP1A;RAB14;MLF2;ALDOA;HEATR3;OPCML;OCRL;EDEM2;SDC4;ADGRG1;AHCYL2;CAMTA2;SLC48A1;SMCO1;RNF141;SFXN4;XPR1;LGALSL;SEMA4B;REPIN1;PTPRD;RAB3C;USP4;SEC61A2;ABR;PNMA2;SYT2;LMNB2;DNM2;UGGT2;SLC16A9;ARHGAP26;PRICKLE1;FOXJ2;PKIA;MAPK4;ZNF174;ZNF665;RHEB;CAMSAP2;RAP1GAP2;ZNF778;EDEM3;JPH3;DTL;TESK1;CPLX2;AGRN;NAV1;SCAMP5;AXL;EPHA8;DNASE2;PPIF;CERCAM;TUBB;ZFC3H1;TBC1D2;SHISA6;DHCR7;CPPED1;KIF5C;MBD4;PAK1;NEUROD1;TENM4;CTNND1;ABCD1;ARHGAP1;PTPRU;ZNF579;SYT4;TMEM109;ATP6V1H;GNPAT;GSTO1;IDH3B;MIF4GD;GNAI2;ZNF446;BLOC1S3;KCNC1;RAB11B;MFSD2A;ASTN1;MED22;ZNRF1;TECR;ADAT3;APLP1;SSRP1;GRK2;GNAS;SCAMP4;DBN1;VPS9D1;MAPRE3;GPR173;PI4KB;PIN1;SCN2A;ZFYVE27
326	hsa-miR-6754-5p	0.038323	-0.33391	-1.32995	0.0115607	TOB2;PPIL6;ANGEL1;VCAM1;THRA;AMD1;SNAP23;SOAT1;TTF2;BZW1;CHRNE;TMPRSS5;CYP4A11;ZFP36L1;NUFIP2;SV2B;SLC7A5;ST7L;HOXA11;NUP35;CCDC85C;ATXN7L3B;CD44;ACVR1B;SERBP1;SBNO1;ASXL1;PDPR;VPS39;TSPAN11;BCL2L13;ERBB2;ZNF471;ASCL2;LRRC59;ETFDH;SLC2A13;KCNK5;ERC1;FANCC;AGO2;STAT3;IP6K1;CLASP1;NIPA2;IPCEF1;PAX2;CACNB1;DUSP9;ABI2;LTBP2;ENTPD7;SULT1B1;CES2;ECE1;ZFHX3;ARL6IP1;ZNF134;RNF146;TXLNG;SLC30A7;PGAM5;RAPGEF1;SLC29A1;SH3RF1;CDR2L;TSLP;THBS1;SEMA5A;TFDP1;PTDSS2;HMGN2;ZNF3;NFIC;ELL;KANK2;CACNA1C;PIP4K2A;AGAP1;ATXN7L3;HOXB6;CIITA;ZC3HAV1L;ADGRL1;SND1;DMRT2;PHF21A;SOX11;GLG1;RASSF4;NACC2;DTHD1;PGAM4;SELENON;PKD1;GABRA5;RNASEH1P1;FKBP5;POLR2J3;BTG2;UPK3BL1;SCO1;CYP4A22;GNA12;NPTXR;ARHGDIA;OGT;SNX11;HGS;MSX1;CCL22;CERK;CAPZB;ZNF496;SCML2;KCTD15;MAP2K3;SLC29A2;PHB2;VCL;FNBP4;MARCKSL1;MED28;NBL1;MXRA7;EIF5AL1;TMEM184A;QRSL1;KRT80;SLC30A3;SPATA2;KLHL12;PGAM1;NBPF11;MCL1;CLUH;EPHA2;AKAP11;TM9SF4;LMNB2;CYLD;RPL28;CDK2;AEN;GUF1;CAPN15;ZNF516;AKR7A2;CCND3;SLC25A23;GDPD5;CAMSAP2;UBALD1;ATP2A3;PLXNA2;PRSS8;CALM3;RETREG2;BRIX1;BBS5;CCL11;MLLT1;ISY1;TBC1D25;MNT;CBX6;NIF3L1;HMGA1;FIBCD1;DDA1;ZNF444;NACC1;PTPN6;KHSRP;TRIM28;CHCHD10;TPD52L2;KIFC2;SYT7;SLC6A17;RALY;CASTOR2;DPM2;DDN;MINK1;FKBP8;SFT2D2;RPL36;SPRYD3;MEF2D;MTHFSD;MAP2K7;TJP3;PTGES2;RAB11B;ANKRD23;MED7;PCSK4;FADS3;MRRF;CDC37;COMMD5;MDFI;GTF2F1;NGFR;GRK2;LY6H;DUSP28;GIPC1;PCSK2;MYO1C;INAFM1;MIDN;CFL1;SAA1
327	hsa-miR-4270	0.038323	-0.33391	-1.32995	0.0115607	TOB2;PPIL6;ANGEL1;VCAM1;THRA;AMD1;SNAP23;SOAT1;TTF2;BZW1;CHRNE;TMPRSS5;CYP4A11;ZFP36L1;NUFIP2;SV2B;SLC7A5;ST7L;HOXA11;NUP35;CCDC85C;ATXN7L3B;CD44;ACVR1B;SERBP1;SBNO1;ASXL1;PDPR;VPS39;TSPAN11;BCL2L13;ERBB2;ZNF471;ASCL2;LRRC59;ETFDH;SLC2A13;KCNK5;ERC1;FANCC;AGO2;STAT3;IP6K1;CLASP1;NIPA2;IPCEF1;PAX2;CACNB1;DUSP9;ABI2;LTBP2;ENTPD7;SULT1B1;CES2;ECE1;ZFHX3;ARL6IP1;ZNF134;RNF146;TXLNG;SLC30A7;PGAM5;RAPGEF1;SLC29A1;SH3RF1;CDR2L;TSLP;THBS1;SEMA5A;TFDP1;PTDSS2;HMGN2;ZNF3;NFIC;ELL;KANK2;CACNA1C;PIP4K2A;AGAP1;ATXN7L3;HOXB6;CIITA;ZC3HAV1L;ADGRL1;SND1;DMRT2;PHF21A;SOX11;GLG1;RASSF4;NACC2;DTHD1;PGAM4;SELENON;PKD1;GABRA5;RNASEH1P1;FKBP5;POLR2J3;BTG2;UPK3BL1;SCO1;CYP4A22;GNA12;NPTXR;ARHGDIA;OGT;SNX11;HGS;MSX1;CCL22;CERK;CAPZB;ZNF496;SCML2;KCTD15;MAP2K3;SLC29A2;PHB2;VCL;FNBP4;MARCKSL1;MED28;NBL1;MXRA7;EIF5AL1;TMEM184A;QRSL1;KRT80;SLC30A3;SPATA2;KLHL12;PGAM1;NBPF11;MCL1;CLUH;EPHA2;AKAP11;TM9SF4;LMNB2;CYLD;RPL28;CDK2;AEN;GUF1;CAPN15;ZNF516;AKR7A2;CCND3;SLC25A23;GDPD5;CAMSAP2;UBALD1;ATP2A3;PLXNA2;PRSS8;CALM3;RETREG2;BRIX1;BBS5;CCL11;MLLT1;ISY1;TBC1D25;MNT;CBX6;NIF3L1;HMGA1;FIBCD1;DDA1;ZNF444;NACC1;PTPN6;KHSRP;TRIM28;CHCHD10;TPD52L2;KIFC2;SYT7;SLC6A17;RALY;CASTOR2;DPM2;DDN;MINK1;FKBP8;SFT2D2;RPL36;SPRYD3;MEF2D;MTHFSD;MAP2K7;TJP3;PTGES2;RAB11B;ANKRD23;MED7;PCSK4;FADS3;MRRF;CDC37;COMMD5;MDFI;GTF2F1;NGFR;GRK2;LY6H;DUSP28;GIPC1;PCSK2;MYO1C;INAFM1;MIDN;CFL1;SAA1
328	hsa-miR-4775	0.0388696	0.314436	1.29124	0.0138614	EPHA7;CHDH;DDAH1;PEX11A;APOL4;IREB2;KIAA1958;SGMS1;WTAP;CHORDC1;PHC3;NMNAT1;HUWE1;KRBOX4;RHOH;GSE1;MOGAT1;SRSF10;USP37;MAGEA3;TET2;GPR141;TMOD3;MAPK14;SMAD7;TM6SF1;NFIB;DNAJC10;PIWIL2;PLEKHA2;SLC25A32;GSKIP;MAGEA6;DYRK2;HOXA10;PTP4A1;MSH3;UBN2;WNK1;CTTNBP2NL;PTBP2;FBXL13;ACOT2;NCKAP1;MFSD9;MALT1;LZIC;GNG12;PYROXD1;RORA;NHS;PLCL1;GRIK4;DMXL1;NEO1;WAC;ZNF366;TBX18;NPR1;SOCS4;CASP10;GSR;RAB10;ZNF260;ZNF507;BBX;OR9Q1;GPN2;TMEM30A;PCYOX1;ALG10B;MBNL1;GPR155;PNPLA3;PLA2G7;TNPO1;MAP3K5;IL7R;DENND4C;ZNF383;FAM8A1;TMEM67;LRRC58;ZNF519;ADAMTS4;MXI1;SELENOI;RIMS4;KREMEN1;RTN3;MIXL1;GMEB1;OIP5;ALOX5AP;MRPL50;MFSD14A;SLC8A1;SNED1;VKORC1L1;NFRKB;EPB42;GNAQ;SIAH2;TTC38;FAM120AOS;WTIP;ZNF573;METTL8;INTU;HMGA2;ZDHHC20;WASL;MAPK8;MON1B;ZNF71;SSPN;AGTPBP1;SMU1;LINC00632;NQO2;TCN2;SPN;LMBRD2;UGGT1;AEBP2;LAPTM4B;JCAD;SLC35E4;FARSB;PAXBP1;PPARGC1A;ITPRIPL1;FAM104A;ZNF264;PCDH11X;EPGN;ABHD15;FANCF;EPB41L1;GPATCH11;ZMIZ2;ATF7IP2;AMOTL2;RAB9B;CACNG1;NSD2;THAP8;TUB;SLC35F6;POLR3A;KIF1C;MED13;TNFRSF11A;ERVV-1;GRAP2;SMIM14;CCL5;HYPK;NUP205;NCALD;CENPQ;TRIM38;OGFOD3;SGIP1;TRUB1;HNRNPF;DDIT4;NPFFR1;GGCX;SMIM9;VHLL;MYADM;RAP2C;SH3KBP1;RDH11;ZFP14;KRTAP13-2;RACGAP1;PALLD;SCARB2;TMEM33;MRPL19;LILRB1;NOA1;PCDH11Y;RABGEF1;TRIM72;RWDD1;PRR15L;CEP170;KIAA0930;SPPL3;PMAIP1;RHOBTB3;CHRNB1;TSHZ2;PDE4C;PPIL2;ZFP37;PGPEP1;MAP2K6;FAM161B;NUP58;WDR59;MRPS10;SLC25A45;NHLRC2;LIMA1;SYT13;CISD2;FBLN2;CTSB;GLO1;MED10;SPNS1;FSD2;AHR;SEC23B;SLC38A9;RNF141;NOM1;YIPF4;NRIP2;SMNDC1;DKK3;UHMK1;LUC7L2;MANEAL;DSN1;RAB13;TEAD3;AGPAT5;YWHAE;RAD51;PBOV1;ANP32E;FHL2;PIGP;KCNT2;TK1;SPRY4;PPWD1;HABP4;SLC25A4;LYRM7;ZNF276;TMEM120B;NUCB1;GDPGP1;CRAMP1;TNFSF14;SLC24A2;KLF12;CTNNBL1;SSBP2;RASA4;KHSRP;POU2F1;NDUFV3;SVIP;KIAA1614;TIMM29;DCAF16;DCTPP1;SPIC;NECTIN4;TM4SF1;TVP23C;CTU1;THG1L;TTR;PIGM;SLC7A14;ZBTB7A;PPP2R1A;LETMD1;VPS4A;MUC20;PARP1;SKP1;TTC9;ARPC2;RAB3B;PRKD2;SOGA3
329	hsa-miR-324-5p	0.0396894	-0.322053	-1.31569	0.00396825	CRY1;PAX3;PUM1;MTMR12;HOXA9;ARPP19;MKLN1;DBT;DDX20;RBBP4;STXBP4;NEUROD2;SPEN;KLF7;HSD17B4;HNRNPH2;CTTNBP2NL;MTFR1;MTHFD1;CBS;VANGL1;AGO1;SRRM1;CHIC1;HSPD1;IGDCC3;SMAD2;ZMYND11;ITM2C;ABCC4;SPOPL;MPI;DNAL1;ELOVL5;NUP160;ARID1B;AK3;YWHAH;DNAJC11;OSTC;KIAA0408;TUBA1C;OPRL1;ARID1A;RAPH1;TMCC1;NFIX;ARID5B;TIMM50;ADORA3;WASHC5;RAB11FIP1;ETS1;POTEG;BTN3A1;SARS2;DYRK1A;GNB1;NFATC1;HNRNPL;KIF3B;ASS1;ITPR2;ZIC5;RAB6A;PSMD11;MSH6;RBM23;UGT8;RAN;TRIM23;PMS2;HTT;SLITRK4;LRRC47;HSPA1B;NDUFS1;SEC23IP;SLC26A2;PXDN;CYP20A1;CELF2;PGK1;JCAD;KCNG1;GLI1;SERTAD2;ACTN4;DHX8;GEMIN5;DYRK1B;PCDH11X;RAP2B;POLE;LARS2;CDC123;EDC3;CD274;POLR3H;COL14A1;PAK4;YOD1;NSD2;ZBED1;HSP90B2P;AGAP1;COL6A1;CACHD1;LDHA;ARNT;TRERF1;FBL;CLMP;AHNAK;PSME3;NSUN3;TUBA1B;ANAPC13;SNX7;TAX1BP3;LDHB;USP16;TNKS;MYADM;MDC1;PKD1;MID2;AMZ1;METAP2;GIGYF1;IPO5;TUBGCP6;SCD5;NEBL;SLC39A10;POLR2A;LACC1;UNKL;PCDH11Y;SCD;PSMA4;SMO;USPL1;FOXO1;MZT2A;FLNA;COPS3;GANAB;SAP30BP;TCF7L2;UGCG;PFAS;PISD;PPIAL4G;CLN6;MYOD1;PARM1;PSME1;PPIA;SP1;PDXP;RPL36AL;CKB;ARHGEF10L;ACIN1;ESD;POTEM;ALDOA;DEF8;CDS1;MGAT5B;ATXN2L;TIMELESS;KLHDC3;RNF26;GMNN;GTF3C1;RPL27;CLPB;TRAFD1;PALM;FAM43B;MEMO1;ADGRB2;TUBA1A;PGAM1;WIZ;ARID5A;SOBP;SGO1;DAZAP2;BOP1;UBA1;PDRG1;PRPF8;NANS;SLC25A3;SEC61B;RER1;TOM1;SAP18;VMAC;MRPL14;RAD51D;SYNGR2;PPP1R18;MAZ;PTK7;PPM1F;APOF;XPO6;TUFM;ASF1B;MAPKAPK2;CCND3;UBXN11;NKX2-5;NUP188;RPL41;BTBD2;DDX11;GYS1;RUSC2;ANXA6;ANXA7;POLM;TUBB;PSMD2;MEA1;WBP2;GNB2;VPS51;CS;CUEDC2;RPS2;UBL5;FAM83H;RACK1;CHCHD10;ARFGAP2;POLD1;NSMCE1;TMEM63B;NUP85;NSMF;GID8;UBE2I;NME3;CLPTM1;BIVM;ACTB;PACS1;NELFB;FOXC1;COX5A;RPP30;ZNF747;PSMC5;RELA;TRPC4AP;CRTC1;SMARCD2;PIAS4;SCARB1;TCOF1;REEP4;ARF1;TMEM8B;TMEM129;TBC1D10B;TBCB;TP53;CENPB;HMGXB3;RAB1B;PA2G4;HNRNPA1;DEAF1;RPL37;TACC3;PSMD4;MYO1C;TUT1;UBE2S;SF3B2;CFL1;PIN1;DAP3
330	hsa-miR-4441	0.0404909	-0.328969	-1.31267	0.0173745	TOB2;PPIL6;ANGEL1;VCAM1;THRA;AMD1;SNAP23;SOAT1;TTF2;BZW1;CHRNE;TMPRSS5;CYP4A11;ZFP36L1;NUFIP2;SV2B;SLC7A5;ST7L;HOXA11;NUP35;CCDC85C;ATXN7L3B;CD44;ACVR1B;SERBP1;SBNO1;ASXL1;PDPR;VPS39;AMER1;TSPAN11;BCL2L13;ERBB2;ZNF471;ASCL2;LRRC59;ETFDH;SLC2A13;KCNK5;ERC1;FANCC;AGO2;STAT3;IP6K1;CLASP1;NIPA2;IPCEF1;PAX2;CACNB1;DUSP9;ABI2;LTBP2;EEF1A1;ENTPD7;SULT1B1;CES2;ECE1;ZFHX3;ARL6IP1;ZNF134;RNF146;TXLNG;SLC30A7;PGAM5;RAPGEF1;SLC29A1;SH3RF1;CDR2L;TSLP;THBS1;SEMA5A;TFDP1;PTDSS2;HMGN2;ZNF3;NFIC;ELL;KANK2;CACNA1C;PIP4K2A;AGAP1;ATXN7L3;HOXB6;CIITA;ZC3HAV1L;ADGRL1;SND1;DMRT2;PHF21A;SOX11;GLG1;RASSF4;NACC2;DTHD1;PGAM4;SELENON;PKD1;GABRA5;RNASEH1P1;FKBP5;POLR2J3;BTG2;UPK3BL1;SCO1;CYP4A22;GNA12;NPTXR;ARHGDIA;OGT;SNX11;HGS;MSX1;CCL22;CERK;CAPZB;ZNF496;SCML2;KCTD15;MAP2K3;SLC29A2;PHB2;VCL;FNBP4;MARCKSL1;MED28;NBL1;MXRA7;EIF5AL1;TMEM184A;QRSL1;KRT80;SLC30A3;SPATA2;KLHL12;PGAM1;NBPF11;MCL1;CLUH;EPHA2;AKAP11;TM9SF4;LMNB2;CYLD;RPL28;CDK2;AEN;GUF1;CAPN15;ZNF516;AKR7A2;CCND3;SLC25A23;GDPD5;CAMSAP2;UBALD1;ATP2A3;PLXNA2;PRSS8;CALM3;RETREG2;BRIX1;BBS5;CCL11;MLLT1;ISY1;TBC1D25;MNT;CBX6;NIF3L1;HMGA1;FIBCD1;DDA1;ZNF444;NACC1;PTPN6;KHSRP;TRIM28;CHCHD10;TPD52L2;KIFC2;SYT7;SLC6A17;RALY;CASTOR2;DPM2;DDN;MINK1;FKBP8;SFT2D2;RPL36;SPRYD3;MEF2D;MTHFSD;MAP2K7;TJP3;PTGES2;RAB11B;ANKRD23;MED7;PCSK4;FADS3;MRRF;CDC37;COMMD5;MDFI;GTF2F1;NGFR;GRK2;LY6H;DUSP28;GIPC1;PCSK2;MYO1C;INAFM1;MIDN;CFL1;SAA1
331	hsa-miR-625-5p	0.0414099	-0.32704	-1.30777	0.0218254	HOXA13;WNT9B;ARIH1;ARPP19;LPCAT3;IL12RB2;IGF2BP1;KLHL28;CCDC117;THSD4;PLEKHA3;SLC7A5;STK38;FHIT;DYRK2;RSRC1;KMT2D;FOXA1;SERBP1;CAMK2A;SLC47A1;SMC1A;SUSD6;NAA50;AMER1;MTHFD2;PKNOX2;TAOK1;ITM2C;PTPRF;SPATA6;PRPF4B;PIEZO1;SENP2;TBL1XR1;LASP1;HACD2;RBPJL;STOML3;AGO2;NFIX;CALM1;SPSB1;DNAJC24;LRRC58;USP12;BAZ2A;POTEG;PDGFB;CACNB1;DUSP9;IGF1R;BEST3;ZFP36;ANK1;BRPF1;MSN;POLD3;NTRK3;SIX3;EIF4H;RGP1;RICTOR;ILK;CHST6;PLEKHM1;SCAI;ORMDL3;ABCC6;ALPK3;DNAJC15;HDLBP;ATPAF1;SLC4A2;CD40LG;SOX2;RAB15;HOXB5;UBE2V1;MRPL44;DIRAS2;GLUL;HIVEP3;UBE2Z;DDX6;SZRD1;VPS37D;SESN3;PSAP;FNBP1;TLN1;LYN;ASH1L;PSMD3;P3H2;WDTC1;C1D;METTL6;PKM;NXPH3;RREB1;KIAA2013;STK4;ZNF426;SNX19;ARHGDIA;BDNF-AS;CAVIN1;UNK;ANKRD52;ADO;AKR1B1;PGPEP1;MYH14;NDOR1;TMEM184B;UBTF;PHB2;CDADC1;PADI1;SP1;TNPO2;MPLKIP;CCNF;POTEM;COL1A2;ETV3;MTHFR;RAB11FIP4;PRELP;SPNS1;AHR;ZNF34;SUMO1;GATAD2A;TMEM54;SFN;CLPB;TUBB2A;PABPN1;CALML3;NRBP1;MEX3A;MDM4;FOSL1;SF3B3;CERS2;MEN1;RPP25;NPM1;FN3K;FOXJ2;CALR;FBXL19;CLIP2;CITED4;CPSF7;HOXD9;RAP1GAP2;BCL2L2-PABPN1;ANKRD13B;MYL12A;AP2M1;TBXA2R;CCND1;SPRY4;ONECUT3;SDK1;CCL11;PPIF;SLC25A21;ZDHHC6;B3GALNT2;HNRNPAB;STMN3;HMGA1;GRWD1;JUND;VSIR;DDA1;ZBTB46;ZNF444;UBL5;ADAR;SHMT2;MAP7D1;CASTOR2;PSMG1;E2F4;FBRS;MINK1;DLGAP3;FKBP8;IQSEC3;SPATC1L;SUV39H1;PLEKHJ1;GPR61;GNAI2;BBC3;PRSS22;PRR13;CHAC1;PTPA;R3HDM4;MARVELD1;TAGLN2;SLC35C2;NGFR;RPS6KA4;GRINA;CRTC2;PHLDA3;EFNA3;PIN1;TMEM86B;RTBDN;KCNH2;GDI1
332	mmu-miR-136-5p	0.0418444	0.311157	1.2867	0.00792079	GRIA1;NPC1;IL17RD;SLC12A2;TRAK2;HIPK1;CCNT2;DMD;CACNA1E;ARRDC3;KLF3;PRKCB;ZNF664;FUT9;BAZ2B;DPP8;HMG20A;HAUS2;RGS7BP;MAPK1;GALNT7;DICER1;ZNF436;GABRB3;BCORL1;KIAA1109;CCAR1;PRKAR2A;SF3B1;ROCK2;NFIB;FBXL14;TNRC6B;SARAF;ACVR1B;ANKRD12;PHACTR1;ADAM10;NHSL1;WNK1;MTFR1;SBNO1;PCDHGA11;CAMK2A;CNTN2;USP15;CXADR;MFHAS1;SEMA6D;TNFAIP3;TTC33;MINDY2;ZNRF2;PDHX;ACAA2;MCMDC2;NEO1;LGI1;TMEM248;ANAPC1;AKAP7;JAZF1;KLHDC2;LHFPL3;NR2C2;RNF139;DPY19L1;OSBPL11;BPTF;SDC3;SLC1A4;RTL1;ELOVL7;PAG1;FOXP2;KIF21A;MYSM1;MMD;FBXO25;AP3S2;GFOD1;MMGT1;PEG3;DENND4C;DCAF5;MAP3K7;MLXIP;CYTH3;SELENOI;WDR48;KMT2A;TTYH3;NRCAM;ITGA7;KALRN;ZNF354C;SLC30A4;LCOR;ANKRD46;PHYH;TRIM2;MFAP3L;KIF3B;MMP17;RFC1;GNAQ;MYCBP2;BRPF1;SPOCK2;MLH3;TMEM87A;SMARCC2;SMAD3;ZDHHC20;MTMR4;OXR1;AHI1;RAP2A;TSPAN3;CDC42SE2;SLC6A1;SLC6A6;ZCCHC24;NPAT;GALNT13;ABCC9;FMN1;KIAA1217;TRMT10A;ACADSB;PPP2R3A;LSAMP;RAB5A;CFLAR;MAPT;PFKFB4;EPB41L1;SLC36A4;TOP3A;CELSR3;NHLRC3;CLK4;MAP2K4;GDAP1;DIRAS2;KATNBL1;N4BP1;SH3RF3;ROBO2;TSPOAP1;TMOD2;MGST1;ADCY1;JARID2;STAM;ALG2;ZC3H12B;NARF;B3GALT5;RDH11;FSTL1;SH3PXD2B;IPO5;CBX5;VOPP1;TMTC4;SEMA4F;TSPAN2;TMX4;NLGN3;IGFBP2;WDR70;GABRB2;TRIM26;CDS2;PAFAH1B1;CORO2B;ATRN;RNF20;PSD3;GAL3ST3;PRRC2C;HNRNPU;SENP5;METTL5;XRCC6;HIP1;ATAD1;SPIRE1;IGFBP5;MAP2;ISLR;XKR6;CPEB3;HMGCR;ULK4;ODF2;NEGR1;KDM7A;MECP2;EHMT1;ACP2;OLIG3;CCDC127;AGGF1;DDX5;SOBP;ACER3;MAPK10;SNN;GRIN3A;PRPF8;EIF4E2;AQP3;PPP3CB;MANEAL;PPM1F;SLC17A6;BRI3BP;MAPK4;ZC3H4;GNPDA2;LIMCH1;RABGAP1L;CAMSAP2;CTTN;LMO2;CAPNS1;KCNT2;MYT1L;CPLX2;NAV1;BRIP1;ZER1;SCAMP5;DNAJC9;TMEM168;COG8;DAXX;DMTN;BCL7C;SNRNP70;FBXW7;NRXN1;SLC35F3;UBA6;SLC12A4;CELF4;TMEM104;DCTN5;SLC7A8;PDF;MAPK9;MAN1B1;DLG3;REEP2;BCAN;WRNIP1;SLC44A2;IQSEC3;ZNF169;KDM4C;STK11IP;CAMK2B;CD99L2;STX16;IRGQ;TMEM8B;IDUA;TMEM9B;OSBPL2;SLC35C2;SMARCA4;SLC12A5;DNAJC5;KMT5C;CAPN1;JTB;ZDHHC24;NAP1L4
333	hsa-miR-4723-5p	0.0421311	-0.323678	-1.30798	0.0170455	RPRM;WNT9B;ARIH1;TFAP2B;THRA;ARPP19;UBE4B;LPCAT3;KLHL28;HOXD11;NEUROD2;THSD4;PLEKHA3;SLC7A5;STK38;ADCY9;FOXO6;DYRK2;RSRC1;KMT2D;SERBP1;CAMK2A;GATA6;SLC47A1;OR2C3;SUSD6;NAA50;PKNOX2;TAOK1;WAC;PARS2;OTUD4;PTPRF;SPATA6;LNPK;PRPF4B;PIEZO1;SENP2;TRIM44;ERC1;MAT1A;HACD2;STOML3;ABL1;AGO2;WEE1;RNF157;LRRC58;CCDC77;POTEG;DCAF7;CCSER2;USP22;IGF1R;HHIP;TRAPPC10;ZFP36;ANK1;KIF3B;CCDC50;BRPF1;SETD5;ECE1;AFF2;POLD3;SLFN12;CELF1;PRX;SIX3;RGP1;RICTOR;ILK;HSPG2;SETD1A;CHST6;STK35;PLEKHM1;HACE1;EIF4G1;CSTF2;ORMDL3;ABCC6;ATPAF1;EMID1;SLC4A2;HSP90AB1;ZNF562;CD40LG;RAB15;HOXB5;UBE2V1;NDUFA5;ATXN7L3;DIRAS2;ADGRL1;UBE2Z;DDX6;SZRD1;CREB3L2;SCAMP2;VPS37D;PSME3;PSAP;ATL3;FNBP1;TLN1;CC2D1B;P3H2;UBE2N;TGFBR3L;RUNX3;BTG2;METTL6;PKM;RREB1;AMOTL1;HAND2;NLGN2;STK4;SNX19;TSPYL4;LINGO3;BDNF-AS;SMTN;ANKRD52;CCL22;AKR1B1;TRIP13;PGPEP1;PISD;MYH14;NDOR1;TMEM184B;UBTF;GP5;PHB2;CDADC1;PADI1;SORCS2;SALL2;PHC1;CCNF;POTEM;COL1A2;ETV3;MTHFR;RAB11FIP4;IWS1;PRELP;MGAT5B;SUMO1;GATAD2A;TMEM54;SFN;SRF;CLPB;SLC48A1;CALML3;LRRC45;MEX3A;MRE11;PCGF3;NFASC;FOSL1;SF3B3;MEN1;RPP25;CST9;PRRT2;FN3K;PRRC2A;TIGD5;CALR;ITGA3;XPO6;CLIP2;CITED4;RPRD2;POC1A;CPSF7;RAP1GAP2;LARP1;ANKRD13B;MYL12A;AP2M1;TBXA2R;SCARF2;TARDBP;ONECUT3;KBTBD3;LRP3;NXN;B3GALNT2;PPP1R9B;MNT;CBX6;HNRNPAB;FBXO40;STMN3;PPFIA3;GRWD1;DDA1;TOR2A;NACC1;KHSRP;UBL5;FAM83H;MAP7D1;CASTOR2;SLC9A3R2;FGFR4;E2F4;FBRS;ACTB;DLGAP3;FKBP8;NRGN;CRMP1;SUV39H1;SLC2A4RG;MAP2K7;DUSP7;ZBTB7A;PTPA;HOXC8;PNPLA6;R3HDM4;DTX2;ARL2;SLC35C2;QSOX2;NGFR;AIP;RPS6KA4;GRINA;SLC26A9;LDOC1;PHLDA3;STK11;EFNA3;PIN1;TNKS1BP1;RTBDN;KCNH2;GDI1
334	hsa-miR-25-3p	0.0421539	0.297665	1.28567	0.0107991	ACTC1;TRIM36;BTBD7;DSC2;CYP2B6;HSP90AA1;NLRP9;SYNPR;UHRF1BP1;TNFSF10;REL;NRAS;RAB3D;NRN1;HOXA13;MLEC;ANKIB1;SLC4A7;DDX3X;ZNF24;KIAA1958;PTAR1;MTMR10;LONRF3;MED29;ZNF460;ZNF417;FECH;MYLIP;ZNF267;PDZD8;BAZ2B;ELOA;MOAP1;ITGB8;GOLGA8IP;AMD1;EP300;PAX9;PGRMC1;TSFM;PDK2;GALNT7;ACSS1;VPS4B;BZW1;ZBTB34;BCAT1;TLR3;LOXHD1;NUFIP2;RLIM;PRRG4;KIAA1109;KLHL15;SLC39A14;UGDH;PCMTD1;CEP85;UBR1;SMAD7;ZNF850;RYR2;SMAP1;UBXN4;PER2;SLC25A32;PAWR;CNEP1R1;ZNF317;ZNRF3;ZNF695;MYZAP;IL6ST;SUPT16H;ACOD1;DDI2;RSBN1;KLHDC10;SASH1;PHLPP2;CDC5L;EIF4G2;GATA6;REV3L;C2CD5;KIF5B;HP1BP3;AGO1;HIVEP1;SLX4;TOB1;DNAJB9;ARGFX;BCL2L11;DYNC1LI2;EXOC5;DAND5;ITM2B;GID4;CPEB4;ERBB2;FLCN;KAT2B;GPBP1L1;PHIP;NAT1;TMEM41A;LAX1;RRN3;BPTF;SLC25A36;ERGIC2;LHFPL2;NPY4R;PLEKHA5;DENND5A;TOR1B;ATF7IP;ZFYVE21;ARID1B;KIF23;AP3S2;TXLNA;TRAF3IP1;USP28;DENND4A;FKBP9;YBX1;CYP2C19;TUBGCP4;PHTF1;ZNF383;PKDCC;FOXN2;ATP2A2;SH2B3;CCDC186;NOTCH2;SHE;G2E3;OSMR;ELF4;SERTAD3;PLEKHA1;GTF2E1;RBFOX2;CIDEC;ZSCAN12;SPATS2L;TULP4;XPC;C1GALT1C1;CD226;TWF1;TPPP;ESRP1;CCSER2;LCOR;HSPA8;ITPR1;LATS2;PHKA1;ACTL6A;CNNM4;SRFBP1;CDH1;IPP;GEMIN2;GFPT2;GNAQ;ASS1;TCEAL1;NFYB;EEF1A1;ZIC5;SMARCA5;ZNF277;GULP1;SRPRA;PNO1;POLK;FNDC3B;AP3M1;SNTB2;ITGB1;DCTN1;HMGA2;RECK;WASL;ADAMTSL1;TSHZ3;SETD1B;ZNF134;ZNF772;ETFA;NUGGC;FASLG;NSMCE3;AGMAT;LILRA2;HSPA1B;TANK;ZNF75A;MYC;RAPGEF1;SMU1;AGBL5;CEP170B;ZDHHC8;FMN1;IFITM1;DHFR;CYP20A1;RBM28;ROBO1;RBMS2;SUPT7L;PRPS1;TNFRSF13C;GCNT3;BCL11B;UQCRFS1;ZNF354B;GTF2A1;RCOR1;CNOT4;TRAM2;ZNF264;TRMT2B;FGF2;EIF4EBP2;INCENP;CCNE2;PRMT5;MCOLN2;RNF4;BMPR1A;ACP1;CPEB1;SPCS3;RBPJ;TAF8;CABIN1;MAP2K4;EIF4B;HSP90B2P;RANBP6;SEMA4D;FBXW2;RPS3A;CARD6;TVP23B;ZC3HAV1L;TSPAN31;NUP43;UBE2Z;SZRD1;ALG14;TMF1;GOLGA8J;SOX11;CNIH1;TMEM44;ZNF346;PRKAR1A;SESN3;DDIT4;GGCX;CD180;CHST1;KIAA1586;FNBP1;AURKA;SNRPD1;TLN1;DKK4;VHLL;PGAM4;ZBTB8B;CCDC113;SCAF4;DHX9;NARF;GM2A;MDM2;TUBB4B;ZNF157;PTEN;MAP1B;MFF;ZDHHC21;TIRAP;EZR;BTG2;NSMAF;NCAPG2;TMEM33;CLN8;TBC1D8;ZNF682;RNGTT;GAPDH;KCNC4;FNIP1;OR2A4;FUT11;RGS3;KLF4;ZNF557;HAND2;ENTHD1;SOX4;EME2;GOLGA3;CNOT11;MBD1;COX20;PDGFRL;SLC33A1;PARD6B;ARHGAP17;ARNTL2;COPS3;PIK3CD;ANKRD24;PMEPA1;PIP5K1C;STAT2;AP5Z1;SMAP2;CAPZB;GRAMD4;GOLGA8B;AKAP10;CTSE;CCDC171;PGPEP1;CNOT2;TMEM184B;ZNF607;KCTD15;PPP1R3D;SRRM2;PHB2;CCL26;TNPO2;CCNB1;PDXP;EIF4EBP1;CPEB3;APOBEC3F;TEF;COL1A2;VMA21;CDK4;DDX23;PURG;SNPH;CTC1;PEX5;RPL23;CLSPN;NF2;MRO;PCDH7;RPL9;CTDSPL;RBM27;MKNK2;TMEM239;ZNF598;STXBP1;YIPF4;EXOC6B;RPSA;RPS14;ZBTB8OS;PRPF8;ATN1;RPL7A;OTUD7B;WDR81;CDK5R1;NPM1;AEN;SPRYD4;NOL12;RPL24;EDEM1;PELO;PRRC2A;SEMA4C;ORAI2;GUF1;TXNDC15;TUSC3;INSIG1;MRPS16;NKAP;PAIP1;PARL;EZH2;RAD51;CRYBG1;EIF1;GOLGA8A;NDE1;ANP32E;RNASEH2A;EIF5A2;CLIC1;OPA3;UCK2;TRAPPC2;MCF2L2;ZFP62;WDR4;SLC7A11;TUBB;MPHOSPH6;RNF44;FBXW7;ZFC3H1;CHRAC1;ZDHHC5;SLC12A4;EID2B;CTNNBL1;DNM1L;GPR157;BAK1;DUS2;ANKRD18A;DPH7;CIC;ARPC3;FKBP1A;EIF5A;HYAL1;CHCHD10;PPIC;NUCKS1;NVL;BMP8A;DDX49;DUSP5;TOR4A;MRPS21;GPBP1;ASGR2;PLXNA3;ABCF2;SBNO2;XKR7;PCBD2;VMP1;B4GALT7;PELP1;DENND2C;GATAD2B;TMUB1;NHP2;PTGES2;HMBS;LETM1;CCDC96;MED7;ANXA11;HOXC8;MUC21;CDKN1C;RPS28;CYTH2;UBAP2L;IRGQ;ARF1;RPL26;CLTA;TP53;NDUFAF3;PKNOX1;EMD;SSRP1;HNRNPA1;DEAF1;F11R;SLC12A5;SREBF1;TATDN3;ARPC5L;PSMB4;KATNB1;PPP1R37;MED19;ZDHHC24;ATOX1;CASKIN1
335	hsa-miR-6831-5p	0.0428488	0.326317	1.28427	0.034188	ACTC1;HAND1;HOXA5;MTUS1;HERPUD1;MAP3K2;CCNT2;TMED5;UBXN2B;MEIS3P1;GATM;PGM2L1;AMD1;PGRMC1;IGF2BP1;MAPK1;CSDE1;IFNLR1;BZW1;SEC62;KCNJ2;E2F6;AK4;ZNF850;ADH5;MFSD8;DYRK3;COLEC12;RBM12B;FIGN;ZNF28;EIF4G2;GATA6;NR6A1;PLAGL2;CEP135;STRN;ZBTB5;GABPAP;SOCS4;SLC35E2B;SLC35G1;CLDN12;SMARCAD1;ZNF8;HIC2;ZBTB37;USP38;EDN1;KREMEN1;GPAT4;SLC5A6;PDE12;YIPF6;KLHDC8B;ZNF587;PDGFB;IGF1R;BEST3;BRPF1;TGFBR1;NSD1;MAMLD1;CRX;SLC20A1;SLC10A7;ZFAND4;ZRANB2;TXLNG;SLC11A2;RABL2B;MTX3;FXR1;PPP1R15B;PHEX;NAT8L;DFFA;FGF2;HSPA4L;ZNF562;AQP6;SH3GLB1;ACVR2B;NHLRC3;ZBTB6;YOD1;NCOA3;FBXW2;C1RL;FAM135A;ARID3B;DISC1;RBM18;KPNA5;ABT1;SYNJ2BP;RTN4RL1;MAP3K21;PLD3;TRIM71;ESPL1;LIN28B;CBX5;MRNIP;FEM1A;SDR42E1;NOA1;DNAH9;TBC1D19;RPS24;ACOT9;NPHP3;CRY2;COL8A1;PDP2;FAM83G;THEM6;RAB11FIP4;STX3;COIL;MED10;AHR;ZSWIM1;RAD18;RHD;SPTSSA;AHCYL2;NXPE3;TUBB2A;FAM222B;NOM1;GNG5;ALDH4A1;PCGF3;NCKIPSD;MDM4;EXOC8;BCL7B;MAPKBP1;KRT33B;DYNLL1;SPRYD4;RAB40C;ZNF584;ZNF578;MRPS23;RPRD2;RAB19;TNFSF9;EDEM3;PLXND1;OPA3;UCK2;CISD1;CDKN1A;KCTD21;ICOSLG;RABL2A;RNFT1;ATG12;MBD4;COPS7B;CTNND1;INTS7;CSRNP3;MANBAL;POLL;PEX11B;CD59;MAP2K7;E2F7;PRSS22;LIMD2;LRRC20;RRM1;EFHD2;QDPR;CPA4
336	hsa-miR-6870-5p	0.0433262	-0.322538	-1.30347	0.0171756	RPRM;WNT9B;ARIH1;TFAP2B;THRA;ARPP19;UBE4B;LPCAT3;KLHL28;HOXD11;NEUROD2;THSD4;PLEKHA3;SLC7A5;STK38;ADCY9;FOXO6;DYRK2;RSRC1;KMT2D;SERBP1;CAMK2A;GATA6;SLC47A1;OR2C3;SUSD6;NAA50;PKNOX2;TAOK1;WAC;PARS2;OTUD4;PTPRF;SPATA6;LNPK;PRPF4B;PIEZO1;SENP2;TRIM44;ERC1;MAT1A;HACD2;STOML3;ABL1;AGO2;WEE1;RNF157;LRRC58;CCDC77;POTEG;DCAF7;CCSER2;USP22;IGF1R;HHIP;TRAPPC10;ZFP36;ANK1;KIF3B;CCDC50;BRPF1;SETD5;ECE1;AFF2;POLD3;SLFN12;CELF1;PRX;SIX3;RGP1;RICTOR;ILK;HSPG2;SETD1A;CHST6;STK35;PLEKHM1;HACE1;EIF4G1;CSTF2;ORMDL3;ABCC6;ATPAF1;EMID1;SLC4A2;HSP90AB1;ZNF562;CD40LG;RAB15;HOXB5;UBE2V1;NDUFA5;ATXN7L3;DIRAS2;ADGRL1;UBE2Z;DDX6;SZRD1;CREB3L2;SCAMP2;VPS37D;PSME3;PSAP;ATL3;FNBP1;TLN1;CC2D1B;P3H2;UBE2N;TGFBR3L;RUNX3;BTG2;METTL6;PKM;RREB1;AMOTL1;HAND2;NLGN2;STK4;SNX19;TSPYL4;LINGO3;BDNF-AS;SMTN;CXCL16;ANKRD52;CCL22;AKR1B1;TRIP13;PGPEP1;PISD;MYH14;NDOR1;TMEM184B;UBTF;GP5;PHB2;CDADC1;PADI1;SORCS2;SALL2;PHC1;CCNF;POTEM;RTN4R;COL1A2;ETV3;MTHFR;RAB11FIP4;IWS1;PRELP;MGAT5B;SUMO1;GATAD2A;TMEM54;SFN;SRF;CLPB;SLC48A1;CALML3;LRRC45;MEX3A;MRE11;PCGF3;NFASC;FOSL1;SF3B3;MEN1;RPP25;CST9;PRRT2;FN3K;PRRC2A;TIGD5;CALR;ITGA3;XPO6;CLIP2;CITED4;RPRD2;POC1A;CPSF7;RAP1GAP2;LARP1;ANKRD13B;MYL12A;AP2M1;TBXA2R;SCARF2;TARDBP;ONECUT3;KBTBD3;LRP3;NXN;B3GALNT2;PPP1R9B;MNT;CBX6;HNRNPAB;FBXO40;STMN3;PPFIA3;GRWD1;DDA1;TOR2A;NACC1;KHSRP;UBL5;FAM83H;MAP7D1;CASTOR2;SLC9A3R2;FGFR4;E2F4;FBRS;ACTB;DLGAP3;FKBP8;NRGN;CRMP1;SUV39H1;SLC2A4RG;MAP2K7;DUSP7;ZBTB7A;PTPA;HOXC8;PNPLA6;R3HDM4;DTX2;ARL2;SLC35C2;QSOX2;NGFR;AIP;RPS6KA4;GRINA;SLC26A9;LDOC1;PHLDA3;STK11;EFNA3;PIN1;TNKS1BP1;RTBDN;KCNH2;GDI1
337	hsa-miR-1247-3p	0.0434616	0.306822	1.28305	0.0125523	RBBP8;HSPA6;PURB;ATP6V1B1;BTLA;LIPC;GK5;SLC24A4;AVL9;IREB2;ATXN3;TCEANC2;MTMR10;FOSL2;PPIL4;TBCCD1;ERAP2;VCAM1;ZNF106;CNNM3;YY1;NMNAT1;INO80;SRGAP1;USP1;ANKRD40;ARPIN;AQR;DCP1A;PLPP3;CCDC117;RFFL;PIGW;NWD1;ZNF805;NEUROD2;SF3B1;HOOK3;TFDP2;TIGAR;ADH5;SLC25A32;ZNF566;SPPL2A;SLC2A5;ZNRF3;TMEM170A;DSG3;DR1;DTX3L;SERBP1;CLCN5;CENPI;NCKAP1;ACOX1;SLX4;ZNF639;GNPTAB;FANCM;ZNF70;KCNE3;BTD;STX2;GTPBP10;ZMYM1;CHMP1B;CEP104;DNAL1;NPR1;SOCS4;LAX1;ZNF91;ETFDH;CDNF;ABHD17B;BPTF;HSD17B13;SPTLC3;CRISPLD2;TRPM6;RPS6KA2;ZNF451;CAND1;GABRR2;AP3S2;SNX22;KIAA0408;HACD2;PRR27;ZDBF2;GATC;EMILIN2;RNF157;CYP51A1;UTP11;SGPP2;RC3H1;LRRC58;MIEF1;SMIM19;SINHCAF;GPAT4;DUSP19;ZNF793;SMC5;CCDC77;PDE12;WFDC8;SFMBT2;ZNF587;PARP11;CCSER2;MIGA1;IFNAR1;CNNM4;ANK1;KCTD20;L2HGDH;FKTN;GRK3;ZSCAN22;MMS22L;ITGAX;ZFP30;SLC35F5;EXPH5;TGS1;XPNPEP3;EVI5;PLEKHG2;PBX1;ZFP82;FNDC3B;IGF2R;ZNF573;MARVELD2;CRX;RBM43;TRIM59;TRAF6;MPL;PDLIM5;SLC30A7;HAUS3;SCARF1;GEMIN6;SLC26A2;SIAE;NQO2;CYP20A1;UGGT1;LIMS1;CTSV;SIGLEC9;PRPS1;PTGR2;TNFRSF13C;ZNF799;SERTAD2;PHF7;ZNF264;TRMT2B;GPR75;MESD;HSD17B12;HECTD3;SNRPD3;LIPH;BMPR1A;DNTTIP2;TAF8;ZNF35;SPI1;BNIP2;TSPAN31;C3;TMED4;ZNF585B;NT5DC3;VSTM4;LRFN1;TOR1AIP1;PRPF4;TXNL1;TFCP2;GGCX;GCM1;ULBP3;DHODH;SNRPD1;ZNF611;KNSTRN;NARF;SEMA3E;ITGA2;CDC14B;ZBTB3;AKR1D1;CLN8;SCD5;NONO;FANCA;ALG9;TMEM106B;TIFA;STEAP2;TRIM72;ESCO2;TPCN2;ZNF419;GJA9;PLCXD1;PARD6B;ACOT9;HPCAL1;HASPIN;GXYLT2;PDE4C;HMGB1;ZC3H8;TERF2;CPM;MOB4;PDCL3;RILPL1;SNAPC3;HRNR;MPLKIP;STK17B;SLC30A5;GMPPB;PSD4;PSMB2;CRCP;HOXD3;HJURP;TRPV1;TAS2R5;LYRM4;CCDC127;WDR5B;GLP2R;CRIPT;NOM1;SGO1;HCAR1;ZNF843;SDHAF1;ZNF554;MRPL36;GTF3C6;MDM4;LLGL2;CARD10;THAP6;NKD2;UGGT2;RNF115;DSN1;ORAI2;PRICKLE1;TXNDC15;BPNT1;MCM8;CKAP4;ASB6;RNF222;FAM162A;ZCCHC4;MCF2L2;SLC7A11;TG;TTC9C;BIRC5;UQCR11;IL10RB;B3GALNT2;FSCN1;GNB2;LDLR;LHPP;PTK6;ECSIT;ABHD12;NIF3L1;ATG12;HM13;RBM4B;SSBP2;DENND6B;LPIN3;FFAR2;QPCTL;POU3F1;LIX1L;NME2;TM4SF5;LRP10;NDUFV3;LYZ;SELPLG;KIAA1614;TIMM29;MINK1;KIAA0513;KCNJ6;PLEKHG5;B4GALT7;MED16;SLC7A14;SLC43A2;BLOC1S3;BRSK1;PTGES2;PPP2R1A;SIRT3;PMPCA;IRGQ;SVOP;TP53;RDH13;SPIRE2;PPP6R1;ATP6V0E1;RAB3B;S100A16;PLAA;ZNF556;MRPS14;PHLDA3;ZDHHC24;TARS2
338	hsa-miR-505-3p	0.044011	0.32029	1.2817	0.0149893	BEND4;GJB7;IRS4;MYBPC1;ATG2B;IL20RB;FNBP1L;DDX3X;FBXO33;TXNRD1;REST;HOXA9;EIF1AX;GNL3L;SLC5A12;RHOH;TMOD3;SOCS5;KDM4A;TP53BP1;TYW5;TMEM37;RSRC1;PSMD10;SERBP1;POLG;BACE1;PPP1CB;CDC5L;TGFBR2;FUT10;ZNF208;DNAJB9;TNFAIP3;ZFP64;GID4;SMAD2;PRDM10;TLK1;PRKCA;TM9SF1;TREM1;TPD52;ZNF445;UTRN;GIGYF2;TSC22D3;HMGN4;FZD5;MCFD2;ZNF845;TUBB3;TNPO1;CSF1;CANX;EPHA4;TNRC6C;MORF4L2;RIMS4;ELF4;CWC25;NCK2;RGS2;QSER1;POLR2D;KCNH1;XIAP;CD226;MAML3;ZNF652;TRIM4;GRK3;PPP1R13B;TET1;UBE2D3;SALL1;LTBP4;EEF1A1;BMP2;ZBTB9;DGKH;ID4;SPINT2;INTU;ORC2;ACAP2;SRXN1;ELK3;SRSF1;OSBP;HSPA1B;PAICS;FAHD2A;CSNK1A1;UBE2O;RBM28;LIMS1;DIP2C;NBPF8;UQCRFS1;GAS1;HDLBP;BTRC;DROSHA;MYO19;PJA2;THADA;KBTBD6;PRICKLE2;DDX6;FANCI;DMRT2;SOX11;HNRNPF;KCNMB4;CCND2;PUS7;GGCX;JARID2;CHEK1;MDC1;DHX9;BAHD1;TPRG1L;BTAF1;HNRNPA3;MKI67;EBNA1BP2;FUT11;NDRG1;BICD2;SCD;CSE1L;PTCD1;MYH10;RRP1B;NUDT16;GJD3;PRC1;STAMBP;IGF1;COL4A1;PTPRJ;GRAMD4;TMEM132B;TLE3;XRCC6;TCF7L2;PISD;CD47;YTHDC2;CTSZ;SUB1;SNAP29;CBWD1;PLEKHG3;FIS1;NEGR1;TGFA;OPN5;TUBB2A;RPL9;RPLP0;RUFY3;ZNF511;CLUH;PNMA2;ZBTB18;TMEM185A;TPBG;RPS15;ACER2;MAZ;MAP1S;NPTX1;MYBL2;PET117;TAF9;EDEM3;ALYREF;ANKRD13B;SEC13;BMS1;AMFR;TUBB;GPLD1;KLHDC4;VBP1;TRIM28;CBWD5;OTUD5;NABP2;NUCKS1;EIF6;CASTOR2;FBXL16;THOP1;SYT4;SLC25A12;YTHDF1;CCT7;VMP1;FANCD2;LGALS8;RTL8C;LSM4;OGFR;FAM89A;MTA2;PDE4DIP;ASB1;SOGA3;ANKRD13D
339	hsa-miR-22-3p	0.0442203	0.32946	1.28126	0.0443975	PHACTR4;TBX3;WWC1;CCNT2;TCF7;RAB44;PPARA;ZNF460;TACC1;RCC2;BMPR1B;SIRT1;TET2;BTN3A3;PIK3C2A;UBR5;NCOA1;BRWD3;SPG11;MIS18BP1;SLC7A5;LEMD3;CDK6;SNAI1;HIF1A;SERBP1;AKT1;TTC33;ERBB2;BMP7;PDIK1L;CHD9;CXCR2;TNFRSF10D;ESR1;LBP;ZNF217;TRAF3IP1;MTA1;FOXP1;ARID5B;RBSN;TBC1D12;NTRK2;VAPB;HTR2C;RGS2;TFRC;ALMS1;LIN7C;ARHGEF26;FUBP1;NET1;KCTD12;NR3C1;MYCBP;MTDH;TCEAL1;RMND5A;HDAC6;MAOA;ACLY;WNT1;YWHAZ;HSPA1B;SRPK1;BUB1B;LONP2;ERBB3;MAX;RCOR1;MECOM;CSF1R;SOGA1;RAP2B;ZNF431;BDNF;EDC3;BMP6;ZNF646;RPS4X;FRAT2;TMED4;GLIS2;DDX6;E2F2;RBL1;DDIT4;BTG1;ZNF662;PTEN;FKBP5;HNRNPA3;CYCS;DNHD1;RPL35A;MYO6;PLK1;SCD;VASN;KCTD10;ZMAT5;FOXK1;CSNK2A1;PPM1K;TIAM1;HMGB1;CCNA2;GRB2;HDAC4;SP1;ACVR1C;MTHFR;CTC1;PEX5;RAB5B;LRRC1;RBM39;IFT140;SRSF7;RPSA;SLC2A1;PTMS;LGALS1;STX4;RPL24;CAMK2N1;PDHA1;INSIG1;CLPTM1L;MMP14;DAD1;IRF5;PIGP;TSC22D4;TMEM178B;SFXN1;PRKACA;IBA57;MALAT1;CDKN1A;TMEM201;TMEM120B;EFR3B;RPS2;TPD52L2;LGALS9;NUP214;GINS2;DCAF16;BTF3;VSNL1;PRELID2;ELP5;LRRC20;ARPC5;BSG;CD151
340	hsa-miR-548aa	0.0443282	0.328532	1.28081	0.0423387	PCK1;CABLES1;PURB;GABRA4;SYNM;COL4A3;TMTC1;GK5;SLC24A4;SHISA9;ARIH1;ZNF460;OPHN1;TRIM24;TRA2B;PDE5A;FBXO21;E2F6;NWD1;CEP128;KLHL15;TMX3;PLEKHA3;PIWIL2;DYRK2;SERBP1;HMX3;AJAP1;FBXL13;PPP1CB;NCKAP1;TFAP2C;ARL5B;RAB33B;ZNF639;GID4;PTPN11;CEBPG;ANKEF1;CDK12;ARHGAP35;KIF23;PNISR;MYOZ3;MBNL3;ZNF518B;YPEL2;RNF11;POU6F2;TNRC6C;CADM2;POLR2D;NR5A2;FAM126A;ZNF587;SLC30A4;NCL;ZNF652;CCNI2;SLC28A1;ITPKB;LMOD3;KDR;SALL1;TBC1D22B;SON;ID4;PITPNC1;MAGEF1;AFF2;TSPAN3;CD300E;YWHAZ;CDKN2AIP;CDC27;NOL9;AAGAB;CELF2;ROBO1;ZNF354B;GPR85;MAT2A;RAP2B;PCGF2;ETS2;OTULIN;ZNF431;RPP14;HMGN2;BUB1;PRELID3B;DNALI1;RWDD2A;CTNNA3;TAF13;ZNF678;ASH1L;SIX4;MFF;CEP120;TRPV2;BTBD3;RREB1;FEM1A;MIER3;CDC6;SNX2;AAK1;SLC24A3;SAMD5;SMTN;SLC30A1;NKTR;KCNB1;PSD3;GAL3ST3;LANCL3;AP3B1;ZC3H12C;PPP2R2A;IGFBP5;ZCCHC9;FBLN2;EIF5AL1;XRCC3;CITED2;SLC30A3;SLC38A9;ADAT2;CDK1;MAP3K9;HSBP1;CBX7;EXOC8;AKAP11;CDK5R1;DKK3;EDIL3;RNF115;TXNIP;MYBL1;ARHGAP15;TMEM237;TADA3;ZNF665;INHBA;TGIF2;NOP53;ANP32E;XKR4;CTTN;ATP6V0B;CCDC115;COX6B1;PLEKHG7;EIF5A;BCAR1;ZNF385A;POU2F1;HNRNPD;THYN1;KLF2;ACTB;PPP2R2B;SFT2D2;GRPEL2;KLHL30;ANGEL2;RIPPLY3;PTPA;FZD10;CHD4;ARF1;PHF19;HNRNPA1;MIDN;GLRX2
341	hsa-miR-29a-3p	0.0443943	0.314929	1.28045	0.0164271	SLC30A10;DSC2;FGA;NFIA;RIOK3;CALCR;FGG;REL;RNF138;CCNT2;RTL6;REST;NMI;RET;HUWE1;FGB;LPL;ASXL2;TET2;DICER1;TRIM63;CRKL;PAN2;CCDC117;ZBTB34;GOLGA7;FAM102B;FAM53C;ZNF850;EPHX2;FEM1B;SYNCRIP;PPM1D;CDK6;SGK1;HBP1;PTP4A1;BACE1;RPS6KA3;DNMT3B;CD93;TET3;AGO1;AMER1;CDC42;TNRC18;DKK1;RASGRP1;NEDD9;TNFAIP3;GAS2L3;CPEB4;PHACTR2;PPT1;TDG;ZBTB5;QKI;OTUD4;ATG9A;PIK3R1;CAND1;GLDN;CBX2;AKT2;FRK;VEGFA;ABL1;CYP2C19;ZNF286A;BMT2;MORF4L1;CDC7;DNMT3A;MORF4L2;DIABLO;EMP1;FOXO3;KDM6B;RAB11FIP1;COLEC10;CNBP;PER1;IFNAR1;ZFP36;SLC22A7;ABCE1;PPP1R13B;TET1;GTDC1;MXD1;CLDN1;ITGB1;POLD3;RRAGC;RAN;ENTPD1;IFRD1;EREG;MYC;GSK3B;COMMD2;PXDN;CCDC14;ROBO1;MYCN;LIMS1;LAMA2;ITGA11;RAET1L;GPR85;TRAM2;TMTC3;SERPINH1;HECW1;NAV3;BCL2;EDC3;DAG1;SH3GLB1;ITGA6;FAM193A;RHBDD1;ADAMTS9;CASP8;CACNA1C;CDC23;RPS4X;CSRNP2;AGAP1;BCL7A;TESPA1;GLUL;RPL22;LOX;WWTR1;DDX6;EIF3E;SNX24;TGFB3;CCND2;YY2;SP2;ZFP91;TRIM68;MDM2;PTEN;FSTL1;FMNL3;P3H1;BTG2;COL5A2;NASP;FBN1;SEC31A;KLF4;ID3;MRM3;TRIM72;COL10A1;ALDH5A1;METTL15;IGF1;SPRTN;COL4A1;AKT3;SLC2A14;COX7A2L;LAMC2;SLC16A1;SFRP2;ADAM12;COL3A1;DUSP2;PDGFRB;KCTD15;CCNA2;SLC29A2;VHL;CPEB3;HMGCR;COL1A2;CDK4;AHR;KLHDC3;CTC1;FAM133A;MMP2;SPARC;TUBB2A;CEACAM6;DENND6A;DNMT1;NKIRAS2;MCL1;ZFPM1;PLAG1;S100B;MAPKBP1;CDK2;KEAP1;KDM5B;RAB40C;MAZ;INSIG1;FOS;TMEM237;NAA40;CRYBG1;ENPP2;COL4A2;RCC1L;ITIH5;CD276;CCT4;DYNLT1;VDAC1;FJX1;CCND1;PIGS;CALM3;AMFR;RNASEL;CTNNBIP1;SAPCD2;DOT1L;FSCN1;CBX6;TRAF4;IMPDH1;HDGF;ELN;C1QTNF6;SETDB1;TFEB;SRGAP2;SERPINB9;HNRNPM;FBRS;ISG20L2;SURF2;GAREM2;GLRX3;BBC3;WDR26;R3HDM4;PPY;CDC42SE1;OAZ1;KMT5C;BCAP31;MUC1;UBE2Q1;ULBP2;KREMEN2
342	mmu-miR-1199-5p	0.0446293	0.315189	1.27966	0.0225734	TRIM36;PKDREJ;SMTNL2;TMEM241;CSNK1G1;ZNF780B;NFIA;MDGA2;TNFSF10;HELB;DZIP1L;SLTM;KCND3;GDF3;UBXN2B;GNGT1;OAS3;GNL3L;TBX20;TLN2;RBAK;MGA;KBTBD2;B4GALNT2;P2RX7;LRRC39;PIGV;AGL;FAM102B;SCN2B;UBR1;ZNF558;MAN2A2;XPO1;ERCC6;TSTD2;IL6ST;PPP1CB;CD93;NMRK2;IL1RL1;VEZT;TBC1D5;GKN2;FNIP2;SEMA6D;OOEP;ZNF830;TOX4;FBXO30;GID4;TGFBR3;ARL6IP6;SGMS2;TLE2;LPP;TTC26;TNS1;SLC35E2B;CDNF;POLR1B;ELOVL7;MRGPRX2;TBL1XR1;PPP2R1B;LIX1;MBNL1;HAVCR2;GLS;PNPLA3;SMAD9;LRRC58;BAZ2A;VPS26A;XKR8;NCF2;CWC25;GIT2;MMACHC;NRCAM;TBC1D8B;RCHY1;SLC25A51;SLC15A1;AJUBA;EPB42;AZI2;CDHR4;SLC9B2;ZNF22;TBC1D24;FITM2;SYT15;ACER1;CREB1;FAM118A;LDLRAD2;TRMT10A;TNFRSF10A;OSBPL8;SUPT7L;GPRC5B;AQP7;TSPYL1;PCTP;XPO7;CDR2L;CEP97;ZNF3;RND1;RNF4;RANBP3L;CYSLTR1;STRBP;MED18;GALNTL6;SMPD4;NOC3L;SPIB;KIF24;GPR68;TSPAN31;RMI2;RWDD2B;FAM227A;SDR9C7;SYT12;KCNJ10;HNF1A;TRUB1;MMP25;SLC17A7;MRPL45;RPS6KB1;ACO1;PUS7;GGCX;DYNC1LI1;MDC1;CA9;RUNDC1;SEMA3E;DCAF10;CBLN3;NXNL1;FBXO45;SLC25A27;ZNF790;NPLOC4;COMMD8;SLC8B1;SCO1;C5AR2;DHX37;RRP1B;TTC23;LINGO3;TMX4;HNRNPC;STON2;AKAP8;CDS2;PPM1K;MCC;PDE4C;THAP2;GAL3ST3;SENP5;MCM5;PFAS;PPHLN1;CPM;BTBD9;SLC28A3;RPL31;MLLT3;TNFAIP6;KIF15;GAA;SLC25A42;SYT13;RBM34;RNF165;RGMB;MRPL35;PDXK;NF2;ZMAT3;DENND6A;SMCO1;PLEKHH1;PLIN3;GNG2;KCNK6;DNAJC18;EXOC8;CYLD;LUC7L2;DYNLL1;METTL2A;RPS3;HINFP;BPNT1;GLT8D1;COMMD7;ZNF791;PPIH;ATP10B;ZNF778;KNOP1;ZDHHC3;CA8;PPCDC;DNASE2;CYB5D2;CERCAM;TIGD3;TUBB;BIRC5;FADD;SFXN3;PPP1R9B;BACH2;CPNE1;HNRNPAB;PTK6;EFR3B;IRGM;RFXANK;GPR157;MBD4;MZT1;ZNF444;ADPRM;ARHGAP1;CCDC85B;IPO9;SLC3A2;IRF6;OSTF1;SMUG1;A4GALT;ISG20L2;ZNF446;BLOC1S3;ZNF169;RAB11B;RAC2;MED22;CDC37;PTPRN2;POLR3GL;UBAC1;IDUA;DQX1;KIF21B;TTYH1;C2CD2L;TARS2
343	hsa-miR-211-5p	0.0459282	0.307239	1.27736	0.0104603	CLNK;TM4SF20;PADI2;IL11;MYOCD;ABCC12;FCRL4;LIPC;FNBP1L;SYT6;AKAP13;STC2;RBM48;WDR3;CHORDC1;TCF12;SRGAP1;BBS9;BZW1;ZBTB20;ANKFY1;PNRC1;TIGAR;DNAJC16;FEM1B;ZWILCH;CDH5;CDK6;CD44;TECPR2;SNAI1;B4GALNT3;CCR5;ASGR1;POP4;ZNF385D;TGFBR2;SOWAHC;ALDH1A2;ADCY5;ZYG11B;AP1S2;MAP2K1;CCDC93;ELP2;M6PR;NFAT5;IQCE;MYLK4;TMEFF2;ATXN7;GLP1R;HLA-DRB1;PDE3A;KANSL1;VAV3;RAB10;ZBTB43;GTF3C3;PRDM2;WWC2;SLC1A1;PATJ;GALNT1;TMTC2;SGPL1;TSC22D2;MBNL1;AGO2;ANKRD45;SOS2;G3BP2;ADORA3;ADCYAP1R1;SH2B3;ATXN1;ALDH6A1;PHF13;CDC42EP4;SLC39A9;EPHA4;LURAP1;DENR;SLC39A11;DNAJB5;CHCHD3;MTA3;CREB5;SPOP;BLOC1S5;CCDC43;AFF4;GP2;DCAF7;UBE2J1;UGT2B28;TTC39B;TPPP;SLC43A1;ITPR1;RPP40;ENAH;ZKSCAN4;NR3C1;NFATC1;RNF122;ZNF362;PPP1CC;XRRA1;ZSCAN22;POU3F2;GTDC1;KLHL40;HLA-DRB5;NOX5;ZNF22;TTC38;SHOX2;RORB;CAPRIN1;IGF2R;ZFHX3;ZDHHC20;HNRNPA2B1;SYNGR1;ANGPTL2;NGDN;ZCCHC24;PRSS38;SMAD6;MYO18A;JCAD;NUDT7;LSAMP;KNTC1;ZNF689;HMX1;HCFC2;GALNT10;KCNMA1;CEP97;BCL2;ABHD15;SNX9;BCL9L;BMPR1A;AMOTL2;CHRDL1;LY6G6F;STRBP;BRD4;CACNA1C;CHD5;GAN;CDC23;PAQR7;AGAP1;STEAP4;BCL7A;CACHD1;SPIB;DPF3;SRCAP;PLCG1;CDH4;CPT1B;IL10RA;FBXO31;SLC27A2;TOR1AIP1;SLC16A5;CLUAP1;CCRL2;DHODH;SYNJ2BP;LINC00598;ZBTB8B;SYAP1;ARHGAP6;IKZF2;TLNRD1;ARAP2;ASIC4;RACGAP1;ZNF623;PRLR;SRARP;MAGEB4;PHKG1;MIER3;MX1;SLC38A7;AS3MT;RAB22A;MRM3;ODF4;SERPINC1;SOX4;VASH1;IL1F10;SAMD5;FAM167B;ARNTL2;LY6G6D;UNC13D;LRRC4;ZNF705A;ETF1;CD28;SH2D4A;TCF7L2;VN1R1;TMEM236;MAFG;BID;IRF2BP2;SP1;SORCS2;ZNF398;IGFBP5;SERINC3;FSTL4;SATB2;RAB14;ETV3;DDIT3;RAB11FIP4;FAXC;SPNS1;PLCXD3;MYRF;WWC3;RAB5B;SPARC;OPN5;KCTD11;MED8;ADAT2;SLC22A6;LRRC55;MMP9;SEZ6L;RBM27;GPR45;PTPRT;SMOC1;RRM2;MEX3A;KCNK6;AK2;CAMK2G;PLAG1;MCTP1;ARFGEF3;MRPS15;A1CF;SAMD1;CHCHD5;FAM83F;MICA;TLK2;TXNIP;NOTCH1;DNAJC30;NPTX1;MKKS;UFD1;SEMA4G;XKR4;CDH8;CCND1;ZNF48;TBPL2;ONECUT3;HTR1F;SH3PXD2A;NUAK1;AP5B1;BACH2;FZD8;EID2B;PPP3R1;SEC31B;SNAI2;HLCS;ATP6AP1L;PDF;POU2F1;MUC4;DPF2;ELOVL6;BCAN;ZNF576;POU2F2;SFT2D2;PRICKLE4;HCAR2;FOXC1;ZBTB22;ZNF747;NUDT3;SLC43A2;TGFB1;HOXC8;CACNG8;MDFI;HRK;SH3BP5L;MRPS27;SSRP1;VASP;PI4K2A;DUSP10;TMEM156;ATF6B;SERPINF2
344	hsa-miR-148a-3p	0.0460578	0.317038	1.277	0.0272537	HSP90AA1;ROCK1;SLC38A2;ZFYVE26;KPNA4;MLEC;DNAJB4;ARRDC3;KIAA1549;AGO3;BAZ2B;INO80;ITGB8;RCC2;IL23R;DICER1;S1PR1;GOLIM4;TNRC6B;SECISBP2L;YPEL1;COLEC12;DCUN1D3;DNMT3B;MMP7;SERPINE1;OR2C3;APPBP2;NRP1;AMELX;IRS1;VPS41;BCL2L11;BMP3;ITGA5;GPATCH8;RPS6KA5;SMAD2;CEBPG;PDIK1L;PHACTR2;POFUT1;KANSL1;QKI;OTUD4;RAB10;CCKBR;ACVR1;PTPN4;FZD5;MCFD2;MTMR9;FOXP1;AGO2;STAT3;GLRX5;SOS2;SLC2A3;APC;DENR;CDK19;USP38;KDM6B;ZNF92;ABLIM1;OVOL1;TNRC6A;RASSF8;DYRK1A;MAP3K4;WNT10B;MET;UBE2D3;HSP90B1;MYCBP2;HCCS;ZIC5;PHLDB2;SIK1;RBM23;TGFB2;ARL6IP1;CBX3;WASL;TRIM59;WNT1;WNT2B;PLA2G12A;MYC;CCT6A;FXR1;KLF6;GAS1;CNOT4;HLA-C;FAM104A;STARD13;RFT1;CHRFAM7A;VPS37A;BCL2;AKAP17A;MAFB;HLA-G;PAN3;ERRFI1;DDX6;GNB5;APLN;SESN3;MRPL45;WAPL;JARID2;SORD;TMED7;CCNI;ETV7;RUNX3;WDTC1;SESTD1;GPRC5A;BTBD3;CDKN1B;CYCS;NONO;PDIA3;NEURL4;NDRG1;PSMD9;NR1I2;UNKL;ARL8B;RBM38;TTLL1;LNPEP;EOGT;PLPP4;PATL1;CSNK2A1;CEP55;MSL3;ANP32A;ADARB1;HMGB1;DSTYK;CCNA2;FURIN;IGFBP5;RAB14;DYNLL2;IKBKB;LBR;SPRY2;PRNP;HSPA4;VAV2;DTX4;SLC12A7;DNMT1;MAP3K9;YWHAB;VPS37B;PTPN23;USP4;SLC25A3;RAB12;TXNIP;APLP2;S1PR2;NPTX1;STX6;TGIF2;POC1A;ASB6;HLA-A;ALCAM;SH3PXD2A;CDKN1A;ZDHHC6;AP5B1;VGLL2;ZNF490;LDLR;PPARD;MYO3A;RALY;ARID3A;KIF2C;TMEM14A;BAX;AURKB;RAB34;B4GALT7;RPS17;HOXC8;UQCRQ;STX16;CDC25B;MRPS27;TMEM9B;RAB1B;PPP6R1;RPS6KA4;PBXIP1;SNAPIN;LYSMD1
345	hsa-miR-6814-5p	0.0463601	0.333444	1.27632	0.0489796	BEND4;NKX2-1;PURB;GK5;DZIP1L;SYDE2;ZNF460;ARHGAP29;DUSP3;NMNAT1;C2CD4B;ABCB7;CYB5A;IGF2BP1;PLPP3;ANKFY1;KLHL7;SMCR8;MIPOL1;ECHDC3;THAP1;ZWILCH;TCF23;BRMS1L;ZNF551;PDCD4;USHBP1;EPHB2;AKIRIN1;PRPF38A;EXO5;GNG12;CEP135;CRK;TLR10;PLEKHM3;PPP2CB;PDE3A;ASAP3;ETFDH;SLC35G1;PYCR1;GTF2H2;GJC1;GPN2;SLC9A7;GTF2H2C;RABL3;PPM1A;TMCC1;RNF157;RAB21;GMEB1;TEX261;KCTD20;TPMT;MARVELD3;WDR12;XPNPEP3;INTU;SLC46A1;KLB;SRXN1;AHI1;UBXN2A;TRPM3;MYH9;LMBRD2;SIGLEC9;PPP2R3A;CAMK1D;EPB41L4B;LMLN;CACNA2D1;THBS2;FAM234B;MAPK13;KCNK3;SH3GLB1;RBPJ;SPIB;OAZ2;TOR1AIP1;POLR3G;ICA1L;TNFAIP8L1;MPRIP;SPIN3;PSMD3;ZFP14;BTG2;CDC14B;CYCS;ULK2;CCDC80;GOSR1;AS3MT;TRIM72;GOLGA3;RBM3;GJD3;MBD1;MAFK;TFAP2A;TBC1D28;SLC16A1;IMPDH1P11;CARHSP1;DSTYK;LRRC27;COL1A1;PAGR1;PROSER2;LIMA1;SERINC3;LCTL;MTHFR;MAPKAPK5;STX3;TGFA;RAX;MIS18A;JRKL;GDF7;SOBP;SGO1;XPR1;PGBD4;MXRA8;CACYBP;PARD6G;TMEM92;THAP6;ORAI2;GRM6;PPM1F;HNRNPA0;CORO2A;SLC25A37;TRAF3IP2;SLC1A5;KIF3A;KLHL21;SRPX2;ACSL6;HDGF;MSRB2;QPCTL;WDR97;ASB16;CCS;GPBP1;LINC01560;DGAT2L6;SPIC;CSNK1E;ISG20L2;LAT2;FBXO44;FZR1;KRT78;TNS4;SLC43A2;TIAL1;KIF21B;BCAS4;LEAP2;KCNH2
346	mmu-miR-10a-5p	0.0465451	0.315688	1.27579	0.0236052	SMTNL2;ZNF780B;MDGA2;PPARA;DUSP3;MTF1;GNL3L;WIPF2;RHO;RBAK;PEX13;MGA;TPGS2;B4GALNT2;CRKL;SLC2A4;NUFIP2;AGL;HOOK3;TFAM;MAN2A2;DDHD2;ZNF317;ERCC6;ZBTB8A;TSTD2;ZBTB44;MFSD11;FAM219B;CD93;IL1RL1;ZYG11B;USP45;KLHL41;FNIP2;BCL2L11;VSIG10;OOEP;TOX4;LATS1;GJC3;SGMS2;LPP;TTC26;SLC35E2B;POLR1B;MFAP1;PYCR1;OSCP1;OCLN;TBL1XR1;ERCC4;GLS;PRDX1;KIAA0408;CYBRD1;PTPN2;PNPLA3;SUV39H2;MFN1;SMAD9;PRF1;LRRC58;SLC35E1;MMACHC;ECM2;NRCAM;XKRX;PARP11;GMEB1;IFNAR1;NIP7;SLC15A1;AJUBA;EPB42;PLEK;IFFO2;IRAK2;TUBE1;RHBDL3;TBC1D24;RAB11FIP5;SYT15;ACER1;ELMO2;FAM118A;ZNF354A;LRRN4CL;TRMT10A;SAMD8;NKIRAS1;TNFRSF10A;SIGLEC9;OSBPL8;ZNF799;TEX9;AQP7;NCAN;CFLAR;CEP97;CDK8;ZNF3;RND1;RANBP3L;MED18;ZBTB6;RAMP1;SPIB;KIF24;GPR68;RMI2;UBE2V2;FAM227A;MMP25;SC5D;ACO1;STAM;MDC1;ZBTB8B;CA9;CBLN3;GFPT1;PSMB11;RBM11;OGFOD1;SLC8B1;C5AR2;KLF4;DHX37;TTC23;HAPLN4;STON2;VAMP3;AKAP8;PPM1K;CENPL;MCC;PDE4C;GAL3ST3;SENP5;MCM5;PGPEP1;MBOAT1;DCLRE1C;XRCC2;STOM;TIMMDC1;HDAC4;GAA;SLC25A42;RBM34;UBE2J2;IWS1;DECR2;MRPL35;DDX19B;CCDC127;ZMAT3;CBFA2T2;SMCO1;GNG2;KCNK6;NSL1;ADRA2B;UTP15;P2RY4;DARS2;BPNT1;PPIH;PAFAH1B2;KIF3A;KNOP1;FOXL1;ZDHHC3;CA8;DNASE2;CYB5D2;CERCAM;TIGD3;FADD;LYRM9;CMKLR1;GDPGP1;BACH2;PTK6;EFR3B;ENO2;RFXANK;MBD4;MZT1;DHRS7B;NOSIP;TRIM27;EXOSC4;CSRNP3;SOX7;TCF25;RBM8A;ISG20L2;ZNF446;BLOC1S3;RAB11B;CDK7;ARHGAP19;RAC2;SHROOM1;DQX1;MROH1;DNAJC1;TTYH1
347	hsa-miR-548t-3p	0.0477449	0.326495	1.2728	0.0443548	PCK1;CABLES1;PURB;GABRA4;SYNM;COL4A3;TMTC1;GK5;SLC24A4;SHISA9;ARIH1;ZNF460;OPHN1;TRIM24;TRA2B;PDE5A;FBXO21;E2F6;NWD1;CEP128;KLHL15;TMX3;PLEKHA3;PIWIL2;DYRK2;SERBP1;HMX3;AJAP1;FBXL13;PPP1CB;NCKAP1;TFAP2C;ARL5B;RAB33B;ZNF639;GID4;PTPN11;CEBPG;ANKEF1;CDK12;ARHGAP35;KIF23;PNISR;MYOZ3;MBNL3;ZNF518B;YPEL2;RNF11;POU6F2;TNRC6C;CADM2;POLR2D;NR5A2;FAM126A;SLC30A4;NCL;ZNF652;CCNI2;SLC28A1;ITPKB;LMOD3;KDR;SALL1;TBC1D22B;SON;ID4;PITPNC1;MAGEF1;AFF2;TSPAN3;CD300E;YWHAZ;CDKN2AIP;CDC27;NOL9;AAGAB;CELF2;ROBO1;ZNF354B;GPR85;MAT2A;RAP2B;PCGF2;ETS2;OTULIN;ZNF431;RPP14;HMGN2;BUB1;PRELID3B;DNALI1;RWDD2A;CTNNA3;TAF13;ZNF678;ASH1L;SIX4;MFF;CEP120;TRPV2;BTBD3;RREB1;FEM1A;MIER3;CDC6;SNX2;AAK1;SLC24A3;SAMD5;SMTN;SLC30A1;NKTR;KCNB1;PSD3;GAL3ST3;LANCL3;AP3B1;ZC3H12C;PPP2R2A;IGFBP5;ZCCHC9;FBLN2;EIF5AL1;XRCC3;CITED2;SLC30A3;SLC38A9;ADAT2;CDK1;MAP3K9;HSBP1;CBX7;EXOC8;AKAP11;CDK5R1;DKK3;EDIL3;RNF115;TXNIP;MYBL1;ARHGAP15;TMEM237;TADA3;ZNF665;INHBA;TGIF2;NOP53;ANP32E;XKR4;CTTN;ATP6V0B;CCDC115;COX6B1;PLEKHG7;EIF5A;BCAR1;ZNF385A;POU2F1;HNRNPD;THYN1;KLF2;ACTB;PPP2R2B;SFT2D2;GRPEL2;KLHL30;ANGEL2;RIPPLY3;PTPA;FZD10;CHD4;ARF1;PHF19;HNRNPA1;MIDN;GLRX2
348	hsa-miR-548ap-3p	0.0477449	0.326495	1.2728	0.0443548	PCK1;CABLES1;PURB;GABRA4;SYNM;COL4A3;TMTC1;GK5;SLC24A4;SHISA9;ARIH1;ZNF460;OPHN1;TRIM24;TRA2B;PDE5A;FBXO21;E2F6;NWD1;CEP128;KLHL15;TMX3;PLEKHA3;PIWIL2;DYRK2;SERBP1;HMX3;AJAP1;FBXL13;PPP1CB;NCKAP1;TFAP2C;ARL5B;RAB33B;ZNF639;GID4;PTPN11;CEBPG;ANKEF1;CDK12;ARHGAP35;KIF23;PNISR;MYOZ3;MBNL3;ZNF518B;YPEL2;RNF11;POU6F2;TNRC6C;CADM2;POLR2D;NR5A2;FAM126A;SLC30A4;NCL;ZNF652;CCNI2;SLC28A1;ITPKB;LMOD3;KDR;SALL1;TBC1D22B;SON;ID4;PITPNC1;MAGEF1;AFF2;TSPAN3;CD300E;YWHAZ;CDKN2AIP;CDC27;NOL9;AAGAB;CELF2;ROBO1;ZNF354B;GPR85;MAT2A;RAP2B;PCGF2;ETS2;OTULIN;ZNF431;RPP14;HMGN2;BUB1;PRELID3B;DNALI1;RWDD2A;CTNNA3;TAF13;ZNF678;ASH1L;SIX4;MFF;CEP120;TRPV2;BTBD3;RREB1;FEM1A;MIER3;CDC6;SNX2;AAK1;SLC24A3;SAMD5;SMTN;SLC30A1;NKTR;KCNB1;PSD3;GAL3ST3;LANCL3;AP3B1;ZC3H12C;PPP2R2A;IGFBP5;ZCCHC9;FBLN2;EIF5AL1;XRCC3;CITED2;SLC30A3;SLC38A9;ADAT2;CDK1;MAP3K9;HSBP1;CBX7;EXOC8;AKAP11;CDK5R1;DKK3;EDIL3;RNF115;TXNIP;MYBL1;ARHGAP15;TMEM237;TADA3;ZNF665;INHBA;TGIF2;NOP53;ANP32E;XKR4;CTTN;ATP6V0B;CCDC115;COX6B1;PLEKHG7;EIF5A;BCAR1;ZNF385A;POU2F1;HNRNPD;THYN1;KLF2;ACTB;PPP2R2B;SFT2D2;GRPEL2;KLHL30;ANGEL2;RIPPLY3;PTPA;FZD10;CHD4;ARF1;PHF19;HNRNPA1;MIDN;GLRX2
349	hsa-miR-8063	0.0480507	0.321813	1.27283	0.0228216	TTC39C;KIT;CALCR;ZMYM4;MAP3K2;SLC19A3;GATAD1;AGO3;TACC1;EIF1AX;TSPAN12;AP5M1;AVPR1A;USP48;MACC1;PAK2;TIGAR;HOXA11;DNAJC10;FEM1B;ZNF770;TNFSF15;TAB2;SPATA13;BRPF3;CAPN7;WNK1;KDSR;GATA6;BTF3L4;GNG12;ARL5B;BCL2L11;POU5F1B;EXOC5;JAZF1;RCAN1;ATG9A;DEPDC1;LNPK;EIF2AK2;FRK;TMEM59;CYBRD1;AGO2;BDP1;NUDT21;TES;ADCYAP1R1;TMEM67;CMTM6;PRDM5;SPOP;YIPF6;ARHGAP12;CCSER2;ATP6V1C1;MRPL50;CXCL5;DST;PTPDC1;PAK3;MMS22L;PDE1A;TGFBR1;C1GALT1;NOX5;SETD5;ZDHHC23;ZNF573;LIMD1;MON1B;ALKBH5;PLA2G12A;SPRED1;RGP1;GALM;SCOC;SMU1;IL5;FAR2;ERBB3;MAPT;POLR1A;HSD17B12;FAM216B;FSIP2;DCTN4;ASH2L;AMOTL2;STRBP;FBXO28;MOCS2;PRDX3;TESPA1;SZRD1;PITX3;CPT1B;E2F2;DCTN6;CCND2;CFAP65;WAPL;ZNF669;L3MBTL2;TMED7;ALAD;TIGD2;JAG1;SEC22C;ZDHHC21;VIM;BTG2;CNKSR2;FUT11;ODF4;ZNF426;AAK1;HNRNPC;DEPTOR;LRRC4;GABRB2;U2AF2;CENPL;HAS2;EMC3;PPIL2;GPR151;TCF7L2;EHD4;ELAVL2;PRKAA1;MRPS10;NHLRC2;IRF2BP2;ACVR1C;RNF165;DIP2A;SGCD;QRSL1;RPS4Y1;CEP85L;CLSPN;FKBP15;BTG3;SLC38A9;TRAFD1;CTDSPL;DNAJC21;EPHA2;EXOC8;TMEM119;OTUD7B;LMNB2;CRNKL1;EDIL3;CDC42BPA;CCDC71L;PAIP1;PCLAF;PAFAH1B2;CCNL2;XKR4;DTL;PEG10;MYLK;TENM4;ELAVL1;KIAA1614;ACTB;HNRNPDL;NECAB1;TRAPPC4;LSM3;EDN3;LSM8;IFNB1;CENPH;GRAMD2B;ZNF319;MVK;HEPHL1;GLRX2;SPRED3
350	hsa-miR-3185	0.0480845	0.329537	1.27303	0.0425963	ZNF12;TRPM7;ANKIB1;CPSF2;PFKFB3;OPHN1;BBS9;RNF185;CCDC117;CYP4A11;ZFP36L1;NCOA1;NFIB;DNAJC10;SUZ12;DYRK3;STX11;DR1;GATA6;UBE2W;LZIC;CDH6;FEM1C;GPHA2;TNFAIP3;MINDY2;PRDM10;NUDT4;CLCN3;NCOA4;ARHGEF7;ARF6;TM9SF1;SERPINB5;RAB1A;KPNA6;ZNF256;HS6ST1;NDNF;CREBL2;GOLGA6L4;ATP2A2;CANX;LRRC58;HIF3A;EMP1;TLR5;DDX21;TFRC;LIN7C;CYB5R4;WRN;DCAF7;REG4;ARHGAP42;PANK1;MSN;ZIC5;ZDHHC20;CNOT6L;HNRNPA2B1;CNGA3;MFSD14B;SLC44A1;FXR1;PGK1;TSPYL1;MSANTD2;PPP1R15B;GOLGA6L10;NAT8L;SEMA5A;CHRDL1;RIMS3;COX11P1;MAP2K4;CHST11;GLUL;EXT2;NR1D2;COQ10B;ARL10;TLR6;VCP;PTGFRN;THUMPD3;MPRIP;TMED7;POLE3;SEC22C;WDR41;VCAN;CYP4A22;ALG9;HOXA3;STK4;LRIG3;CTHRC1;PMAIP1;LURAP1L;HGFAC;COL4A1;ANKRD52;HEMK1;PACSIN1;VEGFC;TUBB8;NELL2;EEF2;DDT;SALL2;SATB2;MOG;ETV3;GLO1;PSMA5;NEGR1;FBLN5;CTC1;HSPA4;AHCYL2;SRF;WIZ;SF1;BUB3;AKAP11;SAP18;ERH;KDM5B;ADGRF2;RNF121;APLP2;S1PR2;AKR7A2;DAD1;GPR35;CALM3;AIFM2;TIMM22;TBRG1;NEK7;UCHL5;PPM1N;SMARCD1;JUND;PPP3R1;KHSRP;TMEM216;CTNND1;TPD52L2;MINK1;CPE;FOXC1;DCAF15;TAGLN2;RAB1B;PHLDA3;OTUB1
351	hsa-miR-759	0.0496059	0.323588	1.26952	0.0435685	SMTNL2;KLF10;TTC39C;ATP13A4;DDAH1;MYLK3;ACBD7;HERPUD1;MAP3K2;SLC24A4;IKZF3;IL17RB;MAGI3;GNL3L;PKHD1;SATB1;GSE1;F2RL3;E2F6;ZNF549;TNRC6B;FAM241A;FAM107B;FOXRED2;ZBTB44;EMC1;RNF125;OLR1;GNAL;GPR137C;PLAGL2;PCSK9;DYNC1LI2;CHD7;KCNN3;ARFGEF1;TFPI;SLC16A7;DOCK7;ZKSCAN8;ITGA9;ANGPT4;RAB10;JMY;FBXL3;TRIM66;FAM126B;RAP1A;MAP3K3;ZNF383;CCPG1;EDN1;GRHL2;MRPS17;LATS2;MYCBP;AP4E1;MXD1;POFUT2;IGFBP3;AMACR;ARL6IP1;POLD3;LIMD1;ZNF234;EREG;VPS36;NPAT;TSPEAR-AS2;CA6;BRWD1;FOXL2NB;GAS1;FBXO47;SOCS3;PHF7;IRAK1BP1;RBM33;FGF2;CHRFAM7A;PLAC8;STK32A;SEC24C;NFIC;CAPRIN2;FBXO28;PANK3;NCAPH;DDX6;PHF21A;ZNF678;CNIH1;TRIB1;SSH2;SART3;PPP6R3;PEBP1;AGPAT4;KNSTRN;CLDN4;ZNF157;RETSAT;CDC73;RTL10;DEFB105B;HTR5A-AS1;DEFB105A;CDH12;SNX2;MRM3;PON1;ANKRD52;GALNT6;DNAH10OS;VHL;AMBRA1;FOXP4;RASSF9;CCDC8;RAB32;MXRA7;QRSL1;ALDH1B1;SRD5A1;CLPB;DDX19B;TUBB2A;FAM222B;PCF11;KATNAL1;BCL3;ZNF487;PPP1R10;MEN1;TRIM21;PTMS;SPRYD4;SIT1;NAT10;LARP1;DYNLT1;ZNF219;RDH10;TRAPPC2;COL9A2;ZDHHC6;KCTD21;EPS15L1;VSIR;NKPD1;TSNARE1;RABEPK;KRTAP5-4;GINS2;PHGDH;TIMM29;HMGB3;SFT2D2;TUFT1;STRIP2;TVP23C;BBC3;VPS37C;EXOSC2;SLC8A3;GNL1;FANCD2;NDUFAF3;EFHD2;OR7D2;SH3GL1;QPCT;SPC24
352	hsa-miR-6845-3p	0.0496636	0.309657	1.2691	0.0232068	GJB7;BSND;SNRK;HOXA13;FCRL4;ZNF90;GK5;TUBB4A;STC2;SAMD15;TFAP2B;VCAM1;ZNF616;TDRD6;ATP2B1;ARPP19;C2CD4B;GATM;GALC;ZBTB21;GMPR;SLC5A12;LTF;MAPK1;PLPP3;SP9;LDLRAD4;TMPRSS5;ZNF138;S1PR1;SMG1;EPHX2;TRIM33;CRISP1;NLN;YPEL1;ZNF551;ACADL;TECPR2;ZNF415;CCR5;EMCN;PPP1CB;PIGA;SIK2;PEAK1;ZNF208;DLX3;ZNF468;RBM20;ATXN7;TXLNB;VAV3;ZNF667;GPT2;CEP104;ATP9A;PHF3;SZT2;NFAM1;TRIM66;PATJ;ZNF518B;STAT3;NFIX;ZNF286A;LGSN;PTCH2;RNF11;PHF13;CDC42EP4;SEC63;MEI1;DENR;MTA3;KREMEN1;SPATS2L;ABLIM1;HSPA5;FGF9;TRDN;CYBB;USP22;PANK1;PKHD1L1;PTGIS;NIPA1;SHOX2;CAPRIN1;PELI1;GDF6;EPHB4;HHAT;ZNF480;TMEM45B;UBXN2A;KCNC3;CPXM2;G3BP1;CSNK1A1;GAPVD1;ZNF701;PGK1;CSNK1G3;LSAMP;MUC17;MFRP;RUNX1T1;ZFP1;THBS2;NFE2L1;RAP2B;STK40;NBPF3;TBL2;ZNF431;RHOB;SPI1;RNF217;LINS1;SPIB;NFYA;SND1;ZNF117;ZNF107;ZNF286B;TRUB1;UNC45B;DISC1;CCDC174;CLUAP1;ZNF669;CALHM5;MPRIP;GALP;COG6;ZNF611;FAM3D;SEMA3E;ZNF23;ZNF488;FMNL3;ZDHHC21;HNRNPA3;ASIC4;NCAPG2;ZNF682;TTLL11;MAGEB4;NPVF;TBC1D30;MGAT5;SERPINC1;FBXO2;IER5;ARHGDIA;PHF8;SUGT1;CSNK2A1;LRRC4;PMEPA1;MYPN;TSHZ2;ABCF3;CATSPER4;SKA1;TRAF7;PPIA;F9;ALDOA;PSD4;RPS21;DIP2A;ZNF343;FAXC;TGFA;PITPNM3;PWWP2A;PTCD3;OLIG3;OPRM1;ZNF594;KLHL12;TGOLN2;EDN2;PALM;BCL2L2;TMEM239;CBARP;HLA-B;FOXE1;ATP1A3;TMPRSS11B;OR6A2;RAB3C;PINX1;ZMYM6;SEMA7A;RPP25;CD68;CYLD;ZNF622;TSKU;CLIC5;ZNF791;HBEGF;CDH8;JPH3;TRIB2;FAM214B;PLXNA2;ONECUT3;AIFM2;LIF;MCTS1;ZNF439;UNC5B;LDLR;AGTRAP;HNRNPA1L2;NACC1;ATP6AP1L;POU3F1;GJB1;EMX2;POU2F1;HS3ST1;PHF21B;EPN1;IPO9;PLXNA3;TMEM126B;SMUG1;A4GALT;VMP1;TIMM10;SLC43A2;C2CD4C;CRTC1;KCNJ11;CACNG8;ZNF83;PPP6R1;HNRNPA1;ARL8A;SMG7;FAM110A;MIDN;PAK6;ERCC1;STMN4
353	hsa-miR-186-3p	0.0504136	0.296575	1.26771	0.00601202	TXK;MYLK3;WWC1;TRIP11;DNAJB4;GK5;PAIP2B;DMD;CPT1A;SEC14L4;KCND3;SGMS1;PAH;ZNF462;GATAD1;KIAA1549;FUT9;PDE6A;AGO3;PNRC2;DUSP3;CHORDC1;ESR2;PGM2L1;AMD1;MLN;DNAJB13;UBE4B;LRIF1;HAUS2;RHOH;P2RX7;CCNY;TTF2;SH3BP5;ANKFY1;PIK3C2A;PNRC1;TMOD3;NUFIP2;MAPK14;SCN2B;NSUN4;SOCS5;HOOK3;TNRC6B;ZNF454;KLF7;FAM241A;TNFSF15;YPEL1;PAWR;PLPBP;FOXRED2;MSH3;CCDC198;UBN2;DDI2;GNPNAT1;MFSD11;INO80D;OLR1;GPRIN3;ACOX1;ABCG8;ABHD18;PODXL;DIS3L;USP15;STAC2;EFCAB11;FGD6;SLC35A3;JPH1;HILPDA;CAPZA2;ZNF70;PLCL1;ATAD2B;ZBTB25;TRIM74;POFUT1;CCDC30;ZNF878;FAM185A;ZNF347;NIPAL1;CEP104;DNAL1;SOCS4;CD109;CRISPLD2;WSB2;OSCAR;NPHS1;PCYT1A;PTPN4;ATF7IP;SERINC1;GTF2H2C;TBL1XR1;SENP8;YWHAH;KPNA6;TTPAL;GTF2IRD2B;MTMR9;OLAH;CYBRD1;FKBP9;GPR155;PNPLA3;RBM41;LGSN;RAI2;SUV39H2;ARID5B;TIMM50;RAB30;GNE;LRRC58;SHE;RUNDC3B;SCNN1G;DNAJB5;DSEL;CNKSR3;PPM1L;QRFPR;MIXL1;PPIP5K2;KALRN;XIAP;CACNB2;ZBTB16;ZNF708;ARMT1;TRIM73;EIF2B2;CSTF1;RNF34;EMP2;DEGS1;WDFY2;IPP;ANKS4B;F2RL1;SLC35F5;PTGIS;LAIR1;SULT1B1;PNO1;GTF3C4;ZNF573;METTL8;INTU;SLC25A33;ZNF257;MON1B;MPPE1;RFK;NUGGC;EREG;AGMAT;NME6;ADRB1;GTF2H3;PERP;TTC4;ATP1B3;NOL9;TTC37;DHTKD1;XPOT;MYH9;TCN2;TBC1D16;SMURF2;SGTB;SSR3;GTF2IRD2;PI4K2B;ATM;FAM104A;NCAN;MYO1F;SLFN13;OCIAD1;HSPA4L;SLC12A6;ABHD15;BUB1;WDR53;PRELID3B;COX19;PRIM1;AMOTL2;MED18;GAN;ZBED1;SLC35F6;DNAAF3;SWAP70;POLR3A;SPIB;VDAC1P5;RPS6KA1;KIF3C;SRCAP;UBE2V2;CCL5;CD96;HYPK;SPEM1;BHMT2;TMOD2;WFDC6;LY6G5B;GNB5;ZHX3;OPALIN;RBL1;ZSCAN2;DRAXIN;TOM1L2;PSME3;ICA1L;TNFAIP8L1;LDHB;TLR7;LINC00598;SLC43A3;SP2;TMEM127;TRIOBP;LDHD;FREM1;PYGO1;TRPV2;TMEM33;MRTO4;ZNF682;SYNPO2L;CDKN1B;USP53;CYCS;SCO1;MASTL;ZNF699;SNX2;PLXDC1;AADACL3;KCNK10;LRRD1;ZNF426;TRIM72;SUGT1;FOXO1;RMDN1;FOXK1;SLC33A1;KIAA0930;FFAR4;S1PR3;ACOT9;CAVIN1;FAM217B;FAHD1;TMEM174;ZNF626;NKD1;CNPPD1;FGF10;HAS2;CRY2;TRIM65;EMC3;CD28;PPIL2;F2R;ASB8;ENTPD4;SIGLEC11;SFXN5;VANGL2;HTRA1;HMGB1;HIP1;DSTYK;FBXL17;PPP2CA;MRPS10;RPL14;APEX2;PPIA;SP1;FAAP24;SATB2;MAN2B2;ALDOA;RNF165;IP6K2;MGAT1;MAPKAPK5;WDR77;CRCP;GLO1;DCLK3;MRPL37;IRAK4;EMC7;RAB3IP;SPATA2;ZMAT3;KLHL12;PTAFR;TTC31;ZNF514;CTDSPL;CSAG1;PTPRT;BCL2L2;CDK1;PDHB;GEMIN8;TNIP3;PCP4L1;KCNK6;DIS3;PARD3;SF3B3;ISCA2;RNF115;VMAC;A1CF;STX4;RPL24;MANEAL;DSN1;GPR137B;MICA;ORAI2;TXNIP;N4BP2L2;ZNF578;PRKAG1;ZNF665;VPS53;ANAPC16;RRP36;RABGAP1L;SMIM7;GOLGA2;XKR4;TRAF3IP2;SLC1A5;TK1;TSC22D4;AMFR;POLM;TTLL12;LYPLA2;ZNF207;DNASE2;SLC7A11;MCTS1;RANGAP1;ISY1;COL9A2;POGZ;SERF2;BMP8B;ECSIT;POLR1D;SH3BP2;GPR157;CDIPT;GGA2;RNF19B;DCTN5;TM4SF5;ANO7;HS3ST1;KLHL3;CCDC125;ELOB;TBL3;KIF2C;ASB16;QSOX1;SLC16A13;DPP9;TMEM134;ATCAY;CACNG6;FHDC1;UBOX5;CDKN2AIPNL;ZNF7;MMAB;MED16;PIGM;TIMM10;NUDT3;ZBTB7A;MFSD2A;SLC8A3;TBCA;SYN3;FGF1;FAM89A;FBLIM1;PLAA;APOH;FXYD5;VPS45;RTN2;RHOG;CACNA1A;ARL4D;CEP72;BCAS4;SLC6A4;GDI1
354	hsa-miR-4325	0.0507718	0.328323	1.26632	0.0484848	NLRP9;FNBP1L;DDX3X;PTAR1;ZNF460;ZNF417;SOS1;PDZD8;ITGB8;AMD1;GALNT3;PCMTD1;ZNF850;PER2;ZNF84;GPC4;ZNF317;ZNRF3;ZNF695;AP2B1;HBP1;KLHDC10;SASH1;CDC5L;GOLGA8H;GATA6;KIF5B;DAND5;FLCN;ZBTB5;DBF4;RB1;JAZF1;LAX1;NR2F2;BPTF;NPY4R;CLPX;ZFYVE21;SLAIN2;FAM126B;ZNF256;CYP2C19;PLCB1;GOLGA6L4;ZNF175;SHE;SPATS2L;C1GALT1C1;YIPF6;CD226;CNBP;CNNM4;IPP;ZNF277;PDE4D;MAPK8;GTF2H1;FASLG;AGMAT;ZSWIM5;ZNF75A;SMU1;AGBL5;RBM28;RBMS2;GCNT3;UQCRFS1;CLOCK;GOLGA6L10;ZNF264;MCOLN2;RNF4;PRIM1;TAF8;ZNF394;MAP2K4;FBXW2;CARD6;ZC3HAV1L;TSPAN31;GOLGA8M;GOLGA8J;CNIH1;TMEM44;ALDH9A1;GGCX;CD180;CHST1;VHLL;NARF;ZNF157;TRIM71;DLC1;HNRNPA3;TIRAP;NCAPG2;TMEM33;MICAL2;UNKL;HMGB2;PARD6B;ARNTL2;PIP5K1C;STAT2;CAPZB;ANKH;GTF2E2;PGPEP1;CNOT2;MBOAT1;ATXN7L1;CCNB1;EIF4EBP1;APOBEC3F;TEF;ARID4B;RPL23;MRO;TNIP3;YWHAB;CDK5R1;AEN;RPL24;LZTR1;TIGD5;PRICKLE1;INSIG1;ZNF703;TADA3;RAD51;ZFP62;RNF44;LRPAP1;TOR4A;PLXNA3;PCBD2;DENND2C;NUDT3;RGS16;LETM1;CYTH2;IRGQ;F11R;IFITM3;SLC12A5;ZNF556;TATDN3;PPP1R37;ZDHHC24
355	hsa-miR-7162-3p	0.0507912	0.327365	1.26659	0.0424242	HSPA6;PHACTR4;ZNF486;TMTC1;CPT1A;ATXN3;IKZF3;KIF1B;ZNF460;SLC19A3;ZNF417;PAFAH2;WIPF2;METTL7A;AK4;USP9X;PRKAR2A;ZNF200;CCNT1;KIAA1328;IGF2BP3;GON7;MSI2;NUCB2;DTX3L;ACOD1;LINC01556;CDV3;SYT1;GREB1;TGFBR2;EIF4A3;PLAGL2;NEK4;CHMP1B;GABPAP;CRISPLD2;LNX2;ELP3;GADL1;CGNL1;TMEM59;OPRL1;HIC2;ARID1A;WEE1;EMILIN2;DNA2;BAZ2A;DENR;LIN7C;C1GALT1C1;LONRF1;UBE2D3;MMP17;CYP4F11;ZNF737;APAF1;SNX4;MXD1;ZDHHC20;CELF1;LLGL1;LILRA2;TFCP2L1;CTSS;DNAJC28;NUDT7;ZXDB;ZNF264;RFT1;CDKAL1;WHAMM;TAF8;FBXW2;PDE6B;GRAP2;GOLGA1;IL17RA;ZNF329;GEMIN4;ZNF611;C7;FBXO45;ATXN2;PARP2;SCO1;MYOM2;ALG9;ZNF738;SLC38A7;RHEBP1;PRIM2;ARL8B;KRT8;PIK3CD;FPR1;NDEL1;HASPIN;STAT2;RNF149;SLC16A1;NRIP3;SAR1A;TRIM65;HNRNPU;TERF2;FLOT2;PLEKHG3;LUZP2;MAPKAPK5;PLGLB2;CRCP;ORC6;DSTN;ALDH1B1;IRAK4;CLPB;TUBB2A;TGOLN2;ZNF514;TRAF1;NOM1;CKAP2L;BLOC1S2;ZBTB8OS;SUMF2;MDM4;RFC2;OTUD7B;RAB4A;RNF145;SEMA4C;MICA;ITGA3;BRI3BP;ZNF584;PLGLB1;MCRIP2;PLEKHA6;EDEM3;TRAPPC2;ZCCHC4;MLLT1;MCF2L2;CDCP1;TUBB;UQCR11;SLC27A1;CDKN1A;FSCN1;ZNF490;MMP15;PEG10;GGA2;THYN1;FBRS;TMEM169;MAPK8IP2;PMPCA;SFR1;GLMP;PHKG2;ZNF556;FAM189B;TOMM40L
356	hsa-miR-3650	0.0508724	0.331193	1.26672	0.0486815	PTCHD1;PCK1;FAM83C;NR2E1;ATP13A4;MYLK3;APOL6;REL;NRAS;PRKCB;KANSL1L;AP4S1;GSG1;RPH3A;DCP1A;DBT;MAPK1IP1L;DENND5B;MIPOL1;TFDP2;SLC23A1;CDKL1;CCNT1;AKAP5;SLC2A5;SGK1;SLC31A1;ZBED3;TXNL4B;PLAGL2;RPS6KA5;GPBP1L1;LPP;GINM1;TPD52;SLC25A36;SPATA6;KRR1;CASS4;MCFD2;TXLNA;MBNL3;KIF13A;TIMM50;IGLON5;P4HB;PLEKHA1;PPM1L;RNF152;EEA1;CSTF1;IVNS1ABP;MAF;CDK15;FAM117B;ZDHHC20;MYO5A;EN2;GRSF1;PDLIM3;MYH9;TMEM43;IFITM1;RPP14;MPEG1;ABHD15;NFIC;ACP1;ICMT;ZNF394;FAM210B;TSPAN6;SLC35F1;GLI2;RAD23B;NCAPD2;SLC16A5;YIPF5;ASH1L;CYP7B1;TSPAN14;SEC22C;PYGO1;TCTE1;WSB1;SSX2B;SSX2;CABP4;RBM38;BCAS1;FOXK1;ST3GAL1;FAM217B;HASPIN;CTSE;TMEM184B;MAP2;ORC1;LRRC3C;RAB5B;GTF3C1;COQ7;KCNQ5;HHIPL1;MKNK2;KLK2;TNIP3;PFN2;NUP93;MAPK10;PDRG1;PGBD4;KCNK12;RPL23A;SF3B3;DSN1;ZC3H4;MRPL52;KIAA1549L;XKR4;AGAP9;CARNS1;ZNF48;SPRY4;ONECUT3;COLGALT1;LHPP;TNFSF14;HMGA1;MOGAT3;METTL27;NACC1;LIX1L;TMEM130;TOR1AIP2;FKBP8;SELENOH;BDH1;PORCN;STIM1;CHAC1;TMEM151B;ACTG1;DCAF8;CACNG8;EFNB1;LAD1;RHOC;NDUFA11;PHLDA3
357	hsa-miR-7113-3p	0.0509916	0.318373	1.26578	0.0316206	CLNK;SLC12A3;CYP2B6;MYOCD;FCRL4;SRRM4;STC2;MTMR10;PEX5L;CLMN;ZNF644;ZNF664;PAFAH2;AGO3;TDRD6;LHX5;METTL7A;ZBTB21;SLC5A12;MAPK1;SP9;RFFL;LRRC8B;FAM102B;MAPK14;CYSLTR2;PRKAR2A;EPHX2;TRIM33;CCNT1;SLC25A32;AKAP5;HOXA10;KMT2D;TECPR2;PPP1R3G;CCR5;EIF4E;RTTN;SPTLC2;IQCE;BACH1;ZNF347;TMEM87B;QKI;ATP9A;NFAM1;TRIM66;CGGBP1;ZNF619;SLC1A1;AK3;PATJ;MBNL1;PNPLA3;TNPO3;SEC63;DENR;QSER1;GPAT4;RAB11FIP1;KCNH1;CCDC43;IL2RA;CYBB;LCOR;BEST3;ZSCAN22;KCTD7;RNF150;PTGIS;BNC2;ZNF22;FAM177A1;NIPA1;PLD6;CAPRIN1;GDE1;CELF1;ADRB1;ZFP36L2;ZSWIM5;LDLRAD2;SPN;PEX26;RCOR1;LSAMP;ZNF638;HDLBP;NFE2L1;RAP2B;PTPRG;FKRP;ZMIZ2;SPI1;PABPN1L;LINS1;SPIB;FAM210B;SZRD1;TMEM44;SLC27A2;TNFAIP8L1;CLUAP1;CCRL2;CALHM5;RUNDC1;SEMA3E;UBD;RETSAT;C1D;GRID1;SRARP;ATP2B4;MAGEB4;AMOTL1;PTCD1;FBXO2;GJD3;TFAP2A;CSNK2A1;UNC13D;LRRC4;FPR1;RNF20;SH2D4A;GTF2H5;GABARAPL1;MBOAT1;ZNF512B;SLCO1B3;ZNF398;DYNLL2;DIP2A;BUD23;IMP4;PITPNM3;NEURL1B;IRAK4;NF2;SPATA2;KLHL12;DDX42;MED8;TMEM239;MEX3A;UFM1;RNPEPL1;MTMR6;PSMB5;CD68;ZNF284;TSKU;DNAJC30;CAPN15;FBXL19;MKKS;ADAM19;NOVA2;PTPN14;CDH8;ZDHHC22;TACC2;ZNF48;TMEM178B;TBPL2;ONECUT3;DVL1;ANTXR2;KRT32;TBC1D13;SHISA6;SHB;VDAC2;EHD1;ATP6AP1L;GJB1;EMX2;POU2F1;AMDHD2;CPE;PLXNA3;KCNQ3;PAOX;KCNJ11;BARHL1;MRPS27;PPP6R1;MPZ;SMG7;DUSP28;PEX16;FAM110A;CACNA1A;PPP1R37;TMEM74B
358	hsa-miR-450a-1-3p	0.051031	0.299136	1.26364	0.0100402	PAQR5;SMTNL2;HUS1;CPSF2;SNX1;SLC10A6;ATXN3;PPTC7;MTMR10;RBM48;TMPRSS12;FOSL2;ZNF280C;SLC1A2;SLC19A3;SERAC1;YY1;GNL3L;ZNF17;TMED10;ASXL2;RPAP2;IL12RB2;AQR;ADIPOQ;ZNF749;BZW1;ANKFY1;LRIG2;ARSK;GCNT4;RBBP4;PRRG4;TMPPE;GNAI3;KIAA1210;ZNF713;TFDP2;DNAJC10;FYTTD1;BAMBI;KIAA1328;TCF23;SUSD1;ZNF770;PPM1D;ACADL;TAB2;ZSCAN29;LSG1;INTS13;DR1;CAPN7;SLC6A9;YES1;SEPHS1;SYNJ2;ATP6V1A;ACOX1;SOX6;LZIC;ARL5C;KIF5B;ZNF70;KLF17;TOX4;ACAA2;PCNP;PDE3A;ZCCHC8;RNF40;GINM1;CHMP1B;CEP104;FBXW8;DNAL1;NPR1;TMEM251;PCDHA6;ANGPT4;TRPM6;ZNF451;NPY4R;GOLGA4;TRIM66;TMEM245;CGNL1;ITGB3;DHDDS;PIGR;FRK;SLC25A34;ALG10B;MCFD2;HAVCR2;TXNDC16;THAP5;CYP51A1;TES;ADA2;YME1L1;ADAMTS4;ERCC6L2;PLEKHA1;DSEL;KMT2A;FAM151B;PPM1L;IRAK3;ZNF641;UBE2D4;XIAP;CNBP;IGSF6;TTC39B;TTC21B;ZNF708;CSTF1;ABI2;METTL14;BMP2;BCL10;HEXA;EVI5;RRAD;SETD5;FNDC3B;PLD6;TMBIM6;ZDHHC20;KDM2A;RBM43;RPL7L1;FRRS1;ZFAND4;LRRC47;LLGL1;ZKSCAN3;HAUS3;SLC11A2;SCUBE1;NAA25;MYH9;RHOF;GAPVD1;ZNF701;RBMS2;TNFRSF13C;SGTB;SSR3;PI4K2B;TSPYL1;NUDT7;PPP1R15B;PJVK;CLOCK;DYRK4;APBA1;PPP1R16B;FGF2;SIGLEC10;GALNT10;HECTD3;CEP97;MPEG1;SNRPD3;BUB1;TRIM14;USP6NL;SHISA2;KLF8;WHAMM;OSBPL10;AGXT2;WDR75;FBXW2;KIF1C;PPFIBP1;NKRF;NUP43;FTO;WWTR1;ZNF124;LY6G5B;MOB1B;CLEC17A;ZNF286B;ATL3;GGCX;CD180;ZNF329;SNRPD1;TLN1;LINC00598;UBC;TANGO2;NACC2;LYN;DNAH17;ZFP91;LDHD;FBXO45;CDH7;ZNF790;SPTBN2;TDGF1P3;POLR2J3;COL18A1;ZNF623;TMEM33;KLLN;PARP2;CNTLN;EBNA1BP2;SCD5;CDC73;UPK3BL1;MRNIP;SSR1;RREB1;CCDC80;MYOM2;SLC38A7;ZNF557;STK4;ESCO2;TYRO3;GOLGA3;CLSTN1;PCDHB11;GJD3;SUGT1;TTLL1;SERTAD1;RMDN1;PHAX;DNAH9;TBC1D19;IGF1;ZYG11A;FAHD1;SCYL3;PRKAB2;CCL22;NUP155;NRIP3;UBE2F;PGPEP1;OR1E1;CPM;GP5;MATN3;NHLRC2;RPS27A;COL1A1;IGFBP5;MED28;RASSF9;CCNF;APOBEC3F;ETV3;CBY3;MAPKAPK5;CRCP;OCRL;AHR;COX18;LRRC3C;RAB5B;MRO;CLPB;SPATA5;GLP2R;RNF24;PLEKHH1;WIZ;TMEM239;CRIPT;PLLP;MSANTD4;REEP3;TESMIN;DESI1;NCKIPSD;SUMF2;MDM4;TRUB2;PNMA2;SLFN12L;SF3B3;FAT3;LMNB2;ZNF284;RAB4A;GHITM;MLH1;FOXA2;RPL24;DSN1;PRICKLE1;SIT1;S1PR2;ITGA3;ZNF584;MRPS16;BPNT1;NDUFA7;KLHL26;ZNF703;INMT;GRIK2;SLC29A4;POGK;XKR4;TRAF3IP2;AGAP9;SLC1A5;TBXA2R;TMEM11;LMBR1L;NAV1;RETREG2;GNG4;KLHL21;MCF2L2;CDCP1;TTC9C;ISY1;CD46;FUT2;TMEM120B;ZNF490;AGTRAP;SCUBE3;MSRB2;UBE2B;QPCTL;CD3D;POU2F1;NUDT19;EIF1AD;GPBP1;MANSC1;TOR1AIP2;FAM186A;SFT2D2;EHD2;TMEM41B;ZNF324B;TMEM91;TVP23C;FOXC1;RPP30;TACO1;GPR61;PTGES2;PTRH2;PMPCA;HINT1;UQCRQ;MRRF;AKT1S1;TRAPPC2B;NDUFAF3;OSBPL2;SSRP1;WDR55;DUSP28;SCNM1;AKIP1;MOB3A;MORN4
359	hsa-miR-4685-3p	0.0510887	0.309041	1.26386	0.0204082	CLNK;SLC12A3;CYP2B6;MYOCD;FCRL4;LIPC;SRRM4;GK5;PAIP2B;AKAP13;STC2;MTMR10;ZNF644;PAFAH2;TDRD6;LHX5;SRGAP1;METTL7A;ZBTB21;LRIG1;SLC5A12;MAPK1;SP9;ZBTB20;RFFL;FAM102B;MAPK14;CYSLTR2;PRKAR2A;EPHX2;DNAJC16;TRIM33;VPS13D;CCNT1;SLC25A32;ZWILCH;DYRK3;HOXA10;KMT2D;TECPR2;PPP1R3G;ZBTB44;B4GALNT3;CCR5;ALDH1A2;ADCY5;GPR137C;SPTLC2;TMEM170B;IQCE;ATXN7;BACH1;SERPINA4;TXLNB;VAV3;TMEM87B;QKI;PHF3;TNS3;SLC7A6OS;LHFPL2;TRIM66;CGGBP1;ZNF619;ABCA12;SLC1A1;AK3;PATJ;MBNL1;SEMA3G;SEC63;RUNDC3B;DENR;MTA3;ADPRH;BLOC1S5;CCDC43;IL2RA;DCAF7;ZBTB16;CYBB;LCOR;ZNF362;ZSCAN22;KCTD7;ADCY6;GTDC1;FOXK2;PTGIS;BNC2;ZNF22;DUSP4;PLD6;CAPRIN1;GDE1;MYO5A;RNF146;LRRC47;ADRB1;ZSWIM5;ANGPTL2;GRSF1;RAPGEF1;PXDN;RBM28;SMAD6;RCOR1;LSAMP;ZNF638;CBL;MYO1F;NFE2L1;RAP2B;PTPRG;FKRP;STRBP;GAN;ATXN7L3;LINS1;SPIB;FAM210B;SZRD1;FBXO31;TMEM44;SLC27A2;CLUAP1;CCRL2;CALHM5;PEBP1;LINC00598;SYAP1;RUNDC1;SEMA3E;UBD;BAHD1;TLNRD1;RETSAT;C1D;TBC1D8;PRLR;GRID1;CDKN1B;SRARP;MAGEB4;SLC39A10;MIER3;MRM3;ODF4;PTCD1;FBXO2;NUDT16;MAGEB10;GJD3;FAM167B;TFAP2A;CSNK2A1;UNC13D;LRRC4;ETF1;ATRN;CD28;RNF20;SH2D4A;GTF2H5;GABARAPL1;THY1;GPR107;SLCO1B3;SP1;ZNF398;DYNLL2;DIP2A;MCU;RAB11FIP4;FAXC;PITPNM3;PLCXD3;NEURL1B;SRM;LRRC3C;VTI1A;SAMD12;RAB5B;SRD5A1;SPATA2;KLHL12;KCTD11;DDX42;MED8;SLC22A6;FAM43B;TMEM151A;GPR45;TMEM239;MEX3A;TLX1;AK2;AKAP11;PSMB5;DKK3;MCTP1;ARFGEF3;CD68;A1CF;LZTR1;TSKU;CAPN15;MKKS;SEMA4G;UBXN11;FSTL3;FAM221B;ADAM19;PTPN14;XKR4;CDH8;ZDHHC22;TACC2;ZNF48;TMEM178B;TBPL2;ONECUT3;LRSAM1;ANTXR2;HTR1F;SH3PXD2A;KRT32;TBC1D13;AP5B1;BACH2;SHISA6;SNAI2;HLCS;ATP6AP1L;GJB1;EMX2;POU2F1;ZDHHC16;SURF6;CPE;PLXNA3;KCNQ3;TMEM198;PAOX;KCNJ6;MEF2D;SLC43A2;SSTR3;BARHL1;MDFI;HRK;MRPS27;PPP6R1;SMG7;DUSP28;FAM110A;SLC6A4;SERPINF2;TMEM74B
360	hsa-miR-4287	0.0510958	0.308854	1.26435	0.0162272	CLNK;SLC12A3;CYP2B6;MYOCD;FCRL4;LIPC;SRRM4;GK5;PAIP2B;AKAP13;STC2;MTMR10;ZNF644;PAFAH2;TDRD6;LHX5;SRGAP1;METTL7A;ZBTB21;LRIG1;SLC5A12;MAPK1;SP9;ZBTB20;RFFL;FAM102B;MAPK14;CYSLTR2;PRKAR2A;EPHX2;DNAJC16;TRIM33;VPS13D;CCNT1;SLC25A32;ZWILCH;DYRK3;HOXA10;KMT2D;TECPR2;PPP1R3G;ZBTB44;B4GALNT3;CCR5;ALDH1A2;ADCY5;GPR137C;SPTLC2;TMEM170B;IQCE;ATXN7;BACH1;SERPINA4;TXLNB;VAV3;TMEM87B;QKI;PHF3;TNS3;SLC7A6OS;LHFPL2;TRIM66;CGGBP1;ZNF619;ABCA12;SLC1A1;AK3;PATJ;MBNL1;SEMA3G;SEC63;RUNDC3B;DENR;MTA3;ADPRH;BLOC1S5;CCDC43;IL2RA;DCAF7;ZBTB16;CYBB;LCOR;ZNF362;ZSCAN22;KCTD7;ADCY6;GTDC1;FOXK2;PTGIS;BNC2;ZNF22;DUSP4;PLD6;CAPRIN1;GDE1;MYO5A;RNF146;LRRC47;ADRB1;ZSWIM5;ANGPTL2;GRSF1;RAPGEF1;PXDN;RBM28;SMAD6;RCOR1;LSAMP;ZNF638;CBL;MYO1F;NFE2L1;RAP2B;PTPRG;FKRP;STRBP;GAN;ATXN7L3;LINS1;SPIB;FAM210B;SZRD1;FBXO31;TMEM44;SLC27A2;CLUAP1;CCRL2;CALHM5;PEBP1;LINC00598;SYAP1;RUNDC1;SEMA3E;UBD;BAHD1;TLNRD1;RETSAT;C1D;TBC1D8;PRLR;GRID1;CDKN1B;SRARP;MAGEB4;SLC39A10;MIER3;MRM3;ODF4;PTCD1;FBXO2;NUDT16;MAGEB10;OGT;GJD3;FAM167B;TFAP2A;CSNK2A1;UNC13D;LRRC4;ETF1;ATRN;CD28;RNF20;SH2D4A;GTF2H5;GABARAPL1;THY1;GPR107;SLCO1B3;SP1;ZNF398;DYNLL2;DIP2A;MCU;RAB11FIP4;FAXC;PITPNM3;PLCXD3;NEURL1B;SRM;LRRC3C;VTI1A;SAMD12;RAB5B;SRD5A1;SPATA2;KLHL12;KCTD11;DDX42;MED8;SLC22A6;FAM43B;TMEM151A;GPR45;TMEM239;MEX3A;TLX1;AK2;AKAP11;PSMB5;DKK3;MCTP1;ARFGEF3;CD68;A1CF;LZTR1;TSKU;CAPN15;MKKS;SEMA4G;UBXN11;FSTL3;FAM221B;ADAM19;PTPN14;XKR4;CDH8;ZDHHC22;TACC2;ZNF48;TMEM178B;TBPL2;ONECUT3;LRSAM1;ANTXR2;HTR1F;SH3PXD2A;KRT32;TBC1D13;AP5B1;BACH2;SHISA6;SNAI2;HLCS;ATP6AP1L;GJB1;EMX2;POU2F1;ZDHHC16;SURF6;CPE;PLXNA3;KCNQ3;TMEM198;PAOX;KCNJ6;MEF2D;SLC43A2;SSTR3;BARHL1;MDFI;HRK;MRPS27;PPP6R1;SMG7;DUSP28;FAM110A;SLC6A4;SERPINF2;TMEM74B
361	hsa-miR-6780a-3p	0.0511249	0.319913	1.26325	0.0420168	ZNF724;SMYD1;GJB7;ZG16;ZCCHC2;PLEKHS1;MYOCD;ZNF470;ABCC12;PAIP2B;GRM8;PRKCB;UBXN2B;CCBE1;LHX5;PLSCR1;LUZP1;LDLRAD4;DPYSL2;VPS4B;GOLIM4;KLHL15;DENND5B;VPS13D;TIPARP;ATXN7L3B;RAF1;DR1;B4GALNT3;AFF3;RSBN1;WNK1;POLG;STC1;ACSBG1;ELP2;REPS2;TGFBR3;RBM47;TXLNB;KCNRG;VPS13A;ZNF619;MBNL1;ZNF154;IP6K1;IGLON5;TNRC6C;RAB21;RBFOX2;ZNF185;GRIK3;SLC43A1;SRCIN1;CNNM4;EFHC1;ZFP30;ZNF844;SHOX2;ID4;WIPI2;APP;BSDC1;UGT8;PRKAB1;CELF1;PLA2G12A;EPPIN;IL15;DHTKD1;ADM;SPN;TAOK3;LRRFIP1;SSR3;ZNF638;RUNX1T1;SLC25A25;TYRP1;CEP57;ARHGEF37;ENPP5;ACVR2B;RYK;SEL1L3;CLMP;RAB27A;NCALD;RBMS3;ZNF107;GGA1;HNRNPF;PTGFRN;SLC16A5;CALHM5;SYNJ2BP;SYAP1;TRIM71;AMZ1;ASIC4;PKM;KRTAP19-1;NPVF;AMOTL1;RAB17;MTG1;TYRO3;GOLGA3;VASH1;EPPIN-WFDC6;PHAX;FRMD6;FAM167B;STON2;RPS9;CLTC;MYPN;CLVS2;SLC23A3;SCML2;EHD4;CARHSP1;DSTYK;TMEM184B;BARHL2;ITGA1;PAGR1;CCDC90B;GPR55;HSPA13;FOXQ1;PITPNM3;PRSS23;PLCXD3;PABPN1;SLC22A6;HHIPL1;PKP1;UPF3A;OR6A2;EIF2B5;ELOC;A1CF;CCDC71L;CAPN15;LPXN;ZNF516;SYTL4;ADAM19;NDUFA10;BCL2L2-PABPN1;SLC1A5;OPA3;ESS2;TARDBP;CMKLR1;CBX6;CRAMP1;EED;HDAC7;STXBP2;RNF19B;TAS2R4;PTGDR2;HS3ST1;RALY;PHF21B;ANKMY1;REEP2;SPIC;PLXNA3;SDHAF2;MEF2D;VWA1;SLC7A14;TMCC2;NR2F6;CSNK1G2;CELSR2;JMJD4;GDAP1L1;ARL3;SLC6A8
362	hsa-miR-6088	0.0511949	0.323978	1.26499	0.0261044	GUCY2C;USP42;APOL6;IKZF3;AIRE;PPIL4;STOX2;MAGT1;OAS3;HAAO;MAPK1;DBT;PPP2R5E;LRRC2;SCN2B;THAP1;HOOK3;ADH5;FAM241A;SECISBP2L;ZBTB44;NUBPL;RNF125;NCKAP1;SPTLC2;BTF3L4;RAB33B;ELP2;FGD6;NAPEPLD;PLEKHM3;LRIT3;ZNF878;TFPI;CCDC170;NPR1;SKAP2;TIMM8A;ZNF429;SGPL1;TERT;ZBTB37;ADAMTS4;PLEKHA1;MTA3;CERS4;TTYH3;XIAP;PDGFB;GMEB1;ZNF708;GLRA3;MYCBP;EPB42;ANKS4B;NFYB;GXYLT1;PAPPA;CMPK1;ZNF277;GLB1L;TTC38;FAM120AOS;ZNF573;TECPR1;SLC25A33;COMMD2;SAMD8;RCOR1;METAP1;ZNF264;RRP7A;TMEM214;TRMT2B;SLC25A25;NFIC;MCOLN2;DNTTIP2;KAT7;CSRNP2;AGAP1;SLC35F6;POLR3A;GLUL;ELMOD1;ZC3HAV1L;PRR23A;UBE2V2;HYPK;TULP3;CLEC17A;DCTN6;RUNDC1;TRIM71;TMEM33;LILRB1;VOPP1;MIER3;CTXN1;SNX2;SLC30A9;RAB22A;ZNF426;ANKRD9;IER5;PHAX;KIAA0930;ACOT9;CREG2;SLC2A14;MYPN;GALNT6;CENPP;ENO4;PLCD3;GTF2H5;ZNF607;PPP2R2A;IGFBP5;SP110;FAXC;FSD2;ZNF440;RPS27;TUBB2A;RBM27;YWHAB;ABAT;CCR6;LMNB2;RER1;KLK10;BRD2;ORAI2;AKR7A2;FAM102A;SLC25A16;UCK2;CALM3;KCNJ3;IL10RB;FSCN1;JAKMIP2;NUCB1;PNPO;COX6B1;GJD2;GGA2;SYT7;CASP5;NANOS1;TAF1D;PGLS;OSTF1;SFT2D2;BBC3;NUDT3;LRAT;SMARCD2;CDC25B;RPS19;OR7D2;ATP6V0E1;OAZ1;SWSAP1
363	hsa-miR-4770	0.0511949	0.323978	1.26499	0.0261044	GUCY2C;USP42;APOL6;IKZF3;AIRE;PPIL4;STOX2;MAGT1;OAS3;HAAO;MAPK1;DBT;PPP2R5E;LRRC2;SCN2B;THAP1;HOOK3;ADH5;FAM241A;SECISBP2L;ZBTB44;NUBPL;RNF125;NCKAP1;SPTLC2;BTF3L4;RAB33B;ELP2;FGD6;NAPEPLD;PLEKHM3;LRIT3;ZNF878;TFPI;CCDC170;NPR1;SKAP2;TIMM8A;ZNF429;SGPL1;TERT;ZBTB37;ADAMTS4;PLEKHA1;MTA3;CERS4;TTYH3;XIAP;PDGFB;GMEB1;ZNF708;GLRA3;MYCBP;EPB42;ANKS4B;NFYB;GXYLT1;PAPPA;CMPK1;ZNF277;GLB1L;TTC38;FAM120AOS;ZNF573;TECPR1;SLC25A33;COMMD2;SAMD8;RCOR1;METAP1;ZNF264;RRP7A;TMEM214;TRMT2B;SLC25A25;NFIC;MCOLN2;DNTTIP2;KAT7;CSRNP2;AGAP1;SLC35F6;POLR3A;GLUL;ELMOD1;ZC3HAV1L;PRR23A;UBE2V2;HYPK;TULP3;CLEC17A;DCTN6;RUNDC1;TRIM71;TMEM33;LILRB1;VOPP1;MIER3;CTXN1;SNX2;SLC30A9;RAB22A;ZNF426;ANKRD9;IER5;PHAX;KIAA0930;ACOT9;CREG2;SLC2A14;MYPN;GALNT6;CENPP;ENO4;PLCD3;GTF2H5;ZNF607;PPP2R2A;IGFBP5;SP110;FAXC;FSD2;ZNF440;RPS27;TUBB2A;RBM27;YWHAB;ABAT;CCR6;LMNB2;RER1;KLK10;BRD2;ORAI2;AKR7A2;FAM102A;SLC25A16;UCK2;CALM3;KCNJ3;IL10RB;FSCN1;JAKMIP2;NUCB1;PNPO;COX6B1;GJD2;GGA2;SYT7;CASP5;NANOS1;TAF1D;PGLS;OSTF1;SFT2D2;BBC3;NUDT3;LRAT;SMARCD2;CDC25B;RPS19;OR7D2;ATP6V0E1;OAZ1;SWSAP1
364	hsa-miR-765	0.0512006	-0.309691	-1.29032	0.00589391	CLPSL1;SMYD1;TOB2;HIPK1;LBX1;PFKFB3;KCND3;THRA;ZNF17;ORC4;ASTN2;ANKRD40;RPH3A;LUZP1;WFIKKN2;FAM53C;FZD7;YWHAG;SLC7A5;CTDSP2;TNRC6B;BRMS1L;CDK6;CD44;MSI2;ACVR1B;CPNE2;SUPT16H;HBP1;EPHB2;UBN2;SAMD4B;POLG;SEH1L;CBS;GATA6;NAA50;AMER1;PCSK9;PLEKHM3;ZNF70;DCAF11;ITM2C;GABPAP;ZNF710;CDK12;SOCS4;CRISPLD2;AOC3;SPATA6;KLF13;RAB6C;ADD2;ARRB1;FAM168A;RAB2B;HIC2;ABL1;ARID1A;NFIX;CHERP;CSF1;NLRP2;CANX;GNG3;CTIF;TMEM30B;GRHL2;POTEG;WRN;RASGRP3;TRIM67;REG4;PARP11;USP22;GRIN2D;BEST3;TEX261;CNNM4;CXCL5;PIP4K2C;INPP4B;UBE2D3;ARHGAP31;MSN;EEF1A1;PSMD11;CCNG1;CES2;RECK;POLD3;ADAMTSL1;CD207;KDM2A;KLK4;NTRK3;CELF1;YWHAZ;PRX;SIX3;E2F3;SSPN;ZDHHC9;EIF4G1;SH3RF1;CSTF2;HNRNPUL1;NIPAL3;ABCC6;CSGALNACT1;CBL;MAT2A;TERB2;KCND1;ZNF689;HMX1;NFE2L1;SLC4A2;CDCA8;MRPL18;EIF4EBP2;BTRC;EPB41L1;NFIC;BMPR1A;PDE4A;HOXB5;UBE2V1;KANK2;PIP4K2A;ATXN7L3;C1RL;SRCAP;PLCG1;EDA2R;SOX11;VPS37D;HNF4A;CCND2;UNC119B;HES1;PSMD3;SP2;ZFP91;P3H2;TGFBR3L;HEYL;NPLOC4;FKBP5;RUNX3;POLR2J3;METTL6;GPRC5A;PKM;UPK3BL1;PYCARD;NDRG1;SLC38A7;KSR2;NLGN2;MGAT5;VASN;ARHGDIA;TSPYL4;VASH1;ZNF529;SUGT1;ZMAT5;SNX11;CBLB;GABRB2;CYP2W1;NDEL1;HPCAL1;GXYLT2;PHF12;TLE3;TMEM167A;PSD3;DPF1;PACSIN1;PISD;LCE1B;TMEM184B;NTN1;GP5;SLC29A2;PHB2;RAB2A;GPR107;COL1A1;HIRIP3;SORCS2;PROSER2;HES6;NBL1;TRMU;POTEM;PLXNB1;MLF2;EIF5AL1;TMEM184A;MTHFR;THEM6;NEGR1;PRELP;ACTR3B;XRCC3;LRRC3C;GATAD2A;WNT7B;RAB5B;CAMTA2;MBD6;DBNDD2;PHYKPL;RPL13A;CALML3;STARD3;SLITRK5;TRAF1;UPK2;LINGO1;MEX3A;ATG13;VPS37B;TMEM231;RGS19;FOSL1;CERS2;NAV2;LMNB2;RPP25;CNNM2;DNM2;CYLD;TULP1;CACNG7;CDK2;FN3K;KIF5A;PPP1R18;PRRC2A;TIGD5;CALR;SSU72;XPO6;NKAP;POLR2F;YWHAE;CCND3;SMIM7;SLC25A37;UCP2;PTPN14;RAP1GAP2;IER3;DDX11;EIF5A2;RHBDF2;AP2M1;PITPNA;KBTBD3;CIAPIN1;NUAK2;EMP3;RGS6;NXN;WBP2;UNC5B;TMEM63C;ICOSLG;STMN3;ZBTB45;CS;HMGA1;GRWD1;DLX2;SLC9A3R1;VSIR;LGALS3BP;MBD4;PEG10;ARPC3;ZNF444;EIF5A;FAM83H;C1QTNF6;TPD52L2;USH1G;SYT7;BICDL1;TRIR;ING4;CPE;FKBP8;GLI4;RBM8A;PPP2R2B;RAB34;HDAC5;IQSEC3;KIAA0513;CRMP1;ZNF212;FOXC1;CERS1;GMEB2;VWA1;BBC3;TMEM86A;GATAD2B;BRSK1;CHAC1;LETMD1;RTL8A;NTSR1;CELSR2;TPM3;INTS3;ARL2;MPDU1;GTF2F1;SLC35C2;MIGA2;AIP;RNF187;CDC42SE1;URM1;S100A16;SCAMP4;GIPC1;MYO1C;SLC26A9;MIDN;USB1;ASB1;EFNA3;KCNH2;NECTIN1;P2RY2;CASKIN1
365	hsa-miR-143-5p	0.0512231	0.298463	1.26393	0.0120482	TDRD1;SIGLEC6;PAQR5;KLF10;ESCO1;CHDH;TAX1BP1;TTLL5;WWC1;BTLA;MAP3K2;KPNA4;SLC4A1;GK5;SEC14L4;TCEANC2;ZNF460;ZNF736;SLC16A10;AGO3;ZNF106;MYLIP;MAGT1;DUSP3;THRA;INO80;FADS6;WIPF2;ORC4;AFF1;MKLN1;DNAJB13;KBTBD2;ZNF621;MOGAT1;MAPK1;DCP1A;DBT;LUZP1;CRKL;ZNF620;LRIG2;GLCE;YTHDC1;ZNF138;EEF2K;KLHL7;GSTM3;CNDP1;ZNF805;SMG1;TFDP2;ZNF655;CDKL1;BAMBI;FAM241A;ADCY9;AKAP5;ZBTB8A;ZSCAN29;TECPR2;GPSM2;ENOX2;PUS10;MTFR1;NETO2;SBNO1;MOCOS;SIK2;ZYG11B;VEZT;PLEKHM3;HEATR5A;RPS6KA5;GID4;RGS9BP;ACAA2;POFUT1;ADH4;RSPH3;ZNF347;ZBTB5;QPRT;GINM1;CCDC170;LAPTM4A;CRISPLD2;RAB10;ZNF507;ADCY2;DEPDC1B;AK3;RNF216;ZC3H15;SNX22;GINS4;TRAF3IP1;ERC1;FANCC;PTPN2;GPR155;ZNF154;KRBA2;GLRX5;TNPO3;G3BP2;BMT2;YME1L1;EPHA4;MLXIP;ELF4;KDM6B;KIAA1143;ANKRD36;MTO1;PEX2;KCNA7;IL2RA;DCAF7;CNBP;VWC2;TNRC6A;ANKRD11;GMEB1;ALOX5AP;MTAP;FBXO27;DOCK11;DYRK1A;CAPZA1;MYCBP;MYH2;AASDHPPT;GNB4;XPNPEP3;ABL2;SULT1B1;LIN52;RBM23;ECE1;BLOC1S6;ZNF573;COMMD9;FITM2;AFF2;TECPR1;WASL;WASF2;PLEKHB2;SLC25A33;RBM43;SYT15;ALG1;ZNF772;RNF146;XPO5;RAD21;PGAM5;PIGO;SMYD4;BTN3A2;ZNF74;FMN1;TMEM43;ZNF485;UGGT1;STK35;RBMS2;LIMS1;HNRNPUL1;ERBB3;PEX26;TOMM70;MAT2A;ZNF264;HACD4;RAP2B;HSPA4L;TFDP1;RPP14;MT1E;SLC36A1;ZNF320;KAT7;OSBPL10;TBPL1;CLK4;BNIP2;MT1A;FICD;SPIB;FAM210B;TSPAN6;TSPAN31;NCBP3;ZNF117;ALG14;MCAM;LRCH3;LEFTY1;PLXDC2;PIK3R2;GLG1;RBL1;ESYT2;SESN3;SLC16A5;YIPF5;LYN;PGAM4;OLA1;SLC25A46;UTP4;AGMO;TSPAN14;HEYL;SEC22C;ZFP14;RHBDL2;NPLOC4;RACGAP1;WSB1;SYNPO2L;DGKE;SCO1;RNF170;NFX1;BTBD19;ELK1;SCD;ST3GAL1;ACOT9;JPH2;KCNE4;PARVB;GALNT6;SAR1A;TSHZ2;EMC3;THAP2;VSIG1;DNPEP;IYD;MAFF;ESF1;WDR17;PRMT3;PROSER2;MPLKIP;IDS;PGBD5;CISD2;VMA21;MGAT1;POM121L7P;BORCS7;TEP1;TAS2R5;LYRM4;PTCD3;LRRC3C;UBE2G2;HLA-E;SEC23B;RPL10A;ERGIC1;AKR7L;MEMO1;ZNF281;PGAM1;KLK2;SGO1;MFSD4B;YWHAB;MSANTD4;REEP3;ZNF85;YIPF4;GRK4;PGBD4;ST3GAL2;BCL7B;TRUB2;CEP89;ZBTB18;RAB12;ABCF1;MRPL57;SPECC1;ANG;FAM83F;ORAI2;UNC13A;MEAF6;HEBP2;MT-CO2;PXMP4;MCM8;OPTN;MGRN1;MRPS23;IRF1;RRP36;MRI1;NAGK;XKR4;TRAF3IP2;FHL2;AGAP9;ASB6;ZNF841;SLC1A5;RNF222;FAM229B;MRPS25;RDH10;KCMF1;FAM9B;BMS1;MSRB1;FLG2;PPWD1;TMEM168;BSN;IBA57;TUBD1;AP1S1;ZDHHC6;TMEM120B;ENPP6;ACTR5;BROX;TNFSF14;HDAC7;MOGAT3;STXBP2;NKPD1;METTL27;RNF19B;PPIC;ZNF226;HS3ST1;CGN;NPAS3;MAPK8IP3;TMEM250;ARIH2OS;CCS;PHGDH;TIMM29;TMEM109;FFAR1;MFSD13A;FKBP8;ZMAT2;PAOX;ZNF321P;UROS;F2;ANGEL2;DENND2C;ST3GAL5;NUDT3;LRAT;MRPL17;MED7;CACNG8;NDUFAF3;PKNOX1;TIGD6;TIAL1;GTF2F1;POLD4;KRI1;TMEM40;ARHGEF5;APOBEC3A;PHLDA3;HAS3;LEAP2;OTUB1;CENPM
366	hsa-miR-6504-3p	0.0512585	0.301253	1.26435	0.0121704	GUCY2C;SFTPB;TXK;SLC12A2;MYLK3;DNAJB4;GK5;DDX3X;KCND3;ZNF852;SLC16A10;GATAD1;KIAA1549;PNRC2;CEP162;YY1;ESR2;DNAJA1;PKHD1;PGM2L1;LRIF1;KRBOX4;MOGAT1;F2RL3;BZW1;GALNT3;RAB42;SH3BP5;TNFAIP1;SAV1;PPP2R5E;TMOD3;AGO4;SPTY2D1;PIGV;ECHDC3;NSUN4;KPNA1;PLEKHA2;PLPBP;KLHL14;DYRK2;FOXRED2;LRRC31;CCDC198;ANKRD17;DDI2;STYX;PRPF38A;INO80D;EIF4E;EIF4G2;ABCG8;ABHD18;GNG12;NFATC2;EFCAB11;RAB33B;ARGFX;CAPZA2;ZNF70;MINDY2;RPS6KA5;BACH1;TAOK1;WDR73;ANKRD62;ZNF878;RHNO1;IFIT3;ZNF347;GABPAP;CEP104;MS4A4A;CRISPLD2;AOC3;LNPK;GADL1;KLF13;PTPN4;ZKSCAN7;CLPX;ZC3H11A;TPST2;RSBN1L;PNISR;KPNA6;UACA;FAM126B;GTF2IRD2B;KCNMB1;HIC2;TMCC1;PNPLA3;RBM41;GLRX5;TRIM58;ALDH6A1;TM7SF3;SELENOI;RMND1;RAB11FIP1;QRFPR;CYB5R4;CEP76;GMEB1;OIP5;NEDD4L;ARMT1;TPMT;PPP1CC;RNF34;PDK1;ABI2;VKORC1L1;NLGN4X;ANKS4B;ZIC5;PTGIS;DDX47;ZDHHC15;SETD5;ID4;APP;ARL6IP1;INTU;ZNF44;LIMD1;ZNF257;DUSP18;METTL21A;ZNF134;RPL7L1;AHI1;ZNF350;MPPE1;UBXN2A;CENPA;EREG;NME6;CREB1;GTF2H3;ZFP36L2;GRSF1;NOL9;TTC37;FMN1;CHST6;CYP20A1;FIG4;ERO1A;MYCN;FXR1;JCAD;GTF2IRD2;ZNF354B;ATM;FBXO47;FAM83D;RRP7A;MYO1F;CEP78;IVD;FGF2;OCIAD1;HSPA4L;NT5C2;SLC12A6;ZNF431;ABHD15;BCL9L;CCNE2;ETNK1;WDR53;USP6NL;PABPC1L2A;ICMT;COL23A1;YRDC;CLK4;CYP27C1;SLC2A11;ZNF135;SLC35F6;ZNF730;SPIB;SREBF2;TSPAN31;C3;ERVV-1;FAM227A;SMIM14;CCL5;BHMT2;WFDC6;TM9SF3;NT5C3A;PRKAR1A;SESN3;PRPF4;ICA1L;TUBA1B;NSMCE2;CCDC174;NPFFR1;TNFAIP8L1;SYNJ2BP;LINC00598;METTL2B;ALAD;FKBP14;SP2;IMPA1;SIX4;LDHD;ZFP14;ADORA2B;CBX5;MTPAP;USP53;FANCA;LETM2;MASTL;MRNIP;RPS15A;LRRD1;ZNF426;IL6R;NEK8;HNRNPC;PHAX;MBD1;MIEF2;RAC1;ACOT9;AKAP8;NKD1;SLC16A1;GALNT6;SLC17A5;ADO;SIGLEC11;UGCG;SFXN5;DSTYK;MOB4;MRPS10;LRRC27;APEX2;VCL;FAAP24;ZNF563;DIP2A;LBR;RAB11FIP4;IMP4;RPL23;RAB3IP;ZMAT3;PRKX;MINDY1;PCP4L1;KCNK6;TXNL4A;YIPF4;BUB3;CACYBP;EXOC8;PARD3;CEP89;LMNB2;COMTD1;THOC5;DSN1;PCNX2;MICA;TLK2;ORAI2;GRM6;DARS2;N4BP2L2;NKAP;FOS;ZNF665;NAA40;MRPL52;PCLAF;RABGAP1L;POC1A;GOLGA2;SLC25A37;MRI1;CD81;TRAF3IP2;SLC1A5;KIF3A;TBXA2R;POLR3F;ZNF48;POLM;LIN9;SLC7A11;GPR180;KDELR1;KCTD21;TNFSF14;NINJ1;ATG12;TMC7;RBM4B;UBE2B;CDIPT;ZNF865;TRIM27;POU2F1;HS3ST1;SURF6;WDR97;ARHGEF39;ASB16;CCS;SLC16A13;DPP9;IPO9;NAP1L1;TLCD2;ABCB11;FHDC1;CSNK1E;STRIP2;LSM3;BRS3;DIDO1;ZNF446;LDB1;DSC1;DCAF15;LETMD1;CACNG8;MUC20;TMCO1;FAM89A;ZNF785;PLAA;PFDN2;RTN2;BCAS4;COG7;SLC6A4
367	hsa-miR-4789-3p	0.0512902	0.308903	1.26457	0.0292276	PCK1;KCNJ12;CYTIP;TIGIT;SNRK;KPNA4;ATXN3;RTL6;PIAS1;LONRF3;USP8;WDR3;SOS1;YY1;EIF1AX;USF3;CASD1;RPAP2;AP5M1;IGF2BP1;WDR45B;ZNF749;ZNF850;PLEKHA3;PLXNA4;RAB3GAP1;CDKL1;KLF7;SYNCRIP;BRMS1L;ATXN7L3B;ZNF551;STARD8;ACSL4;PDCD10;ZNF415;PTP4A1;UBN2;CLEC12A;CTTNBP2NL;AJAP1;AMMECR1;ACOT2;ZBED3;VANGL1;STARD7;CPEB2;CCDC149;RHCG;IRS1;CEP135;PTP4A2;NFAT5;RORA;RASSF6;RBM20;WDR72;BACH1;TAOK1;RTF1;ARF6;ZNF610;NR2C2;SLC5A7;PIK3R1;ZNF280B;RSBN1L;SGPL1;PARD3B;CLEC4D;BAG4;PLA2G7;TNPO1;BEX4;ATP2A2;ADCYAP1R1;MORF4L2;LSM14A;PURA;EGR3;AFF4;FGF9;XIAP;BMP2K;SLC30A4;IGF1R;HHIP;PHKA1;RNF152;PPP1CC;MMS22L;VKORC1L1;RSF1;PRRG3;SPOCK2;PAPPA;TGFBR1;TRPC5;DGKH;KCNA4;INTU;CRIM1;UGT8;MON1B;PIK3CG;GTF2H1;TRIM59;SLITRK4;ZNF350;CREB1;TANK;G3BP1;ZMYM2;GEMIN6;SLC6A6;ZC3H6;FIG4;SLC44A1;CPSF6;COL9A1;FOXL2NB;PPARGC1A;ZNF264;ZFP1;RAP2B;FGF2;VENTX;FSIP2;ZNF562;LRP8;LILRB2;FLT1;DNTTIP2;MATN1;YRDC;SIK3;ADAMTS9;AGAP1;NCOA3;BHLHB9;ZNF730;ARNT;FAM47E-STBD1;NCBP3;SEL1L3;HLF;KLHL23;GLI2;TMOD2;ZNF827;PLXDC2;ART4;COPS8;SGIP1;ICAM1;LRRC63;TUBA1B;SART3;CD180;STAM;CALHM5;CHRM3;ITGBL1;CHEK1;LYN;ASH1L;TECRL;MFF;WDTC1;PLCE1;STAT5B;PTDSS1;LILRB1;SLC35E3;GDNF;UBE2H;KRTAP4-9;STK36;MMADHC;ENTHD1;NPTXR;B4GALT5;NDST1;PHAX;PLCXD1;SLC22A4;JPH2;UNK;MED24;SLC23A3;ADO;CNTNAP5;NLRP8;COL8A1;CLSTN3;LANCL3;LARP4B;BTBD9;WDR17;SLCO1B3;TMEM106C;MED28;IL21R;NMRK1;MAPKAPK5;RGMB;ZNF343;PURG;BMP10;PLRG1;OPN5;PCDH7;NNT;ANKRD44;TNIP3;HSBP1;HOXC11;PTMA;REEP3;SCIN;MVB12B;SF3B3;SYT2;PLAG1;RUNX1;TBRG4;AQP3;IKBKG;SEMA4C;FHOD1;CHAF1B;HNRNPA0;SYTL4;B4GALT6;HDGFL3;MAPKAPK2;PCLAF;NSFL1C;KCNK1;CCT4;TSPAN1;FOXL1;CCND1;CA8;BRIX1;KYNU;SLC7A11;CERCAM;MCTS1;UCHL3;TUBD1;NBPF10;MPHOSPH6;NDRG4;KIF5C;MGAT4C;HNRNPA1L2;NACC1;SNCB;DDB1;SVIP;CSRNP3;SLC25A12;MEF2D;TIMM10;PELP1;DENND2C;PSMA7;MRRF;STX16;SLC2A9;AKAIN1;BLOC1S4;ATG10;VAMP4;TRAF5;HNRNPA1;GCK;PPIL3;SH3TC2;ZDHHC24
368	hsa-miR-3175	0.051975	-0.318243	-1.28793	0.0135659	ATP6V1B1;SLC10A6;PLIN1;ARIH1;TFAP2B;SLC19A3;NLRC3;ZNF410;UBE4B;LPCAT3;SIN3A;WDR45B;TTF2;TMPRSS5;FAM53C;ELAVL3;CLIP1;PLEKHA3;SECISBP2L;FOXO6;CD44;CPNE2;KMT2D;CBS;GATA6;NFAT5;PCSK9;TAOK1;CLU;PPP2R5D;ASCL2;SAMD9L;GABPAP;LHFPL3;PTPRF;RPS6KA2;ZNF619;PRPF4B;SENP2;ARRB1;LASP1;FAM168A;ZNF8;RAB2B;HIC2;AGO2;ANKRD45;ISCA1;CREBL2;ZBTB37;ADAMTS14;KDM6B;PPM1L;TACR3;CCDC77;HBS1L;VPS35;DCAF7;ASPH;PER1;CCSER2;IGF1R;HHIP;EVC;ZFP36;CCDC50;HSP90B1;CLSTN2;MYH2;MSN;HEXA;BNC2;ZNF740;AFF2;ZNF561;SYNGR1;TRAF6;YWHAZ;SPRED1;RGP1;RALGAPA2;G3BP1;RAPGEF1;RANBP10;SETD1A;RBM28;PLEKHM1;HACE1;CSTF2;GPRC5B;NIPAL3;TSPYL1;DYRK1B;PALD1;MFRP;ZNF562;NFIC;SEC16A;PABPC1L2A;AMOTL2;RHBDD1;CACNA1C;NDUFA5;HOXB6;ADGRL1;SRCAP;DDX6;CREB3L2;SOWAHA;MOB1B;PER3;PSME3;SYNJ2BP;CC2D1B;PSMD3;PLD3;NPLOC4;GTPBP4;RUNX3;HNRNPA3;ABCC5;IQSEC2;COL18A1;METTL6;CBX5;CDKN1B;FEM1A;GPS1;GOSR1;HAND2;ENTHD1;IER5;PHF8;CLSTN1;DCAKD;B4GALT5;VPS52;ZMAT5;NCS1;RAC1;GXYLT2;CCL22;GTPBP1;MSC;PABPC1L2B;KCTD2;HIC1;ZNF101;UBTF;CHST12;CADPS;FAM234A;SFRP1;TNPO2;MARCKSL1;NBL1;REXO2;IDS;FSTL4;TRMU;IL21R;EIF5AL1;MCRIP1;KRT80;SUMO1;CTC1;TMEM54;SFN;CAMTA2;SRF;SLC48A1;ADGRB2;LRRC45;UPK2;DAZAP2;MEX3A;MRE11;PCGF3;AP1B1;YIPF4;CLUH;RGS19;CARD10;ADRA2B;KLK10;BRD2;PRRT2;UNC13A;TXNIP;HLX;CALR;SSU72;FTSJ3;CITED4;MYBL2;MSI1;NAGK;NAT10;HLA-A;MYL12A;ONECUT3;BRIX1;MLLT1;RGS6;NAT9;LRP3;CDKN1A;PRR12;MNT;SHISA6;ICOSLG;E2F1;NAB2;FBXO40;SMARCD1;EFNA1;MBD4;DDA1;LENG8;EIF5A;NACC1;KHSRP;FAM83H;PDZD4;SAMD14;RASD1;MAP7D1;IGFBP4;TOR4A;HOXC6;NR1H2;ING4;TMEM109;FKBP8;ATG2A;HDAC5;DIRAS1;FOXC1;PTPRE;VPS37C;LDB1;NECAB3;DUSP7;RAB11B;ZBTB7A;PHYHIP;NR2F6;PTPA;BARHL1;RTL8A;LIMD2;ARHGEF2;FASTK;PFN1;SCAMP4;GIPC1;SLC26A9;HIGD2A;MDK;LDOC1;GPR173;TMEM81;SLC6A4;MOB3A;SH3BP1;NECTIN1;CASKIN1
369	hsa-miR-7111-5p	0.0521055	-0.318519	-1.28645	0.0212355	RPRM;WNT9B;ARIH1;TFAP2B;THRA;ARPP19;UBE4B;LPCAT3;KLHL28;HOXD11;NEUROD2;THSD4;PLEKHA3;SLC7A5;STK38;ADCY9;FOXO6;DYRK2;RSRC1;KMT2D;SERBP1;CAMK2A;GATA6;SLC47A1;OR2C3;SUSD6;NAA50;NFAT5;GPHA2;PKNOX2;TAOK1;WAC;PARS2;OTUD4;PTPRF;SPATA6;LNPK;PRPF4B;PIEZO1;SENP2;TRIM44;ERC1;MAT1A;HACD2;STOML3;ABL1;AGO2;WEE1;RNF157;LRRC58;CCDC77;POTEG;DCAF7;CCSER2;USP22;IGF1R;HHIP;TRAPPC10;ZFP36;ANK1;KIF3B;CCDC50;BRPF1;SETD5;ECE1;AFF2;POLD3;SLFN12;CELF1;PRX;SIX3;RGP1;RICTOR;ILK;HSPG2;SETD1A;CHST6;STK35;PLEKHM1;HACE1;EIF4G1;CSTF2;ORMDL3;ABCC6;ATPAF1;EMID1;SLC4A2;HSP90AB1;ZNF562;CD40LG;RAB15;HOXB5;UBE2V1;NDUFA5;ATXN7L3;DIRAS2;ADGRL1;UBE2Z;DDX6;SZRD1;CREB3L2;SCAMP2;VPS37D;PSME3;PSAP;ATL3;UNC119B;FNBP1;TLN1;CC2D1B;P3H2;UBE2N;TGFBR3L;RUNX3;BTG2;METTL6;PKM;RREB1;AMOTL1;HAND2;NLGN2;STK4;SNX19;TSPYL4;LINGO3;BDNF-AS;SMTN;ANKRD52;CCL22;AKR1B1;TRIP13;PGPEP1;PISD;MYH14;NDOR1;TMEM184B;UBTF;GP5;PHB2;CDADC1;PADI1;SORCS2;SALL2;PHC1;CCNF;POTEM;COL1A2;ETV3;MTHFR;RAB11FIP4;IWS1;PRELP;MGAT5B;SUMO1;GATAD2A;TMEM54;SFN;SRF;CLPB;SLC48A1;PHC2;CALML3;LRRC45;MEX3A;MRE11;PCGF3;NFASC;FOSL1;SF3B3;MEN1;RPP25;CST9;PRRT2;FN3K;PRRC2A;TIGD5;CALR;ITGA3;XPO6;CLIP2;CITED4;RPRD2;POC1A;NOVA2;CPSF7;RAP1GAP2;LARP1;ANKRD13B;MYL12A;AP2M1;TBXA2R;SCARF2;TARDBP;ONECUT3;KBTBD3;LRP3;NXN;B3GALNT2;PPP1R9B;MNT;CBX6;HNRNPAB;FBXO40;STMN3;PPFIA3;GRWD1;DDA1;TOR2A;NACC1;KHSRP;UBL5;FAM83H;MAP7D1;CASTOR2;SLC9A3R2;FGFR4;E2F4;FBRS;ACTB;DLGAP3;FKBP8;NRGN;CRMP1;SUV39H1;SLC2A4RG;MAP2K7;DUSP7;ZBTB7A;PTPA;HOXC8;PNPLA6;R3HDM4;DTX2;ARL2;SLC35C2;QSOX2;NGFR;AIP;RPS6KA4;GRINA;SLC26A9;LDOC1;PHLDA3;STK11;EFNA3;PIN1;TNKS1BP1;RTBDN;KCNH2;GDI1
370	hsa-miR-30a-3p	0.0524652	0.320188	1.26094	0.0431034	HSPA6;TMEM184C;XBP1;C6;CACNA1E;KIAA1671;TFAP2B;SLC1A2;UBXN2B;ZNF268;ARPP19;GABRA2;EP300;CDK13;YTHDC1;GOLIM4;ZFP36L1;SMCR8;NUFIP2;YWHAG;BAMBI;FAM107B;CDK6;ZNF418;ATP8B3;STARD8;RSRC1;COLEC12;SUPT16H;GNAL;VEZT;PYROXD1;CRK;BCL2L11;MTHFD2;ITGA5;KRAS;CCDC25;BTD;KCNN3;VAV3;NPTN;TMEM242;TNFRSF10D;SGSH;PDE11A;PAIP2;YWHAH;NBPF1;FAM126B;FOXP1;PNPLA3;ATF3;SOS2;PPP1R2;SCP2;LSM14A;TNFSF13B;KMT2A;TACR3;RASGRP3;MEF2A;NFATC3;DYRK1A;BECN1;WDR82;SLC7A6;LMNB1;DGKH;NEMP2;ZFHX3;ARL6IP1;FBLN1;HMGA2;RTP4;ZNF134;SLITRK4;YWHAZ;MAML1;MYC;RBMS2;JCAD;SULT1C4;LY6K;KCTD6;FAM104A;EPB41L4B;FXN;NBPF3;THBS1;EPGN;GALNT10;HSD17B12;VPS37A;AKAP17A;ENPP5;ETV6;SELENOT;RNF217;RAB31;MORC3;NIN;HYPK;NCMAP;GLG1;COPS8;ENTPD5;ALDH9A1;STAU1;RSL1D1;GPRC5A;ADORA2B;RUNX2;CDKN1B;FZD6;SRSF2;ZNF587B;CLSTN1;EOGT;ESYT1;SLC16A1;EMC3;ENTPD4;HNRNPU;DSTYK;LRRC42;KRT7;STMN1;TPR;CAMK4;GLO1;IER3IP1;SUMO1;OLFML2A;MECP2;RAB3IP;TUBB2A;AGGF1;TUBA1A;NBPF11;HLA-B;CAMSAP1;KRTAP5-9;MDM4;SF3B3;SYT2;NUP98;NBPF12;LUC7L2;THOC5;RPL27A;NOTCH1;DNAJC30;YWHAE;KPNA2;EIF1;SLC25A37;HBEGF;SH3PXD2A;NBPF10;ARL2BP;VWC2L;NUCB1;NBPF15;FBXO40;AGTRAP;PPARD;HS3ST1;NBPF14;RPH3AL;CCDC86;NAP1L1;WNT4;COX17;GSTO1;MMAB;GATAD2B;EXOSC2;NR2F6;TIAL1;PCSK2;C1QBP;SH3TC2;ATP6V0E2
371	hsa-miR-6794-5p	0.0525567	-0.33455	-1.28252	0.0384615	THRA;UBE4B;NEUROD2;PLEKHA3;SLC7A5;IGF2BP3;ADCY9;FOXA1;GATA6;SMC1A;AMER1;ITM2C;WAC;PARS2;RNF40;GABPAP;LNPK;SENP2;TBL1XR1;TRIM44;ERC1;MAT1A;RBPJL;AGO2;WEE1;RNF157;SPSB1;DNAJC24;LRRC58;BAZ2A;DPH2;CCDC77;DCAF7;PDGFB;CCSER2;DUSP9;HHIP;TRAPPC10;SRCIN1;PIP4K2C;KIF3B;HSP90B1;MSN;SON;SETD5;AFF2;CELF1;RGP1;HSPG2;SETD1A;STK35;EIF4G1;ALPK3;DNAJC15;HDLBP;EMID1;CD55;HSP90AB1;EPB41L1;NFIC;RAB15;MRPL44;NDUFA5;ATXN7L3;GLUL;ITPRIP;ADGRL1;SSTR1;SCAMP2;SESN3;PSME3;LYN;CC2D1B;PSMD3;TGFBR3L;WDTC1;BTG2;KIAA2013;HAND2;NLGN2;SNX19;TSPYL4;BDNF-AS;ADO;PGPEP1;GP5;KMT5A;SP1;SORCS2;TNPO2;NBL1;SPNS1;ZNF34;SUMO1;SNU13;SRF;PABPN1;SLC48A1;CALML3;LRRC45;MEX3A;UBA1;REEP3;MDM4;CERS2;RXRB;PRRT2;FN3K;PRRC2A;TIGD5;ITGA3;CITED4;RPRD2;POC1A;BCL2L2-PABPN1;LARP1;PLXND1;CCND1;SPRY4;TARDBP;SDK1;CCL11;GDF11;AP1S1;NXN;PPP1R9B;CBX6;FBXO40;JADE2;DDA1;HDGF;DUS2;TOR2A;ZBTB46;BICDL1;SHMT2;PHF21B;TOR4A;FGFR4;CDK16;IQSEC3;NMNAT2;MPP2;RAB11B;PTPA;HOXC8;PNPLA6;DTX2;TAGLN2;ARL2;QSOX2;SREBF1;GRINA;SLC26A9;EVI5L;CRTC2;LDOC1;FAM189B
372	hsa-miR-302c-3p	0.0525861	0.291406	1.26104	0.00849257	KLF10;TXK;ZNF12;MYLK3;WWC1;ZFYVE26;DNAJB4;ZBTB33;AVL9;CPT1A;FZD9;KLF3;REST;KCND3;TMEM100;MORC1;GATAD1;AGO3;GRB10;ESR2;WIPF2;CYB5A;DPP8;DNAJB13;KBTBD2;LRIF1;PRKACB;MAP3K1;F2RL3;DPYSL2;GALNT3;KLHL28;RAB42;CECR2;SH3BP5;ZBTB34;GLCE;PNRC1;PAK2;TMOD3;RAB8B;ZNF805;PRRG4;FAM102B;SOCS5;HOOK3;NFIB;DNAJC10;TNRC6B;ZNF454;FEM1B;SUZ12;FAM241A;ZNF317;COLEC12;FOXRED2;IL6ST;RBM12B;CCDC6;MSH3;CCDC198;UBN2;DDI2;EMC1;KLHDC10;AKT1;INO80D;PIGA;SBNO1;GREB1;HMBOX1;BMPR2;GPRIN3;CAMK2A;GATA6;ADAM17;EXO5;ACOX1;ABCG8;MALT1;ABHD18;DIS3L;USP15;STAC2;EFCAB11;FEM1C;CRK;IGDCC3;SERF1A;RBBP6;CAPZA2;ZNF70;FAM9C;BACH1;TAOK1;DIAPH2;WDR73;CCDC30;ZNF347;CLCN3;GRK7;GABPAP;CEP104;DNAL1;UBL3;NR2C2;NR2F2;TPD52;CRISPLD2;CUL3;ELOVL7;ERGIC2;ESR1;TRIML2;TMEM30A;SERINC1;GTF2H2C;SLAIN2;KPNA6;GINS4;MBNL1;HAVCR2;GTF2IRD2B;MBNL3;MTMR9;KCNMB1;KIF13A;OLAH;EIF2S1;RAP1A;GPR155;RBM41;WEE1;LGSN;RNF157;MFN1;HADHB;ADA2;PDPK1;LRRC58;CADM2;CREBRF;RMND1;KMT2A;KREMEN1;CNKSR3;RAB11FIP1;QRFPR;MIXL1;KCNA7;ABLIM1;ZNF532;PER1;HIVEP2;TWF1;LCLAT1;SLC28A1;IGF1R;ATP6V1C1;ARMT1;EIF2B2;RNASEH1;PTPDC1;RNF34;DEGS1;ABI2;IPP;CCSAP;MTDH;ANKS4B;F2RL1;CMPK1;FOXK2;SLC35F5;PAPLN;SON;PTGIS;LIN52;SIK1;METTL8;KIF6;GAB2;DLGAP5;SLC25A33;NHSL2;MPPE1;RFK;NUGGC;UBXN2A;AGMAT;NME6;CREB1;GTF2H3;PLA2G12A;PIGO;SPRED1;ATP1B3;NOL9;CSNK1A1;MYH9;HOXB3;PLEKHM1;SAMD8;OSBPL8;SGTB;HNRNPUL1;GCNT3;GTF2IRD2;ZNFX1;SOCS3;FBXL7;TNKS2;ZNF264;MYO1F;OCIAD1;DNAJB14;HSPA4L;DDR2;MCUR1;IRF2;SLC12A6;TFAP4;TMEM38A;KLHL8;ABHD15;ETNK1;RNF4;WDR53;SH3GLB1;COX19;PRIM1;CAPRIN2;MED18;ICMT;YOD1;TSR1;ZBED1;KBTBD6;SLC35F6;POLR3A;SPIB;TSPAN6;BSCL2;SRCAP;UBE2V2;KCNJ8;HNRNPR;CCL5;HYPK;NR1D2;BHMT2;LRCH3;LEFTY1;LY6G5B;GNB5;ARL10;DRAXIN;DCTN6;LRP12;SUCO;MCM7;PRPF4;ICA1L;CCND2;TNFAIP8L1;ATAD2;SORD;SYNJ2BP;TLR7;LINC00598;BTG1;OSTM1;FKBP14;SP2;TMEM127;TRIOBP;LDHD;ITGA2;MAP1B;CXCL8;GIGYF1;FGF7;WSB1;ZNF682;SYNPO2L;CBX5;CDKN1B;CYCS;FZD6;FANCA;MASTL;FEM1A;MFAP2;ZNF557;RAB22A;CLIP4;LRRD1;ZNF426;NEK8;SLC22A23;KCTD10;PRC1;TMEM105;FOXK1;ZYG11A;ACOT9;CAVIN1;VAMP3;FAHD1;UNK;TMEM19;MYPN;KCNB1;HAS2;TRIM65;PDE4C;CD28;IFFO1;ENTPD4;PSD3;DUSP2;HMGB1;HIP1;NUP58;LIAS;DSTYK;PFKP;ELAVL2;MRPS10;FURIN;RPL14;APEX2;FAM114A1;SORCS2;LIMA1;FAAP24;SATB2;HSPA13;MAN2B2;MAPKAPK5;CRCP;GLO1;RGMB;SAR1B;ARID4B;SAMD12;RABAC1;IRAK4;SEC23B;TNFRSF10B;RAB3IP;ZMAT3;ULK1;ELK4;SLC12A7;ADAT2;ZNF514;MKNK2;BCL2L2;PDHB;DAZAP2;GEMIN8;TNIP3;RASGEF1A;MSANTD4;KCNK6;SNX5;YIPF4;ZNF554;SBF1;PARD3;SF3B3;SERF1B;ZBTB18;ISCA2;HAUS8;RNF115;TUBG1;ELOC;RAD51D;STX4;MANEAL;CHCHD5;PCNX2;GPR137B;MICA;ORAI2;TXNIP;FOXJ2;BRI3BP;N4BP2L2;ZNF578;ZNF174;FBXL2;ZNF665;ESRP2;VPS53;KPNA2;RPRD2;RABGAP1L;GOLGA2;DAD1;STK10;TRAF3IP2;SLC1A5;CCND1;POLR3F;POLM;KLHL21;SLC7A11;HABP4;RANGAP1;ISY1;GDF11;SERF2;BMP8B;COX10;SPCS1;GPR157;COX6B1;PPARD;MSRB2;UBE2B;MED17;CDIPT;DNAJC5G;ZNF385A;RNF19B;DCTN5;TM4SF5;PTGDR2;POU2F1;TMEM101;HS3ST1;CCDC125;COX6C;MELK;ASB16;MYO1D;QSOX1;MINK1;DPP9;IPO9;TMEM134;TIMM17A;IFNAR2;LPAR2;MARK2;KIAA0513;FHDC1;UBOX5;CDKN2AIPNL;ZNF7;MED16;PPP1R14C;LSM3;TIMM10;NUDT3;ZNF446;SUGP1;ZNF786;MFSD2A;NR2F6;BLCAP;THEM4;PARP1;NDUFAF3;FAM89A;SLC35C2;MIGA2;TTC9;ZNF785;APH1A;APOH;RHOC;RPS6KA4;FXYD5;SNAP47;SIPA1L2;RTN2;CEP72;BCAS4;HAS3;SLC6A4
373	hsa-miR-423-5p	0.0525983	-0.308436	-1.2841	0.0128676	PHACTR4;SHMT1;NKX6-2;PFKFB3;AKAP13;PRPF38B;WIPF2;MLN;NCEH1;TPGS2;WDR45B;CSDE1;ZBTB34;WFIKKN2;PNRC1;ZFP36L1;ZNF805;SRP54;HOXA7;ZNF655;DLX5;SLC2A5;TAB2;RGPD2;SHANK3;AJAP1;ZNF609;OLR1;EPB41;PLAGL2;GNG12;CDKN2A;PSMD6;NMD3;CASZ1;ASCL2;MUL1;RNF139;ATG9A;TSPYL6;CHD8;TPST2;SRSF11;B4GALNT4;LASP1;MTA1;RBPJL;ABL1;ARRB2;NFIX;PLCB1;ITPRIPL2;ARID5B;BCLAF1;UBFD1;RC3H1;PDPK1;HLA-DOA;ADAMTS14;TLR5;DDX21;SLC39A11;KDM6B;KMT2A;GPAT4;TACR3;SLC5A6;KLHL38;FAM98A;PAX2;ASPH;DDX24;NEDD4L;SBK1;KIF3B;UBE2D3;MMP17;SALL1;HIPK2;CDK15;PSMD11;FKBP4;NSD1;AP3M1;GDE1;ARL6IP1;TMBIM6;APEX1;WASF2;RPL7L1;SYNGR1;YWHAZ;E2F3;CREB1;NID1;ARPC1A;MYC;SLC6A6;UST;HNRNPUL1;MTRF1L;NOLC1;TSPYL1;IGDCC4;TEX2;POLR3H;DAG1;KCNK3;USP6;MT-ND5;ERRFI1;GLUL;SCAMP2;SPEF1;MCM7;PPARGC1B;CCND2;CHTF8;CCNI;PGAM4;TMEM127;MFGE8;TLNRD1;SELENON;SEC22C;NPLOC4;ABCC5;GRID1;GAPDH;PKM;STAT5B;SQSTM1;ATP2B4;UBE2L3;NDRG1;ANKRD42;RPS15A;EPM2AIP1;NPTXR;BANP;KMT2B;ARHGDIA;MSANTD3;CLSTN1;KIF1A;ZMAT5;ARHGAP32;FOXK1;NCS1;RPS9;UNK;ANKRD52;U2AF2;MT-CO1;TAGLN;GTPBP1;LIMS2;RIN3;MCM5;NECAP1;PPIB;KCTD2;PPIAL4G;TMEM184B;KCTD15;PABPC1;TRAF7;KMT5A;PPIA;CLCN7;SP1;GPRIN1;MED28;PCBP1;PDP2;CCNF;MLF2;EIF5AL1;RNF165;DIP2A;AAR2;TIMP3;MCRIP1;SAR1B;AHDC1;FAM110B;SPNS1;SRM;MTMR3;SOX12;RAD18;SNX8;RPL10;RABAC1;CLSPN;NF2;CCDC106;REPS1;SPATA2;ULK1;CEACAM6;NUTM1;SLC48A1;NOS1AP;SLC7A2;LRCH4;SLITRK5;MKNK2;PGAM1;MAP3K9;RRM2;MEX3A;PCP4L1;PTMA;REEP3;AK2;MDM4;NFASC;ATN1;COPS7A;RPL23A;SF3B3;LMNB2;DDX54;RUNX1;MT-ATP6;SYNGR2;PRRC2A;BCCIP;TXNIP;EN1;FHOD1;CAPN15;CBX8;RPS10;MYBL2;YWHAE;MTCH2;EIF1;FA2H;NDE1;CD81;LARP1;PLXND1;ANKRD13B;PPP1R11;TMEM11;CALM3;SPRY4;NAV1;TTLL12;GGA3;TUBB;GDF11;CSTB;WBP2;MNT;ALDOC;CBX6;ATP6V1E1;MRPL34;CTDNEP1;VAC14;SLC9A3R1;TFF1;RPS2;RPL18A;STRN4;COPZ1;BAK1;PAK1;HDGF;MICALL1;ZBTB46;NACC1;FAM83H;CEBPB;TRIM28;GJB1;NME2;PBX2;APOBEC3C;BICDL1;NANOS1;MAPK8IP3;EPN1;TDRKH;POLL;MINK1;PEA15;RCE1;STRIP2;ZNF787;AP2S1;COQ6;TMUB1;BRSK1;RPS6KL1;PNMA8B;STIM1;PMPCA;BARHL1;ACTG1;RTL8C;NFKB2;MIER2;ARHGEF2;EFHD2;PA2G4;GTF2F1;RNF187;HES4;URM1;ARL8A;FAM3A;RPS6KA4;TRIM41;EVI5L;MIDN;PTTG1;FAM189B;DRAP1;ZYX;NECTIN1
374	hsa-miR-5006-3p	0.0526127	0.310427	1.26058	0.0289256	TM4SF20;PADI2;GJB7;NFIA;MYOCD;BTLA;ABCC12;LIPC;FNBP1L;SYT6;CHORDC1;SLC5A12;BBS9;SIX1;CHRM2;PAPOLG;WDR45B;PLPP3;BZW1;MACC1;TMOD3;DNAJC10;ZNF177;FEM1B;TNFSF15;PPP1R3G;B4GALNT3;ASGR1;DDI2;ZNF385D;ACSBG1;SOWAHC;ZYG11B;MFSD9;AP1S2;CEP70;CCDC93;ELP2;EXOC5;MYLK4;TMEFF2;SLC11A1;GLP1R;HLA-DRB1;KANSL1;QPRT;RCAN1;RAB10;ZBTB43;GTF3C3;GALNT1;TMTC2;FAM174B;RABL3;AGO2;ANKRD45;ADCYAP1R1;SH2B3;ATXN1;ALDH6A1;CDC42EP4;EPHA4;LURAP1;SLC39A11;DNAJB5;CHCHD3;MTA3;SPOP;AFF4;GP2;BAG2;IPCEF1;UBE2J1;UGT2B28;TWF1;TTC39B;TPPP;SLC43A1;FGD1;RPP40;ZKSCAN4;NR3C1;NFATC1;RNF122;ZSCAN22;KLHL40;HLA-DRB5;ABL2;NOX5;RBM23;TTC38;SHOX2;RORB;ZFHX3;ZDHHC20;HNRNPA2B1;NGDN;TRIM10;ZCCHC24;PRSS38;SETD1A;CELF2;MYO18A;SLC41A1;JCAD;NUDT7;MED4;LSAMP;PCTP;KNTC1;LIPG;ZNF689;HCFC2;ZNF431;VPS37A;ABHD15;BCL9L;BMPR1A;AMOTL2;CHRDL1;CELSR3;LY6G6F;RHOB;WHAMM;CACNA1G;BRD4;CACNA1C;CHD5;CDC23;AGAP1;STEAP4;BCL7A;CACHD1;GLUL;C1RL;DPF3;SRCAP;CDH4;CPT1B;RRS1;TOR1AIP1;TOM1L2;SLC16A5;DHODH;CHRM3;SYNJ2BP;LINC00598;ZBTB8B;ARHGAP6;IKZF2;UTP4;TFDP3;ARAP2;ASIC4;RACGAP1;SCARB2;BTBD3;MAGEB4;PHKG1;SLC38A7;AS3MT;IL1F10;ST3GAL1;LY6G6D;TCF7L2;EFNB2;VN1R1;VANGL2;TMEM236;MAFG;BID;IRF2BP2;EEF2;SP1;SORCS2;IGFBP5;FSTL4;RAB14;ETV3;NEGR1;SPNS1;MYRF;WWC3;RAB3IP;GLIPR1L2;OPN5;MED8;ADAT2;LRRC55;SLC7A2;SEZ6L;RBM27;PTPRT;SMOC1;MRE11;KCNK6;AK2;CAMK2G;ITPKC;MCTP1;RUNX1;MRPS15;SAMD1;CHCHD5;TSKU;FAM83F;MICA;TLK2;TXNIP;NOTCH1;DNAJC30;NPTX1;UFD1;SEMA4G;TGIF2;NOVA2;XKR4;ZNF48;RGS6;SRPX2;UCHL5;EID2B;PPP3R1;SCUBE3;TOR2A;POU2F1;SURF6;MUC4;DPF2;BCAN;POU2F2;SFT2D2;PRICKLE4;HCAR2;FOXC1;ZBTB22;ZNF747;NUDT3;SKA2;HOXC8;CACNG8;MDFI;PHF19;VASP;FBLIM1;SH3TC2;TMEM156;ATF6B
375	hsa-miR-518a-5p	0.0531381	0.328832	1.25959	0.0444444	REL;ZBTB33;KITLG;PPTC7;RAVER2;ZNF460;CRYBG3;ABHD2;ZBTB38;BTN3A3;PIK3C2A;SMCR8;TMOD3;RLIM;SH3BP4;RAB8B;PRRG4;ZNF800;MAPK14;KLHL15;TRPC3;HOOK3;TRIM33;CNEP1R1;FOXRED2;MYZAP;ACSL4;CDC5L;LZIC;KIAA0895;PHIP;LPP;TMEM41A;ATMIN;NUS1;ZXDA;NUP54;ATF7IP;ZNF525;FZD5;HIC2;ZNF618;UNC5D;TBC1D12;RAB23;CIDEC;SLC30A4;TNRC6A;ANKRD11;ANKRD50;STAT5A;GRK3;SLC46A1;LIMD1;ZNF772;ABHD5;G3BP1;MYH9;NRBF2;IFITM1;ZNF701;JCAD;ARMC10;HNRNPUL1;BCL11B;UQCRFS1;PEX26;KNTC1;FAM104A;FBXL7;CEP350;PRKD3;MAPT;HCFC2;HSD17B12;ZBTB4;SPIN4;ENPP5;RHOB;MLLT6;TTC19;LINC00598;NACC2;UBE2A;TPRG1L;TLNRD1;HNRNPA3;RACGAP1;SOCS1;PYCARD;DCBLD2;CCDC80;NICN1;KCTD10;PHLDA1;PRUNE2;ZBTB47;AP5Z1;MCC;GRAMD4;AKAP10;IGSF10;SEC61A1;IMPDH1P11;KCTD15;SP1;HSPA13;RAB14;VMA21;FOXQ1;MECP2;TNFRSF10B;ZMAT3;TUBB2A;TGOLN2;KCTD11;GLP2R;RPLP0;SLC12A7;GAS7;ZNF598;CRLS1;MCL1;PFN2;SNX5;CCL2;WDR81;MARCKS;CAMK2N1;CXCL14;AKR7A2;PAFAH1B2;BCL2L2-PABPN1;PITPNA;PLEC;UCK2;UBE2D2;B3GNT6;LDLR;DCTN5;ASGR2;CPE;WNT4;KIAA0513;RGS16;PTGES2;MRPL17;RTL8C;PFN1;EEF1AKMT2;EPHB1;PHLDA3
376	hsa-miR-4796-3p	0.0537027	0.306547	1.25841	0.0149254	FOLR1;PURB;EIF5;NPNT;FAM210A;ZFYVE26;ZBTB33;FZD9;REST;PRKCB;MYLIP;PGM2L1;AMD1;MAPK1;FOXJ3;F2RL3;BZW1;USP48;RLIM;ZNF805;KLHL15;NSUN4;SLC7A5;RRAS2;TFAM;ATXN7L3B;ZNF780A;DYRK2;ACVR1B;KMT2D;RBM12B;HBP1;YTHDF3;PTP4A1;NETO2;TGFBR2;LEPROT;FUT10;GATA6;LZIC;PLAGL2;BTF3L4;FEM1C;NFAT5;CPS1;CRK;BCL2L11;SERF1A;XIRP2;RPS6KA5;CHSY1;ZFYVE9;PRR14L;EMSY;OTUD4;RRN3;PLS1;TMEM242;ERGIC2;TSC22D3;PTPN4;ZFYVE21;KIF23;SGPL1;TSC22D2;TBL1XR1;GINS4;FAM126B;ZNF93;SP4;TBC1D12;ZBTB37;ATXN1;EPHA4;SESN1;ARSJ;EGLN3;RAB11FIP1;CCDC77;XIAP;TRIM67;TNRC6A;HSPA8;NR3C1;RNASEH1;PTPDC1;PIP4K2C;JOSD1;TP53INP1;FOXK2;ACTR2;NIPA1;SIK1;ITGB1;TMBIM6;HMGA2;CNOT6L;METTL21A;YWHAZ;SMIM13;UBXN2A;SPRED1;EIF4H;FMNL2;DNAJC28;DHCR24;CLIC4;NPAT;SAMD8;NKIRAS1;KLF6;PJVK;ZNFX1;TNKS2;ZNF264;TMEM200C;SLC5A3;MAPT;CEP97;ISOC1;CKAP2;FBXL5;SH3GLB1;COX19;ENPP5;DNTTIP2;CAPRIN2;TSR1;TMEM64;NCOA3;BNIP2;NIN;ANKRD33B;CENPQ;SOWAHA;KLHL36;LRP12;U2SURP;ATL3;JARID2;NACC2;OSTM1;B2M;RAP2C;TMEM127;SLC25A46;TPRG1L;RPF2;RUNX3;BTG2;GIGYF1;MKI67;MTPAP;EFCAB14;KIAA2013;CLEC12B;CBX1;SRSF2;SCD;SLC22A23;HMGB2;GJD3;PRUNE2;PMAIP1;TPD52L3;USP32;ANKRD52;TBC1D28;KCNE4;MYPN;KCNB1;NRIP3;ANKH;F2R;DUSP2;XRCC6;UGCG;PXN;LIAS;CAV1;PFKP;ELAVL2;PPP2R2A;KCNN1;KMT5B;TPM4;IGFBP5;LIMA1;LUZP2;RUFY2;KIAA1191;EIF5AL1;GLO1;RGMB;COIL;FAXC;SAMD12;RAB5B;CITED2;PLRG1;BTG3;TUBB2A;ULK1;TNFRSF21;PLEKHH1;HHIPL1;MKNK2;PCBP2;RRM2;MEX3A;FRS2;SERF1B;AKAP11;ZBTB18;SEMA7A;HAUS8;RAP1GDS1;KDM5B;LLPH;PPP1R18;GPR137B;TXNIP;FOXJ2;CCDC71L;CAPN15;SSU72;BRI3BP;CBX8;AKR7A2;SYT17;PXK;RRP36;RPRD2;DSPP;MRI1;NAGK;WNK3;KRT10;FJX1;CCND1;TRAPPC2;PVR;CERCAM;TUBB;GDF11;AP1S1;EPS15L1;LRPAP1;EIF4A2;KIAA0232;CNTN1;MED17;CTNND1;ADAR;CCDC86;MINK1;PEA15;KIAA0513;FOXC1;SREK1IP1;TRIP10;PHF19;THEM4;TMEM9B;RHOC;SREBF1;SNAP47;MIDN;PAK6;MAPRE3;SNAPIN
377	hsa-miR-6890-3p	0.0547252	0.292751	1.25659	0.0105932	PLEKHS1;MYLK3;WWC1;TRPM7;PTCHD3;SPATA21;GK5;SLC10A6;RAB40B;TCEANC2;MTMR10;PEX5L;RBM48;MED29;SLC16A10;ERAP2;ZNF417;ARHGAP29;PDE6A;AGO3;ZNF106;YY1;INO80;FADS6;STRN3;ABHD2;SLC5A12;TESK2;DNAJB13;ZNF621;AQR;KDM5A;DCP1A;EXOSC10;ATG14;LRIG2;ARSK;SERPING1;KDM2B;KLHL7;RFFL;PAK2;LRRC8B;NWD1;GSTM3;DENND5B;SMG1;PRKAR2A;SF3B1;SLC7A5;ZNF655;WIPF3;TCF23;BRMS1L;ZNF566;ZNF551;DSG3;USHBP1;PIKFYVE;EMCN;GNPNAT1;SIK2;ACOT2;ZNF384;BMPR2;RTTN;NCKAP1;GATA6;ADCY5;VEZT;TBC1D2B;DIS3L;FGFR1OP2;PTP4A2;APCDD1;CRK;PLEKHM3;CAPZA2;SYNRG;BMP7;RSPH3;ATAD3C;GTPBP10;DBF4;NIPAL1;GINM1;FBXW8;LAX1;CIAO1;GSR;CDNF;BPTF;TIMM8A;CRISPLD2;PCDHA6;RAB10;ZKSCAN1;TRIM66;ATF7IP;RAB9A;RSBN1L;PCYOX1;MYOZ3;TMEM50A;GLYAT;ZNF8;GPR155;KRBA2;BDP1;ZNF383;SGPP2;RNF11;ALDH6A1;MAP7;ABCB5;MLXIP;ERCC6L2;MTA3;POLR2D;ZNF835;CNKSR3;RAB11FIP1;ZNF641;KIAA1143;SPOUT1;CCDC69;GP2;UEVLD;DCAF7;CNBP;IGSF6;ARHGAP12;ZNF670;ZNF652;GMEB1;ALOX5AP;SLC25A51;USP14;IFNAR1;ZKSCAN4;HPSE;ZNF546;CMBL;APOL1;GRK3;METTL14;ANKS4B;SLC35F5;GNB4;SRPRA;ZFP82;FAM177A1;TRPC5;FAM120AOS;SMARCC2;SNTB2;GDE1;COMMD9;FITM2;TECPR1;APEX1;ZNF561;SLC25A33;ALG1;XPO5;UBXN2A;PDLIM5;PRX;LILRA2;PLA2G12A;HAUS3;SMYD4;G3BP1;NOL9;BTN3A2;GEMIN6;DNAJC28;PLIN5;LINC00632;PDLIM3;DHTKD1;NQO2;ZDHHC8;SETD1A;ZNF485;OSBPL3;UGGT1;ERO1A;CDKN3;LIMS1;FXR1;SIGLEC9;ZNF799;PI4K2B;TAF1B;ANGPTL3;PEX26;FAM83D;ITPRIPL1;TAB1;ZNF275;MYO1F;FXN;ZNF430;DFFA;OCIAD1;MESD;SEMA5A;SLC12A6;ZNF431;TNFRSF13B;SNRPD3;BMPR1A;ZNF320;CLK4;CYP27C1;SLC2A11;ZNF135;ZNF730;NYAP2;PANK3;LDHA;GLUL;ZNF829;TSPAN6;C3;PNPT1;HYPK;RAB27A;BHMT2;VSTM4;ARL10;DRAXIN;PRPF4;TXNL1;ICA1L;TNFAIP8L1;YIPF5;KIAA1586;SNRPD1;L3MBTL2;LINC00598;MAVS;SYAP1;SEMA3E;TPRG1L;TSPAN14;RPL34;RHBDL2;TIRAP;OGFOD1;CDC14B;RACGAP1;USP49;AKR1D1;CLN8;ADM2;ZNF682;SYNPO2L;DGKE;CYCS;SRARP;FANCA;SCO1;MRNIP;SRSF9;APTX;FUT11;A2ML1;CABP4;FNDC5;NPTXR;TRIM72;IL6R;ZBTB24;NUDT16;TPCN2;IDE;ZNF419;ANKRD9;FADS1;GJA9;GJD3;SAMD5;COX20;FOXK1;SPPL3;RGS17;TMEM19;FPR1;NKD1;PPM1K;PHF12;TRIM65;TSHZ2;PDE4C;VSIG1;DNAJC22;FAM180B;PFAS;HMGB1;LIAS;ZNF101;SLC25A45;XRCC2;VHL;FGFR1;PROSER2;F9;IDS;CISD2;SLC30A5;MOG;ALDOA;GPR82;PSMB2;POM121L7P;SP110;QRSL1;MFSD14C;TIMELESS;PTCD3;LRRC3C;TMIGD2;ORC6;RABAC1;IRAK4;KRTAP21-2;SEC23B;RPL10A;ERGIC1;DDX19B;SPATA5;ZNF333;SLC38A9;MYOZ2;TRAF1;NOM1;SGO1;MEX3A;MSANTD4;ZNF487;NUP93;SRSF7;KCNK6;ZNF85;ZNF554;MRPL36;PGBD4;GTF3C6;PLEKHO1;ST3GAL2;CAMK2G;HIF1AN;TRUB2;CEP89;SCRG1;CYB561;LSM10;LUC7L2;RNF115;MICA;HINFP;MCM4;BPNT1;CTCFL;NKAP;AKR7A2;ZNF665;KPNA2;CAVIN4;RRP36;FSTL3;POC1A;PSMB9;NAGK;XKR4;CTTN;ZNF841;SLC1A5;RNF222;FAM229B;MRPS25;KCMF1;RNF14;PRR11;ZNF207;TMEM168;OXA1L;MCTS1;ZNF439;COTL1;BIRC5;IBA57;TUBD1;TPGS1;SERF2;IL10RB;TMEM120B;LDLR;VSIG2;CD63;ACSL6;HM13;RBM4B;STXBP2;ROMO1;COPS7B;FFAR2;RNF19B;LRP10;TRMT10B;CDK9;MELK;SOX7;ARHGEF39;MRPS21;KIAA1614;NXPE2;TIMM29;DIRAS1;PACS1;KCNJ6;PPP1R14C;UROS;LCAT;TTR;SLC43A2;LRAT;MRPL17;MED7;HES2;ENSA;CHD4;SVOP;THEM4;TAGLN2;MPDU1;FAM20B;MPZ;ZNF556;EDARADD;PHLDA3;STK11;SLC6A4;TARS2;CENPM
378	hsa-miR-4716-3p	0.0571828	-0.332022	-1.27465	0.0367647	THRA;UBE4B;NEUROD2;PLEKHA3;SLC7A5;IGF2BP3;ADCY9;FOXA1;GATA6;SMC1A;AMER1;ITM2C;WAC;PARS2;RNF40;GABPAP;LNPK;SENP2;TBL1XR1;TRIM44;ERC1;MAT1A;RBPJL;AGO2;WEE1;RNF157;SPSB1;DNAJC24;LRRC58;BAZ2A;DPH2;CCDC77;DCAF7;PDGFB;CCSER2;DUSP9;HHIP;TRAPPC10;SRCIN1;PIP4K2C;KIF3B;HSP90B1;MSN;SON;SETD5;AFF2;CNOT6L;CELF1;RGP1;HSPG2;SETD1A;STK35;EIF4G1;ALPK3;DNAJC15;HDLBP;EMID1;CD55;HSP90AB1;EPB41L1;NFIC;RAB15;MRPL44;NDUFA5;ATXN7L3;GLUL;ITPRIP;ADGRL1;SSTR1;SCAMP2;SESN3;PSME3;LYN;CC2D1B;PSMD3;TGFBR3L;WDTC1;BTG2;KIAA2013;HAND2;NLGN2;SNX19;TSPYL4;HMGXB4;BDNF-AS;ADO;PGPEP1;GP5;KMT5A;SP1;SORCS2;TNPO2;NBL1;SPNS1;ZNF34;SUMO1;SNU13;SRF;PABPN1;SLC48A1;CALML3;LRRC45;MEX3A;UBA1;REEP3;MDM4;CERS2;RXRB;PRRT2;FN3K;PRRC2A;TIGD5;ITGA3;CITED4;RPRD2;POC1A;BCL2L2-PABPN1;LARP1;PLXND1;CCND1;SPRY4;TARDBP;SDK1;CCL11;GDF11;AP1S1;NXN;PPP1R9B;CBX6;FBXO40;JADE2;DDA1;HDGF;DUS2;TOR2A;ZBTB46;BICDL1;SHMT2;PHF21B;TOR4A;FGFR4;CDK16;IQSEC3;NMNAT2;MPP2;RAB11B;PTPA;HOXC8;PNPLA6;DTX2;TAGLN2;ARL2;QSOX2;SREBF1;GRINA;SLC26A9;EVI5L;CRTC2;LDOC1;FAM189B
379	hsa-miR-922	0.0579615	0.324456	1.25211	0.0542797	ATP13A4;NRAS;ABCC12;SRRM4;ZBTB33;AVL9;FZD9;ZNF460;ZNF417;PHC3;ABHD2;RUBCN;MID1;CCNY;CRKL;HOMER2;GOLGA7;PAK2;ZFP28;RLIM;KLHL15;TNFSF15;CDK6;RBM12B;ZBTB44;MIER1;SBNO1;PHLPP2;NCKAP1;ABCG8;KIF5B;TFAP2C;ZBTB10;MTHFD2;CPEB4;IDH3A;TMEM248;CLU;PRR14L;MED23;NPTN;GALNT1;STAT3;DUSP14;ZNF154;G3BP2;SLIT3;SLC39A11;HOXD13;KREMEN1;ZNF641;KIAA1143;LIN7C;TNRC6A;CCDC88C;IPP;AP4E1;POLK;AP3M1;ENTPD1;HAUS3;EN2;ATP1B3;CCDC14;UBE3C;AKR1B10;SLC36A1;UBE2V1;ELFN2;CALU;LAMC1;RASSF4;TM9SF3;GABPA;TAX1BP3;PPP6R3;CD180;FOXI2;ZBTB8B;ETV7;HEYL;GRID1;DGKE;BTBD19;UBE2H;FEM1A;LAMA4;SHOC2;CLIP4;MIEF2;GPR27;LRRFIP2;PDCD1;CMTM4;DUSP2;MAP2K6;SEC61A1;DSTYK;KCTD15;SP1;PCBP1;CPEB3;CAMK4;PDXK;RAB3IP;PABPN1;KIAA0895L;TRAF1;PCGF3;TRUB2;ADRA2B;CYLD;RUNX1;KRT33B;BCL2L1;ZNF706;STX6;CPSF7;PAFAH1B2;GDPD5;STK10;BCL2L2-PABPN1;TMED9;KDELR1;WBP2;MNT;VSIR;COPZ1;MBD4;PLA2G5;CLEC2D;DCTN5;KRTAP5-4;HIGD1A;TAF1D;MINK1;SPRYD3;XKR7;PCBD2;GNAI2;TMUB1;RNFT2;TRADD;NDUFAF3;SSRP1;VASP;GIPC1;ANKRD65;SCAMP3;NAP1L4
380	hsa-miR-539-5p	0.0585696	0.317699	1.25072	0.0414079	UCP1;SHISA9;REST;RANBP2;OPHN1;PSMC1;IL1RAPL1;TRA2B;COCH;MMP8;PARP15;RUBCN;KDM5A;DPYSL2;NUFIP2;PRRG4;SLC39A14;SMG1;SF3B1;CTDSPL2;DNAJC10;FAM241A;NCOA2;ONECUT2;ZNF367;NUCB2;YTHDF3;SIPA1L1;CAB39;GLIS3;GPR137C;ARFGEF2;DNAJB9;BCL2L13;ZNF37A;SLC39A6;BACH1;KAT2B;CNDP2;HS3ST5;ZMYM1;CLCN3;STRN;RNF40;DPY19L1;NFAM1;ZKSCAN8;KIF21A;PPP1R21;KLF13;OTUD1;TSC22D2;TXLNA;RNF157;CALM1;SLC2A3;DPY19L4;CTIF;TNRC6C;DNMT3A;IKZF5;SPOP;ADAM22;TRAM1;SFMBT2;ZNF652;LCOR;IGF1R;ZIK1;PTPDC1;XRRA1;UBE2D3;SULT1B1;SETD5;RBM23;RCBTB1;SPINT2;ARL6IP1;HNRNPA2B1;DUSP18;MFSD14B;MSL1;CDC27;CLIC4;OSBPL3;CSTF2;TRIM5;LAMA2;TAF1B;TSPYL1;CNOT4;TRAM2;PRKD3;KLHL2;BUB1;IKBIP;ENPP5;DNALI1;TWIST1;RPS4X;SLC35F6;MEPCE;UBE2G1;TTC19;GLIS2;ZNF121;ZNF660;ZEB1;TULP3;SOX11;HNRNPF;WASF3;SESN3;PSME3;SETX;UBQLN1;PEBP1;PUS7L;SLC25A46;ITGA2;FKBP5;GIGYF1;DDX3Y;POTED;BASP1;DCK;CCDC80;OR2A4;PPP1R15A;SOX4;ARL8B;LNPEP;IGF1;CRTAP;COPA;SAR1A;HNRNPU;TCF7L2;FAM161B;PISD;PTCD2;ELAVL2;PHB2;RAB32;KIAA1191;GLO1;CDK4;RPL12;KDM7A;SAMD12;ZMAT3;STS;SF1;MSANTD4;CARD11;MTCH1;ZWINT;GPX8;SLC16A9;PPP1R18;CCDC71L;MCM4;CLIC5;TP53RK;PCLAF;SPAG5;STT3A;EDEM3;CCT2;CDCP1;ABRACL;LIMK1;FSCN1;RNPS1;CBX6;LDLR;ACSL6;GRWD1;BCL2L12;HDGF;GGA2;POU2F1;WDR1;ZNF226;DCUN1D5;ZNF579;GPBP1;COX17;STK11IP;CHAC1;ACTG1;TRMT112;PTPRN2;FXR2;LAMTOR1;PDE4DIP;PPP1R37;IER2
381	hsa-miR-143-3p	0.0586117	0.311206	1.25089	0.0377734	GUCY2C;USP42;APOL6;IKZF3;AIRE;PPIL4;STOX2;MAGT1;OAS3;HAAO;IL13RA1;MAPK1;DBT;MACC1;PPP2R5E;LRRC2;SCN2B;THAP1;HOOK3;ADH5;FAM241A;SECISBP2L;FHIT;CD44;ZBTB44;NUBPL;AKT1;RNF125;NCKAP1;SERPINE1;SPTLC2;BTF3L4;RAB33B;ELP2;FGD6;NAPEPLD;PLEKHM3;KRAS;LRIT3;ZNF878;TFPI;CCDC170;NPR1;NR2C2;SKAP2;TIMM8A;PIK3R1;ZNF429;SGPL1;AKT2;TERT;PDGFRA;ZBTB37;MAP3K7;ADAMTS4;DNMT3A;PLEKHA1;MTA3;CERS4;TTYH3;XIAP;PDGFB;GMEB1;IGF1R;ZNF708;GLRA3;NFATC1;MYCBP;EPB42;ANKS4B;NFYB;GXYLT1;PAPPA;CMPK1;ZNF277;GLB1L;TTC38;FNDC3B;FAM120AOS;ITGB1;SMAD3;ZNF573;TECPR1;SLC25A33;COMMD2;SAMD8;OSBPL8;ERBB3;RCOR1;METAP1;ZNF264;RRP7A;CYP2C9;TMEM214;TRMT2B;SLC25A25;BCL2;NFIC;MCOLN2;DNTTIP2;KAT7;BAG3;CSRNP2;AGAP1;SLC35F6;POLR3A;GLUL;ELMOD1;ZC3HAV1L;PRR23A;UBE2V2;DDX6;TNF;HYPK;TULP3;CLEC17A;HNF4A;KLF5;DCTN6;HK2;RUNDC1;MDM2;JAG1;PTGS2;TRIM71;COL5A2;TMEM33;LILRB1;VOPP1;RREB1;MIER3;CTXN1;SNX2;SLC30A9;MYO6;RAB22A;ZNF426;ANKRD9;IER5;PHAX;KIAA0930;ACOT9;CREG2;SLC2A14;MYPN;GALNT6;CENPP;ENO4;PLCD3;ITGB4;COL3A1;GTF2H5;GABARAPL1;COL5A1;ZNF607;PPP2R2A;COL1A1;IGFBP5;DTNB;TLR2;SP110;FAXC;FSD2;ZNF440;RPS27;MMP2;SDC1;TUBB2A;MMP9;RBM27;YWHAB;ABAT;BRAF;CCR6;CHST10;MAPK7;LMNB2;RER1;KLK10;BRD2;FAM83F;ORAI2;MT-CO2;AKR7A2;MMP13;FAM102A;MMP14;SLC25A16;UCK2;CALM3;KCNJ3;LIMK1;IL10RB;FSCN1;JAKMIP2;NUCB1;PNPO;COX6B1;GJD2;GGA2;CTNND1;SYT7;CASP5;NANOS1;TAF1D;PGLS;OSTF1;SFT2D2;BBC3;NUDT3;LRAT;SMARCD2;CDC25B;RPS19;NFKB2;OR7D2;ATP6V0E1;OAZ1;SWSAP1;HRAS
382	hsa-miR-6821-3p	0.0604395	0.302992	1.24788	0.026	ZNF724;CYTIP;TRIP11;NEK9;SLC4A1;GK5;SEC14L4;KIF1B;NXPE1;GATAD1;PDE6A;AGO3;PLSCR1;USP1;LACTB;RCC2;HAUS2;P2RX7;IL23R;DBT;IGF2;PIK3C2A;KLHL7;TMOD3;GPR26;NWD1;SLC15A2;HOOK3;ZNF84;CCR4;MAN2A2;YPEL1;CDK6;SPATA13;ZNF704;BRPF3;UBN2;ZNF43;NUBPL;MFSD11;EIF4E;CIB2;SPTLC2;ARL5C;RHCG;STAC2;CRK;FPR2;NCR3LG1;HILPDA;ZNF37A;TAOK1;ZBTB25;ANKRD62;CCDC30;KCNN3;GTPBP10;ZCCHC8;GINM1;WDR31;GSR;TIMM8A;CRISPLD2;ZBTB43;BCLAF3;PAG1;NPHS1;HRH4;MYOZ3;MBNL1;FAM126B;SEC24B;TTPAL;MTMR9;KCNMB1;ITPRIPL2;TIMM50;RNF11;YME1L1;ZNF519;SHE;CWC25;TFRC;QRFPR;ANKRD36;PPP1R3B;XIAP;UEVLD;IL2RA;CACNB2;GBP4;SLC28A1;ZNF708;ENAH;ALDH2;EIF2B2;CMBL;EMP2;DEGS1;METTL14;F2RL1;SLC35F5;WDR12;ABL2;LAIR1;RRAD;RBM23;BLOC1S6;ID4;DCP2;CYB5D1;DUSP18;UBA5;SYNGR1;PIGO;PAICS;SH3D19;TTC4;ERVMER34-1;PDLIM3;DHTKD1;XPOT;CHST6;SMURF2;SGTB;SP8;TSPYL1;LIPG;FXN;ZNF430;HACD4;IVD;HSPA4L;ZNF431;RPP14;ABHD15;PRIM1;CHRDL1;OSBPL10;FAM136A;GAN;KBTBD6;SLC35F6;KIF1C;SRCAP;CD96;TMOD2;ZSCAN2;TLR6;TXNL1;CLUAP1;MYADM;ZBTB8B;RUNDC1;GPR132;RDH11;ZFP14;TIRAP;PARP2;RTL10;SLC35E3;BACE2;ZNF699;NOA1;SNX2;AS3MT;LRRD1;NPHP1;TRIM72;IL6R;STOML1;FFAR4;S1PR3;SEC24D;RGS17;NUP155;ITGAL;HAS2;PHF12;ADO;F2R;ENTPD4;VN1R1;HMGB1;TERF2;LIAS;ZNF101;MOB4;MRPS10;KCNN1;LRRC27;EIF2A;CACUL1;ALDOA;CDK4;ZNF34;WNT7B;KIR3DX1;ADAT1;BORCS5;DDX19B;ZNF333;WDR5B;TTC31;ZNF598;HCAR1;ZNF554;FOSL1;HIF1AN;RPS6;VMAC;RPL24;MANEAL;CHCHD5;ORAI2;MEAF6;PPM1F;ZNF584;DLEU1;HFE;IRF1;FBXL2;RAD51;ITIH5;SLC1A5;PIGP;PPP1R11;FAM9B;PRR11;POLM;NUP62;MCTS1;ZNF439;LRPAP1;KLHDC8A;HM13;TMEM154;ZNF517;SSTR2;CHCHD10;TM4SF5;STK25;NDUFV3;DCTN3;ARIH2OS;MELK;DCUN1D5;ARHGEF39;TIMM29;OSTF1;ZNF576;ATCAY;PAOX;ZNF321P;PIGG;ISG20L2;PCBD2;MMAB;RND2;HES2;TMEM186;ENSA;CACNG8;FLVCR1;SPIRE2;FBLIM1;RPL37;ARPC2;SWSAP1;APOH;RTN2;APOBEC3A;PHLDA3;DCUN1D2
383	hsa-miR-3664-3p	0.0614992	0.320481	1.24652	0.0535714	HERPUD1;LIPC;SLC24A4;MTMR10;TBCCD1;SRGAP1;OGFRL1;SNAP23;NLRP6;SOAT1;CRKL;YTHDC1;PPP2R5E;SMAD7;HOOK3;SV2B;SLC7A5;SNIP1;PER2;ZNF770;GON7;SLC2A5;RBM12B;DR1;LINC01556;AKIRIN1;SEH1L;SLX4IP;PTP4A2;DNAJB9;FZD4;GPHA2;BCL2L11;DYNC1LI2;NRXN3;POFUT1;VAV3;DPY19L1;ABHD17B;ERGIC2;ELP3;ZNF451;KLF13;MCM9;EIF2AK2;ARID1A;CAMKK2;TNPO3;ZNF891;MAP7;TFRC;PPM1L;NANP;SRCIN1;PPEF2;UBE2D3;HSP90B1;IRAK2;DUSP4;PNO1;POFUT2;GNS;TBC1D24;KCNJ5;UGGT1;ZNF799;ZNF442;PPP1R15B;CASKIN2;PPP1R16B;TRMT2B;GPR75;PTDSS2;RAB15;ZNF394;ZNF829;TMED4;ZNF585B;PGD;ZNF124;CLEC17A;MUTYH;DCTN6;GGCX;LINC00598;GEMIN4;ZBTB8B;PDPN;UBE2N;GPR37L1;FKBP5;CDC14B;GPRC5A;MTPAP;CYCS;SETD9;LUC7L;RFLNB;SHOC2;C5AR2;ZNF699;ZNF583;RPS15A;GNA12;POLDIP2;RMDN1;PSAPL1;PIP5K1C;PDE4C;PLCD3;PSD3;DNAJC22;ZNF101;MRPL12;PDCL3;EEF2;RASSF9;DYNLL2;TIMELESS;ZNF440;SRF;CLPB;TGOLN2;NNT;PCSK7;HDDC2;CRIPT;DGAT2;MPV17L;UMPS;PLA2G2C;RFC2;ZNF581;FBXO17;CALR;LPXN;ZNF584;MRPS16;ANAPC7;NDST3;ZNF783;DDX11;PLEC;DTWD2;AMFR;ZCCHC4;ZNF207;SLC27A1;NUCB1;TMEM216;APOBEC3C;CASTOR2;KLF2;SELENOH;MED16;GNL1;CACNG8;MUC20;TIAL1;GNAS;PCSK2;SCNM1;INAFM1;GLRX2;SPRED3
384	hsa-miR-570-3p	0.0622193	0.323645	1.24537	0.0496894	KLF10;ZNF12;SLC5A8;SRRM4;PPTC7;ARHGAP18;RBM48;ZNF460;ZNF736;MYLIP;GRB10;EIF1AX;PDE5A;GNA13;EPG5;CCDC117;NUFIP2;KLHL15;FYTTD1;ATXN7L3B;SPDYE1;KLRC4;SGK1;CDC5L;TGFBR2;FUT10;WARS2;PLAGL2;PODXL;DNAJB9;ZNF639;BCL2L11;CHSY1;BTD;PDIK1L;BCL2L14;IFIT3;TMEM47;OTUD4;GSR;CHD1;NCBP2;OTUD1;TSC22D2;BAG4;FOXN2;CANX;SLC38A1;MTA3;ADAM22;TACR3;ETS1;SMC5;NR5A2;PAX2;TNRC6A;IGF1R;WDR33;HHIP;DDHD1;ABL2;RMND5A;SETD5;BLOC1S6;ARL6IP1;F2RL2;GDF6;HNRNPA2B1;ATP6V1B2;CELF1;CDKN2AIP;ABHD5;HSPA1B;SMU1;PHF6;SOX3;PGK1;IGDCC4;TNKS2;STARD13;RBM33;E2F8;ZNF99;CD274;SMARCC1;MBLAC2;STRBP;ATXN7L3;UBE2Z;CDH4;HNRNPF;PSME3;UBQLN1;CLUAP1;MYADM;SLC43A3;P3H2;ATP6V1G3;NASP;SPAG11A;OR2A4;NDRG1;RBMY1J;SRSF2;EPM2AIP1;ESCO2;IL6R;SUGT1;FOXK1;SMTN;RBBP5;PMAIP1;RAC1;CRTAP;SCML4;KCNB1;SAR1A;SCML2;TRIP13;SUB1;PPIA;ZNF512B;PAGR1;MED28;DYNLL2;EXOC2;SAMD12;MRPL51;TNFRSF10B;GRK5;WSCD2;GMNC;ZBTB18;PTGFR;SLC16A9;LLPH;PAIP1;ZNF791;CALM3;CD164;CDKN1A;CD46;CRAMP1;CCDC115;TMEM154;GPR157;CXXC4;MRPS30;TIMM8B;AP5S1;PRDX5;ZNF747;DENND2C;PTGES;TPM3;SVOP;HMGN1;ATP6V0E1;VPS26B;MYO1C;LEMD2;MIDN;SLIT1;ATOX1
385	hsa-miR-513a-5p	0.0625509	0.310851	1.24481	0.0460251	GPAM;GNG13;CCNK;NRAS;WNT9B;ZNF460;GPIHBP1;ZNF106;CEP162;ANKRD40;MKLN1;GSE1;SMAD4;ZBTB38;MAPK1;FOXJ3;ZBTB20;MACC1;ANKS1A;NUFIP2;ZNF800;HOXD11;TNRC6B;RAP1B;DYRK3;SPATA13;HOXA10;RBM12B;DR1;PDIA5;SERBP1;GNPNAT1;AKIRIN1;UBXN7;OLR1;ZNF384;APPBP2;PLAGL2;PROX2;ARL5B;TXNDC5;SEMA6D;PDHX;TGFBR3;FNDC3A;TMCO5A;LIFR;AP1G1;HAT1;OTUD4;NR2F2;NPTN;NCBP2;NLK;KCNK5;LIN54;ZNF148;PAIP2;ERC1;ZNF618;TNPO1;MANEA;NUDT21;NLRP2;UGT2B4;ZNF175;MITF;USP46;LONRF1;BAG2;DCAF7;DUSP9;ITSN2;KCTD12;ZFP36;RNF152;DYNC2LI1;ECE1;MAMLD1;ID4;ZFHX3;ARL6IP1;TMBIM6;METTL8;SETD1B;CELF1;PIGO;EN2;SLC26A2;USP25;UBE2D1;ARNTL;GTF2IRD2;NOLC1;TSPYL1;IGDCC4;TMEM254;LFNG;SLC25A25;CD274;OSBPL10;FAM136A;SPIB;ADGRL1;NR1D2;WDCP;ABHD17C;SUCO;TIGD2;NDUFC2-KCTD14;MAP1B;PLA2G2D;KRTAP13-2;BTG2;COL18A1;ADORA2B;RREB1;ALG9;MIER3;BDNF-AS;SNRNP27;RBBP5;FAM217B;SLC16A1;CRY2;CYP1B1;UGCG;NECAP1;CSRP2;PISD;HMGN5;ADD1;CHEK2;DDT;RAB14;ALDOA;WDR77;PRELP;RGPD4;KLHDC3;BTG3;TGOLN2;SLC7A2;MKNK2;NRBP1;DAZAP2;HOXC11;SFXN4;YIPF4;AK2;BUB3;FOSL1;TRUB2;ZBTB18;ISCA2;RUNX1;UHMK1;CAPN15;SLC25A44;UBXN11;RPL41;FHL2;EIF5A2;ELOVL1;CCND1;TARDBP;SFXN1;KLHL21;RGS6;PPIF;HS6ST3;COPZ1;TOR2A;PEG10;KHSRP;CTNND1;PPIC;SLC6A17;PNKD;CFDP1;IFNAR2;ANP32B;TMEM91;MED30;AP3B2;NECAB3;SNCG;HRK;PKNOX1;PSPC1;EFHD2;HMGN1;MIGA2;GIPC1;VPS26B;MRPS14;FBXO46;NAA20;ERCC1;TOMM40L
386	hsa-miR-6746-5p	0.0651834	0.312468	1.24116	0.0387755	APOL6;ACBD7;TRPM7;BTLA;NEK9;SHMT1;SLC24A4;ARC;AVL9;SHOX;NMUR1;BAZ2B;SRGAP1;AQP2;ASTN2;CCDC117;ZBTB34;GSTCD;THAP1;KIAA1328;TCF23;TMEM170A;DTX3L;ZNF28;RNF125;SEPHS1;GATA6;ATP6V0D2;ZNF639;TMEM170B;MTHFD2;DYNC1LI2;RGS9BP;BVES;WDR73;SPOPL;GTPBP10;LPP;GABPAP;FBXW8;DNAL1;NPR1;SLC30A6;LNX2;ERN1;ZNF260;PATJ;ALG10B;TXNDC16;ZNF681;TMEM59;SLC41A2;NFIX;EMILIN2;HAVCR1;PDGFRA;ZNF383;KDM6B;PSMC4;SINHCAF;IPCEF1;SFMBT2;TIPIN;TBC1D15;SRCIN1;PAK1IP1;TEX261;SLC15A1;JOSD1;APAF1;TRAF3;MSN;XPNPEP3;PLEKHG2;MARVELD2;KNL1;PLCG2;KDM2A;SETD1B;AP1S3;PACS2;HAUS3;EN2;GRSF1;SCARF1;STX7;PTGR2;SCAI;ALPK3;PPP1R15B;ATM;SLC36A2;AKNA;ABHD15;PTDSS2;ZNF99;SPAST;CASP8;SLC25A53;OR51E2;PAQR7;CCDC120;ZNF585B;E2F2;NT5DC3;LY6G5B;DHODH;ZNF669;SNRPD1;PLA2G4A;RPF2;FMNL3;CDC14B;NCAPG2;GPRC5A;PARP2;CBX5;CDC73;MRNIP;ZNF589;ALG9;ZNF738;AS3MT;SRSF2;EMC2;PLCXD1;HPCAL1;HASPIN;TERF2;CPM;SLC35D2;SNAPC3;POLR1E;PDP2;MXRA7;PSD4;HJURP;ZSWIM1;RNASEH2B;RABAC1;ADAT1;SRD5A1;BCKDK;ADGRB2;TRAF1;MAP3K9;ZNF843;FDXACB1;UMPS;VPS37B;GTF3C6;ZBTB8OS;NOTO;SH3RF2;ABCF1;STX4;IKBKG;DSN1;RAB13;MICA;NDRG3;EN1;BPNT1;NDUFA7;RAD51;MRI1;ANP32E;FAM162A;SPRY4;BRIX1;ZNF207;MLLT1;TMPRSS4;FUT2;LDLR;BROX;GJB1;MRPS30;RPH3AL;TRIM29;TVP23C;F2;MAP2K7;BLOC1S3;EXOSC2;TJP3;LETM1;MED7;RTL8C;TPM3;TMCO1;OSBPL2;PPP6R1;QDPR;CENPM
387	hsa-miR-6787-3p	0.0653598	0.308323	1.24067	0.0356394	SIGLEC6;ZNF724;ESCO1;MYLK3;WWC1;REL;ABCC12;MLEC;SPATA21;GK5;SEC14L4;TCEANC2;SLC19A3;ZNF417;PDE6A;TGFBI;EIF1AX;INO80;DNAJB13;RHOH;ZNF621;AQR;IL23R;ARSK;KDM2B;RFFL;SLC15A2;HOOK3;PLXNA4;WIPF3;MAPK6;BRMS1L;ZNF566;MS4A1;ZNF551;USHBP1;MSH3;EMCN;GNPNAT1;DPYSL5;BMPR2;RTTN;EXO5;ACOX1;CCDC93;VPS41;CRK;PIK3CB;IFT22;TAOK1;CD84;GTPBP10;PRR14L;ETFDH;CDNF;BPTF;RAB10;ATF7IP;CGNL1;AK3;ERC1;SF3A1;ZNF8;FKBP9;GPR155;MIEF1;MLXIP;SLC39A11;MTA3;RAB11FIP1;ZNF793;MTO1;IGSF6;OIP5;USP14;DOCK11;ZNF546;L2HGDH;CMBL;WDR12;SULT1B1;SNTB2;CYB5D1;GDE1;FITM2;ZNF182;SLC25A33;ALG1;XPO5;MPPE1;UBXN2A;CPXM2;LILRA2;PLA2G12A;GSK3B;RAPGEF1;AGTPBP1;DHTKD1;FIG4;UGGT1;SIGLEC9;PTGR2;ZNF799;PEX26;DFFA;RAP2B;IVD;GPR75;SEMA5A;FSIP2;CEP97;FBXL5;BMPR1A;ZNF320;KAT7;CLK4;ZNF135;NYAP2;PANK3;SPIB;ZNF829;C3;UBE2V2;ZNF660;HYPK;RASSF4;TXNL1;ICA1L;ZNF329;SYAP1;SIX4;ITGA2;TPRG1L;HEYL;TIRAP;RACGAP1;ADM2;TNFAIP8;SYNPO2L;FANCA;MRNIP;FEM1A;FUT11;A2ML1;RPS15A;CABP4;AS3MT;LRRD1;SNX20;IDE;FADS1;VASH1;SAMD5;PHAX;PLCXD1;PARD6B;CTNS;PPM1K;TRIM65;TSHZ2;ENTPD4;IYD;MSX2;RAB2A;WDR17;APEX2;VHL;RPL35;PDP2;GPR55;MOG;IL17REL;POM121L7P;ORC1;IMP4;MGAT5B;EFNA5;LRRC3C;RNASEH2B;RPL10A;MRO;CCDC59;CLPB;COQ7;SPATA5;SLC38A9;MYOZ2;TMEM151A;NOM1;SRSF7;PGBD4;GTF3C6;HIF1AN;ARFGEF3;RNF115;FAM83F;MICA;ORAI2;SLC9A8;MEAF6;CTCFL;AKR7A2;KPNA2;STX6;PSMB9;AGAP9;FAM229B;KCNK16;TMEM178B;PRR11;TTLL12;MSRB1;TMPRSS4;DNASE2;TMEM168;PPIF;SLU7;BET1L;SERF2;DOT1L;BAK1;ROMO1;SSTR2;FFAR2;QPCTL;RNF19B;LRP10;ZNF226;SELPLG;CDK9;SOX7;GPBP1;QSOX1;SMUG1;KLHL30;UROS;GPR61;EXOSC2;MRPL17;STX16;TBCA;TMCO1;FAM20B;URM1;POLD4;TARS2;CENPM
388	hsa-miR-651-3p	0.0686369	0.305457	1.23696	0.0367347	PUM1;GALNT4;ARIH1;ZNF267;CNNM3;YY1;ARPP19;ORC4;MKLN1;UBE4B;CSDE1;LYSMD3;ZNF436;KCNJ2;POC1B-GALNT4;TNFAIP1;NUFIP2;TMPPE;NSUN4;SOCS5;PRKAR2A;RRAS2;SRP54;HSD3B1;RAP1B;ZNF418;TAB2;SPATA13;HOXA10;SAMD4B;EML4;CAB39;ZYG11B;SLC7A1;SOX6;BTF3L4;PTPRB;CCDC149;AMER2;RIOX2;NFAT5;DYNC1LI2;NHS;CHSY1;GID4;ITM2C;CASP3;RNF40;LAPTM4A;NUS1;TTC28;ZXDA;CAND1;TSC22D2;AMOT;TMCC1;ATP2A2;PDPK1;SETBP1;EMP1;CMTM6;IKZF5;RBFOX2;CREB5;CORO1C;LONRF1;MAML3;CNBP;ANKRD11;SPAG16;TAF2;EMP2;TRIM4;SERP1;RSF1;HCCS;LMNB1;MSN;TTYH2;ZNF202;TMBIM6;NCAM1;OSBPL6;CNOT6L;ALKBH5;YWHAQ;YWHAZ;ADRB1;EIF4H;G3BP1;ZMYM2;AAGAB;DNAJC28;TMEM43;SLC44A1;ARMC10;GALNT5;FZD1;MAX;IGDCC4;FBXO47;ZNFX1;ZXDB;CD55;NT5C2;FSIP2;SPIN4;PSME4;CD274;PRELID3B;COX19;CHRDL1;COA1;SKI;ARL11;TVP23B;UBE2Z;HS2ST1;SNX24;HNRNPF;SESN3;TFCP2;UBC;POM121C;ZBTB8B;ASH1L;MDM2;CDC25A;TRIM71;IQSEC2;LIN28B;HHLA3;CDKN1B;CCDC80;UNC5C;TMEM106B;AMOTL1;CLIP4;GOLGA3;OGT;CREBZF;FOXK1;TADA2B;RAC1;PIM1;CRY2;AKR1B1;ZNF180;XRCC6;OXGR1;EHD4;SYT9;TPM4;RPS27A;PPIA;HSPA13;MLF2;GLO1;PDXK;MEX3D;SPATA2;TGOLN2;ELK4;SLC12A7;CTDSPL;MKNK2;MAP3K9;SF1;DAZAP2;TCAIM;PTMA;MRPL36;BUB3;CERS2;PSMB5;CLDND1;RAB4A;FTH1;KDM5B;MAZ;SSU72;SLC25A44;TVP23A;ANKRD13A;TRAPPC2L;AP2M1;TSPAN1;CCND1;TRAPPC2;UBQLN4;PTPN18;B3GALNT2;SEZ6;CRAMP1;MDH2;GTPBP2;CTDNEP1;PPP3R1;MBD4;GJD2;KHSRP;CTNND1;FEN1;DGAT2L6;IFNAR2;KCNJ6;TERF2IP;XKR7;TVP23C;DCAF8;BLCAP;LGI3;ATP6V0E1;SLC35C2;COMMD3;RNF187;FBLIM1;CDC42SE1;TMEM138
389	hsa-miR-4755-5p	0.0702379	0.303347	1.23493	0.0483871	TM4SF20;PADI2;GJB7;NFIA;MYOCD;BTLA;ABCC12;LIPC;FNBP1L;SYT6;CHORDC1;SLC5A12;BBS9;SIX1;CHRM2;PAPOLG;WDR45B;PLPP3;BZW1;MACC1;TMOD3;DNAJC10;ZNF177;FEM1B;TNFSF15;PPP1R3G;B4GALNT3;ASGR1;DDI2;ZNF385D;ACSBG1;SOWAHC;ZYG11B;MFSD9;AP1S2;CEP70;CCDC93;ELP2;EXOC5;MYLK4;TMEFF2;SLC11A1;GLP1R;HLA-DRB1;KANSL1;QPRT;RCAN1;RAB10;ZBTB43;GTF3C3;KLF13;GALNT1;TMTC2;FAM174B;RABL3;AGO2;ANKRD45;ADCYAP1R1;SH2B3;ATXN1;ALDH6A1;CDC42EP4;EPHA4;LURAP1;SLC39A11;DNAJB5;CHCHD3;MTA3;SPOP;AFF4;GP2;BAG2;IPCEF1;UBE2J1;UGT2B28;TWF1;TTC39B;TPPP;SLC43A1;FGD1;RPP40;ZKSCAN4;NR3C1;NFATC1;RNF122;ZSCAN22;KLHL40;HLA-DRB5;ABL2;NOX5;RBM23;TTC38;SHOX2;RORB;ZFHX3;ZDHHC20;HNRNPA2B1;NGDN;TRIM10;ZCCHC24;PRSS38;SETD1A;CELF2;MYO18A;SLC41A1;JCAD;NUDT7;MED4;LSAMP;PCTP;KNTC1;LIPG;ZNF689;HCFC2;ZNF431;VPS37A;ABHD15;BCL9L;BMPR1A;AMOTL2;CHRDL1;CELSR3;LY6G6F;RHOB;WHAMM;CACNA1G;BRD4;CACNA1C;CHD5;CDC23;AGAP1;STEAP4;BCL7A;CACHD1;GLUL;C1RL;DPF3;SRCAP;CDH4;CPT1B;RRS1;TOR1AIP1;TOM1L2;DHODH;CHRM3;SYNJ2BP;LINC00598;ZBTB8B;ARHGAP6;IKZF2;UTP4;TFDP3;ARAP2;ASIC4;RACGAP1;SCARB2;BTBD3;MAGEB4;PHKG1;SLC38A7;AS3MT;IL1F10;ST3GAL1;LY6G6D;TCF7L2;EFNB2;VN1R1;VANGL2;TMEM236;MAFG;BID;IRF2BP2;EEF2;SP1;SORCS2;IGFBP5;FSTL4;RAB14;ETV3;NEGR1;SPNS1;MYRF;WWC3;RAB3IP;GLIPR1L2;OPN5;MED8;ADAT2;LRRC55;SLC7A2;SEZ6L;RBM27;PTPRT;SMOC1;MRE11;KCNK6;AK2;CAMK2G;ITPKC;MCTP1;RUNX1;MRPS15;SAMD1;CHCHD5;TSKU;FAM83F;MICA;TLK2;TXNIP;NOTCH1;DNAJC30;NPTX1;UFD1;SEMA4G;TGIF2;NOVA2;XKR4;ZNF48;RGS6;SRPX2;UCHL5;EID2B;PPP3R1;SCUBE3;TOR2A;POU2F1;SURF6;MUC4;TAF1D;DPF2;BCAN;POU2F2;SFT2D2;PRICKLE4;HCAR2;FOXC1;ZBTB22;ZNF747;NUDT3;SKA2;HOXC8;CACNG8;MDFI;PHF19;VASP;FBLIM1;DUSP10;SH3TC2;TMEM156;ATF6B
390	hsa-miR-302d-3p	0.0707863	0.286738	1.23423	0.0161616	TXK;ZNF12;MYLK3;WWC1;ZFYVE26;DNAJB4;ZBTB33;AVL9;CPT1A;FZD9;KLF3;REST;KCND3;TMEM100;MORC1;GATAD1;AGO3;ERBB4;GRB10;ESR2;CYB5A;DPP8;DNAJB13;KBTBD2;LRIF1;PRKACB;MAP3K1;F2RL3;DPYSL2;GALNT3;RAB42;CECR2;SH3BP5;ZBTB34;PNRC1;PAK2;TMOD3;ZNF805;PRRG4;FAM102B;SOCS5;HOOK3;NFIB;DNAJC10;TNRC6B;ZNF454;SUZ12;FAM241A;ZNF317;FOXRED2;RBM12B;CCDC6;MSH3;CCDC198;UBN2;DDI2;EMC1;KLHDC10;AKT1;INO80D;PIGA;SBNO1;TGFBR2;HMBOX1;GPRIN3;GATA6;ADAM17;EXO5;ACOX1;ABCG8;TRPS1;ABHD18;DIS3L;USP15;STAC2;EFCAB11;FEM1C;CRK;SERF1A;RBBP6;CAPZA2;ZNF70;FAM9C;BACH1;TAOK1;WDR73;CCDC30;ZNF347;CLCN3;GRK7;GABPAP;CEP104;DNAL1;NR2C2;NR2F2;CRISPLD2;CUL3;ERGIC2;KLF13;ESR1;SERINC1;GTF2H2C;SLAIN2;KPNA6;GINS4;MBNL1;GTF2IRD2B;MBNL3;MTMR9;KCNMB1;KIF13A;OLAH;EIF2S1;VEGFA;GPR155;RBM41;WEE1;LGSN;MFN1;HADHB;PDPK1;LRRC58;CADM2;CREBRF;RMND1;KREMEN1;CNKSR3;RAB11FIP1;NR4A2;QRFPR;MIXL1;KCNA7;ABLIM1;ZNF532;LEFTY2;PER1;HIVEP2;LCLAT1;SLC28A1;IGF1R;ATP6V1C1;ARMT1;EIF2B2;RNASEH1;PTPDC1;RNF34;DEGS1;ABI2;IPP;CCSAP;ANKS4B;F2RL1;CMPK1;FOXK2;SLC35F5;SON;PTGIS;LIN52;SIK1;METTL8;KIF6;DLGAP5;SLC25A33;NHSL2;MPPE1;RFK;NUGGC;UBXN2A;AGMAT;NME6;CREB1;GTF2H3;PLA2G12A;PIGO;SPRED1;ATP1B3;NOL9;CSNK1A1;MYH9;HOXB3;PLEKHM1;SAMD8;SGTB;HNRNPUL1;GCNT3;GTF2IRD2;ZNFX1;FBXL7;TNKS2;ZNF264;MYO1F;OCIAD1;DNAJB14;HSPA4L;DDR2;MCUR1;IRF2;SLC12A6;TFAP4;TMEM38A;KLHL8;ABHD15;ETNK1;WDR53;SH3GLB1;COX19;PRIM1;CAPRIN2;MED18;ICMT;YOD1;TSR1;ZBED1;KBTBD6;SLC35F6;POLR3A;SPIB;TSPAN6;BSCL2;SRCAP;UBE2V2;KCNJ8;HNRNPR;CCL5;HYPK;NR1D2;BHMT2;LRCH3;LEFTY1;LY6G5B;GNB5;ARL10;DRAXIN;DCTN6;SUCO;MCM7;PRPF4;ICA1L;CCND2;TNFAIP8L1;ATAD2;SYNJ2BP;TLR7;LINC00598;BTG1;OSTM1;FKBP14;SP2;TMEM127;MBNL2;TRIOBP;LDHD;ITGA2;MAP1B;CXCL8;GIGYF1;FGF7;WSB1;ZNF682;SYNPO2L;CBX5;CYCS;FZD6;FANCA;MASTL;FEM1A;MFAP2;RAB22A;CLIP4;LRRD1;ZNF426;NEK8;SLC22A23;FOXK1;ZYG11A;ACOT9;CAVIN1;VAMP3;FAHD1;UNK;TMEM19;MYPN;HAS2;TRIM65;PDE4C;CD28;IFFO1;ENTPD4;PSD3;DUSP2;HMGB1;HIP1;LIAS;DSTYK;PFKP;ELAVL2;MRPS10;RPL14;APEX2;FAM114A1;SORCS2;LIMA1;FAAP24;SATB2;HSPA13;MAN2B2;IRF9;MAPKAPK5;CRCP;GLO1;RGMB;SAR1B;ARID4B;SAMD12;IRAK4;SEC23B;TNFRSF10B;RAB3IP;ZMAT3;ULK1;ELK4;ADAT2;ZNF514;MKNK2;BCL2L2;PDHB;DAZAP2;GEMIN8;TNIP3;RASGEF1A;KCNK6;SNX5;YIPF4;ZNF554;SBF1;PARD3;SF3B3;SERF1B;ZBTB18;ISCA2;HAUS8;RNF115;CDK2;ELOC;STX4;MANEAL;CHCHD5;PCNX2;GPR137B;MICA;ORAI2;TXNIP;FOXJ2;BRI3BP;N4BP2L2;ZNF578;ZNF174;FBXL2;ZNF665;VPS53;KPNA2;RPRD2;RABGAP1L;GOLGA2;DAD1;TRAF3IP2;SLC1A5;POLR3F;POLM;KLHL21;SLC7A11;HABP4;RANGAP1;ISY1;GDF11;SERF2;BMP8B;COX10;SPCS1;GPR157;COX6B1;MSRB2;MED17;CDIPT;ZNF385A;RNF19B;DCTN5;TM4SF5;POU2F1;HS3ST1;CCDC125;COX6C;MELK;ASB16;MYO1D;QSOX1;MINK1;DPP9;IPO9;TMEM134;TIMM17A;IFNAR2;LPAR2;MARK2;KIAA0513;FHDC1;UBOX5;CDKN2AIPNL;ZNF7;MED16;LSM3;TIMM10;NUDT3;ZNF446;SUGP1;ZNF786;MFSD2A;NR2F6;BLCAP;THEM4;PARP1;NDUFAF3;FAM89A;SLC35C2;MIGA2;TTC9;ZNF785;APH1A;APOH;RHOC;FXYD5;SNAP47;RTN2;CEP72;BCAS4;HAS3;SLC6A4
391	hsa-miR-6513-5p	0.0719636	0.292057	1.23259	0.0167364	PAQR5;SMTNL2;CPSF2;SNX1;SLC10A6;ATXN3;PPTC7;MTMR10;RBM48;TMPRSS12;FOSL2;ZNF280C;SLC1A2;SLC19A3;SERAC1;YY1;GNL3L;ZNF17;TMED10;ASXL2;RPAP2;IL12RB2;AQR;ADIPOQ;ZNF749;BZW1;ANKFY1;LRIG2;ARSK;GCNT4;RBBP4;PRRG4;TMPPE;GNAI3;LMTK2;KIAA1210;ZNF713;TFDP2;DNAJC10;FYTTD1;BAMBI;KIAA1328;TCF23;SUSD1;ZNF770;PPM1D;ACADL;ZSCAN29;LSG1;INTS13;CAPN7;SLC6A9;YES1;SEPHS1;SYNJ2;ATP6V1A;ACOX1;SOX6;ARL5C;ZNF70;KLF17;TOX4;MINDY2;ACAA2;PCNP;ZCCHC8;RB1;GINM1;CHMP1B;CEP104;FBXW8;DNAL1;NPR1;TMEM251;PCDHA6;ANGPT4;RFTN2;TRPM6;ZNF451;NPY4R;GOLGA4;TRIM66;TMED2;TMEM245;RAB9A;CGNL1;ITGB3;DHDDS;PIGR;SLC25A34;ALG10B;FAM126B;HAVCR2;TXNDC16;THAP5;CYP51A1;TES;ADA2;YME1L1;ADAMTS4;SHE;ERCC6L2;PLEKHA1;DSEL;FAM151B;PPM1L;IRAK3;ZNF641;UBE2D4;XIAP;CNBP;IGSF6;TTC39B;TNRC6A;TTC21B;ZNF708;CSTF1;ABI2;METTL14;BCL10;HEXA;EVI5;NSD1;RRAD;FNDC3B;PLD6;ZDHHC20;KDM2A;WASF2;RBM43;ZNF257;TOP2B;RPL7L1;FRRS1;ZFAND4;LRRC47;LLGL1;ZKSCAN3;HAUS3;SLC11A2;PEX10;NAA25;MYH9;RHOF;CHST6;GAPVD1;ZNF701;RBMS2;TNFRSF13C;SGTB;SSR3;PI4K2B;NUDT7;PPP1R15B;PJVK;CLOCK;DYRK4;PPP1R16B;IVD;FGF2;ABHD14A-ACY1;SIGLEC10;GALNT10;HECTD3;CEP97;SNRPD3;USP6NL;COX19;SHISA2;KLF8;WHAMM;OSBPL10;AGXT2;WDR75;FBXW2;KIF1C;PPFIBP1;NKRF;NUP43;FTO;WWTR1;ZNF124;WFDC6;LY6G5B;MOB1B;CLEC17A;PRPF4;ATL3;STAU1;GGCX;CD180;ZNF329;SNRPD1;TLN1;CALHM5;LINC00598;TANGO2;LYN;DNAH17;ZFP91;FBXO45;CDH7;ZNF790;ZFP14;TDGF1P3;POLR2J3;ZNF623;TMEM33;KLLN;PARP2;CNTLN;EBNA1BP2;SCD5;CDC73;UPK3BL1;MRNIP;SSR1;CCDC80;MYOM2;SLC38A7;ZNF557;STK4;ESCO2;TYRO3;GOLGA3;CLSTN1;PCDHB11;GJD3;SUGT1;TTLL1;SERTAD1;RMDN1;PHAX;DNAH9;TBC1D19;IGF1;ZYG11A;FAHD1;PMEPA1;CCL22;NUP155;NRIP3;UBE2F;PGPEP1;CPM;GP5;MATN3;NHLRC2;STMN1;COL1A1;IGFBP5;MED28;RASSF9;CCNF;APOBEC3F;ETV3;CBY3;MAPKAPK5;CRCP;OCRL;AHR;COX18;LRRC3C;RAB5B;CLSPN;ERGIC1;MRO;CLPB;SPATA5;GLP2R;RNF24;LRRC55;PLEKHH1;WIZ;TMEM239;EMB;CRIPT;PLLP;MSANTD4;REEP3;TESMIN;DESI1;NCKIPSD;CACYBP;SUMF2;MDM4;TRUB2;PNMA2;SLFN12L;SF3B3;FAT3;ZNF284;RAB4A;GHITM;MLH1;RPL24;DSN1;MICA;PRICKLE1;ACY1;SIT1;S1PR2;ITGA3;BRI3BP;ZNF584;MRPS16;BPNT1;NDUFA7;KLHL26;ZNF703;INMT;GRIK2;SLC29A4;XKR4;TRAF3IP2;AGAP9;SLC1A5;TBXA2R;TMEM11;LMBR1L;SPRY4;NAV1;RETREG2;GNG4;KLHL21;MCF2L2;CDCP1;TTC9C;ISY1;CD46;KCTD21;FUT2;TMEM120B;ZNF490;AGTRAP;SCUBE3;MSRB2;UBE2B;QPCTL;CD3D;PDF;NUDT19;EIF1AD;GPBP1;MANSC1;TOR1AIP2;SLC16A13;FAM186A;SFT2D2;EHD2;TMEM41B;PACS1;ZNF324B;TMEM91;TVP23C;FOXC1;RPP30;TACO1;LDB1;PTRH2;PMPCA;HINT1;UQCRQ;TRAPPC2B;OSBPL2;WDR55;DUSP28;SCNM1;AKIP1;MOB3A;MORN4;ZDHHC24
392	hsa-miR-7111-3p	0.0725698	0.3067	1.23183	0.0505495	ZNF724;GJB7;ZG16;ZCCHC2;NLRP9;ITK;PLEKHS1;ZNF470;ABCC12;SLC4A1;PAIP2B;GRM8;UBXN2B;CCBE1;PDZD8;LHX5;PLSCR1;GMPR;MAPK1;LUZP1;LDLRAD4;DPYSL2;VPS4B;GOLIM4;DENND5B;VPS13D;TIPARP;ACADL;RAF1;DR1;B4GALNT3;AFF3;EMCN;RSBN1;POLG;STC1;DPYSL5;ACSBG1;EXO5;ELP2;NAA50;TGFBR3;RBM47;KCNN3;TXLNB;KCNRG;KANSL1;CEP104;CRISPLD2;VPS13A;ZNF619;SERPINA3;MBNL1;ERC1;KIAA0408;ZNF518B;IP6K1;IGLON5;TNRC6C;RAB21;RBFOX2;TFRC;ZNF185;GRIK3;SLC43A1;ZNF330;CNNM4;ADCY6;EFHC1;MTFR1L;ZFP30;OXSR1;MSH6;ZNF844;SHOX2;ID4;APP;UGT8;TMEM45B;ADRB1;PLA2G12A;EPPIN;IL15;DHTKD1;ADM;LRRFIP1;SSR3;ZNF638;RUNX1T1;POU6F1;STK40;TBL2;SLC25A25;TYRP1;CEP57;ARHGEF37;ENPP5;AMOTL2;RYK;LINS1;SKI;HIVEP3;ARL11;SEL1L3;CLMP;CDH4;MTSS1;RBMS3;ZNF107;GGA1;HNRNPF;PTGFRN;CCDC174;SLC16A5;CALHM5;EFTUD2;SYNJ2BP;DTHD1;SYAP1;AMZ1;ASIC4;AMOTL1;RAB17;MTG1;TYRO3;GOLGA3;VASH1;EPPIN-WFDC6;PHAX;FRMD6;FAM167B;RPS9;CLTC;MYPN;CATSPER4;SCML2;EHD4;CARHSP1;DSTYK;TMEM184B;BARHL2;ITGA1;PAGR1;HSPA13;NUDT5;SMARCE1;FOXQ1;PITPNM3;PRSS23;PLCXD3;ZSCAN16;EDN2;PABPN1;SLC22A6;ZNF281;HHIPL1;TMEM239;FOXE1;OR6A2;POLR3D;EIF2B5;RUNX1;A1CF;CAMK2N1;LPXN;ZNF516;SYTL4;ADAM19;TRAPPC2L;BCL2L2-PABPN1;GYS1;OPA3;ESS2;TMEM178B;TARDBP;KLHL21;KRT32;CMKLR1;CBX6;CRAMP1;NAT14;HDGF;STXBP2;HNRNPA1L2;NACC1;POU3F1;TAS2R4;PTGDR2;RALY;PHF21B;ANKMY1;REEP2;SPIC;PLXNA3;IFNAR2;A4GALT;MEF2D;TMCC2;CRTC1;NR2F6;CSNK1G2;CELSR2;HNRNPA1;SMG7;FAM110A;GDAP1L1;SOGA3;ARL3;SLC6A8
393	hsa-miR-296-3p	0.0737974	-0.310983	-1.25357	0.0277778	HAND1;NAA30;ZNF780B;PUM1;CCNK;MLEC;IL20RB;NXPE1;NOP2;SHROOM4;ZNF268;PHC3;HOXA6;SATB1;UBR4;ZNF621;DICER1;ZNF138;NOCT;SLC7A5;KMT2D;SUPT16H;SMC4;POLG;OIT3;ZNF253;PLAGL2;CDKN2A;KAT6A;CXADR;MSL2;PTP4A2;VSIG10;HILPDA;RBM20;ZNF732;ITM2C;ZNF667;MACF1;ARHGAP35;SEC24B;MCM10;TUBA1C;ARID1A;ZC3H7B;OSBPL9;PITPNM2;MIEF1;SEC63;MTA3;KCNH1;HECTD4;DNAJC8;STAT5A;HIPK2;EEF1A1;PSPH;MLH3;ZNF844;PELI1;KDM2A;SPATS2;EGLN1;HSPA1B;SSPN;ERO1A;SH3RF1;HNRNPUL1;SERTAD2;ZNF781;LSAMP;ACTN4;DHRS11;NUDC;PCGF2;HSP90AB1;RPF1;ZNF99;ITSN1;ETV6;GAN;ZNF394;SPI1;ZBED1;MT-ND5;GLUL;CYP1A1;SRCAP;ZNF117;PIK3R2;ZNF286B;VCP;ICAM1;TUBA1B;CHTF8;HES1;ZNF669;CHRM3;LINC00598;UBC;TBC1D20;FKBP14;TRMO;TRIOBP;NUP210;PYGO1;DOCK1;CTSK;GAPDH;PKM;NONO;STEAP3;RPAP1;MT2A;RPUSD3;NDST1;RNF6;ZMAT5;PLCXD1;TFAP2A;CRTAP;ESYT1;ANKRD52;SMARCAL1;ZFHX4;TLE3;EEF2;FGFR1;ZNF266;MLF2;CRCP;TXN2;ZNF440;NOB1;HLA-E;TMEM54;FKBP15;ZNF594;SET;PPRC1;SLC22A6;RPLP1;CTNNA1;NOM1;BOP1;ZNF487;CX3CR1;PTMA;GBA2;PRPF8;FOSL1;HIF1AN;SBF1;MAPK7;FAT3;MT-ND2;MT-ATP6;PTMS;RPL8;BRD2;KDM5B;NPM1;RPL27A;PRRC2A;MAZ;MT-CO2;TOMM22;MAP1S;SENP3;ZNF703;IRF1;ZNF791;TRABD2A;ADGRV1;POGK;RPRD2;TSC2;FAM102A;B4GALT2;EDF1;NDE1;LARP1;MT-CO3;CAPNS1;SHROOM2;ZNF219;ELP1;CA8;CCDC184;TTLL12;MSRB1;LYPLA2;MT-ND4;LMNA;LRP3;FBXW7;KCTD21;HMGA1;RAPGEFL1;GPR157;NAT14;LGALS3BP;COX6B1;SNRPD2;EIF5A;PPP1R1A;SETDB1;RACK1;ZNF20;TMEM63B;CASTOR2;SCN1B;FBXL16;ASB16;PHGDH;TMEM233;ZNF777;MARK2;TCERG1;ISG20L2;TMX2;VMP1;FZR1;ZBTB22;MAP2K2;MPP2;SLC25A1;GPI;SNRPC;ATAT1;ZBTB7A;MAPK8IP2;DCAF8;CDC25B;ARF1;CHCHD6;TRMT112;TTC12;SH3GL1;GRINA;CHTOP;PBXIP1;ERCC1;SF3B4
394	hsa-miR-30d-3p	0.0739224	0.318327	1.2302	0.0702128	HSPA6;TMEM184C;C6;CACNA1E;TFAP2B;SLC1A2;UBXN2B;ZNF268;ARPP19;GABRA2;CDK13;YTHDC1;GOLIM4;ZFP36L1;SMCR8;NUFIP2;YWHAG;BAMBI;FAM107B;ATP8B3;STARD8;COLEC12;SUPT16H;GNAL;PYROXD1;CRK;BCL2L11;MTHFD2;ITGA5;KRAS;CCDC25;BTD;KCNN3;VAV3;NPTN;TMEM242;PDE11A;YWHAH;NBPF1;FAM126B;FOXP1;PNPLA3;SOS2;PPP1R2;SCP2;LSM14A;TNFSF13B;KMT2A;TACR3;RASGRP3;DYRK1A;LMNB1;DGKH;NEMP2;ZFHX3;ARL6IP1;HMGA2;RTP4;ZNF134;SLITRK4;YWHAZ;MAML1;MYC;RBMS2;JCAD;SULT1C4;LY6K;KCTD6;FAM104A;EPB41L4B;FXN;NBPF3;EPGN;GALNT10;HSD17B12;VPS37A;AKAP17A;ENPP5;ETV6;SELENOT;RNF217;RAB31;MORC3;NIN;HYPK;NCMAP;GLG1;COPS8;ENTPD5;ALDH9A1;STAU1;RSL1D1;GPRC5A;ADORA2B;CDKN1B;FZD6;SRSF2;ZNF587B;EOGT;ESYT1;SLC16A1;EMC3;ENTPD4;ADAM12;CAMKV;HNRNPU;DSTYK;STMN1;TPR;CAMK4;GLO1;IER3IP1;SUMO1;OLFML2A;RAB3IP;TUBB2A;NBPF11;HLA-B;CAMSAP1;KRTAP5-9;MDM4;SYT2;NBPF12;LUC7L2;DNAJC30;KPNA2;EIF1;SLC25A37;HBEGF;SH3PXD2A;NBPF10;ARL2BP;VWC2L;NUCB1;NBPF15;FBXO40;AGTRAP;PPARD;HS3ST1;NBPF14;RPH3AL;CCDC86;WNT4;COX17;GSTO1;MMAB;GATAD2B;NR2F6;TIAL1;PCSK2;SH3TC2;ATP6V0E2
395	hsa-miR-629-3p	0.0739638	0.306631	1.2297	0.0613108	CLNK;PADI2;SLC12A3;MYOCD;BSND;DDX3X;KIAA1958;ATXN1L;STC2;PAFAH2;TGFBI;ABHD2;GPATCH2L;RCC2;OTUB2;KRBOX4;RPAP2;SP9;SERPING1;ZNF138;LRRC38;FAM102B;MAPK14;TIGAR;SLC25A32;TECPR2;DR1;ASPA;TET3;NCKAP1;CBS;PTPRB;ZNF468;TSPAN11;BCL2L13;FAM9C;ZNF675;ZNF732;BACH1;GPR158;NLRP12;IPO11;TMEM87B;CYYR1;ZNF254;RNF128;SLC1A1;ZNF148;ZNF525;PM20D2;TMEM50A;MBNL1;RBM41;TNPO3;WNK2;TNRC6C;UHRF1BP1L;RUNDC3B;CMTM6;CCDC43;IL2RA;EBAG9;IGF1R;ENAH;ZSCAN22;PHF20L1;BNC2;CES2;ZNF22;ZNF202;HMGA2;SLC46A1;WASF2;ZNF625;ZNF772;EREG;ZSWIM5;PERP;ATP1B3;BTN3A2;ZCCHC24;RABL2B;SGTB;HNRNPUL1;GUCA1B;ZNF781;LSAMP;ZNF638;MUC17;MYO1F;ZFP1;ZNF431;EPB41L1;FRAT2;SDK2;CELF5;ABRAXAS2;TMEM44;ZNF107;DCTN6;APLN;ZNF669;LINC00598;FKBP14;KRTAP19-1;ZNF500;AADACL3;MGAT5;ZNF426;GJD3;ZNF248;TFAP2A;ACOT9;FAM217B;GANAB;ANKRD52;GABARAPL1;STMN1;ZNF398;RPS26;ZNF266;DYNLL2;CAMK4;MCU;DSE;NEGR1;FZD2;PITPNM3;NEURL1B;ZNF440;SPATA2;PABPN1;MED8;KIF26B;MEX3A;GNG2;ZNF487;PTMA;TESMIN;TRUB2;CD68;KDM5B;EPDR1;ABHD10;RABIF;ZNF584;PSTPIP1;FBXL19;PXMP4;SLC25A44;ZNF791;SEMA4G;BCL2L2-PABPN1;CDH8;ZDHHC22;FAM229B;ZNF48;SKIDA1;AIFM2;ANTXR2;RGS6;LYRM7;RAPGEF6;TBC1D13;CMKLR1;COA4;VGLL2;RABL2A;ACSL6;PPP3R1;SSBP2;EMX2;NEURL1;POU2F1;AGK;TMEM233;IFNAR2;KCNQ3;PAOX;TMX2;RAB11B;RTL8C;ZNF83;MRPS27;FAM20B;URM1;ANKRD65;LEMD2;SLIT1
396	hsa-miR-96-5p	0.0739836	0.306296	1.22992	0.0524017	HOXA5;SYNM;DDAH1;PFKFB3;ATXN1L;LRTM1;HOXA9;ECT2;CNNM3;PTPN9;KDM5A;FBXO21;ALK;ZFP36L1;SUPT4H1;TRAPPC3L;DYNC1H1;KLHL15;MIPOL1;APPL1;YWHAG;PLPBP;SPPL2A;SNX16;DEK;PROK2;MALT1;FAM171A1;PODXL;TMEM170B;KRAS;ADNP2;GID4;TAOK1;PPP1R12A;GINM1;JAZF1;SLAIN1;PRDM16;SESN2;CGGBP1;TMPO;SLC1A1;ZC3H15;STOML3;NUP50;BAG4;MAP3K3;ATXN1;CDON;NOTCH2;MORF4L1;FLII;CWC25;FOXO3;RGS2;MITF;ABCA6;ZNF185;ANKRD36;SGK3;UBE2D4;XIAP;TNRC6A;IGF1R;WDR33;MIGA1;GABRB1;CNOT6;TRIM4;ADCY6;TP53INP1;THAP9;EEF1A1;EVI5;CCNG1;ZMIZ1;NIPA1;RECK;SRXN1;HMGCS1;PMS2;MOXD1;ALKBH5;RPL7L1;GSK3B;SLC6A6;PGK1;EIF4G1;TNFRSF10A;BRWD1;GTF2A1;ACTN4;SERPINH1;ABHD14A-ACY1;SLC25A25;OTULIN;EIF4EBP2;BCL2;SPIN4;BDNF;NFIC;PRMT5;CSNK1D;PAK4;NHLRC3;RAB35;ITPR3;RPS23;NUP43;LOX;ZEB1;MTSS1;MGST1;PRKAR1A;CCND2;SNX7;RPS29;ZFAND1;SIN3B;ASH1L;SYCP1;SLC25A46;TSPAN14;UBE2N;TRIM71;GAPDH;REV1;GDNF;FOXO1;ATP8A2;CCL22;RASA1;USP5;EFNB2;TERF2;YTHDC2;PRKCE;STK17B;DDIT3;CTSB;CHML;PITPNM3;RAB5B;GPR156;SLC39A1;SMIM12;HTR1B;NKIRAS2;PGAM1;FRS2;REEP3;ATG7;CASP2;MTHFD2L;PAQR4;SYNGR2;EDEM1;ACER2;TSKU;ACY1;NPTX1;INSL3;RAD51;PPP1R11;CCND1;CAMTA1;KDELR1;TUBD1;CDKN1A;SH3BGRL3;PPP1R9B;CRAMP1;SNAI2;MBD4;ABCD1;CASTOR2;PON2;POMP;CPE;HNRNPDL;IL31RA;RELA;SOX5;EXOSC2;SCARB1;PHF19;TIMP1;ARHGEF2;PFN1;EFHD2;HNRNPA1;TRIB3;B4GALT3;S100A16;ZYX
397	hsa-miR-4723-3p	0.0741349	0.308565	1.22906	0.045929	PKDREJ;ZCCHC2;NLRP9;ITK;MYOCD;ZNF470;ABCC12;FCRL4;SLC4A1;CREBBP;PAIP2B;PEX5L;VCAM1;SHOX;CCBE1;TDRD6;ATP2B1;PDZD8;LHX5;PLSCR1;GMPR;ACTN2;MAPK1;LDLRAD4;MACC1;TMPRSS5;VPS13D;ACADL;TMEM170A;B4GALNT3;CCR5;EMCN;STC1;DPYSL5;ACSBG1;EXO5;CCDC93;NAA50;SYNRG;TGFBR3;KCNN3;TXLNB;KANSL1;VAV3;QPRT;CEP104;ATP9A;ZNF391;DPY19L1;NFAM1;TRIM66;SERPINA3;ERC1;KIAA0408;ZNF518B;ZNF286A;NDNF;ZBTB39;IGLON5;CDC42EP4;DENR;CHCHD3;TFRC;ZNF185;CYBB;ZNF330;TYW3;CMBL;PAK3;ABI2;ADCY6;PANK1;EFHC1;MTFR1L;PKHD1L1;BNC2;OXSR1;GTF3C4;SETD1B;TMEM45B;UBXN2A;KCNC3;ADRB1;CPXM2;EPPIN;DHTKD1;SETD1A;RAB8A;MTPN;FBXO9;HLA-C;THBS2;POU6F1;STK40;GALNT10;TBL2;AMOTL2;LINS1;SKI;PANK3;HIVEP3;SEL1L3;MTSS1;ASAH2B;GGA1;ASAH2;CCDC174;SLC16A5;CLUAP1;CALHM5;EFTUD2;DTHD1;GPR37L1;ASIC4;PRLR;GRID1;TTLL11;RREB1;BACE2;RAB17;ARHGDIA;EPPIN-WFDC6;PHAX;FRMD6;MYPN;CATSPER4;EHD4;CARHSP1;NDUFB5;DNAH10OS;RHOA;BARHL2;ITGA1;SORCS2;NUDT5;ETV3;SMARCE1;PITPNM3;PLCXD3;ZSCAN16;SLCO5A1;SLC27A4;EDN2;ZNF281;TMEM239;MAP3K9;FOXE1;PCP4L1;ZNF85;OR6A2;POLR3D;PSMB5;RUNX1;UHMK1;CAMK2N1;DIAPH1;RAB13;GOSR2;ZNF516;ADAM19;TRAPPC2L;PTPN14;XKR4;CDH8;GYS1;OPA3;FOXL1;TMEM178B;ONECUT3;AIFM2;KLHL21;KRT32;CMKLR1;SHISA6;CRAMP1;NAT14;HDGF;HNRNPA1L2;NACC1;POU3F1;PSG4;PTGDR2;RALY;PHF21B;ANKMY1;TMEM233;PLXNA3;IFNAR2;WNT4;SDHAF2;A4GALT;GRIN2A;TIMM10;TMCC2;CRTC1;TMEM151B;TMCO1;PPP6R1;HNRNPA1;SMG7;FAM110A;GDAP1L1;SOGA3
398	hsa-miR-3183	0.0741349	0.308565	1.22906	0.045929	PKDREJ;ZCCHC2;NLRP9;ITK;MYOCD;ZNF470;ABCC12;FCRL4;SLC4A1;CREBBP;PAIP2B;PEX5L;VCAM1;SHOX;CCBE1;TDRD6;ATP2B1;PDZD8;LHX5;PLSCR1;GMPR;ACTN2;MAPK1;LDLRAD4;MACC1;TMPRSS5;VPS13D;ACADL;TMEM170A;B4GALNT3;CCR5;EMCN;STC1;DPYSL5;ACSBG1;EXO5;CCDC93;NAA50;SYNRG;TGFBR3;KCNN3;TXLNB;KANSL1;VAV3;QPRT;CEP104;ATP9A;ZNF391;DPY19L1;NFAM1;TRIM66;SERPINA3;ERC1;KIAA0408;ZNF518B;ZNF286A;NDNF;ZBTB39;IGLON5;CDC42EP4;DENR;CHCHD3;TFRC;ZNF185;CYBB;ZNF330;TYW3;CMBL;PAK3;ABI2;ADCY6;PANK1;EFHC1;MTFR1L;PKHD1L1;BNC2;OXSR1;GTF3C4;SETD1B;TMEM45B;UBXN2A;KCNC3;ADRB1;CPXM2;EPPIN;DHTKD1;SETD1A;RAB8A;MTPN;FBXO9;HLA-C;THBS2;POU6F1;STK40;GALNT10;TBL2;AMOTL2;LINS1;SKI;PANK3;HIVEP3;SEL1L3;MTSS1;ASAH2B;GGA1;ASAH2;CCDC174;SLC16A5;CLUAP1;CALHM5;EFTUD2;DTHD1;GPR37L1;ASIC4;PRLR;GRID1;TTLL11;RREB1;BACE2;RAB17;ARHGDIA;EPPIN-WFDC6;PHAX;FRMD6;MYPN;CATSPER4;EHD4;CARHSP1;NDUFB5;DNAH10OS;RHOA;BARHL2;ITGA1;SORCS2;NUDT5;ETV3;SMARCE1;PITPNM3;PLCXD3;ZSCAN16;SLCO5A1;SLC27A4;EDN2;ZNF281;TMEM239;MAP3K9;FOXE1;PCP4L1;ZNF85;OR6A2;POLR3D;PSMB5;RUNX1;UHMK1;CAMK2N1;DIAPH1;RAB13;GOSR2;ZNF516;ADAM19;TRAPPC2L;PTPN14;XKR4;CDH8;GYS1;OPA3;FOXL1;TMEM178B;ONECUT3;AIFM2;KLHL21;KRT32;CMKLR1;SHISA6;CRAMP1;NAT14;HDGF;HNRNPA1L2;NACC1;POU3F1;PSG4;PTGDR2;RALY;PHF21B;ANKMY1;TMEM233;PLXNA3;IFNAR2;WNT4;SDHAF2;A4GALT;GRIN2A;TIMM10;TMCC2;CRTC1;TMEM151B;TMCO1;PPP6R1;HNRNPA1;SMG7;FAM110A;GDAP1L1;SOGA3
399	hsa-miR-136-5p	0.0754308	0.319119	1.22681	0.0609756	PURB;SLC12A3;BSND;SNX13;PAIP2B;SEC14L4;SYDE2;STAG2;VCAM1;UBR3;ZNF614;ZNF621;KDM5A;BZW1;NIPBL;RLIM;SEC14L5;LAMTOR3;TMEM170A;RBM12B;DR1;NUBPL;FAM13B;BTF3L4;MSL2;CAPZA2;FAM9C;TTC33;GPR158;PHACTR2;SOCS4;ZNF148;TMEM30A;ZNF429;SERINC1;CCDC140;CCDC18;LGSN;G3BP2;ADCYAP1R1;ATXN1;SLC38A1;RAB21;CMTM6;CHCHD3;GABRG2;RBFOX2;TFRC;FSD1L;POTEG;PER1;HIVEP2;DST;DDHD1;ABI2;UBE2D3;MTDH;SAMD7;HLA-DRB5;CENPN;RCBTB1;IL6;MTMR4;POLD3;RPL7L1;KCNC3;PERP;CSNK1A1;RABL2B;SOX9;GAPVD1;MTPN;GUCA1B;TMTC3;CD55;BCL2;SLC37A3;SNX9;ZNF730;WBP11;PNPT1;EIF4G3;PLOD2;SMIM21;GGA1;DISC1;UBQLN1;ICA1L;GALP;C2CD2;SELENON;PCLO;CBX4;REEP5;SCARB2;EGLN2;FNIP1;NPVF;RASAL2;FCGR3B;PPP1R15A;RNF6;PILRB;RAC1;ACOT9;CSNK2A1;GANAB;PAFAH1B1;ASAP1;ZCRB1;METTL1;CACNA1D;PAQR8;POTEM;MCU;OLIG3;ZNF281;ENPP1;GMPS;CHCHD4;FUT4;ABHD10;FAM83F;UNC13A;CCDC71L;PLEKHA6;ILF3;OPA3;FAM229B;FAM214B;LYRM7;COA4;MADD;RABL2A;CSTF2T;IFI16;ABCC8;NUCKS1;SNAP25;NR1H2;OSTF1;RBM8A;GRIN2A;NRG2;NUDT3;EXOSC2;LGALS8;EFHD2;FBLIM1;GNAS;PAK6;ZDHHC24;CENPM
400	hsa-miR-6500-3p	0.0754834	0.308084	1.22725	0.0460251	ZNF724;PAQR5;SMTNL2;NLRP9;ACBD7;TRPM7;KBTBD12;SHMT1;FOXN3;IREB2;SLC10A6;TMPRSS12;CLCC1;ZNF460;KANSL3;TMED10;GSPT1;GUCY1A2;ZNF620;ARSK;LRRC2;JMJD1C;ZNF850;TIGAR;BAMBI;SUSD1;CD300LG;ZNRF3;ZNF43;RNF125;MTHFD1;RAB33B;DYNC1LI2;ZFP64;WDR73;ZNF674;CHMP1B;GABPAP;MC2R;ABHD17B;SLC25A36;PCDHA6;TMEM242;ZNF451;OR9Q1;ZNF619;KIF23;MCM9;EIF2AK2;SLC25A34;SERPINA3;ZNF256;SLC41A2;GNE;RHOQ;SEC63;CDK19;SINHCAF;MRM2;CERS4;WFDC8;SFMBT2;CCSER2;ARMT1;YKT6;JOSD1;IRAK2;EVI5;ZNF844;SUSD5;AP1S3;ZFAND4;ZSWIM5;HAUS3;SIGLEC14;FAM118A;SLC11A2;DNAJC28;MYO18A;HACE1;PRPS1;SGTB;CA6;MTIF2;ZNF799;ALPK3;LIPG;SLC5A5;GPR75;AKNA;CEP97;DCC;USP6NL;KAT7;CELSR3;WHAMM;ZNF35;SLC25A53;BHLHB9;ZNF117;LHX4;NUP205;RRS1;NT5DC3;ZNF831;BRAP;CD180;GEMIN4;NNMT;MDM2;REEP5;C1D;PARP2;PLCE1;EBNA1BP2;ULK2;SCO1;MRNIP;ZNF699;ZNF583;ZNF500;AS3MT;PRIM2;PPP1R15A;CSE1L;KRTAP9-6;LRIG3;SP140L;TBC1D19;BDNF-AS;PLCXD1;COL22A1;SCYL3;GALNT17;IGBP1;GXYLT2;TPT1;ENO4;GTF2E2;ZC3H8;ZNF607;SLC13A4;SGSM2;GP5;TPR;SLC35D2;GMPPB;APOBEC3F;MSMO1;HEATR3;SAR1B;COX18;RHD;RNASEH2B;PDXK;RABAC1;EMC7;TNFRSF10B;WIZ;MPHOSPH8;SRSF7;GPKOW;SH3RF2;TRUB2;PNMA2;SCRG1;RFC2;SYNGR2;RPL24;IKBKG;DARS2;CCDC71L;ZNF584;SHCBP1;AKR7A2;CD209;MCCC2;CCND1;BRIX1;BRIP1;TMPRSS4;TBRG1;RPL22L1;SLC27A1;B3GNT6;ZNF766;PTK6;RBM4B;NACC1;ATP6V0A2;TMEM216;MED17;ADAP1;RPH3AL;CASTOR2;HAUS5;TAF1D;MRPS21;SFT2D2;F2;MED7;CACNG8;IRGQ;TMCO1;TRAF5;SLC12A5;DCPS;ATOX1;CENPM
401	hsa-miR-6794-3p	0.075594	0.320515	1.2269	0.0709939	UCP1;REL;IKZF3;STC2;GATAD1;AGO3;DNAJA1;VAPA;CDK13;DBT;KLHL28;CHRNE;S1PR1;EEF2K;PPP2R5E;LRRC2;CNDP1;KLHL4;HOOK3;FAM241A;BRMS1L;PRPF38A;GPR137C;ELP2;HEATR5A;SPOPL;CHD9;ZNF347;SKAP2;TIMM8A;ITGA9;NUS1;ZNF260;TSC22D3;ZNF160;ZNF518B;RBM41;DENND4C;CREBL2;ANGPTL7;NOTCH2;SLC35E1;ADAMTS4;RAB21;ANKRD36;IGF1R;ALOX5AP;ZNF708;SELENOF;ZC3H13;GRK3;PIAS2;ZDHHC15;DGKH;SUSD5;PELI1;SLC35B4;CNOT6L;RAN;SLC25A33;MON1B;RAD50;GRSF1;ERVMER34-1;H6PD;LONP2;B3GALNT1;FAM83D;LMLN;PIGX;SLC37A3;KAT7;KBTBD6;MT1A;ZNF273;SPIB;PRR23A;GYS2;HYPK;VSTM4;MYO9B;CCDC174;FOXI2;GMCL1;METTL2B;LYN;C2CD2;MAK16;DGCR6L;ZFP14;SRARP;BTBD19;NOL10;SLC38A7;MRM3;SEC24A;SMAGP;ST3GAL1;NKD1;PARVB;PHF12;EMC3;TEX22;DSTYK;SUB1;GPR107;ACVR1C;ALDOA;BORCS7;EFNA5;LYRM4;UBE2G2;PIWIL1;THRB;COQ7;MKNK2;PPL;TCAIM;YIPF4;ZNF554;TRUB2;ISCA2;LSM10;ARFGEF3;FAM83F;ORAI2;MCM4;MCM8;PTPN14;FHL2;COL13A1;TTLL12;PVR;RGS6;YARS2;OXA1L;ISY1;UNC5B;EED;TSEN54;KLHDC4;FBXL16;TMEM250;POU2F2;NUDT3;TMCC2;GBP6;TMEM151B;ATG10;PPP6R1;GRK2;PRRT3
402	mmu-miR-10b-5p	0.0762082	0.304348	1.22541	0.0441501	SMTNL2;ZNF780B;MDGA2;PPARA;DUSP3;MTF1;GNL3L;WIPF2;RBAK;PEX13;MGA;TPGS2;B4GALNT2;CRKL;SLC2A4;NUFIP2;AGL;HOOK3;TFAM;MAN2A2;DDHD2;ZNF317;ERCC6;ZBTB8A;TSTD2;ZBTB44;MFSD11;FAM219B;CD93;IL1RL1;ZYG11B;USP45;KLHL41;FNIP2;VSIG10;OOEP;TOX4;LATS1;GJC3;SGMS2;LPP;TTC26;SLC35E2B;POLR1B;MFAP1;PYCR1;OSCP1;OCLN;TBL1XR1;ERCC4;GLS;PRDX1;KIAA0408;CYBRD1;PTPN2;PNPLA3;SUV39H2;MFN1;SMAD9;PRF1;LRRC58;SLC35E1;MMACHC;ECM2;NRCAM;XKRX;PARP11;GMEB1;IFNAR1;NIP7;SLC15A1;AJUBA;EPB42;PLEK;IFFO2;IRAK2;TUBE1;RHBDL3;TBC1D24;RAB11FIP5;SYT15;ACER1;ELMO2;FAM118A;ZNF354A;LRRN4CL;TRMT10A;SAMD8;NKIRAS1;TNFRSF10A;SIGLEC9;OSBPL8;ZNF799;TEX9;AQP7;NCAN;CFLAR;CEP97;CDK8;ZNF3;RND1;RANBP3L;MED18;ZBTB6;RAMP1;SPIB;KIF24;GPR68;RMI2;UBE2V2;FAM227A;MMP25;SC5D;ACO1;STAM;MDC1;ZBTB8B;CA9;CBLN3;GFPT1;PSMB11;RBM11;OGFOD1;SLC8B1;C5AR2;KLF4;DHX37;TTC23;HAPLN4;STON2;VAMP3;AKAP8;PPM1K;CENPL;MCC;PDE4C;GAL3ST3;SENP5;MCM5;PGPEP1;MBOAT1;DCLRE1C;XRCC2;STOM;TIMMDC1;GAA;SLC25A42;RBM34;UBE2J2;IWS1;DECR2;MRPL35;HOXD10;DDX19B;CCDC127;ZMAT3;CBFA2T2;SMCO1;GNG2;KCNK6;NSL1;ADRA2B;UTP15;P2RY4;DARS2;BPNT1;PPIH;PAFAH1B2;KIF3A;KNOP1;FOXL1;ZDHHC3;CA8;DNASE2;CYB5D2;CERCAM;TIGD3;FADD;LYRM9;CDKN1A;CMKLR1;GDPGP1;BACH2;PTK6;EFR3B;ENO2;RFXANK;MBD4;MZT1;DHRS7B;NOSIP;TRIM27;EXOSC4;CSRNP3;SOX7;TCF25;RBM8A;ISG20L2;ZNF446;BLOC1S3;RAB11B;CDK7;ARHGAP19;RAC2;SHROOM1;DQX1;MROH1;DNAJC1;TTYH1
403	hsa-miR-302b-3p	0.0764173	0.285694	1.22543	0.02079	NFIA;TXK;ZNF12;MYLK3;WWC1;DPYD;ZFYVE26;DNAJB4;ZBTB33;AVL9;CPT1A;FZD9;KLF3;REST;KCND3;TMEM100;MORC1;GATAD1;AGO3;ERBB4;GRB10;ESR2;CYB5A;DPP8;DNAJB13;KBTBD2;LRIF1;PRKACB;MAP3K1;F2RL3;DPYSL2;GALNT3;RAB42;CECR2;SH3BP5;ZBTB34;PNRC1;PAK2;TMOD3;ZNF805;PRRG4;FAM102B;SOCS5;HOOK3;NFIB;DNAJC10;TNRC6B;ZNF454;SUZ12;FAM241A;ZNF317;FOXRED2;RBM12B;CCDC6;MSH3;CCDC198;UBN2;DDI2;EMC1;KLHDC10;AKT1;INO80D;PIGA;SBNO1;TGFBR2;HMBOX1;GPRIN3;GATA6;ADAM17;EXO5;ACOX1;ABCG8;ABHD18;DIS3L;USP15;STAC2;EFCAB11;FEM1C;CRK;SERF1A;RBBP6;CAPZA2;ZNF70;FAM9C;BACH1;TAOK1;WDR73;CCDC30;ZNF347;CLCN3;GRK7;GABPAP;CEP104;DNAL1;NR2C2;NR2F2;CRISPLD2;CUL3;ERGIC2;ESR1;SERINC1;GTF2H2C;AKT2;SLAIN2;KPNA6;GINS4;MBNL1;GTF2IRD2B;MBNL3;MTMR9;KCNMB1;KIF13A;OLAH;EIF2S1;GPR155;RBM41;WEE1;LGSN;MFN1;HADHB;PDPK1;LRRC58;CADM2;CREBRF;RMND1;KREMEN1;CNKSR3;RAB11FIP1;QRFPR;MIXL1;KCNA7;ABLIM1;ZNF532;PER1;HIVEP2;LCLAT1;SLC28A1;IGF1R;ATP6V1C1;ARMT1;EIF2B2;RNASEH1;PTPDC1;RNF34;DEGS1;ABI2;IPP;CCSAP;ANKS4B;F2RL1;CMPK1;FOXK2;SLC35F5;SON;PTGIS;LIN52;SIK1;METTL8;KIF6;DLGAP5;SLC25A33;NHSL2;MPPE1;RFK;NUGGC;UBXN2A;AGMAT;NME6;CREB1;GTF2H3;PLA2G12A;PIGO;SPRED1;ATP1B3;NOL9;CSNK1A1;MYH9;HOXB3;PLEKHM1;SAMD8;SGTB;HNRNPUL1;GCNT3;GTF2IRD2;ZNFX1;FBXL7;TNKS2;ZNF264;MYO1F;OCIAD1;DNAJB14;HSPA4L;DDR2;MCUR1;IRF2;SLC12A6;TFAP4;TMEM38A;KLHL8;ABHD15;ETNK1;WDR53;SH3GLB1;COX19;PRIM1;CAPRIN2;MED18;ICMT;YOD1;TSR1;ZBED1;KBTBD6;SLC35F6;POLR3A;SPIB;TSPAN6;BSCL2;SRCAP;UBE2V2;KCNJ8;HNRNPR;CCL5;HYPK;NR1D2;BHMT2;LRCH3;LEFTY1;LY6G5B;GNB5;ARL10;DRAXIN;DCTN6;SUCO;MCM7;PRPF4;ICA1L;CCND2;TNFAIP8L1;ATAD2;EGFR;SYNJ2BP;TLR7;LINC00598;BTG1;OSTM1;FKBP14;SP2;TMEM127;TRIOBP;LDHD;ITGA2;MAP1B;GIGYF1;FGF7;WSB1;ZNF682;SYNPO2L;CBX5;CYCS;FZD6;FANCA;MASTL;FEM1A;MFAP2;RAB22A;CLIP4;LRRD1;ZNF426;NEK8;SLC22A23;BMI1;FOXK1;ZYG11A;ACOT9;CAVIN1;VAMP3;FAHD1;UNK;TMEM19;MYPN;HAS2;TRIM65;PDE4C;CD28;IFFO1;ENTPD4;PSD3;DUSP2;HMGB1;HIP1;LIAS;DSTYK;PFKP;ELAVL2;MRPS10;RPL14;APEX2;HDAC4;FAM114A1;SORCS2;LIMA1;FAAP24;SATB2;HSPA13;MAN2B2;MAPKAPK5;CRCP;GLO1;RGMB;SAR1B;ARID4B;SAMD12;IRAK4;SEC23B;TNFRSF10B;RAB3IP;ZMAT3;ULK1;ELK4;ADAT2;ZNF514;MKNK2;BCL2L2;PDHB;DAZAP2;GEMIN8;MCL1;TNIP3;RASGEF1A;KCNK6;SNX5;YIPF4;ZNF554;SBF1;PARD3;SF3B3;SERF1B;ZBTB18;ISCA2;HAUS8;RNF115;CDK2;ELOC;STX4;MANEAL;CHCHD5;PCNX2;GPR137B;MICA;ORAI2;TXNIP;FOXJ2;BRI3BP;N4BP2L2;ZNF578;ZNF174;FBXL2;ZNF665;VPS53;KPNA2;RPRD2;RABGAP1L;GOLGA2;DAD1;TRAF3IP2;SLC1A5;POLR3F;POLM;KLHL21;SLC7A11;HABP4;RANGAP1;ISY1;GDF11;SERF2;BMP8B;COX10;E2F1;SPCS1;GPR157;COX6B1;MSRB2;MED17;CDIPT;ZNF385A;RNF19B;DCTN5;TM4SF5;POU2F1;HS3ST1;CCDC125;COX6C;MELK;ASB16;MYO1D;QSOX1;MINK1;DPP9;IPO9;TMEM134;TIMM17A;IFNAR2;LPAR2;MARK2;KIAA0513;FHDC1;UBOX5;CDKN2AIPNL;ZNF7;MED16;LSM3;TIMM10;NUDT3;ZNF446;SUGP1;ZNF786;MFSD2A;NR2F6;BLCAP;THEM4;PARP1;NDUFAF3;FAM89A;SLC35C2;MIGA2;TTC9;ZNF785;APH1A;APOH;RHOC;FXYD5;SNAP47;RTN2;CEP72;BCAS4;HAS3;SLC6A4
404	hsa-miR-7847-3p	0.0778221	0.297754	1.22344	0.0384615	CLPSL1;CYP2B6;MTMR12;OPRK1;HIPK1;IREB2;ATXN3;SHISA9;REST;ZNF280C;CCBE1;CNNM3;GNL3L;MEIS3P1;ZNF17;AMD1;ANKRD40;RCC2;QTRT2;IFNLR1;SIKE1;CCDC117;MACC1;ZBTB34;ARSK;PIGW;NUFIP2;SIRPA;TRPC3;SLC7A5;TIGAR;DNAJC10;TNRC6B;SLC25A32;FAM241A;ATXN7L3B;CDK6;MSI2;DTX3L;SERBP1;PTBP2;STYX;CSDC2;ZNF609;SOWAHC;CBS;ADCY5;GPR137C;PODXL;BTF3L4;HP1BP3;PTGS1;M6PR;NAA50;NFAT5;DYNC1LI2;NCR3LG1;BMP3;LPP;ZNF100;CHMP1B;DNAL1;SOCS4;LAX1;ARHGAP35;FBXO48;SPTLC3;ATMIN;FN3KRP;RAB6C;KRR1;ZC3H11A;KIF13A;ZDBF2;SLC41A2;CAMKK2;MTF2;ZNF141;CSF1;RBSN;HAVCR1;CREBL2;UBFD1;RC3H1;MXI1;CDK19;CEP57L1;GRHL2;WRN;PTGES3L;CNBP;ZNF587;PDGFB;PARP11;GBP4;GLCCI1;JOSD1;UBE2D3;EVI5;SULT1B1;CES2;SNTB2;MARVELD2;RECK;ADAMTSL1;AP1S3;TRAF6;NUGGC;SRSF1;MPL;LILRA2;TANK;AGTPBP1;GAPVD1;RBM28;STK35;MYO18A;HACE1;PRPS1;HNRNPUL1;NIPAL3;SERTAD2;ALPK3;CBL;SLC36A2;MAT2A;TMEM254;HMX1;HSD17B12;ZNF431;TGIF1;BMPR1A;ATP8B2;UBE2V1;SPCS3;ZFP42;MRPL44;TAF8;GPX7;RARS2;NCAPH;TAT;C3;NCBP3;EDA2R;ATP1B4;NT5DC3;SOX11;TMOD2;GLG1;SESN3;SNRPD1;ZNF611;CYP7B1;PLD3;NPLOC4;SPTBN2;POLR2J3;BTG2;ISLR2;CLN8;GPRC5A;PLCE1;PKM;EBNA1BP2;POTED;UPK3BL1;SCO1;GPS1;NEURL4;NDRG1;ZNF500;SLC38A7;KSR2;MRM3;MAN1C1;LRRD1;MGAT5;ESCO2;VPS33A;RBM38;ZNF529;ZMAT5;TBC1D19;IGF1;ANKRD52;HPCAL1;KCNE4;WNT10A;NUP155;ABCF3;PTPN1;PGPEP1;PACSIN1;SGSM2;PPP2R2A;MRPL12;GPR107;PPIA;COL1A1;PDCL3;HIRIP3;FGFR1;MAP2;MPLKIP;EIF4EBP1;RAB32;SLC30A5;PLXNB1;MXRA7;ALDOA;MTHFR;GLO1;SAR1B;LYRM4;GMNN;GPR156;ERGIC1;MRO;SRF;DBNDD2;GLP2R;LY6E;KCNQ5;KIAA0895L;TRAF1;MKNK2;GZMM;TNIP3;PTMA;ZFP69B;PGBD4;SYT2;ABCF1;PTMS;RPL28;RAP1GDS1;NPAP1;KYAT3;LLPH;PPP1R18;CALR;XPO6;NKAP;RAD51;CPSF7;SUMO2;NUP188;ANXA6;SLC25A16;PITPNA;PLEC;BRIX1;ATP6V1F;PPP1R12B;RANGAP1;AP1S1;DMTN;WBP2;PRR12;GDPGP1;SHISA6;HDGF;COX6B1;PEG10;NACC1;TSNARE1;LRP10;NUDT19;LYZ;BMP8A;BICDL1;PROM2;TOR1AIP2;KIAA0513;KLHL30;LAT2;NOP14;RAB5C;TACO1;VWA1;PNMA8B;CHAC1;PMPCA;CYTH2;CHD4;IRGQ;TCOF1;EFNB1;RBM22;ARL2;PKNOX1;OR7D2;GTF2F1;GRK2;QPCT;HIGD2A;ZNF467;ZDHHC24
405	hsa-miR-372-3p	0.0804724	0.284755	1.22021	0.0226804	TXK;ZNF12;MYLK3;WWC1;ZFYVE26;DNAJB4;ZBTB33;AVL9;CPT1A;FZD9;KLF3;REST;KCND3;TMEM100;MORC1;GATAD1;AGO3;ERBB4;GRB10;ESR2;CYB5A;DPP8;DNAJB13;KBTBD2;LRIF1;PRKACB;F2RL3;DPYSL2;GALNT3;RAB42;CECR2;SH3BP5;TNFAIP1;ZBTB34;PNRC1;PAK2;TMOD3;ZNF805;PRRG4;FAM102B;SOCS5;HOOK3;NFIB;DNAJC10;TNRC6B;ZNF454;SUZ12;FAM241A;ZNF317;FOXRED2;RBM12B;CCDC6;MSH3;CCDC198;UBN2;DDI2;EMC1;KLHDC10;INO80D;PIGA;SBNO1;PHLPP2;TGFBR2;HMBOX1;GPRIN3;GATA6;ADAM17;EXO5;ACOX1;ABCG8;TRPS1;ABHD18;DIS3L;USP15;STAC2;EFCAB11;FEM1C;CRK;DKK1;SERF1A;RBBP6;CAPZA2;ZNF70;FAM9C;BACH1;TAOK1;WDR73;CCDC30;ZNF347;CLCN3;GRK7;GABPAP;CEP104;DNAL1;NR2C2;NR2F2;CRISPLD2;CUL3;ERGIC2;KLF13;ESR1;SERINC1;GTF2H2C;SLAIN2;KPNA6;GINS4;MBNL1;GTF2IRD2B;MBNL3;MTMR9;KCNMB1;KIF13A;OLAH;EIF2S1;VEGFA;GPR155;RBM41;WEE1;LGSN;MFN1;HADHB;PDPK1;LRRC58;CADM2;CREBRF;RMND1;KREMEN1;CNKSR3;RAB11FIP1;NR4A2;QRFPR;MIXL1;KCNA7;ABLIM1;ZNF532;PER1;HIVEP2;LCLAT1;SLC28A1;IGF1R;ATP6V1C1;ARMT1;LATS2;EIF2B2;RNASEH1;PTPDC1;RNF34;DEGS1;ABI2;IPP;CCSAP;ANKS4B;F2RL1;CMPK1;FOXK2;SLC35F5;SON;PTGIS;LIN52;SIK1;METTL8;KIF6;DLGAP5;SLC25A33;NHSL2;MPPE1;RFK;NUGGC;UBXN2A;AGMAT;NME6;CREB1;GTF2H3;PLA2G12A;PIGO;SPRED1;ATP1B3;NOL9;CSNK1A1;MYH9;HOXB3;PLEKHM1;SAMD8;SGTB;HNRNPUL1;GCNT3;GTF2IRD2;ZNFX1;FBXL7;TNKS2;ZNF264;MYO1F;OCIAD1;DNAJB14;HSPA4L;DDR2;MCUR1;IRF2;SLC12A6;TFAP4;TMEM38A;KLHL8;ABHD15;ETNK1;WDR53;SH3GLB1;COX19;PRIM1;CAPRIN2;MED18;ICMT;YOD1;TSR1;ZBED1;KBTBD6;SLC35F6;POLR3A;SPIB;TSPAN6;BSCL2;SRCAP;UBE2V2;KCNJ8;HNRNPR;CCL5;HYPK;NR1D2;BHMT2;LRCH3;LEFTY1;LY6G5B;GNB5;ARL10;DRAXIN;DCTN6;SUCO;MCM7;PRPF4;ICA1L;CCND2;TNFAIP8L1;ATAD2;SYNJ2BP;TLR7;LINC00598;BTG1;OSTM1;FKBP14;SP2;TMEM127;MBNL2;TRIOBP;LDHD;ITGA2;MAP1B;GIGYF1;FGF7;WSB1;ZNF682;SYNPO2L;CBX5;CYCS;FZD6;FANCA;MASTL;FEM1A;MFAP2;RAB22A;CLIP4;LRRD1;ZNF426;NEK8;SLC22A23;FOXK1;ZYG11A;ACOT9;CAVIN1;VAMP3;FAHD1;UNK;TMEM19;MYPN;HAS2;TRIM65;PDE4C;CD28;IFFO1;ENTPD4;PSD3;DUSP2;HMGB1;HIP1;LIAS;DSTYK;PFKP;ELAVL2;MRPS10;RPL14;APEX2;FAM114A1;SORCS2;LIMA1;FAAP24;SATB2;HSPA13;MAN2B2;MAPKAPK5;CRCP;GLO1;RGMB;SAR1B;ARID4B;SAMD12;IRAK4;SEC23B;TNFRSF10B;RAB3IP;ZMAT3;ULK1;ELK4;ADAT2;ZNF514;MKNK2;BCL2L2;PDHB;DAZAP2;GEMIN8;TNIP3;RASGEF1A;KCNK6;SNX5;YIPF4;ZNF554;SBF1;PARD3;SF3B3;SERF1B;ZBTB18;ISCA2;HAUS8;RNF115;CDK2;ELOC;STX4;MANEAL;CHCHD5;PCNX2;GPR137B;MICA;ORAI2;TXNIP;FOXJ2;BRI3BP;N4BP2L2;ZNF578;ZNF174;FBXL2;ZNF665;VPS53;KPNA2;RPRD2;RABGAP1L;GOLGA2;DAD1;TRAF3IP2;SLC1A5;POLR3F;POLM;KLHL21;SLC7A11;HABP4;RANGAP1;ISY1;GDF11;SERF2;CDKN1A;BMP8B;COX10;SPCS1;GPR157;COX6B1;MSRB2;MED17;CDIPT;ZNF385A;RNF19B;DCTN5;TM4SF5;POU2F1;HS3ST1;CCDC125;COX6C;MELK;ASB16;MYO1D;QSOX1;MINK1;DPP9;IPO9;TMEM134;TIMM17A;IFNAR2;LPAR2;MARK2;KIAA0513;FHDC1;UBOX5;CDKN2AIPNL;ZNF7;MED16;LSM3;TIMM10;NUDT3;ZNF446;SUGP1;ZNF786;MFSD2A;NR2F6;BLCAP;THEM4;CCNA1;PARP1;NDUFAF3;FAM89A;SLC35C2;MIGA2;TTC9;ZNF785;APH1A;APOH;RHOC;FXYD5;SNAP47;RTN2;CEP72;BCAS4;HAS3;SLC6A4
406	hsa-miR-6790-3p	0.0849456	0.294974	1.21513	0.0457256	ZNF724;CYTIP;TRIP11;SLC4A1;GK5;SEC14L4;KIF1B;NXPE1;GATAD1;PDE6A;AGO3;PLSCR1;USP1;AFF1;LACTB;HAUS2;P2RX7;IL23R;DBT;IGF2;PIK3C2A;KLHL7;TMOD3;GPR26;NWD1;SLC15A2;HOOK3;ZNF84;CCR4;MAN2A2;YPEL1;CDK6;ZNF704;UBN2;ZNF43;NUBPL;MFSD11;EIF4E;CIB2;SPTLC2;RHCG;STAC2;CRK;FPR2;NCR3LG1;HILPDA;ZNF37A;TAOK1;ZBTB25;ANKRD62;CCDC30;KCNN3;GTPBP10;ZCCHC8;GINM1;WDR31;GSR;TIMM8A;CRISPLD2;ZBTB43;BCLAF3;PAG1;NPHS1;HRH4;MYOZ3;MBNL1;FAM126B;SEC24B;TTPAL;MTMR9;KCNMB1;ITPRIPL2;TIMM50;RNF11;YME1L1;ZNF519;SHE;CWC25;QRFPR;ANKRD36;PPP1R3B;XIAP;UEVLD;IL2RA;CNBP;CACNB2;GBP4;SLC28A1;ZNF708;ENAH;ALDH2;EIF2B2;CMBL;EMP2;DEGS1;METTL14;F2RL1;SLC35F5;WDR12;ABL2;LAIR1;RRAD;RBM23;BLOC1S6;ID4;DCP2;CYB5D1;DUSP18;UBA5;SYNGR1;PIGO;PAICS;SH3D19;TTC4;ERVMER34-1;PDLIM3;DHTKD1;XPOT;CHST6;SMURF2;SGTB;SP8;TSPYL1;HDLBP;LIPG;FXN;ZNF430;HACD4;IVD;HSPA4L;ZNF431;RPP14;ABHD15;PRIM1;CHRDL1;OSBPL10;FAM136A;GAN;KBTBD6;SLC35F6;KIF1C;SRCAP;CD96;TMOD2;ZSCAN2;TLR6;TXNL1;CLUAP1;MYADM;ZBTB8B;RUNDC1;GPR132;RDH11;ZFP14;TIRAP;PARP2;RTL10;SLC35E3;ZNF699;NOA1;SNX2;AS3MT;LRRD1;NPHP1;TRIM72;IL6R;FOXK1;STOML1;FFAR4;S1PR3;SEC24D;NUP155;ITGAL;HAS2;PHF12;ADO;F2R;ENTPD4;VN1R1;HMGB1;TERF2;LIAS;ZNF101;MOB4;MRPS10;KCNN1;LRRC27;EIF2A;CACUL1;ALDOA;CDK4;ZNF34;WNT7B;KIR3DX1;ADAT1;BORCS5;DDX19B;ZNF333;WDR5B;TTC31;SLC7A2;ZNF598;HSBP1;HCAR1;ZNF554;HIF1AN;RPS6;VMAC;RPL24;MANEAL;CHCHD5;TLK2;ORAI2;MEAF6;ZNF584;DLEU1;HFE;IRF1;FBXL2;RAD51;NAGK;ITIH5;SLC1A5;PIGP;FAM9B;PRR11;POLM;NUP62;MCTS1;ZNF439;LRPAP1;KLHDC8A;HM13;TMEM154;ZNF517;SSTR2;TM4SF5;STK25;NDUFV3;ARIH2OS;MELK;DCUN1D5;ARHGEF39;TIMM29;OSTF1;ZNF576;ATCAY;PAOX;ZNF321P;PIGG;ISG20L2;PCBD2;MMAB;RND2;HES2;TMEM186;ENSA;CACNG8;FLVCR1;SPIRE2;FBLIM1;RPL37;ARPC2;SWSAP1;APOH;RTN2;APOBEC3A;PHLDA3;DCUN1D2
407	hsa-miR-371a-5p	0.0851423	0.291009	1.21517	0.0323232	TM4SF20;RPL3L;PKDREJ;NAA30;HSP90AA1;ADAMTS17;CYTIP;TRPM7;TMEM184C;SHMT1;SLC4A1;SLC24A4;ZNF24;ATXN3;IKZF3;KIF1B;SYDE2;SLC19A3;WIPF2;USF3;QTRT2;PARP15;MOGAT1;FOXJ3;PIK3C2A;HOOK3;TFDP2;ADH5;BAMBI;FEM1B;SUZ12;SEC14L5;CDK6;ACVR1B;INTS13;UTP20;B4GALNT3;EMCN;MFSD11;EIF4E;OLR1;SIRPB2;MTHFD1;HMBOX1;FUT10;TRPS1;LZIC;RHCG;NAA50;FPR2;GNPTAB;POU5F1B;HEATR5A;EXOC5;SMAD2;SLCO3A1;FGF5;ZNF878;GCLM;WT1;LPP;GABPAP;WDR31;ARHGEF6;ZNF445;ANGPT4;MON2;BCLAF3;PAG1;KCNK5;ZNF451;TRIM66;TMPO;TOR1B;PRPF4B;RSBN1L;MYOZ3;TTPAL;MCM10;TXNDC16;TRAF3IP1;SP4;LGSN;CCDC121;YME1L1;MAP7;SHE;PLEKHA1;QSER1;MITF;SINHCAF;NUDCD3;TNRC6A;GMEB1;SLC28A1;CCSER2;ENAH;NIP7;CNOT6;RTCB;CMBL;CDH1;IPP;WDR12;SULT1B1;RBM23;DCP2;FAM117B;TECPR1;ZNF860;RRAGC;DCAF17;IFRD1;PIGO;TANK;PAICS;BCL2L15;VLDLR;GEMIN6;TSPEAR-AS2;PTENP1;FAR2;CHST6;GAPVD1;CYP20A1;MYCN;TNFRSF13C;SGTB;FBXO47;PHF7;LIPG;DFFA;OTULIN;VPS37A;KCNS2;DROSHA;HMGN2;SOX2;ASH2L;TGIF1;ACP1;ATF7IP2;DNTTIP2;OMD;PAK4;ERI1;ZBED1;SKI;PPFIBP1;TSPAN6;SRCAP;CCDC65;LAMC1;KLHL42;WNT9A;GUCD1;ZNF678;FBXO31;RAD23B;TRIB1;HNRNPF;KLHL36;DCTN6;TOM1L2;TXNL1;TNFAIP8L1;GCM1;DHODH;NFKBID;TLN1;CHRM3;SYNJ2BP;GEMIN4;TANGO2;MYADM;ITGA2;RPF2;ZNF157;PYGO1;ZFP14;SESTD1;VWCE;PARP2;RPP25L;CDC73;CYCS;DEFB105B;DEFB105A;TMEM181;BACE2;NFATC2IP;FUT11;C5AR2;CSE1L;ZNF426;NPHP1;BANP;GOLGA3;AAK1;GJD3;KLHL25;SUGT1;PHAX;STOML1;SCYL3;STAT2;TMEM199;CENPL;TMEM65;HAS2;FREM2;TMEM132B;RNF20;OXGR1;EHD4;CARHSP1;CPM;NDUFB5;ELAVL2;SGSM2;VHL;PLEKHG3;PDP2;ZNF223;MXRA7;ORC1;FAXC;DCLK3;RIMBP2;ZSWIM1;ZNF34;COX18;JRKL;RHD;SMS;BORCS5;CLPB;DDX19B;COQ7;TUBB2A;WDR5B;SLC38A9;TTC31;BAG1;DCDC2;UTP6;PSMD1;ZNF285;SNRNP48;PKP1;SF1;MPV17L;ZNF487;YIPF4;ZNF554;PLA2G2C;HIF1AN;ATIC;GLTP;RNF115;BCL2L1;SPRYD4;CHCHD5;RAB13;SGSM1;CHAF1B;S1PR2;MCM4;SIM2;PXMP4;DLEU1;ZNF174;FBXL2;RAD51;TRABD2A;ANAPC16;RABGAP1L;FAM9B;CPNE5;PRR11;UQCRB;UCHL3;DBNL;LYRM7;RNF44;LRPAP1;KLHDC8A;RPL37A;CRAMP1;TMEM154;PKMYT1;AGTRAP;CEBPB;PDF;INTS7;CWF19L1;NDUFV3;LYZ;CASTOR2;CAMLG;MELK;ARHGEF39;CCS;KLF2;ELAVL4;OSTF1;ZNF576;ZNF321P;MMAB;OCIAD2;LSM8;NUDT3;ZNF446;SUGP1;EXOSC2;ZBTB7A;CNGB1;ENSA;CACNG8;PTPRN2;SPIRE2;RPL37;ARPC2;SPC24;PHLDA3;ERCC1;GLRX2;DCUN1D2
408	hsa-miR-6124	0.0852814	0.309143	1.21525	0.0414938	ZNF12;MYOCD;KCND3;ZNF460;MYLIP;ZNF267;LYPD6;CNNM3;EIF1AX;PGM2L1;ZKSCAN5;CSDE1;ZNF436;MAN1A2;KCNJ2;IPMK;ZNF850;FAM241A;CCDC6;PDIA5;STYX;UBXN7;EIF4A3;PACSIN2;MALT1;PIK3C3;USP36;KIF5B;PTP4A2;DNAJB9;NFAT5;APCDD1;TAF12;GID4;CASP3;HLA-DRB1;MAOB;SESN2;KLF13;OCLN;KRR1;PNISR;DENND4C;FOXN2;POU6F2;MED21;SLC38A1;GNG3;CREBRF;SERTAD3;USP2;IKZF5;MTA3;ADAM22;SLC5A6;ADAMTS5;CORO1C;YIPF6;TNRC6A;NCL;LCOR;IGF1R;GABRB1;GRIN2D;SLC8A1;ANXA5;CLDN1;PAQR3;RAN;YWHAQ;CELF1;RAD21;E2F3;ABCC9;RBM28;FZD1;CYB5B;TERB2;RRP7A;CD2AP;CD55;FSIP2;AMOTL2;DNTTIP2;STRBP;RNF217;TMED4;TUBA1B;CCT5;SNRPD1;DTHD1;PGAM4;SMOC2;TPRG1L;PYGO1;MAP1B;RETSAT;VIM;NASP;CCDC80;SHOC2;PCBD1;UNKL;TMEM106B;HAPLN1;EXT1;CREBZF;TMEM105;MAFK;PRUNE2;TADA2B;STON2;RAC1;SLC16A1;CRY2;ZNF180;ASAP1;ZNF101;UBTF;EEF2;SP1;CPEB3;RAB32;MLF2;DIP2A;CRCP;RAB11FIP4;PDXK;SNU13;VAV2;ZMAT3;COPRS;SLC12A7;PCNT;SF1;TRIM21;KDM5B;PRRT2;MAZ;CCDC71L;CALR;SSU72;MRI1;MLLT11;LMBR1L;CALM3;SRP19;KLHL21;NUAK2;COTL1;LYRM7;CDKN1A;AP1S1;DDA1;BCL2L12;LENG8;BCAR1;RFX1;CTNND1;NUDT19;FEN1;DPM2;BCAN;SFT2D2;KIAA0513;XKR7;ENSA;RAB39B;TPM3;TAGLN2;EFHD2;CFL1;SH3TC2;SLC6A8;CASKIN1
409	hsa-miR-501-5p	0.0860995	0.316192	1.21383	0.0763052	HSP90AA1;MTUS1;REL;GRIN2B;PLIN1;ATXN1L;ARIH1;SLC1A2;TACC1;GSG1;UBE4B;SIX1;SRSF10;STAT1;HSD3B1;ZNF326;KLF7;SLC25A32;KLRD1;DR1;BRPF3;ZBTB44;ASGR1;SLC35B3;DKK1;MTHFD2;FAM9C;TAOK1;PPT1;CD84;TMEM248;KCNN3;NR2C2;CHD1;TMEM242;SLC7A6OS;OR9Q1;TRAF3IP1;CCDC18;RBM41;SLC25A20;SVEP1;IKZF5;QSER1;INIP;DCAF4L1;FSD1L;ADIPOR2;OMA1;SLC8A1;IVNS1ABP;GNAQ;HCCS;EEF1A1;ZNF277;NOX5;RBM23;INTU;POLD3;SETD1B;ZMAT4;GGT6;GSK3B;COMMD2;ST6GALNAC3;GUCA1B;ITPRIPL1;TAF15;OS9;PPP1R16B;DNAJB14;POLR1A;SLC25A25;HSP90AB1;ICMT;CYP2U1;SIK3;PIP4K2A;PRDX3;ZNF585B;TLR6;KAT14;C1D;GAPDH;FSHB;GPM6B;ERP44;CDC6;SRSF2;STK4;SP140L;RMDN1;LONRF2;FFAR4;SPPL3;FAM217B;SCYL3;NKD1;PARVB;HAS2;TRIM65;PPIL2;HNRNPU;VANGL2;IRF2BP2;LRP2BP;IGFBP5;RNF165;FAXC;DCLK3;EFNA5;SLC38A9;KIF26B;NNT;DCDC2;ELOVL4;HHIPL1;GDF7;SFXN4;SRSF7;PGBD4;SLFN12L;OTOG;NPRL3;PRRC2A;HINFP;LAMTOR5;PXK;NTM;FAM229B;MYT1L;GORAB;SFXN1;TTLL12;RGS6;CTNNBIP1;COTL1;LYRM7;UBA6;HDGF;PPIC;FRRS1L;FOXC1;ZNF747;SREK1IP1;SCARB1;RPS19;TBCA;NELFE;GALNT8;RHOC;C2CD2L
410	hsa-miR-4781-3p	0.0874949	0.306521	1.21206	0.0721443	ATP1A2;CCNK;DNAJB4;SLC4A1;ATXN3;KIF1B;GATAD1;KIAA1549;CHORDC1;GSG1;HAUS2;ZNF621;CCDC117;ANKS1A;YTHDC1;ATP8B1;CYP4A11;SMCR8;NUFIP2;TNRC6B;SEC14L5;SUSD1;NUBPL;EIF4E;FBXL13;SPTLC2;LZIC;ABHD18;FGFR1OP2;RORA;HEATR5A;ZNF70;MINDY2;DMXL1;ATAD3C;GCLM;ZNF347;TRAT1;NCBP2;BBX;TMPO;RSBN1L;AKAP6;FAM126B;TTPAL;TRAF3IP1;RABL3;SH3BGRL;BAG4;ZNF154;DENND4C;DCAF5;FOXN2;YME1L1;SHE;CEP57L1;SGK3;DNAJC8;GMEB1;LCOR;IFNAR1;ZNF546;LMOD3;PAK3;IPP;BLOC1S6;GDE1;ZNF573;F2RL2;ZNF449;OXR1;KLB;ZNF71;ALG1;CD300E;RFK;IFRD1;PGAM5;PIGO;BCL2L15;AGTPBP1;SDE2;ZNF485;PEX26;CYB5B;HACD4;RPP14;HARBI1;OSBPL10;GAN;NDUFAF7;CYP27C1;SLC35F6;KIAA0586;POLR3A;TRMT10C;PNPT1;OTUD6A;PLXDC2;MOB1B;DCTN6;STAU1;NFKBID;COG6;FKBP14;ZNF662;TRMO;UTP4;RDH11;ZFP14;PARP2;CYCS;CYP4A22;NFATC2IP;SLC38A7;MYO6;TRIM72;TYRO3;NEK8;SPPL3;ACOT9;CREG2;SHH;CYP2W1;FPR1;ZSWIM6;AKT3;CHRNB1;NPHP3;CD1D;RNF20;IYD;MAFF;CARHSP1;ZNF101;GLA;PRKAA1;PAGR1;CCDC90B;CACUL1;SLC30A5;GPR82;LAYN;WDR91;GPR156;DENND6A;UTP6;ZNF285;TRAF1;PLIN3;EMB;YWHAB;GMPS;YIPF4;CHCHD4;MANEAL;SGSM1;CHAF1B;ZNF584;FLYWCH2;RRP36;RABGAP1L;SLC25A16;CCND1;UQCRB;DNASE2;ABRACL;LYRM7;AP1S1;DOT1L;NUCB1;LRPAP1;ACTR5;CORO7;TMEM154;RBM4B;SCUBE3;SSTR2;PPIC;TM4SF5;CWF19L1;TRMT10B;ZNF579;QSOX1;TIMM29;FBRS;CSNK1E;AP3B2;TIMM10;PRR13;FLVCR1;PHF19;TIAL1;MAP4K2;MIOX
411	hsa-miR-372-5p	0.0877068	0.291901	1.21209	0.0435644	TM4SF20;RPL3L;PKDREJ;NAA30;ADAMTS17;CYTIP;TRPM7;TMEM184C;SHMT1;SLC4A1;SLC24A4;ZNF24;ATXN3;IKZF3;KIF1B;SYDE2;SLC19A3;WIPF2;USF3;QTRT2;PARP15;CDK13;MOGAT1;FOXJ3;PIK3C2A;KLHL15;HOOK3;TFDP2;ADH5;BAMBI;FEM1B;SUZ12;SEC14L5;CDK6;ACVR1B;INTS13;UTP20;B4GALNT3;EMCN;SORBS2;EIF4E;OLR1;SIRPB2;MTHFD1;HMBOX1;FUT10;TRPS1;LZIC;RHCG;NAA50;FPR2;GNPTAB;POU5F1B;HEATR5A;SMAD2;SLCO3A1;FGF5;ZNF878;GCLM;WT1;LPP;GABPAP;WDR31;ZNF445;ANGPT4;MON2;BCLAF3;KCNK5;ZNF451;TRIM66;TMPO;TOR1B;RSBN1L;MYOZ3;TTPAL;MCM10;TXNDC16;TRAF3IP1;SP4;CLCN6;CREBL2;CCDC121;GOLGA6L4;YME1L1;MAP7;SHE;PLEKHA1;MITF;SINHCAF;TNRC6A;SLC28A1;CCSER2;ENAH;NIP7;RTCB;CMBL;IPP;SULT1B1;RBM23;FAM117B;TECPR1;ZNF860;RRAGC;DCAF17;IFRD1;PIGO;PAICS;BCL2L15;VLDLR;GEMIN6;TSPEAR-AS2;FAR2;CHST6;GAPVD1;CYP20A1;TNFRSF13C;SGTB;FZD1;FBXO47;PHF7;GOLGA6L10;LIPG;DFFA;OTULIN;VPS37A;KCNS2;DROSHA;HMGN2;ASH2L;TGIF1;ATF7IP2;DNTTIP2;RAB9B;OMD;PAK4;ERI1;ZBED1;SKI;PPFIBP1;TSPAN6;SRCAP;CCDC65;TRMT10C;LAMC1;GUCD1;FBXO31;RAD23B;TRIB1;HNRNPF;KLHL36;DCTN6;TOM1L2;TNFAIP8L1;FNBP1;DHODH;NFKBID;TLN1;CHRM3;SYNJ2BP;TANGO2;MYADM;ITGA2;RPF2;ZNF157;ZFP14;VWCE;GPRC5A;PARP2;CDC73;CYCS;DEFB105B;DEFB105A;BACE2;NFATC2IP;FUT11;C5AR2;CSE1L;ZNF426;NPHP1;GOLGA3;AAK1;GJD3;KLHL25;SUGT1;PHAX;STOML1;SCYL3;STAT2;TMEM199;CENPL;TMEM65;HAS2;FREM2;TMEM132B;RNF20;OXGR1;EHD4;CARHSP1;CPM;NDUFB5;ELAVL2;SGSM2;VHL;PLEKHG3;WDR76;PDP2;ZNF223;MXRA7;ORC1;FAXC;DCLK3;RIMBP2;ZSWIM1;ZNF34;COX18;JRKL;RHD;SMS;BORCS5;DUOX2;CLPB;DDX19B;COQ7;TUBB2A;WDR5B;SLC38A9;TTC31;DCDC2;UTP6;PSMD1;ZNF285;PKP1;MPV17L;ZNF487;YIPF4;ZNF554;PLA2G2C;HIF1AN;ATIC;GLTP;UHMK1;RNF115;BCL2L1;SPRYD4;CHCHD5;RAB13;SGSM1;CHAF1B;S1PR2;MCM4;SIM2;PXMP4;DLEU1;ZNF174;FBXL2;RAD51;TRABD2A;ANAPC16;RABGAP1L;FJX1;FAM9B;PRR11;UQCRB;UCHL3;DBNL;LYRM7;RNF44;LRPAP1;KLHDC8A;RPL37A;CRAMP1;MAST3;TMEM154;AGTRAP;CEBPB;CD3D;PDF;INTS7;PTGDR2;CWF19L1;NDUFV3;LYZ;CASTOR2;CAMLG;MELK;ARHGEF39;CCS;KLF2;ELAVL4;OSTF1;ZNF576;ZNF321P;MMAB;OCIAD2;LSM8;NUDT3;ZNF446;SUGP1;EXOSC2;ZBTB7A;HES2;CNGB1;ENSA;CACNG8;PTPRN2;SPIRE2;RPL37;ARPC2;SPC24;PHLDA3;ERCC1;DCUN1D2
412	hsa-miR-4537	0.087881	0.291298	1.21146	0.0511727	SLC30A10;CYP2B6;NLRP9;ATP6V1B1;WDR20;HERPUD1;NRAS;BTLA;SHMT1;PPIL6;AVL9;ATXN3;MTMR10;CLCC1;TBCCD1;MED29;SLC16A10;FECH;CNNM3;PDZD8;BAZ2B;TBX20;ABCB7;AMD1;ARPIN;ZNF726;ZNF749;IFNLR1;TRIM45;RLIM;HOOK3;TFDP2;FYTTD1;BRMS1L;ZNF317;TMEM170A;EMC1;RNF125;ASPA;NCKAP1;CBS;EPB41;ABCG8;SLC7A1;TXNL4B;ZNF560;EFCAB11;SLX4;RAB33B;ARGFX;ZNF70;PCNP;ZMYM1;CLEC7A;LPP;ZNF100;GABPAP;FBXW8;PBLD;NPR1;GSR;BPTF;SPTLC3;DOCK7;TIMM8A;PTPRF;HELZ;ZNF451;TRIM66;GJC1;CAND1;SLC9A7;RSBN1L;AP3S2;TXNDC16;CYP2C19;UTP11;ZNF383;ADA2;RNF11;ZNF570;MXI1;ZNF835;ZNF641;SPATS2L;BLOC1S5;C1GALT1C1;CD226;WFDC8;NANP;ZNF587;CCSER2;USP22;LRTOMT;ARMT1;IFNAR1;SLC25A15;EVC;ZSCAN22;MMS22L;ITGAX;LAMP2;TGS1;PSMD12;GNS;SNTB2;IGF2R;MARVELD2;ZNF44;TRAF6;YWHAZ;NUGGC;SRSF1;LILRA2;PGAM5;PIGO;ITPK1;SCARF1;NOL9;SIAE;CHST6;MTX3;RBMS2;HACE1;PTGR2;TNFRSF13C;SCAI;TSPYL1;ATM;SLC36A2;SLC5A5;ZNF264;IRAK1BP1;CEP78;DFFA;RAP2B;THBS1;GPR75;NT5C2;VENTX;HSD17B12;CEP97;AQP6;EPB41L1;FAM234B;COX19;MRPL44;TAF8;RANBP6;SLC35F6;SKI;CARD6;TAT;TSPAN31;C3;ATP1B4;GLG1;DRAXIN;APLN;DISC1;CD3G;GGCX;GCM1;ULBP3;CHST1;KIAA1586;SNRPD1;VHLL;METTL2B;ZBTB8B;SYAP1;TRIM68;TRMO;MDM2;ETV7;TSPAN14;FKBP5;ZBTB3;CLN8;MTPAP;NONO;MRNIP;SSR1;CCDC38;OR2A4;MYOM2;C5AR2;RAB22A;TIFA;STEAP2;STK4;TRIM72;MOCS3;TYRO3;FOXK1;ARL5A;SLC33A1;ZYG11A;FAHD1;CXCL16;STAT2;NUP155;ABCF3;SCML2;SENP5;PGPEP1;CLDN19;CPM;ESF1;ZNF101;ZNF607;PABPC1;TRIM6;MRPS10;FOXP4;FRMD8;CRCP;IMP4;COX18;PDK3;ADGRG1;CLSPN;MRO;DDX19B;GLP2R;TMEM239;HCAR1;KCNK6;NCKIPSD;CLUH;TRUB2;OTUD7B;NPAP1;RPL27A;DSN1;GPX1;BPNT1;NKAP;HFE;RAD51;VPS53;FA2H;RAP1GAP2;AGAP9;EIF5A2;SRRD;KIF3A;OPA3;GNPTG;CCND1;RDH10;LIN9;CDCP1;SLC27A1;CDKN1A;B3GALNT2;GDPGP1;MNT;ZNF490;LHPP;TMEM154;GRWD1;SSBP2;DENND6B;ATP6V0A2;LPIN3;TCTN2;POP5;NUDT19;LYZ;CASTOR2;TAPBP;SFXN2;PLXNA3;UQCC3;LAT2;TMEM91;CDKN2AIPNL;PLEKHG5;TMEM169;B4GALT7;TVP23C;DENND2C;EXOSC2;ATAT1;PRR13;LETMD1;TRIP10;MRRF;IRGQ;SCN3B;TPM3;SVOP;RDH13;S100A16;SCAMP4;DUSP28;ZNF556;FUS;MIOX;ZDHHC24
413	hsa-miR-640	0.0883131	0.307993	1.2109	0.0685225	ZNF724;EIF5;CYTIP;TRIP11;SLC5A8;ARIH1;GATAD1;PDE6A;AGO3;PLSCR1;CYB5A;USP1;LACTB;P2RX7;HMX2;IL23R;MAN1A2;RBBP4;NWD1;SLC15A2;USP9X;HOOK3;PLEKHA2;ZNF84;MAN2A2;FAM241A;YPEL1;UBN2;ZNF43;NUBPL;MFSD11;EFCAB11;CRK;FPR2;HILPDA;TAOK1;ANKRD62;CCDC30;ZNF347;SOCS4;GSR;ABHD17B;TIMM8A;SENP6;ZBTB43;BCLAF3;PAG1;NPHS1;KCNMB1;TMCC1;TNPO1;TIMM50;RNF11;LRRC58;ZNF519;RAB11FIP1;ANKRD36;POTEG;PPP1R3B;CCDC69;XIAP;SLCO2B1;CACNB2;GBP4;SLC28A1;ZNF708;ALDH2;CMBL;EMP2;DEGS1;METTL14;F2RL1;WDR12;DCP2;ZNF257;MPPE1;PIGO;TTC4;PDLIM3;DHTKD1;XPOT;CHST6;CYP20A1;TSPYL1;LIPG;FXN;ZNF430;IVD;ZNF431;ABHD15;SLC35F6;POLR3A;KIF1C;CD96;PDE7A;TMOD2;ZSCAN2;TLR6;TXNL1;CLUAP1;BRAP;ZBTB8B;TIRAP;TRPV2;RTL10;NOA1;SNX2;AS3MT;ZNF426;NPHP1;TRIM72;MSANTD3;STOML1;FFAR4;S1PR3;SEC24D;JPH2;ITGAL;HAS2;F2R;ASB8;HIP1;LIAS;MOB4;MRPS10;LRRC27;APEX2;EIF2A;MRPL49;POTEM;ALDOA;CDK4;ZNF34;WNT7B;KIR3DX1;BORCS5;TTC31;MAP3K9;ZNF554;CCR6;DIS3;HIF1AN;GLTP;RPS6;RNF115;VMAC;MANEAL;CHCHD5;ORAI2;DARS2;ZNF584;ZNF578;DLEU1;HFE;IRF1;FBXL2;PBOV1;ITIH5;SLC1A5;OPA3;FAM9B;POLM;FUT2;KLHDC8A;TMEM154;ZNF517;RNF19B;CWF19L1;STK25;ARIH2OS;MELK;ARHGEF39;TIMM29;ZNF576;ATCAY;ZNF321P;ZNF786;ENSA;CACNG8;FLVCR1;FBLIM1;ARPC2;SWSAP1;APOH;RTN2;APOBEC3A;PHLDA3;COX8A;DCUN1D2
414	hsa-miR-4294	0.0901485	0.310638	1.20868	0.0688935	PTCHD3;DNAJB4;IKZF3;ZNF417;AGO3;ZNF106;MAGT1;APOBEC4;YY1;STRN3;RCC2;AQR;PAN2;RBBP4;LRRC2;CNDP1;MAPK14;SCN2B;THAP1;HOOK3;APOA1;AKAP5;ZBTB8A;NUBPL;PRPF38A;RNF125;ELP2;FGD6;KIAA0319L;PLEKHM3;HEATR5A;ZNF347;SETD2;LPP;DNAL1;CIAO1;SKAP2;TIMM8A;RAB9A;ZNF429;FAM126B;SF3A1;CAMKK2;PNPLA3;NFIX;WEE1;ZBTB37;ADAMTS4;QSER1;MTA3;INIP;CERS4;USP46;CD226;GMEB1;FBXO27;ZNF708;LINC01551;KIF3B;MYCBP;EPB42;APAF1;ANKS4B;ZFP30;ABL2;ACTR2;ZNF573;TECPR1;SLC25A33;RFK;CENPA;SLC26A2;HSPG2;ZNF485;FAM83D;LSM1;RRP7A;HSPA4L;ZNF431;MCOLN2;WHAMM;KY;FBXL18;KBTBD6;SLC35F6;POLR3A;ELMOD1;CYP1A1;BSCL2;PRR23A;UBE2V2;MCAM;ZC2HC1C;DCTN6;GMCL1;SEMA3E;EZR;CALCOCO2;POTED;ZNF699;NFKBIB;ELK1;ZNF426;TRIM72;ANKRD9;SMAGP;KIAA0930;ACOT9;JPH2;RNF149;SLC16A1;GTF2H5;CLDN19;SNAP29;MFSD14C;FSD2;ZNF440;PIWIL1;SPECC1L;VNN1;GDF7;SF1;YIPF4;CCR6;SEMA7A;ANG;ORAI2;NUP133;GABARAP;FBXL2;RAD51;CAPNS1;SLC25A16;RNF14;TTLL12;LPIN1;OXA1L;IL10RB;ICOSLG;DDA1;CKMT1A;GJD2;FFAR2;SSR2;DPM2;TIMM29;OSTF1;AK1;PRELID2;OCIAD2;PIGM;LRAT;WDR13;CD82;TPM3;BSG;SWSAP1;SMPD1;MYO1C;TMEM86B;PRRT3
415	hsa-miR-6769b-3p	0.0903798	0.303375	1.2087	0.0600414	PKDREJ;ZCCHC2;NLRP9;ITK;MYOCD;ZNF470;ABCC12;FCRL4;SLC4A1;CREBBP;PEX5L;VCAM1;SHOX;CCBE1;TDRD6;ATP2B1;PDZD8;LHX5;PLSCR1;GMPR;ACTN2;MAPK1;LDLRAD4;MACC1;TMPRSS5;VPS13D;ACADL;TMEM170A;B4GALNT3;CCR5;EMCN;STC1;DPYSL5;ACSBG1;EXO5;CCDC93;NAA50;SYNRG;TGFBR3;KCNN3;TXLNB;KANSL1;VAV3;QPRT;CEP104;ATP9A;ZNF391;DPY19L1;NFAM1;TRIM66;SERPINA3;ERC1;KIAA0408;ZNF518B;ZNF286A;NDNF;ZBTB39;IGLON5;CDC42EP4;DENR;CHCHD3;TFRC;ZNF185;CYBB;ZNF330;TYW3;CMBL;PAK3;ABI2;ADCY6;PANK1;EFHC1;MTFR1L;PKHD1L1;BNC2;OXSR1;GTF3C4;SETD1B;TMEM45B;UBXN2A;KCNC3;ADRB1;CPXM2;EPPIN;DHTKD1;SETD1A;RAB8A;MTPN;FBXO9;HLA-C;THBS2;POU6F1;STK40;GALNT10;TBL2;AMOTL2;LINS1;SKI;PANK3;HIVEP3;SEL1L3;MTSS1;ASAH2B;GGA1;ASAH2;CCDC174;SLC16A5;CLUAP1;CALHM5;EFTUD2;DTHD1;GPR37L1;ASIC4;PRLR;GRID1;TTLL11;RREB1;BACE2;RAB17;ARHGDIA;EPPIN-WFDC6;PHAX;FRMD6;MYPN;CATSPER4;EHD4;CARHSP1;NDUFB5;DNAH10OS;RHOA;BARHL2;ITGA1;SORCS2;NUDT5;ETV3;SMARCE1;PITPNM3;PLCXD3;ZSCAN16;SLCO5A1;SLC27A4;EDN2;ZNF281;TMEM239;MAP3K9;FOXE1;PCP4L1;ZNF85;OR6A2;POLR3D;PSMB5;RUNX1;UHMK1;CAMK2N1;DIAPH1;RAB13;GOSR2;ZNF516;ADAM19;TRAPPC2L;PTPN14;XKR4;CDH8;GYS1;OPA3;FOXL1;TMEM178B;ONECUT3;AIFM2;KLHL21;KRT32;CMKLR1;SHISA6;CRAMP1;NAT14;HDGF;HNRNPA1L2;NACC1;POU3F1;PSG4;PTGDR2;RALY;PHF21B;ANKMY1;TMEM233;PLXNA3;IFNAR2;WNT4;SDHAF2;A4GALT;GRIN2A;TIMM10;TMCC2;CRTC1;TMEM151B;TMCO1;PPP6R1;HNRNPA1;SMG7;FAM110A;GDAP1L1;SOGA3
416	hsa-miR-520g-3p	0.0919845	0.285553	1.20678	0.0204918	FOLR1;KLF10;TXK;MYLK3;WWC1;DNAJB4;FNBP1L;GK5;DMD;CPT1A;KCND3;RANBP2;MORC1;GATAD1;ESR2;CYB5A;DNAJB13;LACTB;LRIF1;HAUS2;RHOH;P2RX7;CEP68;SH3BP5;DNAJB6;PIK3C2A;PNRC1;PPP2R5E;TMOD3;NUFIP2;SPTY2D1;SH3BP4;PRRG4;PABPC3;DAPK2;KLHL15;NSUN4;SMAD7;HOOK3;DNAJC10;TNRC6B;PIWIL2;ZNF454;FAM241A;CRYZ;FOXRED2;KLHL11;HIPK3;PPP1R3G;B4GALNT3;MSH3;DTX3L;CCDC198;DDI2;MFSD11;GPRIN3;ACOX1;ABCG8;ABHD18;DIS3L;USP15;STAC2;EFCAB11;CDKL2;NEDD9;CAPZA2;ZNF70;ZBTB25;CCDC30;ZNF347;NCOA4;ZBTB5;CEP104;DNAL1;SOCS4;ABHD17B;CUBN;CRISPLD2;ZC3HAV1;ZMPSTE24;TMPO;NPHS1;PCYT1A;PTPN4;ATF7IP;GTF2H2C;KPNA6;FZD5;MCFD2;GTF2IRD2B;MTMR9;OLAH;EIF2S1;VEGFA;GPR155;PNPLA3;CHERP;RBM41;WEE1;LGSN;RIMKLB;CFL2;TIMM50;TBC1D12;GPATCH3;LRRC58;LIPA;G2E3;PLEKHA1;CHCHD3;DSEL;IKZF5;CNKSR3;QRFPR;MIXL1;CCDC77;PEX2;KCNA7;TNRC6A;SLC28A1;LCOR;ARMT1;CXCL10;EIF2B2;RNF34;GRK3;DEGS1;IPP;TCEAL1;ANKS4B;PROX1;F2RL1;IRAK2;SLC35F5;PTGIS;BNC2;ZFHX3;METTL8;INTU;CBX3;WASL;APEX1;SLC25A33;ZNF257;METTL21A;MPPE1;RFK;NUGGC;AGMAT;NME6;CREB1;GTF2H3;SPRED1;TTC4;ATP1B3;NOL9;VLDLR;DHCR24;MYH9;NRBF2;PLEKHM1;SAMD8;FXR1;CSTF2;SGTB;GTF2IRD2;FBXL7;MYO1F;CTNNB1;MAPT;OCIAD1;HSPA4L;SLC12A6;ST8SIA3;ABHD15;HMGN2;WDR53;COX19;PRIM1;CELSR3;MED18;MRPL44;YOD1;NSD2;ZBED1;SEMA4D;SLC35F6;LEPROTL1;ZNF716;PRICKLE2;POLR3A;SKI;FICD;KIF1C;SPIB;TSPAN6;SRCAP;UBE2V2;CCL5;HYPK;BHMT2;LY6G5B;GNB5;TRIB1;DRAXIN;ICA1L;TNFAIP8L1;JARID2;CHRM3;SYNJ2BP;TLR7;LINC00598;TRIM31;B2M;FKBP14;SP2;TMEM127;LDHD;RACGAP1;MKI67;WSB1;ZNF682;SYNPO2L;CBX5;CYCS;EFCAB14;DCBLD2;MASTL;FEM1A;NFATC2IP;RPS15A;SNX2;KCNK10;LRRD1;ZNF426;NEK8;SUGT1;FOXO1;FOXK1;ARL5A;PRUNE2;ZYG11A;RGS17;ACOT9;CAVIN1;FAHD1;AKT3;NKD1;HAS2;TRIM65;PDE4C;CD28;ENTPD4;SCML2;SIGLEC11;XRCC6;OXGR1;HMGB1;HIP1;CARHSP1;DSTYK;CAV1;PABPC1;ELAVL2;RPL14;FAAP24;SATB2;MAN2B2;MAPKAPK5;WDR77;MSMO1;LBR;FOXQ1;PRNP;MMP2;IRAK4;CRLF3;RAB3IP;COQ7;ZMAT3;ELK4;SLC12A7;ZNF514;PLEKHH1;PKP1;BCL2L2;PDHB;GEMIN8;TNIP3;MSANTD4;KCNK6;ZNF554;PARD3;SF3B3;ISCA2;RNF115;STX4;GPR137B;MICA;ORAI2;TXNIP;N4BP2L2;ZNF578;NPM3;SLC25A44;ZNF174;AKR7A2;ZNF665;VPS53;SYT17;RRP36;RABGAP1L;ANP32E;XKR4;TRAF3IP2;SLC1A5;POLR3F;PRR11;POLM;SLC7A11;RANGAP1;ISY1;SERF2;BMP8B;PSMA1;PIK3C2B;LIMK1;SMIM17;LDLR;RPL37A;VBP1;GPR157;CDIPT;ZNF385A;RNF19B;DCTN5;HS3ST1;CCDC125;NCLN;RFXAP;MELK;ASB16;QSOX1;SLC16A13;HMGB3;EIF3H;DPP9;ACTB;CDT1;CPE;TMEM134;LPAR2;FHDC1;UBOX5;CDKN2AIPNL;ZNF7;MED16;GLB1L3;LSM3;TIMM10;NUDT3;ZNF446;SUGP1;ZNF786;MFSD2A;WDR13;DCAF8;RAB39B;MUC20;FAM89A;ATP6V0E1;QSOX2;ZNF785;RRP8;APOH;SREBF1;FXYD5;RTN2;CEP72;BCAS4;SLC6A4
417	hsa-miR-6129	0.0926196	-0.300123	-1.22974	0.0271318	ACTC1;ATP6V1B1;ADAMTS17;FAM210A;DLX6;LONRF3;UBXN2B;RNF111;ASTN2;RPH3A;UBR4;SLC2A4;TMPRSS5;HOXB13;SLC7A5;CTDSP2;TNRC6B;ATXN7L3B;TMEM37;KMT2D;UBN2;ATP6V1A;GATA6;ARL5B;NFAT5;ZNF70;RPS6KA5;SLC11A1;ZNF710;GFRA1;ARHGEF6;ZNF619;SENP2;CBX2;PAX5;ADD2;LASP1;MAT1A;HS6ST1;AGO2;ZC3H7B;NFIX;DUSP14;RNF157;IP6K1;CDK14;MLXIP;NRG4;TRIM67;DCAF7;CNBP;PARP11;HHIP;TRAPPC10;SRCIN1;OMA1;CSTF1;CAPZA1;SBK1;UBE2D3;ARHGAP31;CCDC50;GLYR1;MSN;ENTPD7;PLEKHG2;PSMD11;ACTR2;MED26;CCDC88A;ZNF740;ECE1;ARL6IP1;CNOT6L;TMEM51;ZNF134;TRAF6;HYOU1;YWHAZ;DHX15;IFRD1;SIX3;OSBP;EN2;G3BP1;TCN2;SLC29A1;HACE1;OGDH;ZXDB;DYRK1B;HDLBP;RRP7A;RARA;NFE2L1;RAB7A;SIGLEC10;EPB41L1;SEC16A;PDE4A;HOXB5;CHRDL1;UBE2V1;NDUFA5;HOXC4;ARHGAP39;NCAPH;ELFN2;EDA2R;CREB3L2;SPEF1;GSN;VSTM4;PSME3;CCND2;CHTF8;RAB6B;CHRM3;LINC00598;TPM2;ZC3H12B;SP2;TMEM127;IL2RB;DCX;CDH7;FKBP5;FMNL3;GIGYF1;IQSEC2;ZCCHC3;HAP1;NOL10;GOSR1;CD3E;PRDM12;NLGN2;MRM3;TSPYL4;SLC22A23;RBM38;CLSTN1;SUGT1;LNPEP;FOXK1;SNX11;WNT3;ANKRD52;HPCAL1;NKD1;TAGLN;NCOR2;ING5;TMEM63A;TLE3;TMEM167A;DPF1;MYH14;KCTD2;BTBD9;NTN1;TRAF7;GRB2;PHB2;GPR107;FGFR1;SORCS2;MORC4;HES6;MED28;NBL1;REXO2;MLF2;ACTR3B;SCIMP;PITPNM3;SUMO1;LRRC3C;GATAD2A;RAB5B;GTF3C1;SFN;SNU13;SRF;ANKHD1-EIF4EBP3;TUBB2A;NKAIN1;STARD3;NKIRAS2;KIAA0895L;MKNK2;ARF3;SMOC1;SF1;RRM2;MRE11;UBA1;AK2;IST1;VSTM5;RPL23A;TMEM119;NAV2;OTUD7B;SLC2A8;BCL2L1;ADGRF2;IKBKG;MYBL1;SSU72;HNRNPA0;SLC25A44;POLR2F;RPRD2;FA2H;NOVA2;UCP2;ERCC2;HLA-A;AP2M1;ATP2A3;TK1;ZDHHC3;TRAPPC2;SPRY4;NAV1;ATP6V1F;TUBB;SLC27A1;TBC1D25;WBP2;PRR12;PPP1R9B;EIF4EBP3;BROX;HMGA1;PPFIA3;SLC9A3R1;DNLZ;CTDSP1;KHSRP;CEBPB;LSM2;DDR1;ZNF385A;SAMD14;AGK;SLC6A17;BICDL1;IGFBP4;TRIR;HOXC6;ASB16;NR1H2;ZIC2;IFNAR2;SFT2D2;KIAA0513;ZBTB7B;PPP1R13L;MED30;FBXO44;TJP3;DUSP7;ALS2CL;GCDH;PTPA;UBL4A;STX1A;PNPLA6;NTSR1;G6PC3;TPM3;MARVELD1;SH3BP5L;KCNA5;TP53;IGSF8;SLC35C2;AIP;S100A16;TMEM138;PLXNA1;CAPN1;UNC93B1;GPR173;UBE2S;SH3BP1;SERPINA1
418	hsa-miR-6760-5p	0.0934749	-0.308222	-1.23035	0.0527307	HOXB8;ADAMTS17;DLX6;AMD1;ASTN2;UBR4;AQR;ZBTB20;ANKFY1;ZBTB34;TMPRSS5;SLC7A5;CCDC85C;ZNF566;SBNO1;GATA6;NFAT5;TAF12;ZNF70;DCAF11;RNMT;SLC11A1;IDH3A;NEK4;ZNF471;TM9SF1;GFRA1;ARHGEF6;GTF3C3;ZNF619;ERC1;FANCC;RBPJL;STAT3;ANKRD45;IP6K1;CANX;WNT8B;LCLAT1;HHIP;CNNM4;CAPZA1;SBK1;ARHGAP31;CCDC50;GLYR1;ENTPD7;PSMD11;ACTR2;CES2;CCDC88A;ZNF740;ARL6IP1;HMGA2;KIF6;CNOT6L;MON1B;ZNF134;TRAF6;TXLNG;OSBP;NID1;G3BP1;STK35;ITGA11;CDR2L;NFE2L1;SIGLEC10;TFDP1;AKR1B10;CDKAL1;HMGN2;NFIC;PDE4A;CHRDL1;UBE2V1;AGXT2;SRPRB;PIP4K2A;NDUFA5;HOXC4;AGAP1;ARHGAP39;ELFN2;NKRF;ZC3HAV1L;SND1;EDA2R;CREB3L2;CENPQ;PSME3;CCND2;ALDH9A1;RAB6B;CHRM3;TPM2;ZC3H12B;SP2;DCX;SELENON;POLE3;RNASEH1P1;FKBP5;WDTC1;BTG2;GIGYF1;MICAL2;HAP1;GOSR1;NLGN2;MRM3;KDM5C;SCD;NPTXR;IER5;TSPYL4;SLC22A23;LNPEP;FOXK1;SLC2A14;CCL22;CAPZB;TMEM63A;TLE3;TMEM167A;DPF1;MYH14;COL5A1;BTBD9;KCTD15;MAP2K3;GJA5;ARSA;FGFR1;MORC4;PROSER2;MED28;NBL1;MLF2;QRSL1;ACTR3B;ZNF34;LRRC3C;RAB5B;TUBB2A;NKAIN1;NKIRAS2;FBXW11;ARF3;MRE11;REPIN1;CLUH;OTUD7B;TM9SF4;IKBKG;MYBL1;HNRNPA0;SLC25A44;AKR7A2;ZNF703;SEMA4G;GDPD5;ATP2A3;PLXNA2;PRSS8;ZDHHC3;LMBR1L;SPRY4;NAV1;SRP19;RGS6;ATP6V1F;TUBB;WBP2;TBC1D13;CBX6;BROX;TSEN54;GTPBP2;PPFIA3;HDGF;DNLZ;ZNF444;PTPN6;KHSRP;TMEM216;CEBPB;C1QTNF6;SAMD14;SYT7;SLC6A17;BICDL1;CASTOR2;IGFBP4;KIF2C;HOXC6;ZIC2;SFT2D2;KIAA0513;RPL36;PPP1R13L;RTKN;SPRYD3;TJP3;DUSP7;ALS2CL;PTPA;BARHL1;REEP4;MDFI;MARVELD1;LRRC20;TP53;IGSF8;GTF2F1;GPR173;CFL1;SAA1
419	hsa-miR-619-5p	0.093744	0.283883	1.20505	0.0354906	TXK;MYLK3;WWC1;FAM210A;DNAJB4;GK5;CPT1A;SEC14L4;KCND3;ZNF460;GATAD1;KIAA1549;AGO3;YY1;NMNAT1;ESR2;CYB5A;SLC30A2;LRIF1;MOGAT1;ZBTB38;IFNLR1;F2RL3;TTF2;RAB42;EPG5;SH3BP5;SAV1;PNRC1;TMOD3;AGO4;THSD4;ECHDC3;THAP1;HOOK3;SLC7A5;DNAJC10;SNIP1;TNRC6B;PLPBP;PDCD4;FOXRED2;CCDC198;DDI2;AKIRIN1;EMC1;PRPF38A;AJAP1;EIF4E;KDSR;SBNO1;ACSBG1;GPRIN3;ACOX1;ABCG8;ABHD18;USP15;CEP135;SHROOM3;EFCAB11;ARGFX;MTHFD2;KRAS;CAPZA2;ZNF70;RBM20;MINDY2;BVES;TAOK1;ZBTB25;WDR73;TRIM74;ANKRD62;CCDC30;ZNF878;IFIT3;ZNF347;GABPAP;CEP104;DNAL1;TREM1;TRPM1;CIAO1;CRISPLD2;LNPK;GADL1;APOLD1;GJC1;PTPN4;CLPX;TPST2;SERINC1;GTF2H2C;TBL1XR1;SENP8;RNF216;KPNA6;UACA;FAM126B;GTF2IRD2B;MTMR9;KCNMB1;AGO2;GPR155;RBM41;MFN1;TRIM58;LRRC58;RAB21;SELENOI;RMND1;STX17;FOXO3;CNKSR3;GPAT4;QRFPR;CERS4;WRN;PER1;GMEB1;SLC28A1;ZNF708;ARMT1;SLC25A15;TRIM73;RNF152;CNNM4;EIF2B2;TPMT;RNF34;TRIM4;ABI2;MTDH;ANKS4B;F2RL1;XPNPEP3;PTGIS;ZDHHC15;POLK;METTL8;ACAP2;KIF6;SLC25A33;LIMD1;ZNF257;DUSP18;RPL7L1;AHI1;MPPE1;RFK;NUGGC;UBXN2A;AGMAT;NME6;CREB1;GTF2H3;CASP16P;PLA2G12A;PIGO;TTC4;FAM118A;CHST6;FIG4;SAMD8;PGK1;SGTB;GTF2IRD2;PEX26;FBXO47;DHX8;ZNF275;MYO1F;FXN;CEP78;ZNF689;PPP1R16B;SLFN13;IVD;OCIAD1;HSPA4L;NT5C2;SLC12A6;ASH2L;BMPR1A;WDR53;COX19;PRIM1;MED18;PHF5A;CYP27C1;SLC35F6;POLR3A;HOXB6;TSPAN6;UBE2V2;CCL5;SPEM1;BHMT2;WFDC6;LY6G5B;GNB5;RBL1;DCTN6;PRPF4;ICA1L;TNFAIP8L1;ULBP3;DHODH;CALHM5;SYNJ2BP;TLR7;LINC00598;SLC43A3;SP2;TMEM127;TRIOBP;LDHD;ZFP14;CALCOCO2;BTG2;ZNF623;NCAPG2;CNGA2;MKI67;WSB1;ZNF682;SYNPO2L;CBX5;CYCS;DHX40;FANCA;LETM2;DCBLD2;LRRD1;TRIM72;MOCS3;IL6R;TYRO3;NEK8;RBM3;GJD3;MBD1;FOXK1;FFAR4;ACOT9;ZNF626;MYPN;CRY2;TRIM65;PDE4C;EMC3;ADO;CD28;ASB8;CYP1B1;CTSA;HMGB1;HIP1;CLDN19;LIAS;DSTYK;MOB4;MRPS10;HMGN5;PHB2;RPL14;APEX2;MPLKIP;F9;FAAP24;ZNF563;MAN2B2;ALDOA;LCTL;MAPKAPK5;CRCP;NEGR1;RAB11FIP4;IMP4;CTC1;MRPL37;IRAK4;EMC7;ZMAT3;BCL2L2;PDHB;TNIP3;PCP4L1;KCNK6;TXNL4A;PCGF3;ZNF85;SDHAF1;YIPF4;ZNF554;PGBD4;CACYBP;TMBIM4;THAP6;PARD3;SF3B3;RFC2;NUP98;ISCA2;SLC2A8;COMTD1;THOC5;RAB4A;ELOC;STX4;PCNX2;GPR137B;MICA;ORAI2;GRM6;PPM1F;N4BP2L2;ZNF578;SLC44A4;NKAP;FOS;ZNF665;VPS53;RABGAP1L;POC1A;GOLGA2;SLC25A37;ILF3;MRI1;TRAF3IP2;ZNF526;SLC1A5;KIF3A;TBXA2R;POLR3F;ZNF48;AIFM2;POLM;TTLL12;RGS6;AP1M1;SLC7A11;COL9A2;TXNRD2;SERF2;PIK3C2B;KCTD21;TMEM120B;ABHD12;GTPBP2;GRWD1;VDAC2;UBE2B;CDIPT;LIX1L;GGA2;ZNF865;RNF19B;ANO7;HS3ST1;SURF6;CCDC125;WDR97;SRGAP2;ZNF707;ARHGEF39;ASB16;CCS;POLL;DPP9;IPO9;TLCD2;ATCAY;FHDC1;CSNK1E;A4GALT;UBOX5;CDKN2AIPNL;ZNF7;STRIP2;TIMM10;ZNF446;SUGP1;TRPC4AP;MFSD2A;THEM4;TIAL1;ZNF785;PLAA;RPS6KA4;RTN2;CEP72;BCAS4;SLC6A4;MOB3A
420	hsa-miR-6130	0.0942176	-0.30079	-1.23107	0.0252918	ACTC1;ATP6V1B1;ADAMTS17;FAM210A;DLX6;LONRF3;UBXN2B;RNF111;ASTN2;RPH3A;UBR4;SLC2A4;TMPRSS5;HOXB13;SLC7A5;CTDSP2;TNRC6B;ATXN7L3B;TMEM37;KMT2D;UBN2;ATP6V1A;GATA6;ARL5B;NFAT5;ZNF70;RPS6KA5;SLC11A1;ZNF710;GFRA1;ARHGEF6;ZNF619;SENP2;CBX2;PAX5;ADD2;LASP1;MAT1A;HS6ST1;AGO2;ZC3H7B;NFIX;DUSP14;RNF157;IP6K1;CDK14;MLXIP;NRG4;TRIM67;DCAF7;CNBP;PARP11;HHIP;TRAPPC10;SRCIN1;OMA1;CSTF1;CAPZA1;SBK1;UBE2D3;ARHGAP31;CCDC50;GLYR1;MSN;ENTPD7;PLEKHG2;PSMD11;ACTR2;MED26;CCDC88A;ZNF740;ECE1;ARL6IP1;CNOT6L;TMEM51;ZNF134;TRAF6;HYOU1;YWHAZ;DHX15;IFRD1;SIX3;OSBP;EN2;G3BP1;TCN2;SLC29A1;HACE1;OGDH;ZXDB;DYRK1B;HDLBP;RRP7A;RARA;NFE2L1;RAB7A;SIGLEC10;EPB41L1;SEC16A;PDE4A;HOXB5;CHRDL1;UBE2V1;NDUFA5;HOXC4;ARHGAP39;NCAPH;ELFN2;EDA2R;CREB3L2;SPEF1;GSN;VSTM4;PSME3;CCND2;CHTF8;RAB6B;CHRM3;LINC00598;TPM2;ZC3H12B;SP2;TMEM127;IL2RB;DCX;CDH7;FKBP5;FMNL3;GIGYF1;IQSEC2;ZCCHC3;HAP1;NOL10;GOSR1;CD3E;PRDM12;NLGN2;MRM3;TSPYL4;SLC22A23;RBM38;CLSTN1;SUGT1;LNPEP;FOXK1;SNX11;WNT3;ANKRD52;HPCAL1;NKD1;TAGLN;NCOR2;ING5;TMEM63A;TLE3;TMEM167A;DPF1;MYH14;KCTD2;BTBD9;NTN1;TRAF7;GRB2;PHB2;GPR107;FGFR1;SORCS2;MORC4;HES6;MED28;NBL1;REXO2;MLF2;ACTR3B;SCIMP;PITPNM3;SUMO1;LRRC3C;GATAD2A;RAB5B;GTF3C1;SFN;SNU13;SRF;ANKHD1-EIF4EBP3;TUBB2A;NKAIN1;STARD3;NKIRAS2;KIAA0895L;MKNK2;ARF3;SMOC1;RRM2;MRE11;UBA1;AK2;IST1;VSTM5;RPL23A;TMEM119;NAV2;OTUD7B;SLC2A8;BCL2L1;ADGRF2;IKBKG;MYBL1;SSU72;HNRNPA0;SLC25A44;POLR2F;RPRD2;FA2H;NOVA2;UCP2;ERCC2;HLA-A;AP2M1;ATP2A3;TK1;ZDHHC3;TRAPPC2;SPRY4;NAV1;ATP6V1F;TUBB;SLC27A1;TBC1D25;WBP2;PRR12;PPP1R9B;EIF4EBP3;BROX;HMGA1;PPFIA3;SLC9A3R1;DNLZ;CTDSP1;KHSRP;CEBPB;LSM2;DDR1;ZNF385A;SAMD14;AGK;SLC6A17;BICDL1;IGFBP4;TRIR;HOXC6;ASB16;NR1H2;ZIC2;IFNAR2;SFT2D2;KIAA0513;ZBTB7B;PPP1R13L;MED30;FBXO44;TJP3;DUSP7;ALS2CL;GCDH;PTPA;UBL4A;STX1A;PNPLA6;NTSR1;G6PC3;TPM3;MARVELD1;SH3BP5L;KCNA5;TP53;IGSF8;SLC35C2;AIP;S100A16;TMEM138;PLXNA1;CAPN1;UNC93B1;GPR173;UBE2S;SH3BP1;SERPINA1
421	hsa-miR-4419a	0.0942176	-0.30079	-1.23107	0.0252918	ACTC1;ATP6V1B1;ADAMTS17;FAM210A;DLX6;LONRF3;UBXN2B;RNF111;ASTN2;RPH3A;UBR4;SLC2A4;TMPRSS5;HOXB13;SLC7A5;CTDSP2;TNRC6B;ATXN7L3B;TMEM37;KMT2D;UBN2;ATP6V1A;GATA6;ARL5B;NFAT5;ZNF70;RPS6KA5;SLC11A1;ZNF710;GFRA1;ARHGEF6;ZNF619;SENP2;CBX2;PAX5;ADD2;LASP1;MAT1A;HS6ST1;AGO2;ZC3H7B;NFIX;DUSP14;RNF157;IP6K1;CDK14;MLXIP;NRG4;TRIM67;DCAF7;CNBP;PARP11;HHIP;TRAPPC10;SRCIN1;OMA1;CSTF1;CAPZA1;SBK1;UBE2D3;ARHGAP31;CCDC50;GLYR1;MSN;ENTPD7;PLEKHG2;PSMD11;ACTR2;MED26;CCDC88A;ZNF740;ECE1;ARL6IP1;CNOT6L;TMEM51;ZNF134;TRAF6;HYOU1;YWHAZ;DHX15;IFRD1;SIX3;OSBP;EN2;G3BP1;TCN2;SLC29A1;HACE1;OGDH;ZXDB;DYRK1B;HDLBP;RRP7A;RARA;NFE2L1;RAB7A;SIGLEC10;EPB41L1;SEC16A;PDE4A;HOXB5;CHRDL1;UBE2V1;NDUFA5;HOXC4;ARHGAP39;NCAPH;ELFN2;EDA2R;CREB3L2;SPEF1;GSN;VSTM4;PSME3;CCND2;CHTF8;RAB6B;CHRM3;LINC00598;TPM2;ZC3H12B;SP2;TMEM127;IL2RB;DCX;CDH7;FKBP5;FMNL3;GIGYF1;IQSEC2;ZCCHC3;HAP1;NOL10;GOSR1;CD3E;PRDM12;NLGN2;MRM3;TSPYL4;SLC22A23;RBM38;CLSTN1;SUGT1;LNPEP;FOXK1;SNX11;WNT3;ANKRD52;HPCAL1;NKD1;TAGLN;NCOR2;ING5;TMEM63A;TLE3;TMEM167A;DPF1;MYH14;KCTD2;BTBD9;NTN1;TRAF7;GRB2;PHB2;GPR107;FGFR1;SORCS2;MORC4;HES6;MED28;NBL1;REXO2;MLF2;ACTR3B;SCIMP;PITPNM3;SUMO1;LRRC3C;GATAD2A;RAB5B;GTF3C1;SFN;SNU13;SRF;ANKHD1-EIF4EBP3;TUBB2A;NKAIN1;STARD3;NKIRAS2;KIAA0895L;MKNK2;ARF3;SMOC1;RRM2;MRE11;UBA1;AK2;IST1;VSTM5;RPL23A;TMEM119;NAV2;OTUD7B;SLC2A8;BCL2L1;ADGRF2;IKBKG;MYBL1;SSU72;HNRNPA0;SLC25A44;POLR2F;RPRD2;FA2H;NOVA2;UCP2;ERCC2;HLA-A;AP2M1;ATP2A3;TK1;ZDHHC3;TRAPPC2;SPRY4;NAV1;ATP6V1F;TUBB;SLC27A1;TBC1D25;WBP2;PRR12;PPP1R9B;EIF4EBP3;BROX;HMGA1;PPFIA3;SLC9A3R1;DNLZ;CTDSP1;KHSRP;CEBPB;LSM2;DDR1;ZNF385A;SAMD14;AGK;SLC6A17;BICDL1;IGFBP4;TRIR;HOXC6;ASB16;NR1H2;ZIC2;IFNAR2;SFT2D2;KIAA0513;ZBTB7B;PPP1R13L;MED30;FBXO44;TJP3;DUSP7;ALS2CL;GCDH;PTPA;UBL4A;STX1A;PNPLA6;NTSR1;G6PC3;TPM3;MARVELD1;SH3BP5L;KCNA5;TP53;IGSF8;SLC35C2;AIP;S100A16;TMEM138;PLXNA1;CAPN1;UNC93B1;GPR173;UBE2S;SH3BP1;SERPINA1
422	hsa-miR-23b-3p	0.0955127	0.289885	1.20325	0.0512295	KLF10;ATP1A1;SOCS6;ZCCHC2;BTLA;SYDE2;VCAM1;ZNF267;RNF111;ZNF268;PNRC2;SOS1;UBR3;EP300;PRKACB;SIRT1;TAB3;CSDE1;CRKL;CATSPERB;ZNF138;SLC6A15;NUFIP2;SPTY2D1;JAK1;JMJD1C;GNAI3;CA2;KIAA1210;RRAS2;TNRC6B;ATXN7L3B;XPO1;TAB2;TMEM170A;RAF1;GTF2I;ZNF704;INPP4A;ANKRD17;KDM1A;EMC1;ZNF253;PPP1CB;ADAM17;ZNF208;STARD7;SEMA6D;TNFAIP3;RNMT;CEPT1;ABCC4;CD302;KANSL1;VAV3;PRR14L;MED13L;RB1;DOCK4;CEP104;PDIA6;MC2R;RNF38;ZNF550;SESN2;PIK3R1;ATF7IP;MCFD2;BBS12;MMGT1;PRDX1;LASP1;SLC35G3;PHF10;PPM1A;TNPO1;WEE1;G3BP2;NOTCH2;CEP57L1;QSER1;ETS1;FSD1L;FAM168B;ACSS3;S100A7A;FBN2;RGS5;TNRC6A;MTAP;CCDC88C;ZIK1;CNOT6;MET;PTPDC1;HNRNPL;HNRNPK;NLGN4X;DYNC2LI1;LMNB1;EEF1A1;ZIC5;DDX47;NSD1;CCNG1;RMND5A;MSH6;GTF3C4;GNS;DCP2;ARL6IP1;HMGA2;BSDC1;SLC9A6;HMGCS1;ZNF257;RBPMS2;TRIM59;ATXN10;RPL7L1;CELF1;DHX57;GJA1;EIF4A1;ACAT1;EN2;G3BP1;ABCC1;ZMYM2;ZNF485;TCP1;ZNF701;PSMD14;SUPT7L;ECH1;HNRNPUL1;NMT1;BRWD1;UQCRFS1;MED4;ACTN4;ZNFX1;ZNF275;DNMBP;CDCA8;KLHL2;TBL2;NOL11;RPP14;TGIF1;TOPBP1;ETNK1;DHX33;ACVR2B;TSR1;TMEM64;PRDX3;ITPR3;IMPDH2;MLLT6;SWAP70;ZNF273;RPL22;ADD3;PDCD6IP;ZNF117;ZEB1;HS2ST1;TLR6;TOR1AIP1;PPARGC1B;PSAP;PTGFRN;CLUAP1;RRAGD;THUMPD3;ZNF669;FAM91A1;POM121C;TMED7;DDX27;PTEN;MAP1B;RPL19;TNFAIP8;ZNF682;GAPDH;STAT5B;RUNX2;VCAN;CDC73;FNIP1;DGCR2;ERBIN;SSR1;TUSC7;ARFIP1;AMOTL1;GNA12;PNN;PCMTD2;MGAT5;MAP4;ZNF426;HAPLN1;ITFG1;HMGB2;P2RY11;CDC20;FLNA;FOXR2;GANAB;COPA;CCNB2;HERC3;MT-CO1;SLC16A1;CMTM4;USP5;SDHD;RPS27A;VHL;SORCS2;UNC45A;SERINC3;CPEB3;CHUK;DYNLL2;ALDOA;LBR;TPCN1;STAMBPL1;DSTN;RAB5B;MPV17;SRC;SNU13;FAM222B;ZNF281;AARS2;STS;ADAM28;DNAJC21;CRLS1;BLOC1S2;RPN2;USP31;BCL7B;HIF1AN;SBF1;PLAG1;AKAP11;ABCF1;CDK2;CYB561D1;MARCKS;GHITM;FUT4;PTK2B;NPM1;BCL2L1;DIAPH1;TXNIP;NOTCH1;ZNF578;CUL4A;RAD51;RPRD2;CPSF7;PTPN14;CAP1;WWP2;EWSR1;PANK2;MPHOSPH6;DMTN;UQCRC2;INTS11;E2F1;ILVBL;ATG12;HK1;PLOD1;NACC1;RACK1;PPIC;NDUFV3;TCF25;E2F4;BCS1L;CCT7;TSNAX;DONSON;PIGM;AP4B1;SNRPC;STK11IP;PRPF6;TPM3;LMAN2;CLTA;PLAU;WDR54;PRAP1;SSRP1;GRK2;ZNF319;DNAJC5;ILF2;PI4KB;CNN2;SNTG1;CENPM
423	hsa-miR-302a-3p	0.0956806	0.278706	1.20286	0.0285132	TOB2;TXK;ZNF12;MYLK3;WWC1;ZFYVE26;DNAJB4;ZBTB33;AVL9;CPT1A;FZD9;KLF3;REST;KCND3;TMEM100;MORC1;GATAD1;AGO3;GRB10;ESR2;CYB5A;DPP8;DNAJB13;KBTBD2;LRIF1;PRKACB;MAP3K1;F2RL3;DPYSL2;GALNT3;RAB42;CECR2;SH3BP5;ZBTB34;PNRC1;PAK2;TMOD3;ZNF805;PRRG4;FAM102B;SOCS5;HOOK3;NFIB;DNAJC10;TNRC6B;ZNF454;SUZ12;FAM241A;ZNF317;FOXRED2;RBM12B;CCDC6;MSH3;CCDC198;UBN2;DDI2;EMC1;KLHDC10;AKT1;INO80D;PIGA;SBNO1;HMBOX1;GPRIN3;GATA6;ADAM17;EXO5;ACOX1;ABCG8;ABHD18;DIS3L;USP15;STAC2;EFCAB11;FEM1C;CRK;SERF1A;RBBP6;CAPZA2;ZNF70;FAM9C;BACH1;TAOK1;WDR73;CCDC30;ZNF347;CLCN3;GRK7;GABPAP;CEP104;DNAL1;NR2C2;NR2F2;SLAIN1;CRISPLD2;CUL3;ERGIC2;ESR1;SERINC1;GTF2H2C;SLAIN2;KPNA6;GINS4;MBNL1;GTF2IRD2B;MBNL3;MTMR9;KCNMB1;KIF13A;OLAH;EIF2S1;GPR155;RBM41;WEE1;LGSN;MFN1;HADHB;NANOG;PDPK1;ABCA1;LRRC58;CADM2;CREBRF;RMND1;KREMEN1;CNKSR3;RAB11FIP1;QRFPR;MIXL1;KCNA7;ABLIM1;ZNF532;LEFTY2;PER1;HIVEP2;LCLAT1;SLC28A1;IGF1R;ATP6V1C1;ARMT1;EIF2B2;RNASEH1;PTPDC1;RNF34;DEGS1;ABI2;IPP;CCSAP;ANKS4B;F2RL1;CMPK1;FOXK2;SLC35F5;SON;PTGIS;LIN52;SIK1;METTL8;KIF6;GAB2;DLGAP5;SLC25A33;NHSL2;MPPE1;RFK;NUGGC;UBXN2A;AGMAT;NME6;CREB1;GTF2H3;PLA2G12A;PIGO;SPRED1;ATP1B3;NOL9;CSNK1A1;MYH9;HOXB3;PLEKHM1;SAMD8;SGTB;HNRNPUL1;GCNT3;GTF2IRD2;ZNFX1;FBXL7;TNKS2;ZNF264;MYO1F;OCIAD1;DNAJB14;HSPA4L;DDR2;MCUR1;IRF2;SLC12A6;TFAP4;TMEM38A;KLHL8;ABHD15;ETNK1;WDR53;SH3GLB1;COX19;PRIM1;CAPRIN2;MED18;ICMT;YOD1;TSR1;ZBED1;KBTBD6;SLC35F6;POLR3A;SPIB;TSPAN6;BSCL2;SRCAP;UBE2V2;KCNJ8;HNRNPR;CCL5;HYPK;NR1D2;BHMT2;LRCH3;LEFTY1;LY6G5B;GNB5;ARL10;DRAXIN;DCTN6;SUCO;MCM7;PRPF4;ICA1L;CCND2;TNFAIP8L1;ATAD2;SYNJ2BP;TLR7;LINC00598;BTG1;OSTM1;FKBP14;SP2;TMEM127;TRIOBP;LDHD;ITGA2;PTEN;MAP1B;GIGYF1;FGF7;WSB1;ZNF682;SYNPO2L;CBX5;CYCS;FZD6;FANCA;MASTL;FEM1A;MFAP2;RAB22A;CLIP4;LRRD1;ZNF426;NEK8;SLC22A23;BMI1;FOXK1;ZYG11A;ACOT9;CAVIN1;VAMP3;FAHD1;UNK;TMEM19;MYPN;HAS2;TRIM65;PDE4C;CD28;IFFO1;ENTPD4;PSD3;DUSP2;HMGB1;HIP1;LIAS;DSTYK;PFKP;ELAVL2;MRPS10;RPL14;APEX2;FAM114A1;MBD2;SORCS2;LIMA1;FAAP24;SATB2;HSPA13;MAN2B2;MAPKAPK5;CRCP;GLO1;RGMB;CDK4;SAR1B;ARID4B;SAMD12;IRAK4;SEC23B;TNFRSF10B;RAB3IP;SDC1;ZMAT3;ULK1;ELK4;ADAT2;ZNF514;MKNK2;BCL2L2;CDK1;PDHB;DAZAP2;GEMIN8;TNIP3;RASGEF1A;TAC1;KCNK6;SNX5;YIPF4;ZNF554;SBF1;PARD3;SF3B3;SERF1B;ZBTB18;ISCA2;HAUS8;RNF115;CDK2;ELOC;STX4;MANEAL;CHCHD5;PCNX2;GPR137B;MICA;ORAI2;TXNIP;FOXJ2;BRI3BP;N4BP2L2;ZNF578;ZNF174;FBXL2;ZNF665;VPS53;KPNA2;RPRD2;RABGAP1L;GOLGA2;DAD1;TRAF3IP2;SLC1A5;CCND1;POLR3F;POLM;KLHL21;SLC7A11;HABP4;RANGAP1;ISY1;GDF11;SERF2;CDKN1A;BMP8B;COX10;SPCS1;GPR157;COX6B1;MSRB2;MED17;CDIPT;ZNF385A;RNF19B;DCTN5;TM4SF5;POU2F1;HS3ST1;CCDC125;COX6C;MELK;ASB16;MYO1D;QSOX1;MINK1;DPP9;IPO9;TMEM134;TIMM17A;IFNAR2;LPAR2;MARK2;KIAA0513;FHDC1;UBOX5;CDKN2AIPNL;ZNF7;MED16;LSM3;TIMM10;NUDT3;ZNF446;SUGP1;ZNF786;MFSD2A;NR2F6;BLCAP;THEM4;PARP1;NDUFAF3;FAM89A;SLC35C2;MIGA2;TTC9;ZNF785;APH1A;APOH;RHOC;FXYD5;SNAP47;RTN2;CEP72;BCAS4;HAS3;SLC6A4
424	hsa-miR-760	0.0968473	-0.322857	-1.23169	0.0686456	HSP90AA1;PUM1;HOXA13;TRRAP;MICB;ANKFY1;GOLGA7;BCORL1;BAMBI;KHNYN;KMT2D;TRPS1;LYRM2;SRRM1;ARGFX;AKAP12;VAV3;PHIP;ZNF429;UBE3B;URB1;TUBA1C;UBB;ZNF618;CHERP;WNK2;RTN3;CERS4;DCAF7;NCOA6;TPPP;TRAPPC10;CNNM4;SLC8A1;HIPK2;SON;FKBP4;GDE1;HMGA2;TECPR1;HYOU1;WBP1L;ATP1B3;SETD1A;MT-ND3;PBX3;RRP7A;EIF4EBP2;DROSHA;FAM193A;FDFT1;RAB35;LAMB1;RPL29;PDCD6IP;SMOX;TUBA1B;KPNA5;AURKA;TLN1;GUSB;OSTM1;PSMD3;RPL34;TRPV2;UTP18;PRLR;FEM1A;WDR6;STEAP3;NFATC2IP;DNTTIP1;EPM2AIP1;PTCD1;XRN2;PARD6B;CSNK2A1;UNK;PMEPA1;MT-CO1;DNPEP;CTSA;HIP1;UBTF;GRB2;PPIA;ZNF398;PEF1;ZNF502;KIAA1191;EIF5AL1;ETV3;ATXN2L;RAB5B;GTF3C1;PDXK;PTMA;PCGF3;ST3GAL2;CCAR2;NDFIP2;EIF2B5;ARFGEF3;MT-ND2;RPL36A;PRRC2A;ORAI2;FOXJ2;ACBD4;SGSM1;NPTX1;ZNF703;PAIP1;FBXL2;INMT;MCRIP2;MT-ND1;CPSF7;PPIP5K1;WDR46;FSCN1;COASY;SDHA;HM13;MMP15;RPS2;HNRNPA1L2;C1QTNF6;RIC8A;LSM2;MAGED1;PBX2;TRMT10B;FBXL16;NT5DC2;POLR3K;MINK1;ANP32B;RHOT2;GPI;GBP6;DUSP7;UBL4A;UBAP2L;CORO1B;ATP6V0E1;HNRNPA1;EMC10;BAG6;INAFM1;SYMPK;TOMM40L
425	hsa-miR-1303	0.0969306	0.30128	1.20181	0.0721443	PURB;SLC30A10;NLRP9;ATG2B;NRAS;KIAA1549;HUWE1;EIF1AX;DPP8;SOAT1;PGRMC1;RNF213;RUBCN;SRSF10;MACC1;SPTY2D1;FHOD3;THAP1;ZNF677;CDK6;COLEC12;HOXA10;IL6ST;UBN2;DCUN1D3;ZNF384;ZYG11B;CPS1;PCSK9;ILDR1;HEATR5A;TAOK1;FNDC3A;API5;ZMYM1;TRAT1;NCBP2;PAG1;ATF7IP;RSBN1L;AKAP6;GINS4;TTPAL;RBPJL;MAP3K5;GNE;PHF20;HOXD13;KREMEN1;DUSP19;ZNF793;COLEC10;TWF1;GMEB1;ZNF708;IFNAR1;PHKA1;LMOD3;MET;GRK3;IPP;PIAS2;GPR183;ZFP30;WDPCP;SON;PSPH;EIF3I;FAM177A1;CENPN;GDE1;ZNF813;MYO5A;PRKN;NEU3;SLC26A2;COMMD2;ZNF485;NIPAL3;GUCA1B;IGDCC4;GEMIN5;ZNF264;MSRB3;RPS16;MCUR1;ABHD15;PSME4;YOD1;TBPL1;OR51E2;MLLT6;POLR3A;MED13;AHNAK;ART4;NCAPD2;PRPF4;ICA1L;RBM18;NSMCE2;ZNF669;MAVS;KNSTRN;ZNF662;DCX;PLD5;HSCB;GIGYF1;CDKN1B;BACE2;FASN;RAB22A;KLHL9;NEK8;SPPL3;STON2;RHOBTB3;FAHD1;HGS;AKAP8;GXYLT2;CHRNB1;PTPRJ;TMEM167A;RNF20;SDHD;ZNF101;NDUFB5;DNAH10OS;USP54;VHL;RNF8;DEF8;BORCS7;CLDN18;LAYN;P3H4;KIR3DX1;CLSPN;GPR156;NXPE3;DENND6A;HDDC2;UTP6;RPS8;NBPF11;PLIN3;L1TD1;MINDY1;FRS2;YIPF4;BUB3;LYPLA1;FAT3;RPL7A;NTMT1;SPON2;PRRC2A;RPS3;HINFP;HYLS1;NUP133;SRSF3;GRIK2;RRP36;SUMO2;PITRM1;ZNF276;FBXW7;NUCB1;RNF19B;PPIC;NDUFV3;CASTOR2;KIF2C;DAZAP1;CCS;IPO9;ACTB;TLCD2;PPDPF;ORMDL2;ZNF747;RELA;CACNG8;PARP1;RNF126;ZNF556;MAP4K2;UBE2S;MIOX
426	mmu-miR-3085-3p	0.0974218	0.307872	1.20052	0.0785124	SLC17A8;IL11;NRAS;TMED5;MYLIP;MAGT1;SLC6A2;LRRC14B;ASXL2;HAUS2;B4GALNT2;ADSL;PPP4R2;EPG5;STXBP4;NWD1;PIGV;CA5B;TMPPE;SLC23A1;BAMBI;SNX30;KCTD14;CSF2RA;SPPL2A;TECPR2;LRRC3;TAF1;CNTN2;ZYG11B;IL5RA;MPP7;AGO1;CD300A;CHIC1;ELF1;XCR1;ZNF878;DNAL1;CA5A;KRR1;PKD2;TMEM50A;TTBK2;WDFY1;KLHL24;YBX1;PPP1R2;AIDA;SGPP2;PDPK1;SLC10A1;MAP3K7;DPH6;INIP;FSD1L;MOB3C;RINT1;IGSF6;RHAG;FKTN;CDH1;TET1;ADCY6;CSF3R;SASS6;CXCL11;ABL2;LGR5;DCP2;EPHB3;ZDHHC20;DLGAP5;RPL7L1;FBXO22;CREB1;SMYD4;OGDH;DHX8;PDXDC1;FXN;RFT1;ABHD15;NDUFAF7;PTPN7;IFT46;LSM11;ERICH1;RMI2;LRCH3;ACO1;PUS7;MPRIP;VEPH1;MAPKAP1;APBB2;PSMB11;BTAF1;TIRAP;MRPL19;NOL10;PSMD9;TAF1A;TPRKB;ELK1;ABCD4;TCEA1;HSBP1L1;AP5Z1;ADARB1;NDOR1;MOB4;GLA;CBWD1;ALOX12;POLR1E;LIMA1;CAMK4;IWS1;MPV17;BCKDK;GPRC5C;SLC7A2;ADAM28;GEMIN8;MAU2;CAMSAP1;DDX51;LYPLA1;CCDC78;OTUD7B;RAD51D;METTL2A;GAD2;FTSJ1;ANAPC16;POGK;ZNF778;POLR3F;ZNF48;GMIP;NAV1;AXL;YBEY;CIAPIN1;COMT;RBBP8NL;CPOX;AGTRAP;TMEM88B;HYAL1;GGA2;NUDT19;SLX1A;FBXL16;TIMM17B;UBE2C;TMOD1;NPY1R;TNS4;MED16;CCDC167;CDK7;UVSSA;VPS72;SPC24;IFNGR2;GLRX2;F10;ZFYVE27
427	mmu-miR-3064-5p	0.0974218	0.307872	1.20052	0.0785124	SLC17A8;IL11;NRAS;TMED5;MYLIP;MAGT1;SLC6A2;LRRC14B;ASXL2;HAUS2;B4GALNT2;ADSL;PPP4R2;EPG5;STXBP4;NWD1;PIGV;CA5B;TMPPE;SLC23A1;BAMBI;SNX30;KCTD14;CSF2RA;SPPL2A;TECPR2;LRRC3;TAF1;CNTN2;ZYG11B;IL5RA;MPP7;AGO1;CD300A;CHIC1;ELF1;XCR1;ZNF878;DNAL1;CA5A;KRR1;PKD2;TMEM50A;TTBK2;WDFY1;KLHL24;YBX1;PPP1R2;AIDA;SGPP2;PDPK1;SLC10A1;MAP3K7;DPH6;INIP;FSD1L;MOB3C;RINT1;IGSF6;RHAG;FKTN;CDH1;TET1;ADCY6;CSF3R;SASS6;CXCL11;ABL2;LGR5;DCP2;EPHB3;ZDHHC20;DLGAP5;RPL7L1;FBXO22;CREB1;SMYD4;OGDH;DHX8;PDXDC1;FXN;RFT1;ABHD15;NDUFAF7;PTPN7;IFT46;LSM11;ERICH1;RMI2;LRCH3;ACO1;PUS7;MPRIP;VEPH1;MAPKAP1;APBB2;PSMB11;BTAF1;TIRAP;MRPL19;NOL10;PSMD9;TAF1A;TPRKB;ELK1;ABCD4;TCEA1;HSBP1L1;AP5Z1;ADARB1;NDOR1;MOB4;GLA;CBWD1;ALOX12;POLR1E;LIMA1;CAMK4;IWS1;MPV17;BCKDK;GPRC5C;SLC7A2;ADAM28;GEMIN8;MAU2;CAMSAP1;DDX51;LYPLA1;CCDC78;OTUD7B;RAD51D;METTL2A;GAD2;FTSJ1;ANAPC16;POGK;ZNF778;POLR3F;ZNF48;GMIP;NAV1;AXL;YBEY;CIAPIN1;COMT;RBBP8NL;CPOX;AGTRAP;TMEM88B;HYAL1;GGA2;NUDT19;SLX1A;FBXL16;TIMM17B;UBE2C;TMOD1;NPY1R;TNS4;MED16;CCDC167;CDK7;UVSSA;VPS72;SPC24;IFNGR2;GLRX2;F10;ZFYVE27
428	mmu-miR-7b-5p	0.0978316	0.283122	1.19985	0.0364372	PADI2;EPHA7;GRIA1;PDE10A;NAA30;CSNK1G1;DDAH1;IL17RD;ZNF12;TRPM7;TRAK2;HEPACAM;SLC38A2;CCNT2;ACMSD;SYT6;CACNA1E;SCMH1;KIF1B;PPTC7;SLC1A2;ZNF644;PLP1;MAGT1;TACC1;ERBB4;ARPP19;WIPF2;MOAP1;PGM2L1;ANKRD40;RGS8;SOAT1;SPAG9;BMPR1B;SIRT1;GALNT3;SIKE1;TNFAIP1;MBP;MYO9A;AK4;FAM53C;SV2B;DNAJC10;PDGFD;TNRC6B;KLF7;UBR2;SECISBP2L;GSKIP;MFAP3;ZNF317;ACVR1B;RHOU;ZNF704;ZBTB44;PHACTR1;ADAM10;ARSB;BACE1;KLHDC10;SYT1;CSDC2;ACOT2;ATP6V1A;ZYG11B;VEZT;WARS2;PLAGL2;TRIP12;STARD7;HP1BP3;PDPR;IRS1;ATL2;AMER2;RAB33B;FGD6;KRAS;RBBP6;DCLK1;ZNRF2;GRIA4;INTS10;SLC39A12;ARPP21;ADGRL3;TTC26;ABHD17B;LGR6;SDC3;ZNF445;ZBTB43;RC3H2;PAG1;GOLGA4;GJC1;TMEM245;ATF7IP;GPR17;DACH1;SGPL1;KPNA6;ARRB1;MLLT10;ERC1;FAM168A;ZFYVE1;ZNF618;TMCC1;AZIN1;KLHL18;IGLON5;NTRK2;MXI1;RHOQ;MLXIP;DNMT3A;XKR8;LSM12;USP2;KMT2A;RBFOX2;PPM1L;KCNH1;TTYH3;FAM168B;XIAP;HECTD4;GMEB1;USP22;IGF1R;CNR1;MIGA1;NEDD4L;GNB1;NRARP;PGRMC2;ABI2;NCOR1;GLYR1;KCNA1;ZNF397;CHL1;TRAF3;PHF20L1;NSD1;PBX1;CCDC88A;SRPRA;SETD5;SMAD3;SCRN1;EPHA5;KDM2A;SLC9A6;INVS;DUSP18;FNTA;ZFAND4;CDH13;SMG6;GJA1;CREB1;B4GALT1;ATP1B3;ATP1B2;ZCCHC24;NCOA5;ATP8A1;STK35;AEBP2;LIMS1;SLC41A1;SETD7;BCL11B;PBX3;MICAL3;SLC20A2;KIF16B;CEP350;CHD3;MAPT;STK40;SLC12A6;ST8SIA3;TWSG1;FAM234B;CEP57;ACACA;BAG3;ITSN1;PHF24;EVI2B;ELMO1;TMEM64;AGAP1;ATXN7L3;MLLT6;PATZ1;NOL6;TANC2;KCNAB3;GLUL;ELMOD1;SH3RF3;DDX6;GOLGA1;NIN;ASPSCR1;NR1D2;AHNAK;TMOD2;PARVA;DRAXIN;ENTPD5;UNC45B;CASP9;SUCO;WASF3;ADCY1;PTGFRN;HES1;RAB6B;TNKS;MYADM;ASH1L;SYAP1;AFAP1;ZFP91;RASA2;DCAF10;DDX27;BFAR;CLCN4;ATP2B2;SPTBN2;OGFOD1;GRAMD1B;MEGF9;TMEM33;CBX5;FZD6;CNKSR2;FUT11;HADH;KLF4;NLGN2;SCD;EXTL3;TSPAN2;ARHGDIA;AAK1;FADS1;SLC22A23;TMX4;SCARA5;CACNB4;NDST1;OLIG2;ENC1;NCS1;PATL1;EIF1AY;CAMK2D;MGAT3;CDS2;HERC3;GABBR1;CRY2;PAFAH1B1;COPG1;PRRC2C;TRIM62;SDHD;SLC12A9;VANGL2;CPM;TMEM184B;TMEFF1;GLA;PRKCZ;SLC6A5;SPIRE1;SFRP1;MBD2;ANTXR1;MARCKSL1;RAVER1;MAP1A;IDS;MLF2;FAIM2;TIMP3;SMARCE1;NEGR1;TRAPPC13;OPCML;MTERF4;PARG;PITPNM3;KDM7A;SNPH;ERO1B;WNT7B;MECP2;RAB5B;ILDR2;CCDC127;ACSM2A;CNOT8;FBXO3;RNF24;SEZ6L;UPF3A;CRLS1;DOC2B;OSBPL5;ATP1A3;RGS10;PTPRD;PIM2;CLIP3;FAT3;NREP;NAV2;EIF4E2;NIPAL4;CADM1;CAMK2N1;DIAPH1;MTFMT;NCDN;EEF1D;MAZ;FOXJ2;NUP133;PKIA;APLP2;FOS;ARAF;TADA3;SEMA4G;FBXO10;FAM131B;KCTD5;CAMSAP2;POLH;PROCA1;ZNF778;LMO2;FJX1;NEU1;CPLX2;CD164;SCAMP5;SST;SFXN3;RNF44;PPP1R9B;SMPDL3A;SMARCD1;EFR3B;SLC24A2;HR;HDAC7;TMC7;SCRT1;LENG8;POLR2L;STXBP2;COX6A1;MPZL1;SETDB1;TENM4;TPRA1;NRSN1;CPLX1;ARHGAP23;SNAP91;MAP7D1;SCN3A;BORCS8;PNKD;CSRNP3;TMEM9;TSPAN9;SLC44A2;CHRNB2;DIRAS1;TERF2IP;CHGA;NECAB1;ZNF365;VWA1;SLC43A2;KCNC1;STK11IP;GNL1;RXRA;TRIP10;ZNRF1;SYT5;BCL9;ADAT3;FGF1;APLP1;GRK2;DUSP26;SCAMP4;SMG7;SLC4A8;SAMD10;SNAP47;SNX27;MDK;ASB1;HNRNPUL2;BTN1A1;SCAMP3;ZDHHC24;STMN2;SPRED3;SYT11;ZFYVE27
429	hsa-miR-520h	0.0979358	0.283633	1.20054	0.0287474	FOLR1;KLF10;ABCG2;TXK;MYLK3;WWC1;DNAJB4;FNBP1L;GK5;DMD;CPT1A;KCND3;RANBP2;MORC1;GATAD1;ESR2;CYB5A;DNAJB13;LACTB;LRIF1;HAUS2;RHOH;P2RX7;CEP68;SH3BP5;DNAJB6;PIK3C2A;PNRC1;PPP2R5E;TMOD3;NUFIP2;SPTY2D1;SH3BP4;PRRG4;PABPC3;DAPK2;KLHL15;NSUN4;HOOK3;DNAJC10;TNRC6B;PIWIL2;ZNF454;FAM241A;CRYZ;FOXRED2;KLHL11;HIPK3;PPP1R3G;B4GALNT3;MSH3;DTX3L;CCDC198;DDI2;MFSD11;GPRIN3;ACOX1;ABCG8;ABHD18;DIS3L;USP15;STAC2;EFCAB11;CDKL2;NEDD9;CAPZA2;ZNF70;ZBTB25;CCDC30;ZNF347;NCOA4;ZBTB5;CEP104;DNAL1;SOCS4;ABHD17B;CUBN;CRISPLD2;ZC3HAV1;ZMPSTE24;TMPO;NPHS1;PCYT1A;PTPN4;ATF7IP;GTF2H2C;KPNA6;FZD5;MCFD2;GTF2IRD2B;MTMR9;OLAH;EIF2S1;VEGFA;GPR155;PNPLA3;CHERP;RBM41;WEE1;LGSN;RIMKLB;CFL2;TIMM50;TBC1D12;GPATCH3;LRRC58;LIPA;G2E3;PLEKHA1;CHCHD3;DSEL;IKZF5;CNKSR3;QRFPR;MIXL1;CCDC77;PEX2;KCNA7;TNRC6A;SLC28A1;LCOR;ARMT1;CXCL10;EIF2B2;RNF34;GRK3;DEGS1;IPP;HDAC1;ANKS4B;PROX1;F2RL1;IRAK2;SLC35F5;PTGIS;BNC2;ZFHX3;METTL8;INTU;CBX3;WASL;APEX1;SLC25A33;ZNF257;METTL21A;MPPE1;RFK;NUGGC;AGMAT;NME6;CREB1;GTF2H3;SPRED1;TTC4;ATP1B3;NOL9;VLDLR;DHCR24;MYH9;NRBF2;PLEKHM1;SMAD6;SAMD8;FXR1;CSTF2;SGTB;GTF2IRD2;FBXL7;MYO1F;CTNNB1;MAPT;OCIAD1;HSPA4L;SLC12A6;ST8SIA3;ABHD15;HMGN2;WDR53;COX19;PRIM1;CELSR3;MED18;MRPL44;YOD1;NSD2;ZBED1;SEMA4D;SLC35F6;LEPROTL1;ZNF716;PRICKLE2;POLR3A;SKI;FICD;KIF1C;SPIB;TSPAN6;SRCAP;UBE2V2;CCL5;HYPK;BHMT2;LY6G5B;GNB5;TRIB1;DRAXIN;ICA1L;TNFAIP8L1;JARID2;CHRM3;SYNJ2BP;TLR7;LINC00598;TRIM31;B2M;FKBP14;SP2;TMEM127;LDHD;RACGAP1;MKI67;WSB1;ZNF682;SYNPO2L;CBX5;CYCS;EFCAB14;DCBLD2;MASTL;FEM1A;NFATC2IP;RPS15A;SNX2;ID3;KCNK10;LRRD1;ZNF426;NEK8;SUGT1;FOXO1;FOXK1;ARL5A;PRUNE2;ZYG11A;RGS17;ACOT9;CAVIN1;FAHD1;AKT3;NKD1;HAS2;TRIM65;PDE4C;CD28;ENTPD4;SCML2;SIGLEC11;XRCC6;OXGR1;HMGB1;HIP1;CARHSP1;DSTYK;CAV1;PABPC1;ELAVL2;RPL14;FAAP24;SATB2;MAN2B2;MAPKAPK5;WDR77;MSMO1;LBR;FOXQ1;PRNP;IRAK4;CRLF3;RAB3IP;COQ7;ZMAT3;ELK4;SLC12A7;ZNF514;PLEKHH1;PKP1;BCL2L2;PDHB;GEMIN8;TNIP3;MSANTD4;KCNK6;ZNF554;PARD3;SF3B3;ISCA2;RNF115;STX4;GPR137B;MICA;ORAI2;TXNIP;N4BP2L2;ZNF578;NPM3;SLC25A44;ZNF174;AKR7A2;ZNF665;VPS53;SYT17;RRP36;RABGAP1L;ANP32E;XKR4;TRAF3IP2;SLC1A5;POLR3F;PRR11;POLM;SLC7A11;RANGAP1;ISY1;SERF2;CDKN1A;BMP8B;PSMA1;PIK3C2B;LIMK1;SMIM17;LDLR;RPL37A;VBP1;GPR157;CDIPT;ZNF385A;RNF19B;DCTN5;HS3ST1;CCDC125;ID1;NCLN;RFXAP;MELK;ASB16;QSOX1;SLC16A13;HMGB3;EIF3H;DPP9;ACTB;CDT1;CPE;TMEM134;LPAR2;FHDC1;UBOX5;CDKN2AIPNL;ZNF7;MED16;GLB1L3;LSM3;TIMM10;NUDT3;ZNF446;SUGP1;ZNF786;MFSD2A;WDR13;DCAF8;RAB39B;MUC20;FAM89A;ATP6V0E1;QSOX2;ZNF785;RRP8;APOH;SREBF1;FXYD5;RTN2;CEP72;BCAS4;SLC6A4
430	hsa-miR-29b-3p	0.0979389	0.294124	1.20092	0.0571992	SLC30A10;DSC2;FGA;RIOK3;FGG;REL;RNF138;CCNT2;KIF1B;RTL6;REST;KIAA1671;IFIH1;FGB;ASXL2;TET2;CECR2;CCDC117;ZBTB34;GOLGA7;FAM102B;FAM53C;ZNF850;EPHX2;FEM1B;CDK6;SGK1;SCAF8;PTP4A1;BACE1;DNMT3B;PIGN;TET3;HP1BP3;AMER1;CDC42;TNRC18;LRP6;NEDD9;TNFAIP3;GAS2L3;PHACTR2;ANGPTL4;TDG;ZBTB5;OTUD4;NUS1;PIK3R1;CAND1;ESR1;GLDN;CBX2;AKT2;FRK;AQP4;LASP1;VEGFA;STAT3;ZNF286A;PDGFRA;BMT2;NOTCH2;MORF4L1;DNMT3A;RUNDC3B;MORF4L2;EMP1;KDM6B;RAB11FIP1;COLEC10;CNBP;PER1;PDGFB;CSGALNACT2;ABCE1;PPP1R13B;TET1;CCSAP;GTDC1;MMP24;MXD1;CLDN1;COL15A1;TGFB2;ITGB1;COL4A6;HMGA2;KDM2A;PIK3CG;ENTPD1;CIT;IFRD1;EREG;NID1;MYC;GSK3B;COMMD2;MYCN;LIMS1;LAMA2;RAET1L;TRAM2;DNAJB11;TMTC3;THBS2;SERPINH1;HECW1;RSL24D1;SFPQ;BCL2;EDC3;SMARCC1;SH3GLB1;ITGA6;FAM193A;RHBDD1;CASP8;CDC23;RPS4X;IFNG;CSRNP2;AGAP1;NCOA3;TESPA1;PATZ1;CALU;RPL22;LAMC1;LOX;WWTR1;DDX6;PDGFC;SNX24;TGFB3;CCND2;YY2;TCL1A;GRN;ZFP91;COL2A1;MDM2;PTEN;FMNL3;P3H1;BTG2;COL5A2;NASP;MKI67;FBN1;SEC31A;TBX21;ID3;MRM3;TRIM72;COL10A1;B4GALT5;MRPS35;IL32;METTL15;SPRTN;COL4A1;AKT3;SLC2A14;COX7A2L;LAMC2;SLC16A1;TPT1;ADAM12;COL3A1;DUSP2;PDGFRB;COL7A1;MAP2K6;COL5A1;COL6A3;KCTD15;CCNA2;PRKAA1;SLC29A2;COL1A1;HDAC4;VHL;SP1;COL5A3;HMGCR;RAX;KLHDC3;CTC1;LOXL2;SOX12;BMP1;MMP2;SPARC;TUBB2A;NNT;DENND6A;DNMT1;MMP9;NKIRAS2;MCL1;ZFPM1;PLAG1;NREP;S100B;MEN1;GATA3;MAPKBP1;RAB40C;MAZ;INSIG1;FOS;TMEM237;NAA40;CRYBG1;TGIF2;ENPP2;COL4A2;CD276;DYNLT1;FJX1;PIGS;CALM3;AMFR;CTNNBIP1;DOT1L;FSCN1;CBX6;IMPDH1;MMP15;SNAI3;HDGF;PPARD;C1QTNF6;RACK1;TPD52L2;PPIC;LRP10;ELAVL1;FBRS;COL4A5;ISG20L2;SURF2;GLRX3;BBC3;TGFB1;WDR26;R3HDM4;PPY;LOXL4;CDC42SE1;PDGFA;UBE2Q1;ULBP2
431	hsa-miR-520c-3p	0.0979959	0.279512	1.2007	0.0327869	TXK;ZNF12;MYLK3;WWC1;ZFYVE26;DNAJB4;ZBTB33;AVL9;CPT1A;FZD9;KLF3;REST;KCND3;TMEM100;MORC1;MTOR;GATAD1;AGO3;GRB10;ESR2;CYB5A;DPP8;DNAJB13;KBTBD2;LRIF1;PRKACB;SIRT1;F2RL3;DPYSL2;GALNT3;RAB42;CECR2;SH3BP5;ZBTB34;PNRC1;PAK2;TMOD3;ZNF805;PRRG4;FAM102B;SOCS5;HOOK3;NFIB;DNAJC10;TNRC6B;ZNF454;SUZ12;FAM241A;CD44;ZNF317;FOXRED2;RBM12B;CCDC6;MSH3;CCDC198;UBN2;DDI2;EMC1;KLHDC10;INO80D;PIGA;SBNO1;HMBOX1;GPRIN3;GATA6;ADAM17;EXO5;ACOX1;ABCG8;ABHD18;DIS3L;USP15;STAC2;EFCAB11;FEM1C;CRK;SERF1A;RBBP6;CAPZA2;ZNF70;FAM9C;BACH1;TAOK1;WDR73;CCDC30;ZNF347;CLCN3;GRK7;GABPAP;CEP104;DNAL1;NR2C2;NR2F2;CRISPLD2;CUL3;ERGIC2;ESR1;SERINC1;GTF2H2C;SLAIN2;KPNA6;GINS4;MBNL1;GTF2IRD2B;MBNL3;MTMR9;KCNMB1;KIF13A;OLAH;EIF2S1;GPC3;STAT3;GPR155;RBM41;WEE1;LGSN;MFN1;HADHB;PDPK1;LRRC58;CADM2;CREBRF;RMND1;KREMEN1;CNKSR3;RAB11FIP1;QRFPR;MIXL1;KCNA7;ABLIM1;ZNF532;PER1;HIVEP2;LCLAT1;SLC28A1;IGF1R;ATP6V1C1;ARMT1;EIF2B2;RNASEH1;PTPDC1;RNF34;DEGS1;ABI2;IPP;CCSAP;ANKS4B;F2RL1;CMPK1;FOXK2;SLC35F5;SON;PTGIS;LIN52;SIK1;APP;METTL8;KIF6;DLGAP5;SLC25A33;NHSL2;MPPE1;RFK;NUGGC;UBXN2A;AGMAT;NME6;CREB1;GTF2H3;PLA2G12A;PIGO;SPRED1;ATP1B3;NOL9;CSNK1A1;MYH9;HOXB3;PLEKHM1;SAMD8;EIF4G1;SGTB;HNRNPUL1;GCNT3;GTF2IRD2;ZNFX1;FBXL7;TNKS2;ZNF264;MYO1F;OCIAD1;DNAJB14;HSPA4L;DDR2;MCUR1;IRF2;SLC12A6;TFAP4;TMEM38A;KLHL8;ABHD15;ETNK1;WDR53;SH3GLB1;COX19;PRIM1;CAPRIN2;MED18;ICMT;YOD1;TSR1;ZBED1;KBTBD6;SLC35F6;POLR3A;SPIB;TSPAN6;BSCL2;SRCAP;UBE2V2;KCNJ8;HNRNPR;CCL5;HYPK;NR1D2;BHMT2;LRCH3;LEFTY1;LY6G5B;GNB5;ARL10;DRAXIN;DCTN6;SUCO;MCM7;PRPF4;ICA1L;CCND2;TNFAIP8L1;ATAD2;SYNJ2BP;TLR7;LINC00598;BTG1;OSTM1;FKBP14;SP2;TMEM127;TRIOBP;LDHD;ITGA2;MAP1B;GIGYF1;FGF7;WSB1;ZNF682;SYNPO2L;CBX5;CYCS;FZD6;FANCA;MASTL;FEM1A;MFAP2;RAB22A;CLIP4;LRRD1;ZNF426;NEK8;SLC22A23;FOXK1;ZYG11A;ACOT9;CAVIN1;VAMP3;FAHD1;UNK;TMEM19;MYPN;HAS2;TRIM65;PDE4C;CD28;IFFO1;ENTPD4;PSD3;DUSP2;HMGB1;HIP1;LIAS;DSTYK;PFKP;ELAVL2;MRPS10;RPL14;APEX2;FAM114A1;SORCS2;LIMA1;FAAP24;SATB2;HSPA13;MAN2B2;MAPKAPK5;CRCP;GLO1;RGMB;SAR1B;ARID4B;SAMD12;IRAK4;SEC23B;TNFRSF10B;RAB3IP;ZMAT3;ULK1;ELK4;ADAT2;ZNF514;MKNK2;BCL2L2;PDHB;DAZAP2;GEMIN8;TNIP3;RASGEF1A;KCNK6;SNX5;YIPF4;ZNF554;SBF1;PARD3;SF3B3;SERF1B;ZBTB18;ISCA2;HAUS8;RNF115;ELOC;STX4;MANEAL;CHCHD5;PCNX2;GPR137B;MICA;ORAI2;TXNIP;FOXJ2;BRI3BP;N4BP2L2;ZNF578;ZNF174;FBXL2;ZNF665;VPS53;KPNA2;RPRD2;RABGAP1L;GOLGA2;DAD1;TRAF3IP2;SLC1A5;POLR3F;POLM;KLHL21;SLC7A11;HABP4;RANGAP1;ISY1;GDF11;SERF2;BMP8B;COX10;SPCS1;GPR157;COX6B1;MSRB2;MED17;CDIPT;ZNF385A;RNF19B;DCTN5;TM4SF5;POU2F1;HS3ST1;CCDC125;COX6C;MELK;ASB16;MYO1D;QSOX1;MINK1;DPP9;IPO9;TMEM134;TIMM17A;IFNAR2;LPAR2;MARK2;KIAA0513;FHDC1;UBOX5;CDKN2AIPNL;ZNF7;MED16;PPP1R14C;LSM3;TIMM10;NUDT3;ZNF446;SUGP1;ZNF786;MFSD2A;NR2F6;BLCAP;THEM4;PARP1;NDUFAF3;FAM89A;SLC35C2;MIGA2;TTC9;ZNF785;APH1A;APOH;RHOC;FXYD5;SNAP47;RTN2;CEP72;BCAS4;HAS3;SLC6A4
432	hsa-miR-6506-5p	0.0981515	0.285246	1.1994	0.0439331	TXK;MYLK3;WWC1;FAM210A;DNAJB4;GK5;CPT1A;SEC14L4;KCND3;ZNF460;GATAD1;KIAA1549;AGO3;YY1;NMNAT1;ESR2;SLC30A2;LRIF1;MOGAT1;ZBTB38;IFNLR1;F2RL3;TTF2;RAB42;EPG5;SH3BP5;SAV1;PNRC1;TMOD3;AGO4;THSD4;ECHDC3;THAP1;HOOK3;SLC7A5;DNAJC10;SNIP1;TNRC6B;PLPBP;PDCD4;FOXRED2;CCDC198;DDI2;AKIRIN1;EMC1;PRPF38A;AJAP1;EIF4E;KDSR;SBNO1;ACSBG1;GPRIN3;ABCG8;ABHD18;USP15;CEP135;SHROOM3;EFCAB11;ARGFX;MTHFD2;KRAS;CAPZA2;RBM20;BVES;TAOK1;ZBTB25;WDR73;TRIM74;CCDC30;ZNF878;IFIT3;ZNF347;GABPAP;CEP104;DNAL1;TREM1;CRISPLD2;LNPK;GADL1;APOLD1;GJC1;PTPN4;CLPX;TPST2;SERINC1;TBL1XR1;SENP8;RNF216;UACA;GTF2IRD2B;MTMR9;KCNMB1;AGO2;GPR155;RBM41;MFN1;TRIM58;LRRC58;RAB21;SELENOI;RMND1;STX17;FOXO3;CNKSR3;GPAT4;QRFPR;CERS4;WRN;PER1;GMEB1;SLC28A1;ZNF708;ARMT1;SLC25A15;TRIM73;RNF152;CNNM4;EIF2B2;TPMT;TRIM4;ABI2;ANKS4B;F2RL1;PTGIS;ZDHHC15;POLK;METTL8;ACAP2;KIF6;SLC25A33;LIMD1;DUSP18;RPL7L1;MPPE1;RFK;NUGGC;UBXN2A;AGMAT;CREB1;GTF2H3;CASP16P;PLA2G12A;PIGO;FAM118A;FIG4;SAMD8;PGK1;SGTB;GTF2IRD2;PEX26;FBXO47;DHX8;ZNF275;MYO1F;FXN;ZNF689;PPP1R16B;SLFN13;OCIAD1;HSPA4L;NT5C2;SLC12A6;ZNF562;ASH2L;BMPR1A;WDR53;COX19;PRIM1;MED18;PHF5A;CYP27C1;SLC35F6;POLR3A;HOXB6;TSPAN6;UBE2V2;CCL5;HYPK;SPEM1;BHMT2;LY6G5B;GNB5;RBL1;DCTN6;ICA1L;TNFAIP8L1;ULBP3;DHODH;CALHM5;SYNJ2BP;TLR7;LINC00598;METTL2B;SLC43A3;SP2;TMEM127;TRIOBP;LDHD;CALCOCO2;BTG2;ZNF623;NCAPG2;CNGA2;MKI67;WSB1;ZNF682;SYNPO2L;CBX5;CYCS;DHX40;FANCA;LETM2;DCBLD2;LRRD1;TRIM72;MOCS3;TYRO3;NEK8;RBM3;GJD3;MBD1;FOXK1;FFAR4;ACOT9;ZNF626;MYPN;CRY2;TRIM65;PDE4C;EMC3;ADO;CD28;ASB8;CYP1B1;CTSA;HMGB1;HIP1;LIAS;DSTYK;MOB4;MRPS10;HMGN5;PHB2;RPL14;APEX2;MPLKIP;F9;FAAP24;ZNF563;MAN2B2;ALDOA;MAPKAPK5;CRCP;NEGR1;IMP4;CTC1;MRPL37;IRAK4;EMC7;ZMAT3;BCL2L2;PDHB;TNIP3;PCP4L1;TXNL4A;PCGF3;ZNF85;SDHAF1;YIPF4;ZNF554;TMBIM4;THAP6;PARD3;SF3B3;RFC2;NUP98;ISCA2;SLC2A8;COMTD1;THOC5;RAB4A;ELOC;STX4;PCNX2;GPR137B;ORAI2;GRM6;PPM1F;N4BP2L2;ZNF578;SLC44A4;NKAP;ZNF665;VPS53;RABGAP1L;POC1A;GOLGA2;SLC25A37;ILF3;MRI1;TRAF3IP2;ZNF526;KIF3A;TBXA2R;POLR3F;ZNF48;AIFM2;POLM;TTLL12;RGS6;AP1M1;SLC7A11;COL9A2;TXNRD2;SERF2;PIK3C2B;TMEM120B;ABHD12;GTPBP2;GRWD1;VDAC2;UBE2B;CDIPT;LIX1L;GGA2;ZNF865;RNF19B;ANO7;HS3ST1;CCDC125;WDR97;SRGAP2;ZNF707;ARHGEF39;ASB16;CCS;POLL;DPP9;TMEM134;TLCD2;ATCAY;CSNK1E;A4GALT;UBOX5;CDKN2AIPNL;ZNF7;STRIP2;TIMM10;ZNF446;SUGP1;TRPC4AP;MFSD2A;THEM4;TIAL1;ZNF785;PLAA;RPS6KA4;RTN2;CEP72;BCAS4;SLC6A4;MOB3A
433	hsa-miR-4510	0.0982341	-0.298522	-1.22389	0.030888	ACTC1;ATP6V1B1;ADAMTS17;FAM210A;DLX6;LONRF3;UBXN2B;RNF111;ASTN2;RPH3A;UBR4;SLC2A4;TMPRSS5;HOXB13;SLC7A5;CTDSP2;TNRC6B;ATXN7L3B;TMEM37;KMT2D;UBN2;ATP6V1A;GATA6;ARL5B;NFAT5;ZNF70;RPS6KA5;SLC11A1;ZNF710;GFRA1;ARHGEF6;ZNF619;SENP2;CBX2;PAX5;ADD2;LASP1;MAT1A;HS6ST1;AGO2;ZC3H7B;NFIX;DUSP14;RNF157;IP6K1;CDK14;MLXIP;NRG4;TRIM67;DCAF7;CNBP;PARP11;HHIP;TRAPPC10;SRCIN1;OMA1;CSTF1;CAPZA1;SBK1;UBE2D3;ARHGAP31;CCDC50;GLYR1;MSN;ENTPD7;PLEKHG2;PSMD11;ACTR2;MED26;CCDC88A;SETD5;ZNF740;ECE1;ARL6IP1;CNOT6L;TMEM51;ZNF134;TRAF6;HYOU1;YWHAZ;DHX15;IFRD1;SIX3;OSBP;EN2;MYC;G3BP1;TCN2;SLC29A1;HACE1;OGDH;ZXDB;DYRK1B;HDLBP;RRP7A;RARA;NFE2L1;RAB7A;SIGLEC10;EPB41L1;SEC16A;PDE4A;HOXB5;CHRDL1;UBE2V1;NDUFA5;HOXC4;ARHGAP39;NCAPH;ELFN2;EDA2R;CREB3L2;SPEF1;GSN;VSTM4;PSME3;CCND2;CHTF8;RAB6B;CHRM3;LINC00598;TPM2;ZC3H12B;SP2;TMEM127;IL2RB;DCX;CDH7;FKBP5;FMNL3;GIGYF1;IQSEC2;ZCCHC3;HAP1;NOL10;GOSR1;CD3E;PRDM12;NLGN2;MRM3;TSPYL4;SLC22A23;RBM38;CLSTN1;SUGT1;LNPEP;FOXK1;SNX11;WNT3;ANKRD52;HPCAL1;NKD1;TAGLN;NCOR2;ING5;TMEM63A;TLE3;TMEM167A;DPF1;MYH14;KCTD2;BTBD9;NTN1;TRAF7;GRB2;PHB2;GPR107;FGFR1;SORCS2;MORC4;HES6;MED28;NBL1;REXO2;MLF2;ACTR3B;SCIMP;PITPNM3;SUMO1;LRRC3C;GATAD2A;RAB5B;GTF3C1;SFN;SNU13;SRF;ANKHD1-EIF4EBP3;TUBB2A;NKAIN1;STARD3;NKIRAS2;KIAA0895L;MKNK2;ARF3;SMOC1;RRM2;MRE11;UBA1;AK2;IST1;VSTM5;RPL23A;TMEM119;NAV2;OTUD7B;SLC2A8;BCL2L1;ADGRF2;IKBKG;MYBL1;SSU72;HNRNPA0;SLC25A44;POLR2F;RPRD2;FA2H;NOVA2;UCP2;ERCC2;HLA-A;AP2M1;ATP2A3;TK1;ZDHHC3;TRAPPC2;SPRY4;NAV1;ATP6V1F;TUBB;SLC27A1;TBC1D25;WBP2;PRR12;PPP1R9B;EIF4EBP3;BROX;HMGA1;PPFIA3;SLC9A3R1;DNLZ;CTDSP1;KHSRP;CEBPB;LSM2;DDR1;ZNF385A;SAMD14;AGK;SLC6A17;BICDL1;IGFBP4;TRIR;HOXC6;ASB16;NR1H2;ZIC2;IFNAR2;SFT2D2;KIAA0513;ZBTB7B;PPP1R13L;MED30;FBXO44;TJP3;DUSP7;ALS2CL;GCDH;PTPA;UBL4A;STX1A;PNPLA6;NTSR1;G6PC3;TPM3;MARVELD1;SH3BP5L;KCNA5;TP53;IGSF8;SLC35C2;AIP;S100A16;TMEM138;PLXNA1;CAPN1;UNC93B1;GPR173;UBE2S;SH3BP1;SERPINA1
434	hsa-miR-17-3p	0.0987433	0.304045	1.19824	0.0735294	GRPR;ELOVL2;HOXA13;PPIL4;RNF111;EIF1AX;ABCB7;TMED10;GALNT7;CRKL;TNFAIP1;GCC1;TMPPE;SMG1;PRKAR2A;HOOK3;FYTTD1;GPC4;XPO1;GPSM2;HBP1;UBN2;SBNO1;MTHFD1;NR6A1;HEXIM1;ARL5C;PDPR;FBXL20;NFAT5;ITGA5;DIAPH2;PRKCA;PPP2R5D;ZNF710;SOCS4;GSR;SESN2;RAB1A;ITGB3;MRS2;TXNDC16;SELE;MTA1;ABL1;IP6K1;RNF11;GPATCH3;LSM14A;RGS2;TFRC;DVL3;FAM98A;SFMBT2;ZFP36;WNT10B;KDR;BRPF1;BNC2;CCNG1;RMND5A;PNO1;ZNF33A;VGLL4;HMGA2;SETD1B;YWHAZ;NOC2L;MALL;ZNF442;ZNF423;RPS16;HSP90AB1;ZNF221;DCC;LY6G6E;NCOA3;IMPDH2;SRCAP;UBE2G1;RBM5;ICAM1;ATAD2;MDC1;HOXB2;DNAH17;SCAF4;TRIM68;SEMA3E;TUBB4B;SELENON;PTEN;VIM;BTG2;GAPDH;PKM;PYCARD;UBE2H;FEM1A;POLR2A;MRPL53;ZNF500;ZNF557;POLDIP2;PRDM11;FOXK1;ARL5A;JPH2;UNK;PABPC1;SLC13A4;WDR59;PPIA;PLCD1;TIMMDC1;PTBP1;GPX2;NLRC5;TIMP3;SMARCE1;THEM6;HOXD3;MYRF;ARID4B;PICALM;GOT2;SF1;UBA1;MDM4;ATOH8;NUP98;RPL28;RPL36A;STX4;RPL27A;TXNIP;PRMT2;BPNT1;OPTN;KPNA2;ENPP2;GSTO2;RAB37;TRABD;KDELR1;TXNRD2;ZDHHC6;FSCN1;PDCD11;ATG12;POLR1D;RBM4B;LGALS3BP;HIRA;NACC1;GGA2;P2RX6;NDUFV3;SNAPC4;PEA15;HDAC5;NACA;MARK2;STIM1;STX16;QSOX2;CAPN1;SLC6A4;FAT2
435	hsa-miR-196a-5p	0.0989882	0.288135	1.19826	0.0457516	HAND1;EPHA7;HOXA5;HOXB8;ATP1A1;MTUS1;IFNGR1;MAP3K2;CCNT2;SALL3;HOXA9;PHC3;HUWE1;TRA2B;TSPAN12;PEX13;ABHD2;OGFRL1;RCC2;IGF2BP1;MAPK1;FOXJ3;USP24;KCNJ2;HMOX1;KMT2C;NEMP1;KLHL7;SMCR8;BCORL1;CCDC47;TRPC3;ITGAV;ZNF850;PLEKHA3;HOXA7;SPEN;IGF2BP3;BRMS1L;SARAF;DYRK2;KIF27;TAB2;PDCD4;HOXA10;CDV3;SBNO1;ZNF609;TGFBR2;GATA6;NR6A1;LYRM2;GLMN;ZFP64;GRIK4;BACH1;TGFBR3;CASP3;KCTD1;SLC35E2B;GMFB;SLC30A6;ATG9A;SLC35G1;PROSER1;SLC7A7;SLC9A7;SCN11A;SMARCAD1;NRDE2;SP100;MARS2;NUP50;CALM1;ARID5B;AHSA1;CANX;NOTCH2;MIEF1;RAB21;LSM14A;LRP2;POLR2D;NFKBIA;POTEG;YIPF6;KLHDC8B;RANBP9;NR4A1;LCOR;IGF1R;ENAH;FKTN;MMS22L;MYCBP2;APP;HMGA2;SLC20A1;CTPS1;PROSER3;RDX;SLC10A7;ATP6V1B2;TSPAN3;LLGL1;MYC;LGR4;ECHDC1;TYMS;MTRF1L;ZNF354B;IGDCC4;PPP1R15B;FAM104A;TAF15;HOXB7;DFFA;STK40;HSPA4L;TMEM161B;DCTN4;SLC25A17;BUB1;CCNE2;CPD;SH3GL3;DNTTIP2;USP19;ACVR2B;NHLRC3;ZBTB6;OAT;YOD1;HSP90B2P;RAB31;EIF2B4;ANXA1;MT-ND5;SKI;VDAC1P5;GLUL;MED13;UBE2Z;FAM135A;SMC3;VCP;TUBA1B;CCND2;KPNA5;BRAP;SNRPD1;ABT1;MAP3K21;RDH11;MAMDC2;CEP120;FMNL3;PALLD;ZCCHC3;IPO5;ESPL1;LIN28B;CDKN1B;MT-ND4L;NKX6-1;MAP4;ZBTB24;LRIG3;LSP1;ZNF529;CNOT11;FOXO1;PRUNE2;MED12;FLNA;PATL1;COPS3;U2AF2;KIF18B;NUP155;MSL3;RFX5;LRRC41;SYT9;NELL2;ZNF763;HOXD8;EEF2;ZNF398;VCL;CPEB3;CARNMT1;RUFY2;POTEM;MLF2;ETV3;LBR;RAB11FIP4;SAR1B;MED10;ZSWIM1;MRPL35;FMO4;SPTSSA;RBMX;GOT2;PDE6D;NXPE3;SPATA2;PGAM1;KATNAL1;NRBP1;FRS2;PCGF3;CKAP2L;HAUS6;EXOC8;PRPF8;SBF1;RFC2;EIF2S3;ZNF581;GLTP;TMEM135;MT-ATP6;PNP;SAP18;SRRT;SPRYD4;ACER2;TSKU;PSMD8;SUOX;TP53RK;RGL2;ARHGAP28;RAB29;BIN3;ELOVL1;MT-CO3;CCND1;RDH10;ANXA7;EWSR1;CALM3;GGA3;TBRG1;MT-ND4;ATP6V1F;TUBB;RPUSD2;CDKN1A;UQCRC2;KCTD21;NRXN1;NDFIP1;HMGA1;RPS2;MBD4;TIMM23;ATG16L1;VDAC2;SRP9;TRAPPC9;GSTK1;RAD9A;PSMC3;GID8;REEP2;BCS1L;ACTB;UBE2C;NAP1L1;TMX2;GRPEL2;SPRR2C;LSM3;E2F7;MPP2;RALGPS2;NR2F6;GNL1;HOXC8;RTL8A;RTL8C;RASSF7;BCL11A;SYVN1;FXR2;S100A9;SLC6A8;NAP1L4;KRT5
436	hsa-miR-4419b	0.0990824	0.276959	1.19846	0.0299145	PURB;ATP13A4;PHACTR4;APOL6;ACBD7;TRPM7;BTLA;NEK9;SHMT1;HUS1;TMTC1;LIPC;IREB2;SLC10A6;SHISA9;IKZF3;MTMR10;FOSL2;CLCC1;TBCCD1;SLC19A3;ZNF417;DTD2;VCAM1;SHOX;NMUR1;CHORDC1;NLRC3;ABCB7;AMD1;TMED10;PEX13;ANKRD40;OGFRL1;SOAT1;ZNF749;CRKL;SIKE1;MAPK1IP1L;GLCE;GSTCD;ARSK;PIGW;ZNF805;AK4;GNAI3;ARHGAP11A;THAP1;HOOK3;SLC7A5;DNAJC10;PER2;KIAA1328;TCF23;ZNF770;ZNF566;PPM1D;TNFSF15;CD300LG;GON7;SLC2A5;RSRC1;ZNF695;TMEM170A;DR1;ZNF43;PTBP2;STYX;YES1;RNF125;SEPHS1;ACOT2;EIF4A3;SLX4IP;ZBED3;MSL2;EFCAB11;NAA50;ZNF639;DYNC1LI2;ILDR1;RGS9BP;NRXN3;BTD;GTPBP10;ZMYM1;WT1;ZNF674;LPP;CHMP1B;GABPAP;FBXW8;NPR1;HSPA2;ABHD17B;CRISPLD2;PCDHA6;SLC30A6;ANGPT4;LNX2;ERN1;ZNF619;TRIM56;CGNL1;PATJ;SLC16A4;AKAP6;EIF2AK2;ALG10B;TXNDC16;ZNF681;TMEM59;HACD2;SLC41A2;WEE1;EMILIN2;DNA2;ZNF141;TNPO3;SMAD9;ZNF891;TES;GNE;SLC39A9;TMEM185B;BAZ2A;CDK19;PLEKHA1;CEP57L1;PSMC4;SINHCAF;PPM1L;ZNF641;CCDC77;LIN7C;PDE12;WFDC8;IPCEF1;ZNF587;ENAH;PAK1IP1;EVC;FKTN;PPEF2;SLC15A1;CSTF1;ZSCAN22;MMS22L;HSP90B1;APAF1;IRAK2;EVI5;PLEKHG2;POFUT2;CENPN;ZNF33A;TBC1D24;GDE1;MARVELD2;TMBIM6;KNL1;MFSD4A;KIF6;PLEKHB2;SYT15;AP1S3;PACS2;MPPE1;RAB36;UBXN2A;DFFB;LRRC47;LLGL1;CASP16P;PGAM5;HAUS3;GRSF1;FAM118A;SLC11A2;SCARF1;DNAJC28;AGBL5;MYH9;HOXB3;ZDHHC8;UGGT1;STX7;ZNF701;PTGR2;TSPYL1;ALPK3;PEX26;PPP1R15B;ATM;ZNF638;EPN2;SLC36A2;CLOCK;DFFA;TRMT2B;RFT1;GPR75;POLR1A;AKNA;RPP14;ABHD15;AQP6;CDKAL1;BCL9L;INSL6;ZNF99;SHISA2;SPAST;PRIM1;AGXT2;CASP8;SLC25A53;PAQR7;ATP11C;FBXW2;GLUL;CARD6;PPFIBP1;NFYA;C3;ZNF585B;SLC35F1;SCAMP2;ZNF124;NUP205;KLHL23;NT5DC3;LY6G5B;CLEC17A;ENTPD5;DCTN6;NPFFR1;DCD;ULBP3;DHODH;ZNF329;ZNF669;SNRPD1;SYNJ2BP;LINC00598;GEMIN4;ZBTB8B;TRMO;PLA2G4A;PDPN;FBXO45;PLD5;ZNF790;GPR63;RPF2;HEYL;WDTC1;CDC14B;ZNF623;KLLN;PARP2;WSB1;PLCE1;MTPAP;CDC73;CYCS;MRNIP;SLC35E3;SETD9;BTBD19;RFLNB;ZNF589;APTX;SHOC2;C5AR2;ZNF699;ZNF583;ZNF500;ZNF738;ZNF555;SLC38A7;UNC5C;PRIM2;STEAP2;PPP1R15A;TYRO3;KRTAP9-6;GOLGA3;ARL8B;KRT8;SP140L;SERTAD1;DNAH9;TBC1D19;PARD6B;IGF1;HASPIN;GXYLT2;STAT2;PARVB;CCL22;NRIP3;SAR1A;TRIM65;CD1D;TLE3;PLCD3;PGPEP1;TERF2;CPM;ZNF101;SGSM2;MATN3;MRPL12;SLC25A45;PADI1;ARSA;CLCN7;MBL2;SLC35D2;MRPL49;AMBRA1;MGAM;RASSF9;PDP2;STK17B;MXRA7;ALDOA;PSD4;CBY3;MAPKAPK5;MSMO1;CRCP;HJURP;ZSWIM1;NDUFS5;OLFML2A;RNASEH2B;RABAC1;IRAK4;SRD5A1;TNFRSF10B;SRF;CLPB;ZSCAN16;BCKDK;CBFA2T2;MEMO1;TRAF1;WIZ;MRE11;SRSF7;PCGF3;FDXACB1;YIPF4;UMPS;GTF3C6;ZBTB8OS;VAMP1;SUMF2;EXOC8;NOTO;SH3RF2;PARK7;TRUB2;UTP15;SLFN12L;RFC2;CERS2;EIF2S3;OTUD7B;ZNF581;ABCF1;RAB4A;STX4;IKBKG;RAB13;FAM83F;MICA;NDRG3;TXNIP;DARS2;LPXN;ITGA3;BRI3BP;ZNF584;MRPS16;BPNT1;ZNF665;SLC29A4;ZNF783;MRI1;ANP32E;AGAP9;SRRD;CD209;TMEM145;KIF3A;TBXA2R;EXOSC6;DTWD2;TRAPPC2;BRIP1;KLHL21;BBS5;ZNF207;TSPAN15;MCF2L2;TMPRSS4;CDCP1;TMED9;ZNF439;SLC27A1;TXNRD2;CDKN1A;NXN;ZNF766;FUT2;LHPP;PTK6;BROX;COX6B1;SSBP2;RASA4;NACC1;TMEM216;MED17;LIX1L;LRP10;MRPS30;RPH3AL;CASTOR2;EIF1AD;CAMLG;NUP85;GINS2;MANSC1;POLR3K;CPE;PAX6;KIAA0513;SLPI;PRICKLE4;TVP23C;MEF2D;F2;ZNF787;BLOC1S3;CLDN7;EXOSC2;PTRH2;MED7;NR2F6;PMPCA;UQCRQ;N6AMT1;CACNG8;RTL8C;IRGQ;TPM3;PPY;MUC20;TMCO1;TIAL1;MROH1;URM1;CKS1B;S100A16;ZNF556;SCNM1;SNX27;NTPCR;UNC93B1;QDPR;MOB3A;CENPM
437	hsa-miR-3929	0.0990847	0.276871	1.19772	0.0301075	PURB;ATP13A4;PHACTR4;APOL6;ACBD7;TRPM7;BTLA;NEK9;SHMT1;HUS1;TMTC1;LIPC;IREB2;SLC10A6;SHISA9;IKZF3;MTMR10;FOSL2;CLCC1;TBCCD1;SLC19A3;ZNF417;DTD2;VCAM1;SHOX;NMUR1;CHORDC1;NLRC3;ABCB7;AMD1;TMED10;PEX13;ANKRD40;OGFRL1;SOAT1;ZNF749;CRKL;SIKE1;MAPK1IP1L;GLCE;GSTCD;ARSK;PIGW;ZNF805;AK4;GNAI3;ARHGAP11A;THAP1;HOOK3;SLC7A5;DNAJC10;PER2;KIAA1328;TCF23;ZNF770;ZNF566;PPM1D;TNFSF15;CD300LG;GON7;SLC2A5;RSRC1;ZNF695;TMEM170A;DR1;ZNF43;PTBP2;STYX;YES1;RNF125;SEPHS1;ACOT2;EIF4A3;SLX4IP;ZBED3;MSL2;EFCAB11;NAA50;ZNF639;DYNC1LI2;ILDR1;RGS9BP;NRXN3;BTD;GTPBP10;ZMYM1;WT1;ZNF674;LPP;CHMP1B;GABPAP;FBXW8;NPR1;HSPA2;ABHD17B;CRISPLD2;PCDHA6;SLC30A6;ANGPT4;LNX2;ERN1;ZNF619;TRIM56;CGNL1;PATJ;SLC16A4;AKAP6;EIF2AK2;ALG10B;TXNDC16;ZNF681;TMEM59;HACD2;SLC41A2;WEE1;EMILIN2;DNA2;ZNF141;TNPO3;SMAD9;ZNF891;TES;GNE;SLC39A9;TMEM185B;BAZ2A;CDK19;PLEKHA1;CEP57L1;PSMC4;SINHCAF;PPM1L;ZNF641;CCDC77;LIN7C;PDE12;WFDC8;IPCEF1;ZNF587;ENAH;PAK1IP1;EVC;FKTN;PPEF2;SLC15A1;CSTF1;ZSCAN22;MMS22L;HSP90B1;APAF1;IRAK2;EVI5;PLEKHG2;POFUT2;CENPN;ZNF33A;TBC1D24;GDE1;MARVELD2;TMBIM6;KNL1;MFSD4A;KIF6;PLEKHB2;SYT15;AP1S3;PACS2;MPPE1;RAB36;UBXN2A;DFFB;LRRC47;LLGL1;CASP16P;PGAM5;HAUS3;GRSF1;FAM118A;SLC11A2;SCARF1;DNAJC28;AGBL5;MYH9;HOXB3;ZDHHC8;UGGT1;STX7;ZNF701;PTGR2;TSPYL1;ALPK3;PEX26;PPP1R15B;ATM;ZNF638;EPN2;SLC36A2;CLOCK;DFFA;TRMT2B;RFT1;GPR75;POLR1A;AKNA;RPP14;ABHD15;AQP6;CDKAL1;BCL9L;INSL6;ZNF99;SHISA2;SPAST;PRIM1;AGXT2;CASP8;SLC25A53;PAQR7;ATP11C;FBXW2;GLUL;CARD6;PPFIBP1;NFYA;C3;ZNF585B;SLC35F1;SCAMP2;ZNF124;NUP205;KLHL23;NT5DC3;LY6G5B;CLEC17A;ENTPD5;DCTN6;NPFFR1;DCD;ULBP3;DHODH;ZNF329;ZNF669;SNRPD1;SYNJ2BP;LINC00598;GEMIN4;ZBTB8B;TRMO;PLA2G4A;MDM2;PDPN;FBXO45;PLD5;ZNF790;GPR63;RPF2;HEYL;WDTC1;CDC14B;ZNF623;KLLN;PARP2;WSB1;PLCE1;MTPAP;CDC73;CYCS;MRNIP;SLC35E3;SETD9;BTBD19;RFLNB;ZNF589;APTX;SHOC2;C5AR2;ZNF699;ZNF583;ZNF500;ZNF738;ZNF555;SLC38A7;UNC5C;PRIM2;STEAP2;PPP1R15A;TYRO3;KRTAP9-6;GOLGA3;ARL8B;KRT8;SP140L;SERTAD1;DNAH9;TBC1D19;PARD6B;IGF1;HASPIN;GXYLT2;STAT2;PARVB;CCL22;NRIP3;SAR1A;TRIM65;CD1D;TLE3;PLCD3;PGPEP1;TERF2;CPM;ZNF101;SGSM2;MATN3;MRPL12;SLC25A45;PADI1;ARSA;CLCN7;MBL2;SLC35D2;MRPL49;AMBRA1;MGAM;RASSF9;PDP2;STK17B;MXRA7;ALDOA;PSD4;CBY3;MAPKAPK5;MSMO1;CRCP;HJURP;ZSWIM1;NDUFS5;OLFML2A;RNASEH2B;RABAC1;IRAK4;SRD5A1;TNFRSF10B;SRF;CLPB;ZSCAN16;BCKDK;CBFA2T2;MEMO1;TRAF1;WIZ;MRE11;SRSF7;PCGF3;FDXACB1;YIPF4;UMPS;GTF3C6;ZBTB8OS;VAMP1;SUMF2;EXOC8;NOTO;SH3RF2;PARK7;TRUB2;UTP15;SLFN12L;RFC2;CERS2;EIF2S3;OTUD7B;ZNF581;ABCF1;RAB4A;STX4;IKBKG;RAB13;FAM83F;MICA;NDRG3;TXNIP;DARS2;LPXN;ITGA3;BRI3BP;ZNF584;MRPS16;BPNT1;ZNF665;SLC29A4;ZNF783;MRI1;ANP32E;AGAP9;SRRD;CD209;TMEM145;KIF3A;TBXA2R;EXOSC6;DTWD2;TRAPPC2;BRIP1;KLHL21;BBS5;ZNF207;TSPAN15;MCF2L2;TMPRSS4;CDCP1;TMED9;ZNF439;SLC27A1;TXNRD2;CDKN1A;NXN;ZNF766;FUT2;LHPP;PTK6;BROX;COX6B1;SSBP2;RASA4;NACC1;TMEM216;MED17;LIX1L;LRP10;MRPS30;RPH3AL;CASTOR2;EIF1AD;CAMLG;NUP85;GINS2;MANSC1;POLR3K;CPE;PAX6;KIAA0513;SLPI;PRICKLE4;TVP23C;MEF2D;F2;ZNF787;BLOC1S3;CLDN7;EXOSC2;PTRH2;MED7;NR2F6;PMPCA;UQCRQ;N6AMT1;CACNG8;RTL8C;IRGQ;TPM3;PPY;MUC20;TMCO1;TIAL1;MROH1;URM1;CKS1B;S100A16;ZNF556;SCNM1;SNX27;NTPCR;UNC93B1;QDPR;MOB3A;CENPM
438	hsa-miR-4311	0.0994198	0.302709	1.19724	0.0709677	NFIA;HOXA13;AVL9;RANBP2;LONRF3;SLC19A3;GRB10;ORC4;VCPIP1;BAAT;CECR2;PAK2;NUFIP2;ZNF805;PRRG4;SMG1;IPMK;BRMS1L;TIPARP;FAM107B;SARAF;TAB2;OTUD3;YTHDF3;PHLPP2;GPR137C;MFSD9;PLAGL2;IRS1;NFAT5;CEBPG;PDZRN4;POFUT1;WAC;ZNF347;CDK12;ZNF391;TPD52;GADL1;RAB6C;PNISR;AKAP6;BICRAL;KAT6B;YWHAH;ATP13A3;ISCA1;CALM1;KLHL18;ADCYAP1R1;ABCB5;MIEF1;PURA;ZSCAN12;MRM2;WRN;KLHL38;BMP2K;ANKRD11;TEX261;GLRA3;SBK1;ACVR2A;CCSAP;SON;CCDC88A;ID4;APP;ARL6IP1;INTU;CRIM1;WASF2;PRDM6;YWHAQ;ATP6V1B2;PAICS;CDC27;PHF6;SLC44A1;PLEKHM1;SSR3;BCL11B;ERBB3;GUCA1B;GTF2A1;PPARGC1A;CNOT4;TERB2;PRKD3;HACD4;SLC5A3;SIGLEC10;TFDP1;KLHL31;CEP97;CDKAL1;ZBTB4;NFIC;ATP8B2;CHRDL1;ZNF394;TMEM64;SKI;ARL11;SRCAP;DDX6;CYP27B1;ZNF827;SGIP1;SSH2;WASF3;PSME3;MEIS1;RRAGD;PCCB;CHRM3;ZNF611;TMEM127;PLD5;POLE3;TRIM71;GIGYF1;PRSS16;MYL12B;RS1;PNN;TSPYL4;HNRNPC;ZNF248;HCFC1;RAC1;HGFAC;DCLK2;HEMK1;GXYLT2;SYNPO;PGAP3;TLE3;GNG7;PRDM15;SIVA1;MBL2;MORC4;FAM53B;GATAD2A;SPATA2;TUBB2A;COPRS;DDX5;NKIRAS2;PTPRT;STS;FRS2;TM9SF4;CASP2;SYNGR2;TSKU;CDC42BPA;TP53RK;SYT17;RPRD2;ERCC2;CCND1;TARDBP;STIP1;BIRC5;BGN;AP3D1;RNPS1;CTDNEP1;NEDD8;HDGF;COX6B1;POU2F1;ZNF226;MRPS21;GPBP1;SLC3A2;ZIC2;SFT2D2;MAP2K7;DUSP7;MRPL17;CHAC1;PTPRN2;EFHD2;PHKG2;VPS26B;GPR173;MED19
439	hsa-miR-4478	0.0996303	0.276557	1.19681	0.0299145	PURB;ATP13A4;PHACTR4;APOL6;ACBD7;TRPM7;BTLA;NEK9;SHMT1;HUS1;TMTC1;LIPC;IREB2;SLC10A6;SHISA9;IKZF3;MTMR10;FOSL2;CLCC1;TBCCD1;SLC19A3;ZNF417;DTD2;VCAM1;SHOX;NMUR1;CHORDC1;NLRC3;ABCB7;AMD1;TMED10;PEX13;ANKRD40;OGFRL1;SOAT1;ZNF749;CRKL;SIKE1;MAPK1IP1L;GLCE;GSTCD;ARSK;PIGW;ZNF805;AK4;GNAI3;ARHGAP11A;THAP1;HOOK3;SLC7A5;DNAJC10;PER2;KIAA1328;TCF23;ZNF770;ZNF566;PPM1D;TNFSF15;CD300LG;GON7;SLC2A5;RSRC1;ZNF695;TMEM170A;DR1;ZNF43;PTBP2;STYX;YES1;RNF125;SEPHS1;ACOT2;EIF4A3;SLX4IP;ZBED3;MSL2;EFCAB11;NAA50;ZNF639;DYNC1LI2;ILDR1;RGS9BP;NRXN3;BTD;GTPBP10;ZMYM1;WT1;ZNF674;LPP;CHMP1B;GABPAP;FBXW8;NPR1;HSPA2;ABHD17B;CRISPLD2;PCDHA6;SLC30A6;ANGPT4;LNX2;ERN1;ZNF619;TRIM56;CGNL1;PATJ;SLC16A4;AKAP6;EIF2AK2;ALG10B;TXNDC16;ZNF681;TMEM59;HACD2;SLC41A2;WEE1;EMILIN2;DNA2;ZNF141;TNPO3;SMAD9;ZNF891;TES;GNE;SLC39A9;TMEM185B;BAZ2A;CDK19;PLEKHA1;CEP57L1;PSMC4;SINHCAF;PPM1L;ZNF641;CCDC77;LIN7C;PDE12;WFDC8;IPCEF1;ZNF587;ENAH;PAK1IP1;EVC;FKTN;PPEF2;SLC15A1;CSTF1;ZSCAN22;MMS22L;HSP90B1;APAF1;IRAK2;EVI5;PLEKHG2;POFUT2;CENPN;ZNF33A;TBC1D24;GDE1;MARVELD2;TMBIM6;KNL1;MFSD4A;KIF6;PLEKHB2;SYT15;AP1S3;PACS2;MPPE1;RAB36;UBXN2A;DFFB;LRRC47;LLGL1;CASP16P;PGAM5;HAUS3;GRSF1;FAM118A;SLC11A2;SCARF1;DNAJC28;AGBL5;MYH9;HOXB3;ZDHHC8;UGGT1;STX7;ZNF701;PTGR2;TSPYL1;ALPK3;PEX26;PPP1R15B;ATM;ZNF638;EPN2;SLC36A2;CLOCK;DFFA;TRMT2B;RFT1;GPR75;POLR1A;AKNA;RPP14;ABHD15;AQP6;CDKAL1;BCL9L;INSL6;ZNF99;SHISA2;SPAST;PRIM1;AGXT2;CASP8;SLC25A53;PAQR7;ATP11C;FBXW2;GLUL;CARD6;PPFIBP1;NFYA;C3;ZNF585B;SLC35F1;SCAMP2;ZNF124;NUP205;KLHL23;NT5DC3;LY6G5B;CLEC17A;ENTPD5;DCTN6;NPFFR1;DCD;ULBP3;DHODH;ZNF329;ZNF669;SNRPD1;SYNJ2BP;LINC00598;GEMIN4;ZBTB8B;TRMO;PLA2G4A;PDPN;FBXO45;PLD5;ZNF790;GPR63;RPF2;HEYL;WDTC1;CDC14B;ZNF623;KLLN;PARP2;WSB1;PLCE1;MTPAP;CDC73;CYCS;MRNIP;SLC35E3;SETD9;BTBD19;RFLNB;ZNF589;APTX;SHOC2;C5AR2;ZNF699;ZNF583;ZNF500;ZNF738;ZNF555;SLC38A7;UNC5C;PRIM2;STEAP2;PPP1R15A;TYRO3;KRTAP9-6;GOLGA3;ARL8B;KRT8;SP140L;SERTAD1;DNAH9;TBC1D19;PARD6B;IGF1;HASPIN;GXYLT2;STAT2;PARVB;CCL22;NRIP3;SAR1A;TRIM65;CD1D;TLE3;PLCD3;PGPEP1;TERF2;CPM;ZNF101;SGSM2;MATN3;MRPL12;SLC25A45;PADI1;ARSA;CLCN7;MBL2;SLC35D2;MRPL49;AMBRA1;MGAM;RASSF9;PDP2;STK17B;IL17REL;MXRA7;ALDOA;PSD4;CBY3;MAPKAPK5;MSMO1;CRCP;HJURP;ZSWIM1;NDUFS5;OLFML2A;RNASEH2B;RABAC1;IRAK4;SRD5A1;TNFRSF10B;SRF;CLPB;ZSCAN16;BCKDK;CBFA2T2;MEMO1;TRAF1;WIZ;MRE11;SRSF7;PCGF3;FDXACB1;YIPF4;UMPS;GTF3C6;ZBTB8OS;VAMP1;SUMF2;EXOC8;NOTO;SH3RF2;PARK7;TRUB2;UTP15;SLFN12L;RFC2;CERS2;EIF2S3;OTUD7B;ZNF581;ABCF1;RAB4A;STX4;IKBKG;RAB13;FAM83F;MICA;NDRG3;TXNIP;DARS2;LPXN;ITGA3;BRI3BP;ZNF584;MRPS16;BPNT1;ZNF665;SLC29A4;ZNF783;MRI1;ANP32E;AGAP9;SRRD;CD209;TMEM145;KIF3A;TBXA2R;EXOSC6;DTWD2;TRAPPC2;BRIP1;KLHL21;BBS5;ZNF207;TSPAN15;MCF2L2;TMPRSS4;CDCP1;TMED9;ZNF439;SLC27A1;TXNRD2;CDKN1A;NXN;ZNF766;FUT2;LHPP;PTK6;BROX;COX6B1;SSBP2;RASA4;NACC1;TMEM216;MED17;LIX1L;LRP10;MRPS30;RPH3AL;CASTOR2;EIF1AD;CAMLG;NUP85;GINS2;MANSC1;POLR3K;CPE;PAX6;KIAA0513;SLPI;PRICKLE4;TVP23C;MEF2D;F2;ZNF787;BLOC1S3;CLDN7;EXOSC2;PTRH2;MED7;NR2F6;PMPCA;UQCRQ;N6AMT1;CACNG8;RTL8C;IRGQ;TPM3;PPY;MUC20;TMCO1;TIAL1;MROH1;URM1;CKS1B;S100A16;ZNF556;SCNM1;SNX27;NTPCR;UNC93B1;QDPR;MOB3A;CENPM
440	hsa-miR-6721-5p	0.100538	-0.30629	-1.22065	0.0662651	FOLR1;FGF19;TMPRSS12;ZNF417;HAAO;LUZP1;ZBTB34;TMPRSS5;FAM53C;FZD7;SLC7A5;CTDSP2;TNRC6B;FAM13A;CDH5;SBNO1;SOWAHC;CAMK2A;NR6A1;PLAGL2;DPY19L3;WDR73;ITM2C;ALPI;WAC;CEP104;DNAL1;BRSK2;TPD52;SESN2;NPY4R;PIK3R1;BICRAL;SLC25A34;TXLNA;B4GALNT4;LASP1;ZC3H7B;TMCC1;IP6K1;TIMM50;DSEL;HOXD13;FAM151B;PPM1L;PAX2;LCLAT1;ZFP36;HNRNPL;XBP1P1;STUM;WDR82;CCSAP;CENPN;WASF2;CELF1;ZFAND4;SPRED1;AMH;SLC29A1;PUM2;RBMS2;PEX26;RRP7A;NFE2L1;SYTL3;HECTD3;SNRPD3;HMGN2;NFIC;EVC2;PDE4A;ACACA;PXDC1;GAN;HOXC4;ATXN7L3;PATZ1;ELFN2;SREBF2;HIVEP3;ADGRL1;SSTR1;MID1IP1;UNC119B;PCCB;NACC2;MYADM;CC2D1B;PGAM4;ZC3H12B;PSMD3;MFGE8;NPLOC4;PKD1;PSMF1;CDCA4;TDGF1P3;REEP5;TRPV2;GIGYF1;COL18A1;ADM2;CBX5;FUT1;ARL4C;NUMBL;RPAP1;ID3;NPTXR;MAP4;NUMA1;TRMT5;MAFK;ZMAT5;RPS24;CYP2W1;U2AF2;GXYLT2;ABCG4;PHF12;PTPRJ;ADO;CARM1;PACSIN1;TRAF7;SMAD5;FURIN;RAB2A;THY1;GPR107;TPR;MLF2;EIF5AL1;CRCP;RGMB;KRT80;AHDC1;IMP4;FZD2;COX18;SFN;WNT16;CCDC106;PABPN1;RPL13A;FXYD6;LY6E;MKNK2;UPK2;PGAM1;CRIPT;IQSEC1;MEX3A;REPIN1;EPHA2;DLGAP4;BCL7B;PPP1R14A;OTUD7B;TM9SF4;LMNB2;EVX1;RUNX1;DNAJC6;PTMS;BCL2L1;TXNIP;CALR;S1PR2;SRSF3;ENG;TMEM237;POLR2F;DDX11;LARP1;TMEM11;CALM3;STIP1;MLLT1;SIX5;BSN;RANGAP1;CDKN1A;HS6ST3;FSCN1;TOMM5;MNT;LRPAP1;CBX6;MRPL34;HMGA1;MBD4;BCL2L12;SLC25A22;ZNF444;ATP6V0A2;UBL5;POU3F1;GJB1;CHCHD10;DCTN5;SYT7;CPLX1;RALY;FBXO41;DCUN1D5;KIAA1614;TMEM109;FKBP8;PEA15;PLEKHG5;MTHFSD;GFER;CAPN5;GDF15;RTL8A;IFITM3;CDC42SE1;S100A16;HCN2;CACNA2D2;MIDN;PIN1;PLA2G2F;ABCA2;CASKIN1;GPR20
441	hsa-miR-216a-5p	0.101218	0.313437	1.19526	0.0914634	SIGLEC6;ESCO1;PAX3;WWC1;ZNF486;SLC19A3;MYLIP;INO80;FADS6;DNAJB13;SIRT1;IL23R;ARSK;KDM2B;RFFL;KLHL15;LMTK2;SMAD7;ZNF551;CD44;PDCD4;TECPR2;OTUD3;CAPN7;PRPF38A;CEMIP;TGFBR2;ACOX1;GNG12;CDC42;CPS1;CD84;GTPBP10;GABPAP;ZNF254;BPTF;NLK;ATF7IP;MAPRE2;SP4;MLXIP;MTA3;MITF;PPM1L;ZNF793;MTO1;ARHGEF26;GP2;UGT2B28;BECN1;L2HGDH;APAF1;SEPSECS;GDE1;FAM117B;MON1B;ALG1;XPO5;UBXN2A;PLA2G12A;ERVMER34-1;SMU1;SIGLEC9;ZNF638;CBL;LIPG;DFFA;SEMA5A;INCENP;DROSHA;HOXB5;UBE2V1;PAK4;CLK4;C3;LAMC1;PHF21A;VSTM4;HNF4A;SORD;SYAP1;PTEN;METAP2;ADM2;SYNPO2L;MRNIP;A2ML1;RPS15A;KRTAP6-1;AS3MT;BICD2;SNX20;SDAD1;PHAX;PLCXD1;PSAPL1;TRIM65;PSD3;OXGR1;PPP2CA;JAK2;MED28;PDP2;BORCS7;CDK4;IMP4;IER3IP1;SDR16C5;JRKL;RNASEH2B;SEC23B;CCDC59;COQ7;SPATA5;TUBB2A;NNT;ELOVL4;NOM1;SRSF7;GTF3C6;CNNM2;CALR;CTCFL;MCM8;AKR7A2;SMIM7;PSMB9;AGAP9;FAM229B;TMEM178B;MSRB1;TMEM168;SLU7;BET1L;PDCD11;PAK1;NACC1;QPCTL;RNF19B;GPBP1;DCAF16;ACTB;ZNF324B;GRIN2A;ZBTB7A;MRPL17;FAM20B;SNAP47;BEX3;TARS2;CENPM
442	hsa-miR-6133	0.101353	-0.297379	-1.21862	0.0254403	ACTC1;ATP6V1B1;ADAMTS17;FAM210A;DLX6;LONRF3;UBXN2B;RNF111;ZNF17;ASTN2;RPH3A;UBR4;SLC2A4;TMPRSS5;HOXB13;SLC7A5;CTDSP2;TNRC6B;BRMS1L;ATXN7L3B;TMEM37;KMT2D;UBN2;ATP6V1A;GATA6;ARL5B;NFAT5;ZNF70;RPS6KA5;SLC11A1;ZNF710;GFRA1;ARHGEF6;ZNF619;SENP2;CBX2;PAX5;ADD2;LASP1;MAT1A;HS6ST1;AGO2;ZC3H7B;NFIX;DUSP14;RNF157;IP6K1;CDK14;MLXIP;NRG4;TRIM67;DCAF7;CNBP;PARP11;HHIP;TRAPPC10;SRCIN1;OMA1;CSTF1;CAPZA1;SBK1;UBE2D3;ARHGAP31;CCDC50;GLYR1;MSN;ENTPD7;PLEKHG2;PSMD11;ACTR2;MED26;CCDC88A;ZNF740;ECE1;ARL6IP1;ADAMTSL1;CNOT6L;TMEM51;ZNF134;TRAF6;HYOU1;YWHAZ;DHX15;IFRD1;SIX3;OSBP;EN2;G3BP1;TCN2;SLC29A1;HACE1;OGDH;ZXDB;DYRK1B;HDLBP;RRP7A;RARA;NFE2L1;RAB7A;SIGLEC10;EPB41L1;SEC16A;PDE4A;HOXB5;CHRDL1;UBE2V1;NDUFA5;HOXC4;ARHGAP39;NCAPH;ELFN2;EDA2R;CREB3L2;SPEF1;GSN;VSTM4;PSME3;CCND2;CHTF8;RAB6B;CHRM3;LINC00598;TPM2;ZC3H12B;SP2;TMEM127;IL2RB;DCX;CDH7;FKBP5;FMNL3;GIGYF1;IQSEC2;ZCCHC3;HAP1;NOL10;GOSR1;CD3E;PRDM12;NLGN2;MRM3;TSPYL4;SLC22A23;RBM38;CLSTN1;SUGT1;LNPEP;FOXK1;SNX11;WNT3;ANKRD52;HPCAL1;NKD1;TAGLN;NCOR2;ING5;TMEM63A;TLE3;TMEM167A;DPF1;MYH14;KCTD2;BTBD9;NTN1;TRAF7;GRB2;PHB2;GPR107;FGFR1;SORCS2;MORC4;HES6;MED28;NBL1;REXO2;MLF2;ACTR3B;SCIMP;PITPNM3;SUMO1;LRRC3C;GATAD2A;RAB5B;GTF3C1;SFN;SNU13;SRF;ANKHD1-EIF4EBP3;TUBB2A;NKAIN1;STARD3;NKIRAS2;KIAA0895L;MKNK2;ARF3;SMOC1;RRM2;MRE11;UBA1;AK2;IST1;VSTM5;RPL23A;TMEM119;NAV2;OTUD7B;SLC2A8;BCL2L1;ADGRF2;IKBKG;MYBL1;SSU72;HNRNPA0;SLC25A44;POLR2F;RPRD2;FA2H;NOVA2;UCP2;ERCC2;HLA-A;AP2M1;ATP2A3;TK1;ZDHHC3;TRAPPC2;SPRY4;NAV1;ATP6V1F;TUBB;SLC27A1;TBC1D25;WBP2;PRR12;PPP1R9B;EIF4EBP3;BROX;HMGA1;PPFIA3;SLC9A3R1;DNLZ;CTDSP1;KHSRP;CEBPB;LSM2;DDR1;ZNF385A;SAMD14;AGK;SLC6A17;BICDL1;IGFBP4;TRIR;HOXC6;ASB16;NR1H2;ZIC2;IFNAR2;SFT2D2;KIAA0513;ZBTB7B;PPP1R13L;MED30;FBXO44;TJP3;DUSP7;ALS2CL;GCDH;PTPA;UBL4A;STX1A;PNPLA6;NTSR1;G6PC3;TPM3;MARVELD1;SH3BP5L;KCNA5;TP53;IGSF8;SLC35C2;AIP;S100A16;GIPC1;TMEM138;PLXNA1;CAPN1;UNC93B1;GPR173;UBE2S;SH3BP1;SERPINA1
443	mmu-miR-5125	0.101925	0.303035	1.1944	0.10338	ZZZ3;IL11;RNF168;CLMN;PRKCB;MAGT1;SLC6A2;LPL;CHRNB4;ASXL2;HAUS2;ADSL;EPG5;HOMER2;PIK3C2A;NWD1;CA5B;GABPB1;SLC23A1;SNX30;RPRD1A;UBE4A;LRRC3;KDSR;TAF1;GNAL;IL1RL1;MPP7;USP45;KIF5B;CD300A;CSF2RB;CHIC1;ELF1;BTC;XCR1;CD22;ZNF471;MDP1;ABCD2;CA5A;SLC35G1;FBXL3;MYSM1;TMEM245;PKD2;SLC25A34;ERCC4;ARL16;YEATS2;DENND4C;AIDA;PDPK1;PELI2;INIP;LRRC8E;RHAG;CSF3R;ZNF397;SASS6;CXCL11;ABL2;MLH3;URB2;HLTF;TTC38;ZBTB9;MYO1E;TBC1D24;HTT;RPL7L1;KCNJ5;UBXN2A;FBXO22;WNT2B;PIGH;CAND2;SAMD8;CDC37L1;OGDH;TRIP4;RFT1;HECW1;INTS6;UBXN8;TMLHE;ANKRD37;NDUFAF7;PTPN7;LSM11;ERICH1;CD8B;ZNF316;RMI2;RAB27A;MRPL45;ZMYM5;ZNF329;MPRIP;PSMB11;RHBDL2;PLA2G2D;BTAF1;MRPL19;DDX3Y;CYCS;SCO1;RAB27B;NOL10;TAF1A;TPRKB;DKC1;TCEA1;ADARB1;F2R;CPM;MOB4;KCNN1;CHEK2;GLYCTK;CAMK4;UVRAG;KDM7A;PWWP2A;TMEM69;LSM6;MC1R;MPV17;GPRC5C;GEMIN8;MAU2;CCDC78;AUTS2;RAD51D;METTL2A;PDZD2;BRI3BP;GAD2;PXMP4;FTSJ1;B4GALT6;EMC8;ZNF48;NAV1;YBEY;HYKK;NEK7;RANGAP1;E4F1;GRM1;TRIM39;EFR3B;GPR157;AGTRAP;DNLZ;HYAL1;GGA2;NUDT19;ZNF226;TIMM17B;AIM2;GNA15;NPY1R;TNS4;MED16;CCDC167;IFNGR2;PBXIP1;GLRX2;SYT11;ZFYVE27;KREMEN2
444	hsa-miR-6127	0.104478	-0.295529	-1.21476	0.0368932	ACTC1;TOB2;ATP6V1B1;ADAMTS17;FAM210A;DLX6;LONRF3;UBXN2B;RNF111;ASTN2;RPH3A;UBR4;SLC2A4;TMPRSS5;HOXB13;SLC7A5;CTDSP2;TNRC6B;ATXN7L3B;TMEM37;KMT2D;UBN2;ATP6V1A;GATA6;ARL5B;NFAT5;ZNF70;RPS6KA5;SLC11A1;ZNF710;GFRA1;ARHGEF6;ZNF619;SENP2;CBX2;PAX5;ADD2;LASP1;MAT1A;HS6ST1;AGO2;ZC3H7B;NFIX;DUSP14;RNF157;IP6K1;CDK14;MLXIP;NRG4;TRIM67;DCAF7;CNBP;PARP11;HHIP;TRAPPC10;SRCIN1;OMA1;CSTF1;CAPZA1;SBK1;UBE2D3;ARHGAP31;CCDC50;GLYR1;MSN;ENTPD7;PLEKHG2;PSMD11;ACTR2;MED26;CCDC88A;ZNF740;ECE1;ARL6IP1;CNOT6L;TMEM51;ZNF134;TRAF6;HYOU1;YWHAZ;DHX15;IFRD1;SIX3;OSBP;EN2;G3BP1;TCN2;SLC29A1;HACE1;OGDH;ZXDB;DYRK1B;HDLBP;RRP7A;RARA;NFE2L1;RAB7A;SIGLEC10;EPB41L1;SEC16A;PDE4A;HOXB5;CHRDL1;UBE2V1;NDUFA5;HOXC4;ARHGAP39;NCAPH;ELFN2;EDA2R;CREB3L2;SPEF1;GSN;VSTM4;PSME3;CCND2;CHTF8;RAB6B;CHRM3;LINC00598;TPM2;ZC3H12B;SP2;TMEM127;IL2RB;DCX;CDH7;FKBP5;FMNL3;GIGYF1;IQSEC2;ZCCHC3;HAP1;NOL10;GOSR1;CD3E;PRDM12;NLGN2;MRM3;TPCN2;TSPYL4;SLC22A23;RBM38;CLSTN1;SUGT1;LNPEP;FOXK1;SNX11;WNT3;ANKRD52;HPCAL1;NKD1;TAGLN;NCOR2;ING5;TMEM63A;TLE3;TMEM167A;DPF1;MYH14;KCTD2;BTBD9;NTN1;TRAF7;GRB2;PHB2;GPR107;FGFR1;SORCS2;MORC4;HES6;MED28;NBL1;REXO2;MLF2;ACTR3B;SCIMP;PITPNM3;SUMO1;LRRC3C;GATAD2A;RAB5B;GTF3C1;SFN;SNU13;SRF;ANKHD1-EIF4EBP3;TUBB2A;NKAIN1;STARD3;NKIRAS2;KIAA0895L;MKNK2;ARF3;SMOC1;RRM2;TNIP3;MRE11;UBA1;AK2;IST1;VSTM5;RPL23A;TMEM119;NAV2;OTUD7B;SLC2A8;BCL2L1;ADGRF2;RNF121;IKBKG;MYBL1;SSU72;HNRNPA0;SLC25A44;POLR2F;RPRD2;FA2H;NOVA2;UCP2;ERCC2;HLA-A;AP2M1;ATP2A3;TK1;ZDHHC3;TRAPPC2;SPRY4;NAV1;ATP6V1F;TUBB;SLC27A1;TBC1D25;WBP2;PRR12;PPP1R9B;EIF4EBP3;BROX;HMGA1;PPFIA3;SLC9A3R1;DNLZ;CTDSP1;KHSRP;CEBPB;LSM2;DDR1;ZNF385A;SAMD14;AGK;SLC6A17;BICDL1;IGFBP4;TRIR;HOXC6;ASB16;NR1H2;ZIC2;IFNAR2;SFT2D2;KIAA0513;ZBTB7B;PPP1R13L;MED30;FBXO44;TJP3;DUSP7;ALS2CL;GCDH;PTPA;UBL4A;STX1A;PNPLA6;NTSR1;G6PC3;TPM3;MARVELD1;SH3BP5L;KCNA5;TP53;IGSF8;SLC35C2;AIP;S100A16;TMEM138;PLXNA1;CAPN1;UNC93B1;GPR173;UBE2S;SH3BP1;SERPINA1
445	mmu-miR-706	0.106269	0.292199	1.19089	0.0552017	TRIM36;SMTNL2;RIOK3;SYNE2;CNTNAP2;SLTM;KIF1B;DUSP3;GNL3L;RBAK;ORC4;PEX13;MGA;SOAT1;B4GALNT2;SLC2A4;GNA13;ZBTB34;AGL;LMTK2;TFAM;MAN2A2;XPO1;DDHD2;ZNF317;ERCC6;ZBTB8A;TSTD2;DSG3;KCNJ15;ZBTB44;MFSD11;EMC1;FAM219B;CD93;IL1RL1;USP45;DIS3L;KLHL41;FNIP2;VSIG10;OOEP;ZNF830;TOX4;LATS1;GJC3;CASP3;SGMS2;LPP;QKI;TTC26;SLC35E2B;ZNF443;POLR1B;MFAP1;PYCR1;MRGPRX2;OSCP1;OCLN;TBL1XR1;SENP8;LIX1;ERCC4;GLS;PRDX1;KIAA0408;CYBRD1;ZDBF2;PTPN2;PNPLA3;MFN1;SMAD9;LRRC58;MAP3K7;XKR8;GIT2;MMACHC;ECM2;NRCAM;XKRX;PARP11;NCL;GMEB1;SLC25A51;IFNAR1;NIP7;SLC15A1;AJUBA;EPB42;PLEK;IRAK2;XPNPEP3;TUBE1;TBC1D24;FITM2;SYT15;ACER1;ELMO2;FAM118A;ZNF354A;ABCC9;CELF2;LRRN4CL;TRMT10A;SAMD8;RBMS2;TNFRSF10A;SIGLEC9;OSBPL8;SUPT7L;ZNF799;TEX9;AQP7;FAM83D;PCTP;NCAN;MSRB3;CFLAR;CEP97;RND1;RANBP3L;MED18;ZFP42;ZBTB6;RAMP1;SPIB;KIF24;GPR68;RSPRY1;RMI2;UBE2V2;MKRN3;MMP25;ATAD2;ACO1;ITGA4;STAM;MDC1;ZBTB8B;CA9;CBLN3;GFPT1;PSMB11;RBM11;COMMD8;SLC8B1;DCBLD2;EPHX3;C5AR2;MRPL40;DHX37;TMX4;ARL5A;STON2;GABRB2;OTX1;KL;PPM1K;CENPL;HAS2;MCC;PDE4C;BBS1;GAL3ST3;SENP5;MCM5;EHD4;EDNRA;GLA;DCLRE1C;STOM;TIMMDC1;GAA;IDS;RBM34;UBE2J2;DECR2;MRPL35;PDXK;CCDC127;ZMAT3;CBFA2T2;SMCO1;KCNK6;NSL1;ADRA2B;AKAP11;DYNLL1;SAP18;BPNT1;FA2H;PAFAH1B2;DTL;KNOP1;FOXL1;ZDHHC3;CA8;DNASE2;CYB5D2;TIGD3;BIRC5;FADD;SLC27A1;SFXN3;GDPGP1;BACH2;PTK6;CRAMP1;EFR3B;ENO2;RFXANK;MBD4;MZT1;DHRS7B;NOSIP;ZNF444;TRIM27;NUCKS1;EXOSC4;CSRNP3;SOX7;TCF25;TOR1AIP2;SLC3A2;OSTF1;FBXO43;RBM8A;ISG20L2;BLOC1S3;DUSP7;CDK7;ARHGAP19;RAC2;INPP5E;POLR3GL;DQX1;MROH1;DNAJC1;SMYD3;CD151;TTYH1;PIN1;ANKUB1;TARS2
446	hsa-miR-4786-5p	0.106338	0.291624	1.19065	0.0567227	PURB;PHACTR4;CTH;VPS8;FGG;ZNF486;KPNA4;SLC10A6;CPT1A;PLEKHG4B;ATXN3;ZNF714;FOSL2;CLCC1;ZNF460;MAGI3;GNL3L;ELOA;NLRC3;METTL7A;TCEA3;TMED10;OGFRL1;PAPOLG;GSPT1;TRIM45;BZW1;YTHDC1;PAK2;PRKAR2A;TFDP2;DNAJC10;RAB3GAP1;SNIP1;FYTTD1;CCNT1;DYRK2;GON7;ZBTB8A;KLHL11;CARD8;OTUD3;ARSB;SHANK3;LZIC;ZNF468;TMEM170B;NRXN3;MYO10;ZNF878;CD302;GINM1;MPI;SLC1A4;ELOVL7;TTC28;SLFN5;ELP3;POLI;SLC7A6OS;FBXL3;ZC3HAV1;OCLN;PDE11A;ZNF280B;AP3S2;SLC25A34;ALG10B;PM20D2;TTPAL;TMEM59;SCARA3;WEE1;ITPRIPL2;URGCP;NANOG;ADA2;CD300LD;BLOC1S5;PEX2;C1GALT1C1;PTGES3L;TBC1D15;ZNF652;CCSER2;LRTOMT;DOCK11;ENAH;ZSCAN22;JOSD1;UBE2D3;MMP17;LY75;PAPLN;PTGIS;PLEKHG2;APP;ZNF573;AFF2;ORC2;EREG;PAICS;FAM118A;CTSS;ZDHHC8;RBM28;PLEKHM1;SGTB;CA6;IFNE;NUDT7;PEX26;ZNF264;MCUR1;ZNF431;CEP97;NFIC;USP6NL;PRIM1;WHAMM;AGXT2;ACOT13;ZNF273;ALG14;LHX4;NUP205;PDE7A;NT5DC3;MOB1B;ALG13;DCTN6;GGCX;APOC3;MAVS;MDM2;GFPT1;FKBP5;GRAMD1B;NOA1;BICD2;TYRO3;PCDHB11;SP140L;RMDN1;PHAX;TBC1D19;BDNF-AS;DGCR8;PIK3CD;PADI4;FPR1;KIF18B;HASPIN;ABCF3;TLE3;PGAP1;PLEKHG3;PROSER2;LUZP2;WDR76;CCDC8;ZSWIM7;IL17REL;PSD4;MAPKAPK5;WDR77;MSMO1;HEATR3;HOXD3;RPL12;IMP4;PDK3;ORC6;PDXK;AHCYL2;MRO;TNFRSF10B;PDE6D;SLC48A1;RNF24;PCYT2;ENPP1;ZNF554;ZFP69B;NCKIPSD;GTF3C6;SH3RF2;SF3B3;ATIC;NBPF12;CRNKL1;RNF115;AEN;EI24;MTFMT;MICA;ORAI2;S1PR2;TRIM17;YWHAE;RAD51;STX6;COX6A1P2;ERCC2;MCCC2;AGXT;DTWD2;COLGALT1;AIG1;KDELR1;LRP3;SMIM17;PRR12;ZNF490;LDLR;PNPO;MAST3;TMEM154;HDGF;COX6B1;RRP15;COX6A1;ATP6V0A2;UBE2B;QPCTL;EHD1;GGA2;CD3D;SLC37A2;AMDHD2;HAUS5;EIF1AD;NCLN;MELK;DCUN1D5;KLF2;ZMAT2;SFT2D2;SLC25A2;KIAA0513;ZNF324B;PELP1;NUDT3;GPI;EXOSC2;WDR13;ARHGEF18;SFR1;OSBPL2;GTF2F1;ATP6V0E1;RRP8;QPCT;IFNGR2;FUS;MOB3A;MORN4
447	hsa-miR-520a-3p	0.111257	0.276173	1.18675	0.0496894	TXK;ZNF12;MYLK3;WWC1;MAP3K2;ZFYVE26;DNAJB4;ZBTB33;AVL9;CPT1A;FZD9;KLF3;REST;KCND3;TMEM100;MORC1;GATAD1;AGO3;GRB10;ESR2;CYB5A;DPP8;DNAJB13;KBTBD2;LRIF1;PRKACB;F2RL3;DPYSL2;GALNT3;RAB42;CECR2;SH3BP5;ZBTB34;PNRC1;PAK2;TMOD3;ZNF805;PRRG4;FAM102B;SOCS5;HOOK3;NFIB;DNAJC10;TNRC6B;ZNF454;SUZ12;FAM241A;CD44;ZNF317;FOXRED2;RBM12B;CCDC6;MSH3;CCDC198;UBN2;DDI2;EMC1;KLHDC10;INO80D;PIGA;SBNO1;TGFBR2;HMBOX1;GPRIN3;GATA6;ADAM17;EXO5;ACOX1;ABCG8;ABHD18;DIS3L;USP15;STAC2;EFCAB11;FEM1C;CRK;SERF1A;RBBP6;CAPZA2;ZNF70;FAM9C;BACH1;TAOK1;WDR73;CCDC30;ZNF347;CLCN3;GRK7;GABPAP;CEP104;DNAL1;NR2C2;NR2F2;CRISPLD2;CUL3;ERGIC2;ESR1;SERINC1;GTF2H2C;SLAIN2;KPNA6;GINS4;MBNL1;GTF2IRD2B;MBNL3;MTMR9;KCNMB1;KIF13A;OLAH;EIF2S1;AGO2;GPR155;RBM41;WEE1;LGSN;MFN1;HADHB;PDPK1;LRRC58;CADM2;CREBRF;RMND1;KREMEN1;CNKSR3;RAB11FIP1;QRFPR;MIXL1;KCNA7;ABLIM1;ZNF532;PER1;HIVEP2;LCLAT1;SLC28A1;IGF1R;ATP6V1C1;ARMT1;EIF2B2;RNASEH1;PTPDC1;RNF34;DEGS1;ABI2;IPP;CCSAP;ANKS4B;F2RL1;CMPK1;FOXK2;SLC35F5;SON;PTGIS;LIN52;SIK1;METTL8;KIF6;DLGAP5;SLC25A33;NHSL2;MPPE1;RFK;NUGGC;UBXN2A;AGMAT;NME6;CREB1;GTF2H3;PLA2G12A;PIGO;SPRED1;ATP1B3;NOL9;CSNK1A1;MYH9;HOXB3;PLEKHM1;SAMD8;SGTB;HNRNPUL1;GCNT3;GTF2IRD2;ZNFX1;FBXL7;TNKS2;ZNF264;MYO1F;OCIAD1;DNAJB14;HSPA4L;DDR2;MCUR1;IRF2;SLC12A6;TFAP4;TMEM38A;KLHL8;ABHD15;ETNK1;WDR53;SH3GLB1;COX19;PRIM1;CAPRIN2;MED18;ICMT;YOD1;TSR1;ZBED1;KBTBD6;SLC35F6;POLR3A;SPIB;TSPAN6;BSCL2;SRCAP;UBE2V2;KCNJ8;HNRNPR;CCL5;HYPK;NR1D2;BHMT2;LRCH3;LEFTY1;LY6G5B;GNB5;ARL10;DRAXIN;DCTN6;SUCO;MCM7;PRPF4;ICA1L;CCND2;TNFAIP8L1;ATAD2;SYNJ2BP;TLR7;LINC00598;BTG1;OSTM1;FKBP14;SP2;TMEM127;TRIOBP;LDHD;ITGA2;MAP1B;GIGYF1;FGF7;WSB1;ZNF682;SYNPO2L;CBX5;CYCS;FZD6;FANCA;MASTL;FEM1A;MFAP2;RAB22A;CLIP4;LRRD1;ZNF426;NEK8;SLC22A23;FOXK1;ZYG11A;ACOT9;CAVIN1;VAMP3;FAHD1;UNK;TMEM19;MYPN;HAS2;TRIM65;PDE4C;CD28;IFFO1;ENTPD4;PSD3;DUSP2;HMGB1;HIP1;LIAS;DSTYK;PFKP;ELAVL2;MRPS10;RPL14;APEX2;HOXD8;FAM114A1;SORCS2;LIMA1;FAAP24;SATB2;HSPA13;MAN2B2;MAPKAPK5;CRCP;GLO1;RGMB;SAR1B;ARID4B;SAMD12;IRAK4;SEC23B;TNFRSF10B;RAB3IP;ZMAT3;ULK1;ELK4;ADAT2;ZNF514;MKNK2;BCL2L2;PDHB;DAZAP2;GEMIN8;TNIP3;RASGEF1A;KCNK6;SNX5;YIPF4;ZNF554;SBF1;PARD3;SF3B3;SERF1B;ZBTB18;ISCA2;HAUS8;RNF115;ELOC;STX4;MANEAL;CHCHD5;PCNX2;GPR137B;MICA;ORAI2;TXNIP;FOXJ2;BRI3BP;N4BP2L2;ZNF578;ZNF174;FBXL2;ZNF665;VPS53;KPNA2;RPRD2;RABGAP1L;GOLGA2;DAD1;TRAF3IP2;SLC1A5;CCND1;POLR3F;POLM;KLHL21;SLC7A11;HABP4;RANGAP1;ISY1;GDF11;SERF2;CDKN1A;BMP8B;COX10;SPCS1;GPR157;COX6B1;MSRB2;MED17;CDIPT;ZNF385A;RNF19B;DCTN5;TM4SF5;POU2F1;HS3ST1;CCDC125;COX6C;MELK;ASB16;MYO1D;QSOX1;MINK1;DPP9;IPO9;TMEM134;TIMM17A;IFNAR2;LPAR2;MARK2;KIAA0513;FHDC1;UBOX5;CDKN2AIPNL;ZNF7;MED16;LSM3;TIMM10;NUDT3;ZNF446;SUGP1;ZNF786;MFSD2A;NR2F6;BLCAP;THEM4;LCP1;PARP1;NDUFAF3;FAM89A;SLC35C2;MIGA2;TTC9;ZNF785;APH1A;APOH;RHOC;FXYD5;SNAP47;RTN2;CEP72;BCAS4;HAS3;SLC6A4
448	hsa-miR-654-5p	0.112022	-0.31441	-1.20789	0.111789	FGF19;VPS8;PPTC7;TMPRSS12;ZNF460;ZNF726;RNF185;ANKFY1;ARSK;CYP4A11;PLEKHA3;NFIB;SECISBP2L;ACADL;LSG1;FOXRED2;SLC7A1;ATL2;ITM2C;EPSTI1;RNF40;CHMP1B;CEP104;KLF13;SGPL1;TRIM44;ZNF8;AGO2;NFIX;CLASP1;SETBP1;DSEL;KMT2A;FAM151B;LCLAT1;ZNF652;CNNM4;WDR82;CCSAP;BRPF1;WASF2;ZNF561;SETD1B;METTL21A;TSPAN3;ZFAND4;YWHAZ;RICTOR;ADM;ABCC6;CASKIN2;CDR2L;MFRP;SNRPD3;NFIC;ELL;ACACA;TNRC18P2;WDR75;FAM136A;TMED4;CREB3L2;TULP3;GLI2;FXYD1;ENTPD5;ZNF329;ZC3H12B;MDM2;TRIOBP;GIGYF1;TNFAIP8;FUT1;RTL10;CYP4A22;FEM1A;SLC38A7;RFWD3;MAFK;HCFC1;ZBTB47;ANKRD52;NRIP3;UBLCP1;TERF2;MAP2K3;TRAF7;MRPL12;RHOA;CHST12;RPL14;CCNB1;GINS3;MAPKAPK5;CRCP;SP110;IMP4;COX18;SOX12;TCF3;TMEM54;FXYD6;LY6E;SPART;ZNF251;TMEM239;HLA-B;MEX3A;YIPF4;SF3B3;RNF121;DIAPH1;ORAI2;ZNF584;MRPS16;RRP36;SLC9A3;DDX11;CD276;CSK;AP2M1;CALM3;SPRY4;ZER1;SIX5;SH3PXD2A;EFNA1;ZNF764;NACC1;OTUD5;HAUS5;HOXC6;ASB16;PEA15;FZR1;MEF2D;ZBTB22;BBC3;NUDT3;G6PD;CRTC1;ZBTB7A;PHF19;POLR2E;S100A16;ARL8A;SCAMP4;APH1A;SCNM1;MDK;RBCK1;GPR173;MIOX;SLIT1;HRAS;GDI1
449	hsa-miR-342-3p	0.112325	0.28503	1.18565	0.0425532	ESCO1;TNFSF8;ZNF486;SNX1;PSAT1;DDX3X;IREB2;IKZF3;NOP2;FOSL2;ZNF268;TACC1;GNL3L;STRN3;VAPA;HUNK;SNTN;RPAP2;TAB3;FOXJ3;RBBP4;AK4;KLHL15;UGDH;PLXNA4;PLEKHA2;FAM107A;PPM1D;ZNF780A;CDK6;TAB2;ZSCAN29;ACVR1B;ARIH2;FIGN;HIPK3;CCDC6;PUS10;UBXN7;INO80D;NETO2;BIRC6;RFX3;SEPHS1;HMBOX1;SIGLEC15;EPB41;ACOX1;CXADR;PVRIG;TXNDC5;KLF17;KCTD16;USP51;CPEB4;ATXN7;BMP7;WDR73;CHD9;WAC;STRN;ZNF610;LHFPL3;BPTF;TNS3;FRMD3;POLR1B;RFTN2;FN3KRP;TAL1;ZNF280B;GTF2H2C;MPIG6B;MBNL3;ERC1;KIF13A;DCAF12;RABGAP1;ABL1;SLC41A2;PLA2G7;LMX1A;ZBTB39;JUN;YME1L1;CANX;ZNF175;MXI1;MLXIP;VAPB;OSMR;TFRC;PPM1L;QRFPR;EGR3;VPS35;LONRF1;ZNF330;IGF1R;RNF152;CYP4F11;MTDH;TP53INP2;PTGIS;ZNF548;RMND5A;RCBTB1;FNDC3B;ID4;PLD6;IGF2R;EPHB3;CRIM1;ZDHHC20;HDAC9;SLITRK4;YWHAQ;RALGAPB;NGRN;ASB3;GJA1;G3BP1;XPOT;HOXB3;PXDN;TCP1;SETD7;MTRF1L;LSAMP;TOMM70;LIPG;NCAN;ZNF430;SLC25A26;GALNT10;TMLHE;NAPG;KLF8;TAF8;HSP90B2P;BHLHB9;MLLT6;TESPA1;RPS3A;SREBF2;GART;TRERF1;RAD54L2;RPL15;ATF4;ASAH2B;RAD23B;LY6G5B;EID1;ASAH2;CCND2;RRAGD;GGCX;GEMIN4;ZC3H12B;PLA2G4A;UTP4;ATP6V1G3;TCTE1;ZNF623;TMEM33;CLN8;GRID1;SYNPO2L;UBE2H;APTX;SHOC2;NDRG1;SLC30A9;CBX1;CTBP2;ZNF419;HNRNPC;TMEM105;RPS9;ACOT9;CAVIN1;RHOBTB3;FPR1;TMEM98;TIAM1;CLSTN3;PGPEP1;FAM180B;TMEM236;KCTD15;UBTF;ZC3H12C;EEF2;PRKCE;RILPL1;PAGR1;IGFBP5;F9;CPEB3;IDS;RAB32;STX3;SLC6A12;NEURL1B;TCF3;GOT2;EMC7;CCDC59;DUSP6;CRB2;P2RX3;DNMT1;PKP1;ARF3;RRM2;POU2F3;FAM3C;NFASC;TRMT61A;SF3B3;TM9SF4;MAPKBP1;CAMK2N1;RPL27A;DIAPH1;IKBKG;METTL2A;TIMM10B;CALR;INSIG1;KPNA2;PPIE;TRAPPC2L;PTPN14;ZDHHC22;KCNK1;KIF3A;AIFM2;ANTXR2;DNAJC9;ANKRD49;TTC9C;TMED9;SH3PXD2A;PWP2;NBPF10;RALGPS1;ZNF766;ZFC3H1;TMEM120B;LRPAP1;RPL37A;E2F1;ZBTB46;C1QTNF6;CD3D;NABP2;NUDT19;SELPLG;ISOC2;SPAG7;NBPF14;EIF1AD;GID8;IFNAR2;SHC3;TJAP1;MMAB;IDH3B;PRKCSH;EEF1A2;LETMD1;ACTG1;MRRF;RPL26;SYT5;PTPRN2;ATG10;PKNOX1;OR7D2;PA2G4;ATP6V0E1;PHKG2;F11R;SREBF1;TUT1;SF3B2;EXOSC1;CRLF1;RGS4;FIBP
450	hsa-miR-1252-5p	0.11423	0.305678	1.18381	0.0951374	TOB2;UHRF1BP1;MTMR12;LONRF3;FOSL2;ORC4;ABHD2;MKLN1;HAAO;TAB3;CCNY;IFNLR1;ZNF436;CRKL;UBR7;NUFIP2;LRRC2;RRAS2;TNRC6B;MAN2A2;SPATA13;FIGN;SGK1;CCDC6;SAMD4B;PEAK1;CDH6;NFAT5;GID4;ITM2C;TAF6;TNFAIP8L3;RNF40;SPTSSB;ITCH;SNX10;MARS2;RAB2B;ZBTB37;CANX;HIF3A;P4HB;USP12;EMP1;CWC25;IKZF5;QRFPR;WRN;LONRF1;CNBP;GNB1;TRIM4;HCCS;SULT1B1;CES2;SETD5;CNOT6L;SEC23A;CNGA3;PACS2;OSBP;EIF4H;DNAJC28;TMEM43;MYCN;FZD1;FBXO47;LSM1;CD55;SLC5A3;TMEM214;ZBTB4;AKAP17A;CHRDL1;BCL7A;LDHA;ARL11;ZC3HAV1L;UBE2G1;RTKN2;ZNF827;CCND2;ALDH9A1;RAB6B;MPRIP;LINC00598;MDM2;TRIM71;IQSEC2;RBM14-RBM4;SETD9;CCDC80;TMEM106B;SOX4;IER5;NUMA1;CREBZF;GCFC2;FOXK1;FAM217B;PIM1;U2AF2;CRY2;THAP2;OXGR1;SYT9;LCE1B;ISL2;MSX2;PPIA;SALL2;PDP2;MLF2;ETV3;KRT80;MECP2;PDXK;ELK4;PHC2;DAZAP2;AKAP11;TMEM135;KLK10;FTH1;VMAC;A1CF;ADGRF2;RNF121;LLPH;TSKU;SSU72;SLC25A44;EIF1;TRAPPC2L;AP2M1;OPA3;UCK2;UBQLN4;SDK1;LYPLA2;PTPN18;TBRG1;WBP2;PAX8;GTPBP2;LGALS3BP;MBD4;HDGF;KHSRP;LRP10;E2F4;HDAC5;XKR7;BBC3;LGI3;FBLIM1;TMEM138;MIDN;ZFYVE27
451	hsa-miR-6771-5p	0.115799	0.305123	1.18201	0.0993789	APOL6;ACBD7;TRPM7;BTLA;NEK9;SHMT1;SLC24A4;SHOX;NMUR1;BAZ2B;ZBTB34;GSTCD;THAP1;PER2;KIAA1328;TCF23;TMEM170A;DTX3L;ZNF28;SEPHS1;GATA6;ATP6V0D2;ZNF639;TMEM170B;MTHFD2;DYNC1LI2;RGS9BP;BVES;WDR73;GTPBP10;VAV3;LPP;GABPAP;FBXW8;NPR1;SLC30A6;LNX2;ERN1;ZNF260;SESN2;PATJ;ALG10B;TXNDC16;ZNF681;TMEM59;SLC41A2;EMILIN2;ZNF383;KDM6B;PSMC4;TFIP11;IPCEF1;TIPIN;TBC1D15;PAK1IP1;TEX261;SLC15A1;JOSD1;APAF1;ENTPD7;PLEKHG2;MARVELD2;KNL1;PLCG2;SETD1B;AP1S3;PACS2;GRSF1;SCARF1;STX7;PTGR2;SCAI;ALPK3;PPP1R15B;ATM;SLC36A2;AKNA;ABHD15;PTDSS2;ZNF99;SPAST;CASP8;SLC25A53;OR51E2;PAQR7;CCDC120;E2F2;NT5DC3;LY6G5B;DHODH;ZNF669;SNRPD1;PLA2G4A;RPF2;NCAPG2;PARP2;CBX5;CDC73;MRNIP;ZNF589;ZNF738;AS3MT;SRSF2;EMC2;PLCXD1;HASPIN;CPM;SLC35D2;SNAPC3;POLR1E;PDP2;MXRA7;PSD4;HJURP;ZSWIM1;RNASEH2B;RABAC1;ADAT1;SRD5A1;BCKDK;ADGRB2;MAP3K9;FDXACB1;UMPS;GTF3C6;ZBTB8OS;NOTO;SH3RF2;ABCF1;STX4;IKBKG;DSN1;RAB13;MICA;NDRG3;BPNT1;NDUFA7;RAD51;MRI1;ANP32E;BRIX1;ZNF207;TMPRSS4;FUT2;LDLR;BROX;RASA4;MRPS30;RPH3AL;TVP23C;F2;BLOC1S3;EXOSC2;LETM1;MED7;RTL8C;TPM3;TMCO1;OSBPL2;GNAS;QDPR;CENPM
452	hsa-miR-6513-3p	0.115995	0.308875	1.18211	0.113636	PAQR5;ATP13A4;DDX3X;ZNF664;GATAD1;AGO3;GNL3L;TSHZ1;DCP1A;GALNT3;GSTCD;NWD1;NSUN4;HOOK3;ZNF84;MAN2A2;ZNF704;HBP1;YTHDF3;SLC31A1;AKIRIN1;SPTLC2;RHCG;HSPD1;GID4;WAC;GTPBP10;ZNF347;PPP2R5D;OTUD4;RAB10;ZKSCAN1;ZNF507;BCLAF3;PAG1;RNF216;RABL3;PNPLA3;CREBL2;RNF11;CNKSR3;QRFPR;ANKRD36;PDE12;CORO1C;DVL3;NIP7;KCTD12;FKTN;TPMT;IPP;METTL14;ABL2;FAM177A1;POLK;MTMR4;ZNF134;AGMAT;PAICS;AGTPBP1;XPOT;CHST6;UGGT1;SLC35E4;GCNT3;SLFN13;PLAC8;ZNF431;RPP14;BMPR1A;ACP1;RHOB;MOCS2;SRCAP;TLR6;TXNL1;CLUAP1;NFKBID;VHLL;METTL2B;BTG1;MYADM;ITGA2;ZFP14;ZCCHC3;ADM2;SLC35E3;SSR1;TMEM181;SRSF9;CABP4;UNKL;ID3;AS3MT;ZNF426;ZBTB24;AAK1;PHLDA1;PHAX;RAC1;SEC24D;JPH2;TMEM19;TPD52L1;HAS2;ETF1;ENTPD4;IMPDH1P11;CARHSP1;LRRC27;STMN1;MPLKIP;ADK;KIF14;ZNF34;ZMAT3;NNT;ANKRD44;MINDY1;ZNF554;PGBD4;PLEKHO1;CEP89;LUC7L2;MICA;ORAI2;MCM8;ZC3H4;RRP36;SECISBP2;RABGAP1L;TPP1;KIF3A;FAM9B;PRR11;CD164;TTLL12;KDELR1;MGST3;CHST2;EID2B;TMEM154;SSBP2;STK25;TIMM29;PAOX;PCBD2;OCIAD2;NUDT3;ENSA;CACNG8;ARF1;POLR2E;PDE4DIP;ZNF432
453	mmu-miR-362-5p	0.11605	0.292751	1.18223	0.072	PPP1R3C;ZNF12;WWC1;TMTC1;MLEC;CACNA1E;ARRDC3;SLC18A2;ATXN1L;LONRF3;PLP1;DUSP3;HUWE1;MTCL1;PCSK6;PGRMC1;SPAG9;KCNJ4;CDAN1;ZFP28;RAB8B;MYO9A;SLC15A2;CCAR1;TMX3;SPEN;PBRM1;CDH5;MSI2;ANKRD12;ZNF704;INPP4A;WNK1;NETO2;EPAS1;GPRIN3;REV3L;LARP4;FAM171A1;TAPT1;PCDHAC1;CXADR;ATL2;M6PR;CHSY1;EDNRB;KDELR2;CPEB4;TAOK1;PRKAG2;ITM2C;RBM47;POFUT1;LGI1;ALDH3A2;PRKCA;AKAP7;TNS1;ZKSCAN1;CLDN12;KIF21A;RNF144A;MMD;RAB1A;ZXDC;PRPF4B;SH3BGRL;AZIN1;ID2;PDGFRA;PDPK1;USP38;PLEKHA1;GIT2;PCDH8;IKZF5;INIP;ARHGEF26;XIAP;RINT1;RGS5;ADIPOR2;NR3C1;EMP2;ABI2;KCNA1;MCF2L;CHL1;RSF1;GXYLT1;RAB6A;BMP2;TGS1;NSD1;HDAC6;NIPA1;EXOC1;ITGB1;HNRNPA2B1;ALKBH5;PACS2;KCNJ5;NR2C1;DCUN1D4;CIT;SRSF1;TMUB2;CDC42SE2;SLC6A1;RAPGEF1;DRAM2;RICTOR;DHCR24;MTPN;LIMS1;ACADSB;CSNK1G3;LSAMP;TOMM70;CASKIN2;TRIP4;ZNF608;CFLAR;FAM120A;ERC2;TMEM38A;DCTN4;PTPRG;CCNE2;GPN1;ETNK1;PHF24;CLK4;PAN3;GDAP1;PANK3;GART;N4BP1;CELF5;TIA1;RIC3;CLMP;SPIN1;SLC27A2;ENTPD5;SUCO;PRKAR1A;FAM91A1;GMCL1;NACC2;KBTBD11;ABHD13;CHMP7;B3GALT5;ISLR2;CADM3;NEXMIF;CBX5;GPM6B;RNF103;BBS2;MYO6;PNN;SEMA4F;CUL1;SOX4;TMX4;LNPEP;HDX;IGF1;NCS1;AKT3;PTPRJ;ADARB1;PPM1E;F2R;TCF7L2;SFXN5;UBE2E3;HIP1;CTSZ;FMO5;LUC7L3;MLLT3;MAP2;MAP1A;LOXL3;TENM3;OPCML;OCRL;PICALM;MECP2;AHCYL2;ANK3;ZMAT3;SLC48A1;ACER3;MPV17L;STXBP1;OXCT1;KCNK6;XPR1;EXOC6B;LGALSL;CFAP36;OTUD7B;HCN1;MANEAL;PDE8B;GAD2;SERPINE2;FTSJ1;ADAM19;SLC25A37;KIAA1549L;SSTR4;SHROOM2;CPLX2;AMFR;MAP6D1;NPC2;PRKACA;CAMTA1;SLC35F3;CRAMP1;SLC24A2;NOVA1;ARHGEF9;QPCTL;CHCHD10;ARFGAP2;TMEM130;ELOVL6;TOR1AIP2;SLC25A11;FAM228A;DENND4B;ATP6V1H;SNRPB2;PIANP;PTTG1IP;CRMP1;CCT3;TENM2;TMEM8B;CELSR2;CENPB;PRR18;CNIH4;EMC10;DBN1;PYGO2;IFNGR2;SV2A;SCAMP3;GLDC;FAT2
454	hsa-miR-6747-3p	0.119567	0.272461	1.179	0.0421053	CLNK;PURB;TACR2;TXK;IL17RD;MYLK3;ACBD7;PTCHD3;NEK9;DNAJB4;GK5;PAIP2B;ANGEL1;IKZF3;RAB40B;TCEANC2;MED29;GATAD1;SHROOM4;CCBE1;ZNF106;YY1;NMNAT1;GNL3L;INO80;WIPF2;PGM2L1;GMPR;LACTB;LRIF1;IGF2BP1;DCP1A;PLPP3;MACC1;SMCR8;TMOD3;AGO4;SPTY2D1;SLC4A4;NWD1;CNDP1;SCN2B;DENND5B;MIPOL1;ECHDC3;THAP1;SF3B1;TIGAR;SNIP1;SAMHD1;FAM241A;BRMS1L;ZNF566;ZNF677;ZNF551;SPPL2A;PDCD4;UBN2;SLC31A1;AKIRIN1;CENPI;PRPF38A;KDSR;SIK2;VTA1;GPRIN3;RTTN;VEZT;ABCG8;FCAR;CEP135;SLC35A3;TLR10;PLEKHM3;RASSF6;FANCM;CAPZA2;ZNF70;TTC33;LATS1;IFT22;TAOK1;ANKRD62;CDX2;ZNF347;ZMYM1;PRKCA;ZNF667;QKI;DNAL1;WDR31;ABCD2;NPR1;LAX1;ZNF91;ETFDH;GSR;NFAM1;DEPDC1;CREM;GTF2H2;GJC1;GPN2;CLPX;ALDH1L2;GTF2H2C;SENP8;LMAN2L;RNF216;KPNA6;MYOZ3;KCNMB1;KIAA0408;RABL3;GATC;PNPLA3;MFSD6;LGSN;RNF157;ANGPTL7;RNF11;LRRC58;RAB21;DNMT3A;ERCC6L2;CLDN16;FOXO3;TFRC;FAM151B;KREMEN1;CERS4;PDE12;PPP1R3B;XIAP;CEP76;GBP4;GMEB1;WDR33;MIGA1;SLC25A15;KCTD20;HPSE;FKTN;RNASEH1;TPMT;APOL1;EMP2;GRK3;CAPZA1;IPP;PIAS2;ANKS4B;F2RL1;ITPR2;GTDC1;ZFP30;MARVELD3;WDR12;RNF150;ABL2;PBX1;CES2;ZDHHC15;POLK;ECE1;ZNF844;AP3M1;TBC1D24;ZNF573;ZNF860;NCOA7;SLC25A33;RBM43;AP1S3;RPL7L1;MPPE1;PDLIM5;WNT2B;NME6;PIGO;RGP1;G3BP1;FAM118A;SEC23IP;SLC26A2;AGTPBP1;COMMD2;DHTKD1;NQO2;CHST6;FIG4;SAMD8;SIGLEC9;SGTB;MTRF1L;PEX26;LSAMP;FBXO47;RRP7A;ZNF689;SLFN13;IVD;STPG1;NT5C2;TOP3A;GPN1;BMPR1A;SLC28A2;COX19;PRIM1;BAIAP2L1;FDFT1;RPS4X;PAQR7;ACAD8;ZNF716;KIF1C;SPIB;C1RL;WBP11;FAM227A;SMIM14;E2F2;WFDC6;GNB5;ARL10;OGFOD3;TOR1AIP1;ESYT2;KLHL36;SSH2;ICA1L;NSMCE2;TNFAIP8L1;CLUAP1;ACO1;PCCB;SORD;DHODH;ZNF329;TLR7;METTL2B;SYAP1;TIGD2;FKBP14;KNSTRN;KBTBD11;ITGA2;AGMO;ZFP14;OGFOD1;C1D;CDC14B;ZBTB3;ZNF623;RSL1D1;MKI67;ZNF682;MRPL19;CAV2;CYCS;LETM2;MRNIP;SSR1;FEM1A;APTX;ZNF283;NOL10;BACE2;NFATC2IP;CABP4;TMEM106B;AS3MT;MRM3;PLEKHM2;DUXA;TRIM72;IL6R;ALDH5A1;RBM3;GJA9;GJD3;STOML1;SLC33A1;ZYG11A;SEC24D;RGS17;JPH2;FPR1;GXYLT2;MYPN;NUP155;TMEM78;RNF149;GALNT6;SAR1A;TRIM65;PDE4C;ADO;ASB8;GTF2H5;VANGL2;HMGB1;HIP1;CARHSP1;DSTYK;MOB4;MRPS10;SLC25A45;CHST12;TPM4;RPL14;SP1;RILPL1;ADD1;PROSER2;MPLKIP;MED28;SPNS3;LRG1;SLC30A5;IL17REL;ALDOA;RNF165;TPI1;LCTL;FRMD8;ZSWIM4;CRCP;SP110;FAXC;IMP4;TAS2R5;PITPNM3;EFNA5;LRRC3C;SH2D5;WNT7B;PIWIL1;RABAC1;ADAT1;CEACAM5;EMC7;SRF;CLPB;SLC38A9;TGOLN2;PRKX;TMEM151A;SLC16A3;PTPRT;PDHB;SGO1;MCL1;TNIP3;MINDY1;MRE11;ZNF487;GRK4;ZNF554;DDX51;PGBD4;GTF3C6;PARD6G;PLEKHO1;TMEM231;THAP6;PARD3;RFC2;PSMB5;ARFGEF3;UGGT2;ZWINT;RPS6;ELOC;BCL2L1;SYK;DSN1;PCNX2;ARHGAP26;HINFP;GRM6;DARS2;ZNF584;PXMP4;MCM8;ZNF174;CORO2A;RAD51;VPS53;RRP36;PPIE;PCLAF;RAB19;RABGAP1L;TGIF2;POC1A;GOLGA2;SLC25A37;NAGK;SLC1A5;KIF3A;OPA3;NLRP10;TTLL12;DNASE2;SLC7A11;TTC9C;MCTS1;ZNF439;SEC22A;UQCR11;KDELR1;MBOAT2;DERL2;EID2B;HM13;HMGA1;TMEM154;HLCS;MSRB2;CNNM1;UBE2B;ZNF865;RNF19B;DCTN5;TM4SF5;LRP10;CWF19L1;ANO7;HS3ST1;TONSL;FTCD;ZNF707;TBL3;NUP85;ARHGEF39;GINS2;ASB16;CCS;CDK16;LINC01560;TIMM29;SPIC;DPP9;CDT1;TMEM233;TLCD2;ATCAY;CSNK1E;ISG20L2;STRIP2;MMAB;OCIAD2;MEF2D;F2;TTR;ZNF747;SLC7A14;NUDT3;SLC43A2;ZNF786;GGPS1;MRPL17;RXRA;WDR26;TMCO1;RDH13;SPIRE2;POLR2E;RPL37;CKS1B;ZNF556;PHLDA3;CACNA1A;SOGA3;LEAP2;DCUN1D2;KCNH6;CENPM
455	hsa-miR-4639-3p	0.122139	0.303865	1.17714	0.111336	REL;TRIP11;GK5;IKZF3;STC2;GATAD1;AGO3;VAPA;RPAP2;MAPK1;DBT;FOXJ3;KLHL28;CHRNE;EEF2K;NUFIP2;LRRC2;CNDP1;KLHL4;HOOK3;FAM241A;BRMS1L;PRPF38A;ELP2;HEATR5A;RTF1;SPOPL;CHD9;ZNF347;MC2R;ATP9A;SS18;SKAP2;TIMM8A;ITGA9;NUS1;ZNF260;SLFN5;TSC22D3;ZNF160;CCDC18;RBM41;DENND4C;NOTCH2;SLC35E1;ADAMTS4;RAB21;GABRG2;MTA3;ANKRD36;LONRF1;TRDN;IGF1R;ALOX5AP;ZNF708;SELENOF;STAT5A;ZC3H13;GRK3;PIAS2;TRAF3;ZDHHC15;DGKH;PELI1;SLC35B4;SLC22A3;SPATS2;SLC25A33;MON1B;RAD50;GRSF1;ERVMER34-1;H6PD;LONP2;B3GALNT1;FAM83D;LMLN;ZFP1;PIGX;PABPC1L2A;KAT7;GAN;KBTBD6;BHLHB9;MT1A;ZNF273;SPIB;ARNT;PRR23A;HYPK;LRCH3;VSTM4;EID1;NSUN3;MYO9B;FOXI2;GMCL1;METTL2B;LYN;DGCR6L;ZFP14;GIGYF1;SRARP;BTBD19;UBE2H;NOL10;SLC38A7;ZNF557;ELK1;SNX20;GJD3;SMAGP;ST3GAL1;PMEPA1;NKD1;PARVB;MYPN;PHF12;EMC3;PABPC1L2B;TEX22;DSTYK;KBTBD13;GPR107;SLCO1B3;ACVR1C;PAGR1;ALDOA;PSD4;BORCS7;STK17A;EFNA5;LYRM4;UBE2G2;PIWIL1;COQ7;PPL;YIPF4;ZNF554;TRUB2;ATOH8;ISCA2;LSM10;NPAP1;FAM83F;ORAI2;CCDC71L;MCM4;MCM8;MKKS;PTPN14;FHL2;TK1;COL13A1;TTLL12;PVR;RGS6;OXA1L;MCTS1;SH3PXD2A;ISY1;USH1G;SPAG7;FBXL16;TMEM250;POU2F2;TERF2IP;SMUG1;NUDT3;TMCC2;GBP6;ATG10;PPP6R1;GRK2;FAM189B;SH3TC2;PRRT3
456	hsa-miR-3184-5p	0.123273	-0.308575	-1.1958	0.0806142	PHACTR4;SHMT1;NKX6-2;PFKFB3;WIPF2;MLN;NCEH1;WDR45B;WFIKKN2;ZNF805;SLC2A5;TAB2;SHANK3;AJAP1;ZNF609;OLR1;PLAGL2;CASZ1;ASCL2;MUL1;ATG9A;TPST2;B4GALNT4;LASP1;MTA1;RBPJL;ABL1;ARRB2;NFIX;ITPRIPL2;ARID5B;UBFD1;HLA-DOA;ADAMTS14;TLR5;SLC39A11;KMT2A;TACR3;SLC5A6;KLHL38;PAX2;ASPH;SBK1;KIF3B;MMP17;CDK15;PSMD11;NSD1;GDE1;TMBIM6;APEX1;WASF2;RPL7L1;SYNGR1;E2F3;CREB1;UST;MTRF1L;TSPYL1;KCNK3;SCAMP2;SPEF1;MCM7;CHTF8;PGAM4;TMEM127;SEC22C;ABCC5;GRID1;STAT5B;ANKRD42;NPTXR;BANP;KMT2B;MSANTD3;ZMAT5;FOXK1;NCS1;UNK;ANKRD52;U2AF2;TAGLN;LIMS2;RIN3;MCM5;PPIB;TMEM184B;TRAF7;KMT5A;CLCN7;SP1;GPRIN1;MED28;PDP2;MLF2;EIF5AL1;RNF165;MCRIP1;AHDC1;SPNS1;SRM;SOX12;RAD18;NF2;CCDC106;SPATA2;NOS1AP;SLITRK5;MKNK2;PGAM1;MAP3K9;RRM2;MEX3A;PCP4L1;REEP3;AK2;MDM4;NFASC;SF3B3;LMNB2;SYNGR2;TXNIP;EN1;CAPN15;CBX8;MYBL2;YWHAE;EIF1;LARP1;PLXND1;ANKRD13B;PPP1R11;TMEM11;CALM3;SPRY4;NAV1;TTLL12;MNT;ALDOC;CBX6;ATP6V1E1;CTDNEP1;STRN4;BAK1;HDGF;ZBTB46;NACC1;CEBPB;GJB1;PBX2;APOBEC3C;BICDL1;NANOS1;MAPK8IP3;POLL;MINK1;PEA15;ZNF787;AP2S1;BRSK1;RPS6KL1;PNMA8B;STIM1;BARHL1;ARHGEF2;EFHD2;RNF187;URM1;ARL8A;RPS6KA4;TRIM41;EVI5L;MIDN;FAM189B;NECTIN1
457	hsa-miR-5196-5p	0.12409	-0.29091	-1.19658	0.0496032	ACTC1;CSNK1G1;STAC;HUS1;MLEC;ARHGAP18;TTLL9;ATXN1L;FOSL2;ABHD2;LUZP1;F2RL3;NR4A3;ZNF436;RNF185;CYP4A11;CYSLTR2;PRKAR2A;SLC7A5;APOA1;TMEM37;SLC6A9;SBNO1;OLR1;ACOX1;LZIC;KIF5B;CCDC149;SMC1A;CDH6;CRK;TAF12;SEMA6D;MTHFD2;GPATCH8;ZMYND11;ITM2C;ZBTB40;PDE3A;TNFAIP8L3;RNF40;LHFPL3;ZNF507;TRPM6;KCNK5;SESN2;NPY4R;KLF13;CLPX;SENP2;DNAJC11;ZNF8;RBPJL;ARRB2;NFIX;ANKRD45;CYP51A1;CDK14;SPSB1;RNF11;ERG28;WNK2;ERI2;SCGB2A2;USP12;SELENOI;POLR2D;PDGFB;TNRC6A;CACNB1;WDR82;MYH2;SETD5;ZDHHC20;ALKBH5;MFSD14B;SIX3;ASB3;LILRA2;PGAM5;RGP1;GRSF1;SCUBE1;RAPGEF1;ILK;SMU1;MYH9;STK35;PLEKHM1;SLC9A1;TSPYL1;PEX26;MAT2A;TMEM254;HDLBP;ZNF689;PRKD3;RARA;PPP1R16B;EIF4EBP2;INSL6;TGIF1;PABPC1L2A;FBXL18;PHF5A;SLC35F6;BCL7A;BHLHB9;SKI;ARHGAP39;HOXB6;ELFN2;NLE1;ADGRL1;UBE2Z;SZRD1;GSN;ASXL3;GLG1;TOR1AIP1;FXYD1;DRAXIN;PTGFRN;UNC119B;MPRIP;NACC2;SEC22C;WDTC1;BTG2;RBM14-RBM4;PKM;EBNA1BP2;CDC73;NXPH3;BTBD19;RREB1;CYP4A22;FEM1A;MYOM2;NOL10;NKX6-1;KDM5C;NPTXR;SNX19;MOCS3;SRP14;LTBR;EXT1;ARHGDIA;GJD3;SUGT1;HNRNPC;CCDC137;FOXK1;NCS1;CAVIN1;UNK;ANKRD52;MSX1;CRY2;CAPZB;TMEM98;PABPC1L2B;OR1E1;CTSA;MYH14;HIP1;CPM;KCTD15;ISL2;MAFG;GRB2;MSX2;ABHD14B;COL1A1;HSPB6;SP1;TNPO2;MARCKSL1;MPLKIP;RAB32;EIF5AL1;COL1A2;PSMB2;HOXD3;RPL12;KRT80;KLHDC3;WNT7B;PRAG1;AHCYL2;MRO;RAB3IP;FKBP15;PDE6D;TUBB2A;PABPN1;SLC48A1;NRBP1;ZNF85;SDHAF1;GBA2;REPIN1;LLGL2;FOSL1;TMBIM4;SBF1;SF3B3;CERS2;LMNB2;EVX1;RAB4A;PRRT2;FN3K;PRRC2A;MAZ;FOXJ2;SYCE1L;SSU72;ZNF516;RNLS;POGK;RPRD2;NKX2-5;DDX11;AP2M1;PPP1R11;CCND1;ONECUT3;SDK1;ZNF207;RGS6;SH3PXD2A;AP3D1;SLC27A1;CDKN1A;PIK3C2B;WBP2;FSCN1;SHISA6;DHCR7;NAB2;TSEN54;CORO7;MAST3;NDUFB11;DDA1;LENG8;TOR2A;DNLZ;ZNF444;CTDSP1;KHSRP;FAM83H;ZNF385A;TPD52L2;LRP10;SHMT2;RALY;CASTOR2;NR1H2;MINK1;BICRA;IQSEC3;PPP1R13L;PRICKLE4;ZNF212;RAB5C;GFER;VPS37C;ATP6AP1;PTGES2;CHAC1;CTBP1;ARHGEF18;RTL8A;REEP4;TPM3;INTS3;MARVELD1;SPTBN5;NDUFAF3;SSRP1;NGFR;RNF187;URM1;APH1A;RHOC;SH3GL1;CAPN1;GRINA;MYO1C;CRTC2;MIDN;TNKS1BP1;TMEM86B;GPR20
458	hsa-miR-4747-5p	0.12409	-0.29091	-1.19658	0.0496032	ACTC1;CSNK1G1;STAC;HUS1;MLEC;ARHGAP18;TTLL9;ATXN1L;FOSL2;ABHD2;LUZP1;F2RL3;NR4A3;ZNF436;RNF185;CYP4A11;CYSLTR2;PRKAR2A;SLC7A5;APOA1;TMEM37;SLC6A9;SBNO1;OLR1;ACOX1;LZIC;KIF5B;CCDC149;SMC1A;CDH6;CRK;TAF12;SEMA6D;MTHFD2;GPATCH8;ZMYND11;ITM2C;ZBTB40;PDE3A;TNFAIP8L3;RNF40;LHFPL3;ZNF507;TRPM6;KCNK5;SESN2;NPY4R;KLF13;CLPX;SENP2;DNAJC11;ZNF8;RBPJL;ARRB2;NFIX;ANKRD45;CYP51A1;CDK14;SPSB1;RNF11;ERG28;WNK2;ERI2;SCGB2A2;USP12;SELENOI;POLR2D;PDGFB;TNRC6A;CACNB1;WDR82;MYH2;SETD5;ZDHHC20;ALKBH5;MFSD14B;SIX3;ASB3;LILRA2;PGAM5;RGP1;GRSF1;SCUBE1;RAPGEF1;ILK;SMU1;MYH9;STK35;PLEKHM1;SLC9A1;TSPYL1;PEX26;MAT2A;TMEM254;HDLBP;ZNF689;PRKD3;RARA;PPP1R16B;EIF4EBP2;INSL6;TGIF1;PABPC1L2A;FBXL18;PHF5A;SLC35F6;BCL7A;BHLHB9;SKI;ARHGAP39;HOXB6;ELFN2;NLE1;ADGRL1;UBE2Z;SZRD1;GSN;ASXL3;GLG1;TOR1AIP1;FXYD1;DRAXIN;PTGFRN;UNC119B;MPRIP;NACC2;SEC22C;WDTC1;BTG2;RBM14-RBM4;PKM;EBNA1BP2;CDC73;NXPH3;BTBD19;RREB1;CYP4A22;FEM1A;MYOM2;NOL10;NKX6-1;KDM5C;NPTXR;SNX19;MOCS3;SRP14;LTBR;EXT1;ARHGDIA;GJD3;SUGT1;HNRNPC;CCDC137;FOXK1;NCS1;CAVIN1;UNK;ANKRD52;MSX1;CRY2;CAPZB;TMEM98;PABPC1L2B;OR1E1;CTSA;MYH14;HIP1;CPM;KCTD15;ISL2;MAFG;GRB2;MSX2;ABHD14B;COL1A1;HSPB6;SP1;TNPO2;MARCKSL1;MPLKIP;RAB32;EIF5AL1;COL1A2;PSMB2;HOXD3;RPL12;KRT80;KLHDC3;WNT7B;PRAG1;AHCYL2;MRO;RAB3IP;FKBP15;PDE6D;TUBB2A;PABPN1;SLC48A1;NRBP1;ZNF85;SDHAF1;GBA2;REPIN1;LLGL2;FOSL1;TMBIM4;SBF1;SF3B3;CERS2;LMNB2;EVX1;RAB4A;PRRT2;FN3K;PRRC2A;MAZ;FOXJ2;SYCE1L;SSU72;ZNF516;RNLS;POGK;RPRD2;NKX2-5;DDX11;AP2M1;PPP1R11;CCND1;ONECUT3;SDK1;ZNF207;RGS6;SH3PXD2A;AP3D1;SLC27A1;CDKN1A;PIK3C2B;WBP2;FSCN1;SHISA6;DHCR7;NAB2;TSEN54;CORO7;MAST3;NDUFB11;DDA1;LENG8;TOR2A;DNLZ;ZNF444;CTDSP1;KHSRP;FAM83H;ZNF385A;TPD52L2;LRP10;SHMT2;RALY;CASTOR2;NR1H2;MINK1;BICRA;IQSEC3;PPP1R13L;PRICKLE4;ZNF212;RAB5C;GFER;VPS37C;ATP6AP1;PTGES2;CHAC1;CTBP1;ARHGEF18;RTL8A;REEP4;TPM3;INTS3;MARVELD1;SPTBN5;NDUFAF3;SSRP1;NGFR;RNF187;URM1;APH1A;RHOC;SH3GL1;CAPN1;GRINA;MYO1C;CRTC2;MIDN;TNKS1BP1;TMEM86B;GPR20
459	hsa-miR-891a-3p	0.124329	0.305175	1.17547	0.118393	TDRD1;DDAH1;WWC1;LIPC;GK5;SEC14L4;THRA;OGFRL1;IGF2BP1;KLHL7;FAM102B;SMG1;BAMBI;CDK6;GPSM2;SHANK3;EIF4E;SIK2;SYNJ2;GATA6;VEZT;SPTLC2;HEATR5A;RGS9BP;ZCCHC14;QPRT;LRRC59;LAPTM4A;BPTF;NFAM1;LNPK;SESN2;AK3;PARD3B;RNF216;FRK;ALG10B;GLYAT;ARID1A;GPR155;CANT1;MIEF1;CYTH3;ANKRD36;MTO1;TTYH3;DCAF7;CNBP;TIPIN;MTAP;HPSE;CAPZA1;WDR12;GNB4;SULT1B1;COMMD9;KRTAP5-6;PLEKHB2;ALG1;SLC26A2;NRBF2;UGGT1;MYCN;OGDH;PEX26;CTNNB1;AMOTL2;WHAMM;CLK4;KBTBD6;ZNF730;SPIB;DDX6;MCAM;AKR1A1;ZNF678;PIK3R2;MID1IP1;LYN;MAVS;LDHD;ZFP14;ATP6V1G3;TMED8;RACGAP1;POTED;APTX;A2ML1;PPP1R15A;ARHGDIA;KLHL25;PTPRJ;TSHZ2;EMC3;VSIG1;ENTPD4;NDUFB5;PRMT3;PDP2;CISD2;DYNLL2;KIAA1191;ZNF34;GTF3C1;SEC23B;ERGIC1;BCKDK;AKR7L;CISD3;ZNF281;WIZ;SGO1;MFSD4B;ST3GAL2;FOSL1;THAP6;EIF2S3;RNF121;RAB13;ORAI2;MEAF6;CTCFL;MRPS23;RAD51;XKR4;EDEM3;SLC1A5;FAM9B;NAV1;SRP19;DVL1;TMEM168;IBA57;DDA1;NKPD1;DNLZ;STK25;ZNF226;TAF1D;CCS;DGAT2L6;SFT2D2;PAOX;UROS;EXOSC2;MRPL17;MRPS27;HIGD2A;ARHGEF5;SCAMP3
460	hsa-miR-1910-3p	0.125175	0.272819	1.17461	0.0375276	PAQR5;HSPA6;SLC30A10;TTC39C;PAPOLA;IFNGR1;TMEM184C;BTLA;SHMT1;ZFYVE26;PPIL6;LIPC;IREB2;ATXN3;KIF1B;KIAA1958;ATXN1L;IL17RB;TMPRSS12;FOSL2;PPIL4;TBCCD1;ZNF460;MICB;MAGI3;VCAM1;SKIL;CHORDC1;CNNM3;ARPP19;FADS6;METTL7A;ORC4;TMED10;ARPIN;EYA3;ZNF726;ZNF749;TRIM45;MAPK1IP1L;GOLIM4;EEF2K;RLIM;ZNF805;GNAI3;MB21D2;ZNF850;HOOK3;TFDP2;FYTTD1;KIAA1328;MFSD8;SUSD1;CD300LG;FAM83B;AMMECR1L;AKAP5;SPPL2A;ZNF317;ZNRF3;ZSCAN29;TMEM170A;ARIH2;HOXA10;CARD8;HIF1A;SERBP1;DCUN1D3;RNF125;CSDC2;CDC5L;DPYSL5;ACSBG1;TGFBR2;ACOX1;ABCG8;ATP6V0D2;ZNF560;AGO1;ZNF639;FZD4;CRK;MTHFD2;ZNF70;VTI1B;RGS9BP;NRXN3;FLCN;DCAF11;TRIM74;ZNF674;NEK4;GINM1;FBXW8;DNAL1;RNF38;GSR;BPTF;SLC2A13;TIMM8A;CRISPLD2;PTPRF;TRPM6;ZNF451;NPY4R;TRIM66;APOLD1;CAND1;RCN2;ZNF619;GABRR2;ATF7IP;PDE11A;USP12P1;PIGR;RSBN1L;GNAT1;HRH4;TERF1;LASP1;HECW2;HACD2;CYP51A1;HAVCR1;PDGFRA;ZNF383;SGPP2;ATXN1;CANX;MAP3K7;SESN1;BAZ2A;RBFOX2;DUSP19;ZNF793;CERS4;MMACHC;C1GALT1C1;XIAP;CD226;NANP;IGSF6;ZNF587;TTC39B;TIPIN;CCSER2;IGF1R;ZNF708;ZNF69;GABRB1;NEDD4L;TRIM73;ZNF546;L2HGDH;ZNF527;ZSCAN22;XBP1P1;MMS22L;PDK1;HSP90B1;IRAK2;BCL10;XPNPEP3;EVI5;PNO1;COLCA1;ECE1;IGF2R;GDE1;ZNF573;F2RL2;WASF2;PLEKHB2;ZFAND4;YWHAZ;UBXN2A;HAUS3;SIGLEC14;SCARF1;FAM172A;SIAE;SDE2;CEP170B;ZC3H6;UGGT1;SLC29A1;MYO18A;CTSV;SUPT7L;TNFRSF13C;POU4F1;ATM;CNOT4;SLC5A5;ZNF264;ZNF689;RAP2B;TMEM214;THBS1;HSD17B12;MCUR1;HECTD3;TFAP4;ZNF431;PTDSS2;LIPH;SHISA2;KAT7;RBPJ;WHAMM;TAF8;AGXT2;ZNF394;OR51E2;SLC35F6;ZNF716;MLLT6;TESPA1;FERMT2;GLUL;CIITA;ELFN2;TSPAN31;TMED4;IRF2BPL;UBE2G1;ZNF117;SZRD1;ATP1B4;ZNF124;NUP205;SPEM1;NT5DC3;RBL1;TFCP2;CD3G;GGCX;GCM1;PCCB;CHST1;DHODH;ZNF669;SNRPD1;FAM91A1;NACC2;VHLL;DNAH17;NARF;TRMO;CLDN4;RPF2;FKBP5;AMZ1;BTG2;ZBTB3;NCAPG2;TMEM33;PARP2;MTPAP;CDKN1B;NONO;DHX40;ULK2;MRNIP;SSR1;FEM1A;CCDC80;OR2A4;ZNF589;NDRG1;ANKRD42;GOSR1;TMEM106B;TIFA;STEAP2;PPP1R15A;EPM2AIP1;TRIM72;TYRO3;IER5;ARHGDIA;MSANTD3;SP140L;CCDC137;SERTAD1;PHAX;GCFC2;TMEM105;ARL5A;PLCXD1;ZYG11A;SNX17;CRTAP;FAHD1;ZDHHC18;GXYLT2;MYPN;NUP155;PPM1K;ETF1;AKR1B1;CYP8B1;PFAS;ZC3H8;CPM;PTCD2;PIM3;TRIM6;MRPL12;MRPS10;CCNB1;SNAPC3;MPLKIP;NBL1;CPEB3;SATB2;STK17B;PLXNB1;PSD4;MAPKAPK5;MSMO1;CRCP;GLO1;XRCC3;AHDC1;HJURP;TRPV1;SRM;LYRM4;COX18;PRAG1;SMS;RAB5B;TMEM209;CLSPN;CRLF3;DDX19B;CCDC127;SLC27A4;WDR5B;CBFA2T2;TRAF1;TMEM151A;KATNAL1;HCAR1;GTF3C6;MPZL3;SLFN12L;SCRG1;ABCF1;UHMK1;RPL24;LLPH;DSN1;GUF1;PRICKLE1;BPNT1;NDUFA7;KLHL26;NKAP;POLR2F;AKR7A2;PCDHB16;KCTD5;XKR4;CAMSAP2;AGAP9;SRRD;SHROOM2;PPP1R11;KIF3A;GNPTG;CCND1;RDH10;LMBR1L;ESS2;DTWD2;ZCCHC4;TNFAIP2;RETREG2;GNG4;KLHL21;TMPRSS4;PANK2;CDCP1;BSN;TG;TTC9C;IBA57;UQCR11;SLC27A1;SFXN3;CDKN1A;TBC1D13;NUCB1;ZNF490;PTK6;SMARCD1;NIF3L1;MAST3;ATG12;SLC9A3R1;RPL18A;PKMYT1;CLEC2D;RASA4;NACC1;DENND6B;ATP6V0A2;TMEM216;TCTN2;MED17;DDX19A;NME2;DDR1;APOBEC3C;BMP8A;SURF6;ELOB;ACTR1A;ARHGAP1;NUDT8;EBI3;SLC37A2;HAUS5;FRMPD3;ANKMY1;ASB16;SFXN2;KLF2;TOR1AIP2;GEN1;ASGR2;POLR3K;CPE;DLGAP3;TLCD2;LPAR2;ZBTB7B;SLPI;SNRNP35;TMEM91;PRICKLE4;CDKN2AIPNL;PLEKHG5;B4GALT7;OCIAD2;PELP1;EXOSC2;PNMA8B;NECAB3;NR2F6;HOXC8;HINT1;RTL8C;IRGQ;COMMD5;SCN3B;TRAPPC2B;RPS19;PHF19;TPM3;SVOP;HDGFL2;RDH13;RAB1B;OSBPL2;ATP6V0E1;SCAMP4;INAFM1;SNX27;MRPS14;RHOG;QDPR;IGSF9;MORN4;DCPS
461	hsa-miR-6511a-5p	0.126353	0.272882	1.1737	0.033557	PAQR5;HSPA6;SLC30A10;TTC39C;PAPOLA;IFNGR1;TMEM184C;BTLA;SHMT1;ZFYVE26;PPIL6;LIPC;IREB2;ATXN3;KIF1B;KIAA1958;ATXN1L;IL17RB;TMPRSS12;FOSL2;PPIL4;TBCCD1;ZNF460;MICB;MAGI3;VCAM1;SKIL;CHORDC1;CNNM3;ARPP19;FADS6;METTL7A;ORC4;TMED10;ARPIN;EYA3;ZNF726;ZNF749;TRIM45;MAPK1IP1L;GOLIM4;EEF2K;RLIM;ZNF805;SCN2B;GNAI3;MB21D2;ZNF850;HOOK3;TFDP2;FYTTD1;KIAA1328;MFSD8;SUSD1;CD300LG;FAM83B;AMMECR1L;AKAP5;SPPL2A;ZNF317;ZNRF3;ZSCAN29;TMEM170A;ARIH2;HOXA10;CARD8;HIF1A;SERBP1;DCUN1D3;RNF125;CSDC2;CDC5L;DPYSL5;ACSBG1;TGFBR2;ACOX1;ABCG8;ATP6V0D2;ZNF560;AGO1;ZNF639;FZD4;CRK;MTHFD2;ZNF70;VTI1B;RGS9BP;NRXN3;FLCN;DCAF11;TRIM74;ZNF674;NEK4;GINM1;FBXW8;DNAL1;RNF38;GSR;BPTF;SLC2A13;TIMM8A;CRISPLD2;PTPRF;TRPM6;ZNF451;NPY4R;TRIM66;APOLD1;CAND1;RCN2;ZNF619;GABRR2;ATF7IP;PDE11A;USP12P1;PIGR;RSBN1L;GNAT1;HRH4;TERF1;LASP1;HECW2;HACD2;CYP51A1;HAVCR1;PDGFRA;ZNF383;SGPP2;ATXN1;CANX;MAP3K7;SESN1;BAZ2A;RBFOX2;DUSP19;ZNF793;CERS4;MMACHC;C1GALT1C1;XIAP;CD226;NANP;IGSF6;ZNF587;TTC39B;TIPIN;CCSER2;IGF1R;ZNF708;ZNF69;GABRB1;NEDD4L;TRIM73;ZNF546;L2HGDH;ZNF527;ZSCAN22;XBP1P1;MMS22L;PDK1;HSP90B1;IRAK2;BCL10;XPNPEP3;EVI5;PNO1;COLCA1;ECE1;IGF2R;GDE1;ZNF573;F2RL2;WASF2;PLEKHB2;ZFAND4;YWHAZ;UBXN2A;HAUS3;SIGLEC14;SCARF1;FAM172A;SIAE;SDE2;CEP170B;ZC3H6;UGGT1;SLC29A1;MYO18A;CTSV;SUPT7L;TNFRSF13C;POU4F1;ATM;CNOT4;SLC5A5;ZNF264;ZNF689;RAP2B;TMEM214;THBS1;HSD17B12;MCUR1;HECTD3;TFAP4;ZNF431;PTDSS2;LIPH;SHISA2;KAT7;RBPJ;WHAMM;TAF8;AGXT2;ZNF394;OR51E2;SLC35F6;ZNF716;MLLT6;TESPA1;FERMT2;GLUL;CIITA;ELFN2;TSPAN31;TMED4;IRF2BPL;UBE2G1;ZNF117;SZRD1;ATP1B4;ZNF124;NUP205;SPEM1;NT5DC3;RBL1;TFCP2;CD3G;GGCX;GCM1;PCCB;CHST1;DHODH;ZNF669;SNRPD1;FAM91A1;NACC2;VHLL;DNAH17;NARF;TRMO;CLDN4;RPF2;FKBP5;AMZ1;BTG2;ZBTB3;NCAPG2;TMEM33;PARP2;MTPAP;CDKN1B;NONO;DHX40;ULK2;MRNIP;SSR1;FEM1A;CCDC80;OR2A4;ZNF589;NDRG1;ANKRD42;GOSR1;TMEM106B;TIFA;STEAP2;PPP1R15A;EPM2AIP1;TRIM72;TYRO3;IER5;ARHGDIA;MSANTD3;SP140L;CCDC137;SERTAD1;PHAX;GCFC2;TMEM105;ARL5A;PLCXD1;ZYG11A;SNX17;CRTAP;FAHD1;ZDHHC18;GXYLT2;MYPN;NUP155;PPM1K;ETF1;AKR1B1;CYP8B1;PFAS;ZC3H8;CPM;PTCD2;UBTF;PIM3;TRIM6;MRPL12;MRPS10;CCNB1;SNAPC3;MPLKIP;NBL1;CPEB3;SATB2;STK17B;PLXNB1;PSD4;MAPKAPK5;MSMO1;CRCP;GLO1;XRCC3;AHDC1;HJURP;TRPV1;SRM;LYRM4;COX18;PRAG1;SMS;RAB5B;TMEM209;CLSPN;CRLF3;DDX19B;CCDC127;SLC27A4;WDR5B;CBFA2T2;TRAF1;TMEM151A;KATNAL1;MPHOSPH8;HCAR1;GTF3C6;MPZL3;SLFN12L;SCRG1;ABCF1;UHMK1;RPL24;LLPH;DSN1;GUF1;PRICKLE1;BPNT1;NDUFA7;KLHL26;NKAP;POLR2F;AKR7A2;PCDHB16;KCTD5;XKR4;CAMSAP2;AGAP9;SRRD;SHROOM2;PPP1R11;KIF3A;GNPTG;CCND1;RDH10;LMBR1L;ESS2;DTWD2;ZCCHC4;TNFAIP2;RETREG2;GNG4;KLHL21;TMPRSS4;PANK2;CDCP1;BSN;TG;TTC9C;IBA57;UQCR11;SLC27A1;SFXN3;CDKN1A;NUCB1;ZNF490;PTK6;SMARCD1;NIF3L1;MAST3;ATG12;SLC9A3R1;RPL18A;PKMYT1;CLEC2D;RASA4;NACC1;DENND6B;ATP6V0A2;TMEM216;TCTN2;MED17;DDX19A;NME2;DDR1;APOBEC3C;BMP8A;SURF6;ELOB;ACTR1A;ARHGAP1;NUDT8;EBI3;SLC37A2;HAUS5;FRMPD3;ANKMY1;ASB16;SFXN2;KLF2;TOR1AIP2;GEN1;ASGR2;POLR3K;CPE;DLGAP3;TLCD2;LPAR2;ZBTB7B;SLPI;SNRNP35;TMEM91;PRICKLE4;CDKN2AIPNL;PLEKHG5;B4GALT7;OCIAD2;PELP1;EXOSC2;PNMA8B;NECAB3;NR2F6;HOXC8;HINT1;MRRF;RTL8C;IRGQ;COMMD5;SCN3B;TRAPPC2B;RPS19;PHF19;TPM3;SVOP;HDGFL2;RDH13;RAB1B;OSBPL2;ATP6V0E1;SCAMP4;INAFM1;SNX27;MRPS14;RHOG;QDPR;IGSF9;MORN4;DCPS
462	hsa-miR-4668-5p	0.126517	0.276975	1.17334	0.0724947	TM4SF20;NXT2;TTLL5;UCP1;HOXA13;GK5;SLC24A4;AVL9;SALL3;REST;SEL1L;ARIH1;ZNF460;TRAPPC8;FECH;AXIN2;WIPF2;ITGB8;USF3;TMED10;NCEH1;DPP8;ZNF229;UBE4B;LRIF1;RCC2;SIN3A;SMAD4;KLHL28;VPS50;CCDC117;GSTCD;PNRC1;LRRC8B;AK4;ZNF236;ZNF713;SLC7A5;LMAN1;ADH5;HECTD1;TAB2;TSTD2;CARD8;RBM12B;DR1;PTP4A1;FOXA1;UBXN7;SEH1L;PPP1CB;RFX3;CDC5L;EIF4A3;RTTN;TET3;ZYG11B;RASL11A;SOX6;TBC1D2B;TRPS1;USP45;USP15;ARL5B;ZBTB10;RORA;TAF12;GNPTAB;TMEM164;FLCN;ITM2C;PHACTR2;HS3ST5;ZMYM1;MC2R;MAOB;SLC25A36;CRISPLD2;RFTN2;SNX33;TRPM6;PRDM2;ZNF619;TBL1XR1;FAM174B;RASGEF1B;FRK;LIX1;MCOLN3;HACD2;RABGAP1;TNPO1;WEE1;SP4;CALM1;HAVCR1;RAB30;KLHL18;IGSF11;PDGFRA;PDPK1;MORF4L1;GNG3;SEC63;UHRF1BP1L;SMIM19;BAZ2A;MORF4L2;USP2;KMT2A;QSER1;POLR2D;SINHCAF;CNKSR3;VPS35;FBN2;SLC30A4;TNRC6A;LCOR;IGF1R;LATS2;CNNM4;SRFBP1;PIP4K2C;MMS22L;UNG;GPR183;CYP4F11;HCCS;RAB6A;BCL10;TGFBR1;PSMD11;DUSP4;SHOX2;WTIP;FAM117B;TMBIM6;METTL8;INTU;PDE4D;EPHB4;ACAP2;CNOT6L;SPATS2;LIMD1;PPIL1;NAA15;CENPA;E2F3;B4GALT1;MYC;FAM118A;DRAM2;ABCC9;RBM28;SLC44A1;MTX3;ACTR10;ZNF132;SH3RF1;TNFRSF13C;ACADSB;MAX;ZNF354B;PPARGC1A;POU4F1;MAT2A;TERB2;FAM104A;CDR2L;EPB41L4B;HDLBP;DYRK4;RRP7A;ATPAF1;ZNF608;CHD3;UBE3C;RAP2B;FGF2;MPEG1;INCENP;HMGN2;TGIF1;ELL;TRIM14;USP6NL;PRIM1;DNTTIP2;RAD51B;GAN;PAQR7;ZNF730;FICD;NFYA;TMEM220;BSCL2;ZNF568;NCBP3;CPT1B;RAD54L2;E2F2;TAF13;CNN3;UNC45B;WASF3;SLC25A6;CCND2;CFAP65;SNRPD1;NACC2;LYN;ZFP91;KNSTRN;LDHD;CLDN4;TFDP3;GPR37L1;TSC1;DLC1;SESTD1;VIM;OGFOD1;ZBTB3;PEX7;PKM;NEK2;UBE2H;FEM1A;LACC1;SHOC2;FUT11;PCBD1;KRTAP6-1;ZNF557;SCD;STK4;MOCS3;HAPLN1;EXT1;SLC24A3;MEF2C;OGT;GJD3;RMDN1;PARD6B;DLG4;DCLK2;KCNE4;PARVB;PPM1K;TMEM65;KCNB1;PHF12;TMEM167A;AKR1B1;VANGL2;METTL1;HMGB1;VEGFC;CPM;TUSC1;XRCC2;STMN1;PPIA;IPPK;SP1;CCNF;STK17B;MLF2;ETV3;CBY3;CRCP;NEGR1;RGMB;OCRL;ORAI1;CLSPN;NF2;SDC1;KLHL12;KCTD11;SET;SPART;PCNT;KIAA0895L;CDCA3;MKNK2;KCNK6;PDRG1;FCHSD2;NRIP2;MDM4;VSTM5;ZMYM6;AKAP11;NAV2;ZNF581;CYB561;TRIM21;LMNB2;ZNF284;EDIL3;RAP1GDS1;RPL24;ACER2;MAZ;PDHA1;TP73;ITGA3;NPM3;PXMP4;GABARAP;MCRIP2;AP3M2;MRI1;PAFAH1B2;ANP32E;XKR4;WNK3;FHL2;ALYREF;ARGLU1;PIGS;CISD1;FGF12;TBRG1;AP1M1;SRPX2;KDELR1;SLC25A21;CDKN1A;AP1S1;CD46;RNF44;FARSA;GTPBP2;EFNA1;ZNF746;SH3BP2;HDGF;AGTRAP;KHSRP;DLG5;PDF;INTS7;TM4SF5;CWF19L1;LYZ;KRTAP5-4;PRR3;SLC19A1;DPM2;SIAH3;TAPBP;TAF1D;EPN1;MELK;ZNF579;TOR1AIP2;GEN1;SPIC;AP5S1;PLXNA3;SFT2D2;TUFT1;MED30;CDKN2AIPNL;STRIP2;TACO1;GPR61;LDB1;GBP6;ATAT1;DPP6;PMPCA;B3GNT7;ENSA;LMAN2;SVOP;SH3BP5L;EEF1AKMT2;SLC35C2;GRK2;PHKG2;USF1;CACNA2D2;SREBF1;MYO1C;CFL1
463	hsa-miR-744-3p	0.127978	0.292795	1.17205	0.0914761	SIGLEC6;SMTNL2;PLEKHS1;TRPM7;DNAJB4;SLC4A1;GK5;SEC14L4;TCEANC2;MED29;GATAD1;KIAA1549;MAGT1;MKLN1;ANKS1A;RBBP4;LRRC2;MAPK14;PRKAR2A;ZNF713;TNRC6B;ZNF84;BAMBI;SEC14L5;AKAP5;DYRK2;PDCD4;PUS10;PRPF38A;SBNO1;GATA6;ELP2;NAA50;PCSK9;RPS6KA5;RGS9BP;CCDC170;SLC35E2B;GSR;PLS1;NCBP2;ADCY7;RNF216;MYH11;SNX22;FAM126B;KIAA0408;SF3A1;FANCC;PTPN2;WEE1;ZNF154;AZIN1;DPY19L4;ZBTB37;UFL1;POLR2D;CNKSR3;RAB11FIP1;KIAA1143;CERS4;MTO1;KCNA7;XIAP;GP2;CD226;IL2RA;GMEB1;ALOX5AP;MTAP;FBXO27;ZNF708;ZNF546;CCR2;WDR82;TP53INP1;F2RL1;ZFP30;PSMD11;RBM23;CYB5D1;NIFK;DUSP18;ZNF71;CD300E;XPO5;RFK;IFRD1;LILRA2;PGAM5;PIGO;GRSF1;ERVMER34-1;ZNF485;FIG4;CSNK1G3;PEX26;CYB5B;DFFA;HSPA4L;HSD17B12;COX19;OSBPL10;CASP8;MT1A;GLUL;ZNF829;PRR23A;PLCG1;UBE2V2;PNPT1;MCAM;LRCH3;PLXDC2;ESYT2;DCTN6;CCND2;RRAGD;METTL2B;MAVS;RUNDC1;OLA1;UTP4;PTEN;ZDHHC21;DLC1;DGKE;RNF170;MRNIP;SLC35E3;NFX1;BTBD19;NFATC2IP;SNX2;SLC38A7;AS3MT;NFKBIB;SMAGP;ST3GAL1;FAM217B;CREG2;TMEM199;CHRNB1;SLC16A1;GALNT6;TSHZ2;EMC3;TMEM132B;CD1D;KLHL5;RNF20;IYD;MAFF;PSD3;UGCG;ESF1;SNAP29;WDR17;PDP2;EXOC3-AS1;CISD2;TEP1;CDK4;TAS2R5;LAYN;PTCD3;UBE2G2;PIWIL1;RPL10A;NXPE3;COQ7;PSMD1;TRAF1;GPR45;YWHAB;YIPF4;ZNF554;BUB3;SCIN;TRUB2;LSM10;FAM83F;ORAI2;UNC13A;GPR161;MCM8;RRP36;MRI1;SLC1A5;SLC25A16;ARGLU1;COL13A1;NUP62;IBA57;KDELR1;AP1S1;NUCB1;ACTR5;MOGAT3;METTL27;ATP6AP1L;PPIC;HS3ST1;CCS;ACP6;TIMM29;TKFC;ORMDL2;VMP1;UROS;AP3B2;SLC7A14;NUDT3;ZNF446;GBP6;LRAT;COMMD6;NR2F6;TIPRL;CELSR2;TMCO1;RAB3B;PRKD2;ARHGEF5;CENPM
464	hsa-miR-1262	0.130281	0.302681	1.17043	0.0985915	EIF5;KIT;TMEM184C;RAB3D;IL17RB;PPIL4;ZNF417;GNL3L;PTPN9;USP1;AMD1;USF3;CRKL;SERPING1;PPP2R5E;PRRG4;SIRPA;CCL16;SOCS5;GABPB1;ZNF695;ZNF28;SASH1;TBCK;ATL2;DAND5;TAOK1;SGMS2;TFPI;RNF40;GABPAP;CLEC4E;LAX1;ATG9A;ANGPT4;MON2;SESN2;KCNIP3;TXNDC16;KCNMB1;FCRL2;HS6ST1;DIABLO;FAM151B;TMEM30B;ZNF641;MRPS17;XIAP;DCAF7;SLC30A4;ATP6V1C1;USP14;HPSE;RTCB;MET;SALL4;IRAK2;EXPH5;SMARCA5;CCNG1;TBC1D24;ACAP2;SETD1B;AGMAT;MTX3;TNFRSF10A;CA6;CYP11A1;NFE2L1;SERPINH1;TRMT2B;STK32A;DMKN;HARBI1;OSBPL10;GAN;ZNF716;N4BP1;ZNF107;SNRPD1;TANGO2;NACC2;CNTN4;ZNF157;GIGYF1;CDC14B;CDC73;SHOC2;MSH5;PSMD9;ZNF555;STEAP2;SLC33A1;PARD6B;RPL32;STON2;PPM1K;TMEM65;EHD4;NDUFB5;GJA5;EEF2;RILPL1;MED28;ALDOA;RNF165;XRCC3;MFSD14C;LYRM4;COX18;RNASEH2B;VDR;ARMCX6;ULK1;PLIN3;SF1;PTMA;FOSL1;CERS2;SLC2A1;PRRT2;SPRYD4;DSN1;TIMM10B;FAM83F;SLC25A44;VPS53;CCT4;MBD3;RETREG2;MCF2L2;TMPRSS4;COL9A2;ZNF766;UNC5B;RNPS1;PTK6;CCDC115;RPL18A;HDGF;DUS2;SSBP2;SSTR2;A1BG;MELK;MYDGF;TLCD2;ANP32B;TUFT1;OCIAD2;ZNF747;EXOSC2;LETM1;NR2F6;NTSR1;FLVCR1;RNF187;SAA1
465	hsa-miR-6847-5p	0.13035	-0.314925	-1.18979	0.1002	FOLR1;HSP90AA1;APOL6;LBX1;TUBB4A;ATXN1L;ZNF460;ITGB8;LPCAT3;ZNF726;TCF20;LUZP1;ZSCAN25;VPS50;RNF185;PPP2R5E;FAM53C;SMG1;MB21D2;POM121;SEH1L;ARL5B;ELP2;M6PR;JPH1;GPATCH8;GID4;FLCN;IDH3A;NEK4;SOCS4;SESN2;RD3;TMEM59;CYP51A1;MORF4L2;PDE12;GATA2;FABP3;ANKRD46;LATS2;SLC8A1;CAPZA1;CENPN;HMGA2;RTP4;SH3D19;ATP1B3;PLEKHM1;MYO18A;NAT8L;SDC2;GALNT10;ST8SIA3;ZBTB4;DCC;AMOTL2;UBE2V1;YRDC;GAN;TSR1;SKI;LDHA;ZC3HAV1L;LAMC1;KIAA0100;LRCH3;TMOD2;CCND2;POM121C;GPRC5A;SHOC2;GAS6;CTBP2;SNX11;ESYT1;NKD1;DEFB118;ZNF101;PIM3;RHOA;LUC7L3;COL1A1;INTS2;DYNLL2;KRT80;MTMR3;ERGIC1;DUOX2;ACSM2A;TMEM151A;WIZ;DAZAP2;GBA2;DAB2IP;FOSL1;LUC7L2;CDK2;SPRYD4;MICA;TXNIP;HNRNPA0;NAA40;KPNA2;ZNF526;RPL41;CARNS1;PLEC;CIAPIN1;RFESD;CDKN1A;HMGA1;COX6B1;PLA2G5;ZBTB46;CTDSP1;REXO1;DDR1;POU2F1;DDB1;SLC37A2;EBF4;TOR4A;ASB16;ZNF579;ACSM2B;PHGDH;ASGR2;TSG101;SFT2D2;DIRAS1;EHD2;GRPEL2;ZNF787;CAPN5;MPP2;RAB11B;SLC8A3;TCOF1;PTGES;PHF19;TPM3;EFHD2;IGSF8;MPDU1;TRIB3;RNF126;SAMD10;NDUFA11;NUDT18;RHOG;GDI1
466	hsa-miR-520d-3p	0.134717	0.272087	1.16726	0.0616016	TXK;ZNF12;MYLK3;WWC1;ZFYVE26;DNAJB4;ZBTB33;AVL9;CPT1A;FZD9;KLF3;REST;KCND3;TMEM100;MORC1;GATAD1;AGO3;GRB10;ESR2;CYB5A;DPP8;DNAJB13;KBTBD2;LRIF1;PRKACB;F2RL3;DPYSL2;GALNT3;RAB42;CECR2;SH3BP5;ZBTB34;PNRC1;PAK2;TMOD3;ZNF805;PRRG4;FAM102B;SOCS5;HOOK3;NFIB;DNAJC10;TNRC6B;ZNF454;SUZ12;FAM241A;ZNF317;FOXRED2;RBM12B;CCDC6;MSH3;CCDC198;UBN2;DDI2;EMC1;KLHDC10;INO80D;PIGA;SBNO1;HMBOX1;GPRIN3;GATA6;ADAM17;EXO5;ACOX1;ABCG8;ABHD18;DIS3L;USP15;STAC2;EFCAB11;FEM1C;CRK;SERF1A;RBBP6;CAPZA2;ZNF70;FAM9C;BACH1;TAOK1;WDR73;CCDC30;ZNF347;CLCN3;GRK7;GABPAP;CEP104;DNAL1;NR2C2;NR2F2;CRISPLD2;CUL3;ERGIC2;ESR1;SERINC1;GTF2H2C;SLAIN2;KPNA6;GINS4;MBNL1;GTF2IRD2B;MBNL3;MTMR9;KCNMB1;KIF13A;OLAH;EIF2S1;GPR155;RBM41;WEE1;LGSN;MFN1;HADHB;PDPK1;LRRC58;CADM2;CREBRF;RMND1;KREMEN1;CNKSR3;RAB11FIP1;QRFPR;MIXL1;KCNA7;ABLIM1;ZNF532;PER1;HIVEP2;LCLAT1;SLC28A1;IGF1R;ATP6V1C1;ARMT1;EIF2B2;RNASEH1;PTPDC1;RNF34;DEGS1;ABI2;IPP;CCSAP;ANKS4B;F2RL1;CMPK1;FOXK2;SLC35F5;SON;PTGIS;LIN52;SIK1;METTL8;KIF6;DLGAP5;SLC25A33;NHSL2;MPPE1;RFK;NUGGC;UBXN2A;AGMAT;NME6;CREB1;GTF2H3;PLA2G12A;PIGO;SPRED1;ATP1B3;NOL9;CSNK1A1;MYH9;HOXB3;PLEKHM1;SAMD8;SGTB;HNRNPUL1;GCNT3;GTF2IRD2;ZNFX1;FBXL7;TNKS2;ZNF264;MYO1F;OCIAD1;DNAJB14;HSPA4L;DDR2;MCUR1;IRF2;SLC12A6;TFAP4;TMEM38A;KLHL8;ABHD15;ETNK1;WDR53;SH3GLB1;COX19;PRIM1;CAPRIN2;MED18;ICMT;YOD1;TSR1;ZBED1;KBTBD6;SLC35F6;POLR3A;SPIB;TSPAN6;BSCL2;SRCAP;UBE2V2;KCNJ8;HNRNPR;CCL5;HYPK;NR1D2;BHMT2;LRCH3;LEFTY1;LY6G5B;GNB5;ARL10;DRAXIN;DCTN6;SUCO;MCM7;PRPF4;ICA1L;CCND2;TNFAIP8L1;ATAD2;SYNJ2BP;TLR7;LINC00598;BTG1;OSTM1;FKBP14;SP2;TMEM127;TRIOBP;LDHD;ITGA2;MAP1B;GIGYF1;FGF7;WSB1;ZNF682;SYNPO2L;CBX5;CYCS;FZD6;FANCA;MASTL;FEM1A;MFAP2;RAB22A;CLIP4;LRRD1;ZNF426;NEK8;SLC22A23;FOXK1;ZYG11A;ACOT9;CAVIN1;VAMP3;FAHD1;UNK;TMEM19;MYPN;HAS2;TRIM65;PDE4C;CD28;IFFO1;ENTPD4;PSD3;DUSP2;HMGB1;HIP1;LIAS;DSTYK;PFKP;ELAVL2;MRPS10;RPL14;APEX2;FAM114A1;SORCS2;LIMA1;FAAP24;SATB2;HSPA13;MAN2B2;MAPKAPK5;CRCP;GLO1;RGMB;SAR1B;ARID4B;SAMD12;IRAK4;SEC23B;TNFRSF10B;RAB3IP;ZMAT3;ULK1;ELK4;ADAT2;ZNF514;MKNK2;BCL2L2;PDHB;DAZAP2;GEMIN8;TNIP3;RASGEF1A;KCNK6;SNX5;YIPF4;ZNF554;EPHA2;SBF1;PARD3;SF3B3;SERF1B;ZBTB18;ISCA2;ATIC;HAUS8;RNF115;ELOC;STX4;MANEAL;CHCHD5;PCNX2;GPR137B;MICA;ORAI2;TXNIP;FOXJ2;BRI3BP;N4BP2L2;ZNF578;ZNF174;FBXL2;ZNF665;VPS53;KPNA2;RPRD2;RABGAP1L;GOLGA2;DAD1;TRAF3IP2;SLC1A5;POLR3F;POLM;KLHL21;SLC7A11;HABP4;RANGAP1;ISY1;GDF11;SERF2;BMP8B;COX10;SPCS1;GPR157;COX6B1;MSRB2;MED17;CDIPT;ZNF385A;RNF19B;DCTN5;TM4SF5;POU2F1;HS3ST1;CCDC125;COX6C;MELK;ASB16;MYO1D;QSOX1;MINK1;DPP9;IPO9;TMEM134;TIMM17A;IFNAR2;LPAR2;MARK2;KIAA0513;FHDC1;UBOX5;CDKN2AIPNL;ZNF7;MED16;LSM3;TIMM10;NUDT3;ZNF446;SUGP1;ZNF786;MFSD2A;NR2F6;BLCAP;THEM4;PARP1;NDUFAF3;FAM89A;SLC35C2;MIGA2;TTC9;ZNF785;APH1A;APOH;RHOC;FXYD5;SNAP47;RTN2;CEP72;BCAS4;HAS3;SLC6A4
467	hsa-miR-302e	0.135843	0.272438	1.16626	0.0520833	TXK;ZNF12;MYLK3;WWC1;ZFYVE26;DNAJB4;ZBTB33;AVL9;CPT1A;FZD9;KLF3;REST;KCND3;TMEM100;MORC1;GATAD1;AGO3;GRB10;ESR2;CYB5A;DPP8;DNAJB13;KBTBD2;LRIF1;PRKACB;F2RL3;DPYSL2;GALNT3;RAB42;CECR2;SH3BP5;ZBTB34;PNRC1;PAK2;TMOD3;ZNF805;PRRG4;FAM102B;SOCS5;HOOK3;NFIB;DNAJC10;TNRC6B;ZNF454;SUZ12;FAM241A;ZNF317;FOXRED2;RBM12B;CCDC6;MSH3;CCDC198;UBN2;DDI2;EMC1;KLHDC10;INO80D;PIGA;SBNO1;HMBOX1;GPRIN3;GATA6;ADAM17;EXO5;ACOX1;ABCG8;ABHD18;DIS3L;USP15;STAC2;EFCAB11;FEM1C;CRK;SERF1A;RBBP6;CAPZA2;ZNF70;FAM9C;BACH1;TAOK1;WDR73;CCDC30;ZNF347;CLCN3;GRK7;GABPAP;CEP104;DNAL1;NR2C2;NR2F2;CRISPLD2;CUL3;ERGIC2;ESR1;SERINC1;GTF2H2C;SLAIN2;KPNA6;GINS4;MBNL1;GTF2IRD2B;MBNL3;MTMR9;KCNMB1;KIF13A;OLAH;EIF2S1;GPR155;RBM41;WEE1;LGSN;MFN1;HADHB;PDPK1;LRRC58;CADM2;CREBRF;RMND1;KREMEN1;CNKSR3;RAB11FIP1;QRFPR;MIXL1;KCNA7;ABLIM1;ZNF532;PER1;HIVEP2;LCLAT1;SLC28A1;IGF1R;ATP6V1C1;ARMT1;EIF2B2;RNASEH1;PTPDC1;RNF34;DEGS1;ABI2;IPP;CCSAP;ANKS4B;F2RL1;CMPK1;FOXK2;SLC35F5;SON;PTGIS;LIN52;SIK1;METTL8;KIF6;DLGAP5;SLC25A33;NHSL2;MPPE1;RFK;NUGGC;UBXN2A;AGMAT;NME6;CREB1;GTF2H3;PLA2G12A;PIGO;SPRED1;ATP1B3;NOL9;CSNK1A1;MYH9;HOXB3;PLEKHM1;SAMD8;SGTB;HNRNPUL1;GCNT3;GTF2IRD2;ZNFX1;FBXL7;TNKS2;ZNF264;MYO1F;OCIAD1;DNAJB14;HSPA4L;DDR2;MCUR1;IRF2;SLC12A6;TFAP4;TMEM38A;KLHL8;ABHD15;ETNK1;WDR53;SH3GLB1;COX19;PRIM1;CAPRIN2;MED18;ICMT;YOD1;TSR1;ZBED1;KBTBD6;SLC35F6;POLR3A;SPIB;TSPAN6;BSCL2;SRCAP;UBE2V2;KCNJ8;HNRNPR;CCL5;HYPK;NR1D2;BHMT2;LRCH3;LEFTY1;LY6G5B;GNB5;ARL10;DRAXIN;DCTN6;SUCO;MCM7;PRPF4;ICA1L;CCND2;TNFAIP8L1;ATAD2;SYNJ2BP;TLR7;LINC00598;BTG1;OSTM1;FKBP14;SP2;TMEM127;TRIOBP;LDHD;ITGA2;MAP1B;GIGYF1;FGF7;WSB1;ZNF682;SYNPO2L;CBX5;CYCS;FZD6;FANCA;MASTL;FEM1A;MFAP2;RAB22A;CLIP4;LRRD1;ZNF426;NEK8;SLC22A23;FOXK1;ZYG11A;ACOT9;CAVIN1;VAMP3;FAHD1;UNK;TMEM19;MYPN;HAS2;TRIM65;PDE4C;CD28;IFFO1;ENTPD4;PSD3;DUSP2;HMGB1;HIP1;LIAS;DSTYK;PFKP;ELAVL2;MRPS10;RPL14;APEX2;FAM114A1;SORCS2;LIMA1;FAAP24;SATB2;HSPA13;MAN2B2;MAPKAPK5;CRCP;GLO1;RGMB;SAR1B;ARID4B;SAMD12;IRAK4;SEC23B;TNFRSF10B;RAB3IP;ZMAT3;ULK1;ELK4;ADAT2;ZNF514;MKNK2;BCL2L2;PDHB;DAZAP2;GEMIN8;TNIP3;RASGEF1A;KCNK6;SNX5;YIPF4;ZNF554;SBF1;PARD3;SF3B3;SERF1B;ZBTB18;ISCA2;HAUS8;RNF115;ELOC;STX4;MANEAL;CHCHD5;PCNX2;GPR137B;MICA;ORAI2;TXNIP;FOXJ2;BRI3BP;N4BP2L2;ZNF578;ZNF174;FBXL2;ZNF665;VPS53;KPNA2;RPRD2;RABGAP1L;GOLGA2;DAD1;TRAF3IP2;SLC1A5;POLR3F;POLM;KLHL21;SLC7A11;HABP4;ZNF439;RANGAP1;ISY1;GDF11;SERF2;BMP8B;COX10;SPCS1;GPR157;COX6B1;MSRB2;MED17;CDIPT;ZNF385A;RNF19B;DCTN5;TM4SF5;POU2F1;HS3ST1;CCDC125;COX6C;MELK;ASB16;MYO1D;QSOX1;MINK1;DPP9;IPO9;TMEM134;TIMM17A;IFNAR2;LPAR2;MARK2;KIAA0513;FHDC1;UBOX5;CDKN2AIPNL;ZNF7;MED16;LSM3;TIMM10;NUDT3;ZNF446;SUGP1;ZNF786;MFSD2A;NR2F6;BLCAP;THEM4;PARP1;NDUFAF3;FAM89A;SLC35C2;MIGA2;TTC9;ZNF785;APH1A;APOH;RHOC;FXYD5;SNAP47;RTN2;CEP72;BCAS4;HAS3;SLC6A4
468	hsa-miR-30e-3p	0.142121	0.296816	1.16175	0.129707	HSPA6;TMEM184C;C6;CACNA1E;TFAP2B;SLC1A2;UBXN2B;ZNF268;ARPP19;GABRA2;CDK13;YTHDC1;GOLIM4;ZFP36L1;SMCR8;NUFIP2;YWHAG;BAMBI;FAM107B;ATP8B3;STARD8;COLEC12;SUPT16H;GNAL;PYROXD1;CRK;BCL2L11;MTHFD2;ITGA5;KRAS;CCDC25;BTD;KCNN3;VAV3;NPTN;TMEM242;SGSH;PDE11A;YWHAH;NBPF1;FAM126B;FOXP1;PNPLA3;ATF3;SOS2;PPP1R2;SCP2;LSM14A;TNFSF13B;KMT2A;NFKBIA;TACR3;RASGRP3;DYRK1A;LMNB1;DGKH;NEMP2;ZFHX3;ARL6IP1;HMGA2;RTP4;ZNF134;SLITRK4;YWHAZ;MAML1;MYC;RBMS2;JCAD;SULT1C4;LY6K;KCTD6;FAM104A;EPB41L4B;FXN;NBPF3;EPGN;GALNT10;HSD17B12;VPS37A;AKAP17A;ENPP5;ETV6;SELENOT;RNF217;RAB31;MORC3;NIN;TRIM37;HYPK;NCMAP;GLG1;COPS8;ENTPD5;ALDH9A1;STAU1;RSL1D1;GPRC5A;ADORA2B;CDKN1B;FZD6;SRSF2;ZNF587B;CLSTN1;LNPEP;EOGT;DGCR8;ESYT1;SLC16A1;EMC3;ENTPD4;HNRNPU;DSTYK;STMN1;TPR;CAMK4;GLO1;IER3IP1;SUMO1;FAM47E;OLFML2A;RAB3IP;TUBB2A;NBPF11;HLA-B;CAMSAP1;KRTAP5-9;MDM4;SYT2;NBPF12;LUC7L2;RPS3;DNAJC30;SERPINE2;YWHAE;KPNA2;EIF1;SLC25A37;HBEGF;TBC1D9B;SH3PXD2A;NBPF10;RBBP7;ARL2BP;VWC2L;NUCB1;NBPF15;FBXO40;AGTRAP;PPARD;HS3ST1;NBPF14;RPH3AL;CCDC86;WNT4;PPP2R2B;COX17;GSTO1;MMAB;GATAD2B;NR2F6;TIAL1;PCSK2;UBXN1;SH3TC2;ATP6V0E2
469	hsa-miR-6881-3p	0.142458	0.286526	1.16137	0.0901288	ZNF724;GJB7;ZG16;ZCCHC2;PLEKHS1;APOL6;ZNF470;ABCC12;PAIP2B;GRM8;PRKCB;UBXN2B;CCBE1;LHX5;PLSCR1;LUZP1;LDLRAD4;DPYSL2;VPS4B;S1PR1;GOLIM4;DENND5B;SLC23A1;VPS13D;TIPARP;RAF1;B4GALNT3;AFF3;RSBN1;POLG;STC1;SEC14L6;ACSBG1;DIS3L;ELP2;TGFBR3;RBM47;TXLNB;KCNRG;RCAN1;VPS13A;COL19A1;ATP2B3;ZNF619;MBNL1;NUP50;WEE1;IP6K1;IGLON5;TNRC6C;RAB21;RBFOX2;ZNF185;TULP4;FGF9;FBXO42;GRIK3;SLC43A1;ATP6V1C1;SRCIN1;ENAH;CNNM4;EIF2B2;EFHC1;TP53INP2;ZFP30;ZNF844;SHOX2;ID4;APP;UGT8;HMGCS1;SYNGR1;MLXIPL;PLA2G12A;EPPIN;IL15;RAPGEF1;BTN3A2;DHTKD1;ADM;SPN;MYO18A;LRRFIP1;DIP2C;SSR3;ZNF638;TAB1;MUC17;SLC38A5;RUNX1T1;SLC25A25;TYRP1;ZNF99;CEP57;ARHGEF37;ENPP5;ACVR2B;RYK;CYP27C1;RNF217;SEL1L3;CLMP;RBMS3;ZNF107;GGA1;POLR3G;HNRNPF;PTGFRN;CCDC174;SLC16A5;PIP4K2B;CALHM5;SYNJ2BP;LINC00598;SYAP1;AMZ1;ASIC4;GRAMD1B;SPANXN1;AMOTL1;MRM3;RFWD3;RAB17;MGAT5;MTG1;TYRO3;GOLGA3;VASH1;SPANXN5;EPPIN-WFDC6;PHAX;FRMD6;FAM167B;STON2;RPS9;TRIM35;CLTC;TMEM199;MYPN;SCML2;HMGB1;EHD4;CARHSP1;DSTYK;TMEM184B;SIVA1;SMAD5;BARHL2;PAQR8;ITGA1;PAGR1;CCDC90B;FAAP24;GPR55;HSPA13;ALDOA;FOXQ1;PITPNM3;PRSS23;PLCXD3;SPATA2;TGOLN2;PABPN1;CISD3;SLC22A6;HHIPL1;GNG2;OR6A2;GADD45GIP1;PINX1;EIF2B5;MRPS15;A1CF;LPXN;ZNF516;SYTL4;FLYWCH2;ADAM19;BCL2L2-PABPN1;PPP1R11;OPA3;ESS2;TARDBP;RAPGEF6;CMKLR1;NUCB1;CBX6;CRAMP1;STXBP2;ATP6AP1L;TAS2R4;PTGDR2;RALY;ANKMY1;REEP2;TMEM109;SPIC;PLXNA3;TLCD2;SDHAF2;PIGG;MEF2D;ANGEL2;SLC7A14;TMCC2;RGS16;NECAB3;NR2F6;CSNK1G2;SMG7;GDAP1L1;ARL3;SLC6A8
470	mmu-miR-3110-5p	0.145057	0.295702	1.1593	0.133733	IL11;RNF168;CLMN;MAGT1;SLC6A2;LPL;CHRNB4;ASXL2;HAUS2;ADSL;EPG5;HOMER2;PIK3C2A;NWD1;CA5B;GABPB1;SLC23A1;SNX30;RPRD1A;LRRC3;KDSR;TAF1;GNAL;IL1RL1;MPP7;USP45;KIF5B;MFHAS1;CD300A;CSF2RB;CHIC1;ELF1;BTC;XCR1;CD22;ZNF471;ABCD2;CA5A;SLC35G1;FBXL3;MYSM1;TMEM245;PKD2;SLC25A34;ERCC4;ARL16;YEATS2;DENND4C;AIDA;PDPK1;PELI2;INIP;LRRC8E;RHAG;CSF3R;ZNF397;SASS6;CXCL11;ABL2;MLH3;URB2;HLTF;TTC38;ZBTB9;MYO1E;TBC1D24;RPL7L1;KCNJ5;UBXN2A;FBXO22;PIGH;CAND2;SAMD8;OGDH;TRIP4;RFT1;HECW1;INTS6;UBXN8;TMLHE;ANKRD37;NDUFAF7;PTPN7;ERICH1;CD8B;ZNF316;RMI2;RAB27A;MRPL45;ZMYM5;ZNF329;MPRIP;RHBDL2;PLA2G2D;BTAF1;MRPL19;DDX3Y;CYCS;SCO1;SSR1;RAB27B;NOL10;TAF1A;TPRKB;TRIM72;DKC1;TCEA1;ADARB1;F2R;CPM;MOB4;KCNN1;CHEK2;GLYCTK;CAMK4;UVRAG;KDM7A;PWWP2A;TMEM69;MC1R;MPV17;GPRC5C;GEMIN8;MAU2;CCDC78;AUTS2;RAD51D;METTL2A;PDZD2;BRI3BP;GAD2;PXMP4;FTSJ1;B4GALT6;EMC8;ZNF48;NAV1;YBEY;HYKK;NEK7;RANGAP1;GRM1;TRIM39;EFR3B;GPR157;AGTRAP;DNLZ;HYAL1;GGA2;TRAPPC9;NUDT19;ZNF226;TIMM17B;GNA15;NPY1R;TNS4;MED16;CCDC167;IFNGR2;PBXIP1;GLRX2;SYT11;ZFYVE27;KREMEN2
471	hsa-miR-6727-3p	0.145096	0.270598	1.15947	0.0491453	CLNK;PURB;TACR2;TXK;IL17RD;KCNJ12;ACBD7;PTCHD3;NEK9;SLC4A1;GK5;ANGEL1;IKZF3;TCEANC2;MED29;SHROOM4;CCBE1;ZNF106;YY1;NMNAT1;GNL3L;INO80;WIPF2;PGM2L1;GMPR;LACTB;LRIF1;DCP1A;PLPP3;LDLRAD4;MACC1;TMOD3;AGO4;SPTY2D1;SLC4A4;CNDP1;SCN2B;DENND5B;MIPOL1;ECHDC3;THAP1;SF3B1;TIGAR;GABPB1;SNIP1;SAMHD1;MAN2A2;FAM241A;BRMS1L;ZNF566;ZNF677;ZNF551;SPPL2A;MFAP3;PDCD4;SLC31A1;AKIRIN1;CENPI;PRPF38A;KDSR;SIK2;VTA1;VEZT;ABCG8;FCAR;CEP135;TLR10;PLEKHM3;RASSF6;FANCM;CAPZA2;ZNF70;VTI1B;TTC33;LATS1;IFT22;ANKRD62;CDX2;ZNF347;ZMYM1;PRKCA;ZNF667;ARFGEF1;QKI;DNAL1;WDR31;MC2R;ABCD2;NPR1;LAX1;ZNF91;ETFDH;GSR;TIMM8A;CRISPLD2;RERE;CREM;GTF2H2;GJC1;GPN2;CLPX;ALDH1L2;GTF2H2C;SENP8;LMAN2L;RNF216;KPNA6;MYOZ3;KCNMB1;KIAA0408;RABL3;GATC;PNPLA3;MFSD6;LGSN;RNF157;RNF11;LRRC58;TM7SF3;RAB21;DNMT3A;ERCC6L2;CLDN16;FOXO3;TFRC;FAM151B;KREMEN1;CERS4;ABLIM1;PDE12;CEP76;GBP4;GMEB1;WDR33;MIGA1;SLC25A15;KCTD20;HPSE;FKTN;RNASEH1;TPMT;APOL1;GRK3;CAPZA1;IPP;PIAS2;ITPR2;GTDC1;ZFP30;MARVELD3;WDR12;ABL2;PBX1;CES2;ZDHHC15;POLK;ZNF844;AP3M1;ZNF573;ZNF860;NCOA7;SLC25A33;RBM43;AP1S3;RPL7L1;MPPE1;PDLIM5;WNT2B;NME6;PIGO;RGP1;G3BP1;FAM118A;RAPGEF1;SEC23IP;SLC26A2;AGTPBP1;COMMD2;DHTKD1;NQO2;FIG4;SAMD8;SIGLEC9;MTRF1L;ZNF354B;PEX26;LSAMP;FBXO47;RRP7A;ZNF689;STPG1;NT5C2;TOP3A;GPN1;BMPR1A;SLC28A2;BAIAP2L1;FAM136A;FDFT1;RPS4X;ACAD8;ZNF716;SPIB;WBP11;FAM227A;E2F2;TAF13;WFDC6;GNB5;ARL10;OGFOD3;TOR1AIP1;ESYT2;KLHL36;SSH2;ICA1L;NSMCE2;TNFAIP8L1;CLUAP1;ACO1;PCCB;SORD;DHODH;ZNF329;SIN3B;METTL2B;SYAP1;TIGD2;FKBP14;KNSTRN;KBTBD11;ITGA2;AGMO;ZFP14;OGFOD1;CDC14B;ZBTB3;ZNF623;RSL1D1;MKI67;ZNF682;MRPL19;CAV2;CYCS;LETM2;MRNIP;SSR1;FEM1A;APTX;ZNF283;NOL10;BACE2;NFATC2IP;CABP4;TMEM106B;AS3MT;MRM3;PLEKHM2;DUXA;TRIM72;IL6R;ALDH5A1;RBM3;GJA9;GJD3;HCFC1;RGS17;FPR1;GALNT17;GXYLT2;CTNS;TMEM78;RNF149;GALNT6;SAR1A;PDE4C;CAMKV;GTF2H5;HMGB1;CPM;DSTYK;MOB4;SLC25A45;CHST12;RILPL1;SORCS2;ADD1;TNPO2;PROSER2;MPLKIP;MED28;SPNS3;REXO2;LRG1;SLC30A5;ALDOA;RNF165;TPI1;ETV3;LCTL;FRMD8;ZSWIM4;CRCP;SP110;IMP4;TAS2R5;LRRC3C;SH2D5;PIWIL1;CEACAM5;EMC7;SRF;CLPB;EXOG;SLC38A9;TGOLN2;PRKX;TMEM151A;SLC16A3;SGO1;MINDY1;MRE11;ZNF487;NUP93;GRK4;ZNF554;DDX51;PGBD4;GTF3C6;PARD6G;PLEKHO1;TMEM231;THAP6;RFC2;NUP98;ARFGEF3;UGGT2;ZWINT;ELOC;BCL2L1;SYK;DSN1;PCNX2;ARHGAP26;HINFP;GRM6;DARS2;DNAJC30;MCM8;CORO2A;RAD51;RRP36;PPIE;PCLAF;RAB19;RABGAP1L;POC1A;GOLGA2;SLC25A37;NOVA2;TNFSF9;NAGK;SLC1A5;KIF3A;RNF14;NLRP10;TTLL12;CEACAM19;DNASE2;SLC7A11;TTC9C;MCTS1;SEC22A;UQCR11;KDELR1;MBOAT2;ARHGEF19;DERL2;EID2B;HM13;HMGA1;TMEM154;MSRB2;CNNM1;HNRNPA1L2;UBE2B;ZNF865;RNF19B;EMX2;DCTN5;INTS7;PPIC;TM4SF5;LRP10;ANO7;HS3ST1;TONSL;FTCD;ZNF707;TBL3;ARHGEF39;GINS2;ASB16;CCDC86;LINC01560;TIMM29;SPIC;DPP9;CDT1;TMEM233;TLCD2;KCNQ3;CSNK1E;ISG20L2;STRIP2;OCIAD2;MEF2D;ZNF747;SLC7A14;SLC43A2;ZNF786;GGPS1;MRPL17;RXRA;ALDH7A1;WDR26;CD99L2;SPIRE2;POLR2E;HNRNPA1;RPL37;CKS1B;ZNF556;CRTC2;PHLDA3;STK11;TMEM81;SOGA3;LEAP2;SLIT1;KCNH6;CENPM
472	hsa-miR-520b	0.146216	0.269448	1.15825	0.0594262	TXK;ZNF12;MYLK3;WWC1;MAP3K2;ZFYVE26;DNAJB4;ZBTB33;AVL9;CPT1A;FZD9;KLF3;REST;KCND3;TMEM100;MORC1;GATAD1;AGO3;GRB10;ESR2;CYB5A;DPP8;DNAJB13;KBTBD2;LRIF1;PRKACB;F2RL3;DPYSL2;GALNT3;RAB42;CECR2;SH3BP5;ZBTB34;PNRC1;PAK2;TMOD3;ZNF805;PRRG4;FAM102B;SOCS5;HOOK3;NFIB;DNAJC10;TNRC6B;ZNF454;SUZ12;FAM241A;ZNF317;FOXRED2;RBM12B;CCDC6;MSH3;CCDC198;UBN2;DDI2;EMC1;KLHDC10;INO80D;PIGA;SBNO1;HMBOX1;GPRIN3;GATA6;ADAM17;EXO5;ACOX1;ABCG8;ABHD18;DIS3L;USP15;STAC2;EFCAB11;FEM1C;CRK;SERF1A;RBBP6;CAPZA2;ZNF70;FAM9C;BACH1;TAOK1;WDR73;CCDC30;ZNF347;CLCN3;GRK7;GABPAP;CEP104;DNAL1;NR2C2;NR2F2;CRISPLD2;CUL3;ERGIC2;ESR1;SERINC1;GTF2H2C;SLAIN2;KPNA6;GINS4;MBNL1;GTF2IRD2B;MBNL3;MTMR9;KCNMB1;KIF13A;OLAH;EIF2S1;GPR155;RBM41;WEE1;LGSN;MFN1;HADHB;PDPK1;LRRC58;CADM2;CREBRF;RMND1;KREMEN1;CNKSR3;RAB11FIP1;QRFPR;MIXL1;KCNA7;ABLIM1;ZNF532;PER1;HIVEP2;LCLAT1;SLC28A1;IGF1R;ATP6V1C1;ARMT1;EIF2B2;RNASEH1;PTPDC1;RNF34;DEGS1;ABI2;IPP;CCSAP;ANKS4B;F2RL1;CMPK1;FOXK2;SLC35F5;SON;PTGIS;LIN52;SIK1;METTL8;KIF6;DLGAP5;SLC25A33;NHSL2;MPPE1;RFK;NUGGC;UBXN2A;AGMAT;NME6;CREB1;GTF2H3;PLA2G12A;PIGO;SPRED1;ATP1B3;NOL9;CSNK1A1;MYH9;HOXB3;PLEKHM1;SAMD8;SGTB;HNRNPUL1;GCNT3;GTF2IRD2;ZNFX1;FBXL7;TNKS2;ZNF264;MYO1F;OCIAD1;DNAJB14;HSPA4L;DDR2;MCUR1;IRF2;SLC12A6;TFAP4;TMEM38A;KLHL8;ABHD15;ETNK1;WDR53;SH3GLB1;COX19;PRIM1;CAPRIN2;MED18;ICMT;YOD1;TSR1;ZBED1;KBTBD6;SLC35F6;POLR3A;SPIB;TSPAN6;BSCL2;SRCAP;UBE2V2;KCNJ8;HNRNPR;CCL5;HYPK;NR1D2;BHMT2;LRCH3;LEFTY1;LY6G5B;GNB5;ARL10;DRAXIN;DCTN6;SUCO;MCM7;PRPF4;ICA1L;CCND2;TNFAIP8L1;ATAD2;EGFR;SYNJ2BP;TLR7;LINC00598;BTG1;OSTM1;FKBP14;SP2;TMEM127;TRIOBP;LDHD;ITGA2;MAP1B;CXCL8;GIGYF1;FGF7;WSB1;ZNF682;SYNPO2L;CBX5;CYCS;FZD6;FANCA;MASTL;FEM1A;MFAP2;RAB22A;CLIP4;LRRD1;ZNF426;NEK8;SLC22A23;FOXK1;ZYG11A;ACOT9;CAVIN1;VAMP3;FAHD1;UNK;TMEM19;MYPN;HAS2;TRIM65;PDE4C;CD28;IFFO1;ENTPD4;PSD3;DUSP2;HMGB1;HIP1;LIAS;DSTYK;PFKP;ELAVL2;MRPS10;RPL14;APEX2;FAM114A1;SORCS2;LIMA1;FAAP24;SATB2;HSPA13;MAN2B2;MAPKAPK5;CRCP;GLO1;RGMB;SAR1B;ARID4B;SAMD12;IRAK4;SEC23B;TNFRSF10B;RAB3IP;ZMAT3;ULK1;ELK4;ADAT2;ZNF514;MKNK2;BCL2L2;PDHB;DAZAP2;GEMIN8;TNIP3;RASGEF1A;KCNK6;SNX5;YIPF4;ZNF554;SBF1;PARD3;SF3B3;SERF1B;ZBTB18;ISCA2;HAUS8;RNF115;ELOC;STX4;MANEAL;CHCHD5;PCNX2;GPR137B;MICA;ORAI2;TXNIP;FOXJ2;BRI3BP;N4BP2L2;ZNF578;ZNF174;FBXL2;ZNF665;VPS53;KPNA2;LAMTOR5;RPRD2;RABGAP1L;GOLGA2;DAD1;TRAF3IP2;SLC1A5;CCND1;POLR3F;POLM;KLHL21;SLC7A11;HABP4;RANGAP1;ISY1;GDF11;SERF2;CDKN1A;BMP8B;CD46;COX10;SPCS1;GPR157;COX6B1;MSRB2;MED17;CDIPT;ZNF385A;RNF19B;DCTN5;TM4SF5;POU2F1;HS3ST1;CCDC125;COX6C;MELK;ASB16;MYO1D;QSOX1;MINK1;DPP9;IPO9;TMEM134;TIMM17A;IFNAR2;LPAR2;MARK2;KIAA0513;FHDC1;UBOX5;CDKN2AIPNL;ZNF7;MED16;PPP1R14C;LSM3;TIMM10;NUDT3;ZNF446;SUGP1;ZNF786;MFSD2A;NR2F6;BLCAP;THEM4;PARP1;NDUFAF3;FAM89A;SLC35C2;MIGA2;TTC9;ZNF785;APH1A;APOH;RHOC;FXYD5;SNAP47;RTN2;CEP72;BCAS4;HAS3;SLC6A4
473	hsa-miR-3612	0.147259	0.271052	1.15741	0.0516129	CLPSL1;HSPA6;SLC30A10;TTC39C;PAPOLA;FGF19;MTMR12;TMEM184C;BTLA;SHMT1;PPIL6;LIPC;IREB2;KIAA1958;TMPRSS12;FOSL2;PPIL4;TBCCD1;MICB;MAGI3;VCAM1;CCBE1;SKIL;CHORDC1;CNNM3;ARPP19;FADS6;ARPIN;SNAP23;ZNF726;AP5M1;ZNF749;IFNLR1;CRKL;TRIM45;HMOX1;ARSK;EEF2K;ZNF805;SMG1;UBR1;ZNF850;HOOK3;SLC7A5;TFDP2;SUSD1;FAM83B;AMMECR1L;SPPL2A;ZNF317;ZNRF3;ZSCAN29;TMEM170A;CARD8;SERBP1;LINC01556;CLCN5;RNF125;CSDC2;CDC5L;ACSBG1;ACOX1;ABCG8;PEAK1;ZNF560;NFAT5;ZNF639;FZD4;PCSK9;MTHFD2;ZNF70;RGS9BP;FLCN;DCAF11;CLU;FBXW8;DNAL1;ARHGAP35;GSR;BPTF;TIMM8A;CRISPLD2;ERN1;TRPM6;ZNF451;NPY4R;CAND1;RCN2;ZNF619;GABRR2;LIN54;ATF7IP;PDE11A;PIGR;HRH4;ADD2;TERF1;ERC1;MARS2;CYP51A1;PDGFRA;ZNF383;SGPP2;CANX;TMEM67;SESN1;DUSP19;ZNF793;CERS4;BLOC1S5;MMACHC;C1GALT1C1;CD226;TRIM67;IPCEF1;NANP;ZNF587;TTC39B;TIPIN;USP22;ZNF69;NEDD4L;ARMT1;L2HGDH;GLCCI1;ZNF527;ZSCAN22;MMS22L;PDK1;JOSD1;METTL14;BCL10;PNO1;COLCA1;SETD5;RBM23;CENPN;ECE1;GNS;IGF2R;GDE1;ZNF573;F2RL2;KIF6;WASF2;ZFAND4;HAUS3;SIGLEC14;SCARF1;GEMIN6;SIAE;CYP20A1;UGGT1;SLC29A1;RASSF2;CTSV;SIGLEC9;SUPT7L;TNFRSF13C;ITGA11;ATM;SLC5A5;ZNF264;FXN;HACD4;TMEM214;THBS1;EPGN;TBL2;MCUR1;TFAP4;PTDSS2;LIPH;SEC16A;WHAMM;TAF8;SLC35F6;ZNF716;BNIP2;PATZ1;GLUL;CIITA;TSPAN31;TMED4;NCBP3;ZNF117;SDR9C7;ZNF124;SPEM1;KLHL23;NT5DC3;TMOD2;GLG1;TFCP2;CD3G;GGCX;GCM1;PCCB;CHST1;ZNF669;SNRPD1;NARF;TRMO;TRIOBP;FKBP5;BTG2;GIGYF1;ZBTB3;IQSEC2;NCAPG2;RSL1D1;TMEM33;PARP2;MTPAP;NONO;DHX40;ULK2;MRNIP;DEFB105B;DEFB105A;LUC7L;FEM1A;CCDC80;OR2A4;NEURL4;TIFA;PPP1R15A;NPTXR;TRIM72;TYRO3;IER5;ARHGDIA;SP140L;SAMD5;PHAX;ARL5A;PLCXD1;ZYG11A;RAC1;FAHD1;HGS;ANKRD52;ZSWIM6;MYPN;PPM1K;CRY2;TRIM65;NCOR2;AKR1B1;CYP8B1;SENP5;B4GALNT1;PFAS;ZC3H8;ELF3;CPM;ESF1;PTCD2;TRIM6;SGSM2;MRPL12;MRPS10;HIRIP3;CCNB1;IMMP2L;SNAPC3;MPLKIP;NBL1;FOXP4;EIF4EBP1;REXO2;STK17B;PLXNB1;ALDOA;PSD4;MAPKAPK5;MSMO1;CRCP;THEM6;RAB11FIP4;AHDC1;TRPV1;LYRM4;COX18;GATAD2A;SMS;TMEM209;CLSPN;GPR156;SFN;CRLF3;GALNT11;SRF;DDX19B;CCDC127;SLC27A4;WDR5B;HHIPL1;KATNAL1;MPHOSPH8;HCAR1;CKAP2L;GTF3C6;MPZL3;SLFN12L;SCRG1;CERS2;ZNF581;ABCF1;RPL28;RPL24;TSKU;DSN1;TIMM10B;GUF1;PRICKLE1;NDUFA7;ZNF516;KLHL26;NKAP;AKR7A2;PCDHB16;ANAPC16;GALNT2;FAM102A;PTPN14;ASB6;SRRD;KIF3A;GNPTG;RDH10;CPNE5;PLEC;TRAPPC2;ZCCHC4;RETREG2;GNG4;ZER1;ZFP62;CDCP1;TG;TTC9C;COTL1;IBA57;SLC27A1;SFXN3;NUCB1;ZNF490;E2F1;SMARCD1;NIF3L1;SLC9A3R1;RPL18A;LENG8;SSBP2;PEG10;RASA4;NACC1;DENND6B;ATP6V0A2;TMEM216;TCTN2;MED17;TSNARE1;DDX19A;NME2;DDR1;OTUD5;USH1G;BMP8A;ACTR1A;NUDT8;ANKMY1;SFXN2;KLF2;GEN1;CPE;TLCD2;LPAR2;SNRNP35;CDKN2AIPNL;PLEKHG5;B4GALT7;TVP23C;OCIAD2;PELP1;PNMA8B;PTGES2;NECAB3;HINT1;LETMD1;MRRF;RTL8C;IRGQ;EFNB1;SVOP;INTS3;RDH13;ATP6V0E1;GRK2;FBLIM1;SCAMP4;SPC24;MRPS14;BCAS4;TMEM81;MORN4;DCPS;CPA4
474	hsa-miR-221-3p	0.148302	0.274922	1.15647	0.0890688	FBN3;TOB2;KIT;DDAH1;TNFSF10;MAP3K2;SLC19A3;MYLIP;PNRC2;CHORDC1;YY1;ERBB4;GRB10;CABYR;ASXL2;ADGRL2;SIRT1;DICER1;TSN;GALNT3;NUFIP2;ZNF805;ZNF236;DYNC1H1;TRPC3;HECTD1;TIPARP;AMMECR1L;CDK6;DYRK3;ARIH2;NHSL1;UBN2;POLG;KLHDC10;UNC13B;SLC6A9;CNOT1;SEPHS1;NAIP;HMBOX1;VANGL1;EXO5;USP18;KLF9;TRPS1;PCDHAC1;HIVEP1;ATL2;TSPAN13;BCL2L11;LRP6;IQCE;BNIP3;CHSY1;PDIK1L;CASP3;TMEM248;ZBTB5;RB1;BMF;TRAT1;SLC25A36;ZKSCAN8;PCDHA6;PTPRF;EIF2AK1;PRDM16;LHFPL2;SMCHD1;PIK3R1;HECTD2;PTBP3;CXCL12;PEX1;TMEM245;RAB1A;ESR1;TDRP;TSC22D2;PAIP2;KPNA6;MBNL1;ERC1;TUBA1C;SELE;USP28;AMOT;ARID1A;AGO2;TMCC1;WEE1;BNIP3L;ZBTB37;ATP2A2;PCDHA4;ATXN1;TBK1;RUNDC3B;DENR;GTF2E1;FOXO3;BRD1;CTCF;ETS1;ZNF571;ABLIM1;ARF4;UBE2J1;SMC2;NCL;ZNF652;OIP5;ARHGAP42;BECN1;ANKRD28;STAT5A;POU3F2;GLYR1;CCSAP;APAF1;TCEAL1;EEF1A1;SNX4;ZFP30;NFYC;ZEB2;ARL6IP1;ASZ1;RECK;WDR61;SLC10A7;PPP6C;DHX15;E2F3;GJA1;SLC30A7;HSPA1B;ABHD3;CDC27;NDUFS1;RBMS2;CPSF6;LIMS1;BRWD1;PALB2;PPP1R15B;MDFIC;MAT2A;ZNF275;SOCS3;KIF16B;TNKS2;ZFP1;CTNNB1;RBM33;MFN2;SERPINH1;CNRIP1;PCDHAC2;DNAJB14;FMR1;KLHL8;RNF4;HOXB5;BAG3;ACVR2B;FBXL18;YOD1;ZNF35;FBXO28;TLE4;TMEM64;TUB;AGAP1;ANXA1;SKI;PANK3;FICD;ARNT;RPS7;GCN1;NFYA;UTP14A;DDX6;RPL15;NUP205;PHF21A;ASXL3;SOX11;EIF4G3;PLOD2;ICAM1;DDIT4;PCDHA3;LDHB;BRAP;NOP58;UBC;TMED7;LYN;RPL21;MDM2;NUP210;UBE2N;PTEN;RACGAP1;SOCS1;MKI67;PCDHA2;PKM;DDX3Y;CDKN1B;PCDHA1;PRPS1L1;SRSF2;CAMKK1;UQCR10;HMGXB4;PLP2;DVL2;CREBZF;STAMBP;RPS24;TFAP2A;FLNA;COG5;EVL;AKT3;CHCHD2;PHF12;TMEM132B;RNF20;SRP68;TIAM1;CYP1B1;XRCC6;PGPEP1;PXN;PCDHA12;AP3B1;NDUFB5;ELAVL2;PPP2R2A;RHOA;GPR107;STMN1;MBD2;ADD1;RBM6;MGMT;ACIN1;TIMP3;ACSL3;DKK2;SSX2IP;MMP2;SPTSSA;RPLP0;RBM39;SF1;MIEN1;YWHAB;MAPK10;EXOC8;SF3B3;CERS2;MEOX2;EIF2S3;PSMB5;PCDHA10;RUNX1;PELO;CDC25C;CENPT;UHRF1;MYBL1;HNRNPA0;FOS;APOL2;MKKS;YWHAE;RAD51;VPS53;KPNA2;LAMTOR5;ADAMTS6;DIRAS3;B4GALT2;SPAG5;PAFAH1B2;STN1;CLIC1;CIAPIN1;CROT;TMEM168;SAPCD2;POGZ;RNF44;B3GALNT2;TICAM1;FSCN1;NDFIP1;RNPS1;FARSA;PCDHA5;HOXC10;CORO1A;DERL2;TRAF4;CSTF2T;ATP6V1E1;SGTA;PAK1;PEG10;KHSRP;TRIM28;NME2;NABP2;CCDC142;AP2A1;HNRNPD;NT5DC2;PCDHA8;GID8;ACTB;EIF2D;CCT3;SPRYD3;PCDHA13;PPP1R14C;RAB5C;NUF2;BBC3;PCDHA11;GATAD2B;PITPNM1;ACTG1;ARHGEF18;CDKN1C;TOMM20;NR2C2AP;TMEM183A;TP53;PDGFA;PSMD4;MIDN;FUS;TNIP1;PEX19;ZYX;LYSMD1;PCDHA7
475	mmu-miR-804	0.149059	0.29104	1.15573	0.100213	GATA5;TRIM36;PAQR5;ZNF780B;RIOK3;HELB;GK5;ACMSD;ASB7;SGMS1;GDF3;GNL3L;TLN2;ORC4;PEX13;MGA;KBTBD2;SOAT1;SLC2A4;GCNT4;PIGV;FZD7;ZNF558;MAN2A2;AKAP5;DDHD2;ZNF317;ERCC6;ZBTB8A;EMC1;CD93;NMRK2;OLR1;IL1RL1;TSPAN13;VSIG10;OOEP;ZNF830;MYLK4;TOX4;DPY19L3;SGMS2;LPP;TTC26;SLC35E2B;CDNF;MRGPRX2;LIX1;ERCC4;KIAA0408;PTPN2;PNPLA3;ANGPTL7;LRRC58;SLC35E1;RANBP17;CWC25;GIT2;PCDHB6;ECM2;KALRN;TTC5;NCL;SLC25A51;SLC15A1;AJUBA;ABI2;FITM2;SRXN1;SYT15;ACER1;SLC11A2;NPAT;LRRN4CL;TRMT10A;NKIRAS1;SUPT7L;ZNF799;AQP7;TSPYL1;RASL12;CDR2L;NCAN;CEP97;ZNF3;RND1;RANBP3L;GPATCH11;DLL3;STRBP;MED18;XK;SPIB;ZC3HAV1L;GPR68;CTPS2;CCDC157;UBE2V2;RAB27A;KCNJ10;MMP25;PRPF4;TFCP2;ATAD2;RRAGD;AFAP1;UBE2N;SEC22C;GFPT1;RBM11;EBNA1BP2;COMMD8;SLC8B1;SCO1;MRPL40;DHX37;RRP1B;TMX4;TTLL1;BYSL;STON2;VAMP3;AKAP8;KL;SLC17A5;PDE4C;ZFP37;THAP2;SENP5;MCM5;CTSA;XRCC2;TNFAIP6;CST6;GAA;RBM34;MRPL35;MRPL51;PDXK;CPNE9;CCDC127;ZMAT3;SLC39A1;CBFA2T2;DENND6A;SMCO1;PLEKHH1;PLIN3;REEP3;KCNK6;SEMA4B;MRPL15;DHDH;GPCPD1;DYNLL1;SAP18;P2RY4;SLC38A6;DARS2;N4BP2L2;BPNT1;PPIH;GTPBP3;STXBP5L;KNOP1;ZDHHC3;DNASE2;CYB5D2;CERCAM;TIGD3;IBA57;SLC27A1;GDPGP1;BACH2;CRAMP1;EFR3B;IGFBPL1;ENO2;IRGM;RFXANK;GPR157;TMEM88B;TRIM27;EXOSC4;ZNF697;FAM241B;NOP16;TAPBP;SOX7;ARVCF;SFXN2;TCF25;TOR1AIP2;OSTF1;FBXO43;ISG20L2;BLOC1S3;MRPL17;ARHGAP19;RAC2;POLR3GL;RDH13;UBAC1;GIPC1;PIN1;NTF4
476	hsa-miR-650	0.152951	0.269845	1.15332	0.0705128	CLPSL1;HSPA6;SLC30A10;TTC39C;PAPOLA;FGF19;MTMR12;TMEM184C;BTLA;SHMT1;PPIL6;LIPC;IREB2;KIAA1958;TMPRSS12;FOSL2;PPIL4;TBCCD1;MICB;MAGI3;VCAM1;CCBE1;SKIL;CHORDC1;CNNM3;ARPP19;FADS6;ARPIN;SNAP23;ZNF726;AP5M1;ZNF749;IFNLR1;CRKL;TRIM45;HMOX1;ARSK;EEF2K;ZNF805;SMG1;UBR1;ZNF850;HOOK3;SLC7A5;TFDP2;SUSD1;FAM83B;AMMECR1L;SPPL2A;ZNF317;ZNRF3;ZSCAN29;TMEM170A;CARD8;SERBP1;LINC01556;CLCN5;RNF125;CSDC2;CDC5L;ACSBG1;ACOX1;ABCG8;PEAK1;ZNF560;NFAT5;ZNF639;FZD4;PCSK9;MTHFD2;ZNF70;RGS9BP;FLCN;DCAF11;IFIT2;CLU;FBXW8;DNAL1;ARHGAP35;GSR;BPTF;TIMM8A;CRISPLD2;ERN1;TRPM6;ZNF451;NPY4R;CAND1;RCN2;ZNF619;GABRR2;LIN54;ATF7IP;PDE11A;PIGR;HRH4;ADD2;TERF1;ERC1;MARS2;CYP51A1;PDGFRA;ZNF383;SGPP2;CANX;TMEM67;SESN1;DUSP19;ZNF793;CERS4;BLOC1S5;MMACHC;C1GALT1C1;CD226;TRIM67;IPCEF1;NANP;ZNF587;TTC39B;TIPIN;USP22;ZNF69;NEDD4L;ARMT1;L2HGDH;GLCCI1;ZNF527;ZSCAN22;MMS22L;PDK1;JOSD1;METTL14;BCL10;PNO1;COLCA1;SETD5;RBM23;CENPN;ECE1;GNS;IGF2R;GDE1;ZNF573;F2RL2;KIF6;WASF2;ZFAND4;HAUS3;SIGLEC14;SCARF1;GEMIN6;SIAE;CYP20A1;UGGT1;SLC29A1;RASSF2;CTSV;SIGLEC9;SUPT7L;TNFRSF13C;ITGA11;ATM;SLC5A5;ZNF264;FXN;HACD4;TMEM214;THBS1;EPGN;TBL2;MCUR1;TFAP4;PTDSS2;LIPH;SEC16A;WHAMM;TAF8;SLC35F6;ZNF716;BNIP2;PATZ1;GLUL;CIITA;TSPAN31;TMED4;NCBP3;ZNF117;SDR9C7;ZNF124;SPEM1;KLHL23;NT5DC3;TMOD2;GLG1;TFCP2;CD3G;GGCX;GCM1;PCCB;CHST1;ZNF669;SNRPD1;NARF;TRMO;TRIOBP;FKBP5;BTG2;GIGYF1;ZBTB3;IQSEC2;NCAPG2;RSL1D1;TMEM33;PARP2;MTPAP;NONO;DHX40;ULK2;MRNIP;DEFB105B;DEFB105A;LUC7L;FEM1A;CCDC80;OR2A4;NEURL4;TIFA;PPP1R15A;NPTXR;TRIM72;TYRO3;IER5;ARHGDIA;SP140L;SAMD5;PHAX;ARL5A;PLCXD1;ZYG11A;RAC1;FAHD1;HGS;ANKRD52;ZSWIM6;MYPN;PPM1K;CRY2;TRIM65;NCOR2;AKR1B1;CYP8B1;SENP5;B4GALNT1;PFAS;ZC3H8;ELF3;CPM;ESF1;PTCD2;TRIM6;SGSM2;MRPL12;MRPS10;HIRIP3;CCNB1;IMMP2L;SNAPC3;MPLKIP;NBL1;FOXP4;EIF4EBP1;REXO2;STK17B;PLXNB1;ALDOA;PSD4;MAPKAPK5;MSMO1;CRCP;THEM6;RAB11FIP4;AHDC1;TRPV1;LYRM4;COX18;GATAD2A;SMS;TMEM209;CLSPN;GPR156;SFN;CRLF3;GALNT11;SRF;DDX19B;CCDC127;SLC27A4;WDR5B;HHIPL1;KATNAL1;MPHOSPH8;HCAR1;CKAP2L;GTF3C6;MPZL3;SLFN12L;SCRG1;CERS2;ZNF581;ABCF1;RPL28;RPL24;TSKU;DSN1;TIMM10B;GUF1;PRICKLE1;NDRG2;NDUFA7;ZNF516;KLHL26;NKAP;AKR7A2;PCDHB16;ANAPC16;GALNT2;FAM102A;PTPN14;ASB6;SRRD;KIF3A;GNPTG;RDH10;CPNE5;PLEC;TRAPPC2;ZCCHC4;RETREG2;GNG4;ZER1;ZFP62;CDCP1;TG;TTC9C;COTL1;IBA57;SLC27A1;SFXN3;NUCB1;ZNF490;E2F1;SMARCD1;NIF3L1;SLC9A3R1;RPL18A;LENG8;SSBP2;PEG10;RASA4;NACC1;DENND6B;ATP6V0A2;TMEM216;TCTN2;MED17;TSNARE1;DDX19A;NME2;DDR1;OTUD5;USH1G;BMP8A;ACTR1A;NUDT8;ANKMY1;ING4;SFXN2;KLF2;GEN1;CPE;TLCD2;LPAR2;SNRNP35;CDKN2AIPNL;PLEKHG5;B4GALT7;TVP23C;OCIAD2;PELP1;PNMA8B;PTGES2;NECAB3;HINT1;LETMD1;MRRF;RTL8C;IRGQ;EFNB1;SVOP;INTS3;RDH13;ATP6V0E1;GRK2;FBLIM1;SCAMP4;SPC24;MRPS14;BCAS4;TMEM81;MORN4;DCPS;CPA4
477	mmu-miR-466q	0.15334	0.288257	1.15292	0.132265	PCK1;TRIM36;TACR2;KCNJ12;TNFSF10;NRAS;ZFYVE26;DNAJB4;ZC3H12D;ALKBH1;SGMS1;PRPF38B;FOSL2;UBXN2B;PNRC2;TCF12;TLL1;LTF;DICER1;SEC62;HOMER2;FAM53C;SLC39A14;ARMC8;MYO7A;ZNF326;AKAP5;ZNF317;ERCC6;BACE1;EIF4E;NFATC2;BCL2L11;PLCL1;SMAD2;SVOPL;SYNRG;RRN3;ZFAND5;CREM;LIN54;SLC7A13;RNF41;PARD3B;TRIM44;TNFRSF9;PRND;ATF3;ITPRIPL2;DCAF5;DPH6;CTIF;MXI1;UHRF1BP1L;POU3F3;DDX21;ZNF613;RHOBTB1;NPBWR1;TRPC6;ZBTB16;GRIK3;ATF1;GMEB1;KCNG3;ENAH;ANKRD28;SRFBP1;SREK1;LRRC4C;PDE1A;RSF1;F2RL1;PRRG3;SPOCK2;CHRNA7;WDR12;RHBDL3;PBX1;RMND5A;BLOC1S6;FAM189A1;NTRK3;DCAF17;FOXF2;WBP1L;LLGL1;ITPK1;BCL2L15;GSK3B;NEU3;MTX3;MTPN;UGGT1;MED20;PAXBP1;ERLEC1;ATM;SLC10A5;MRPS24;NRG3;DHX33;YOD1;XYLT1;NYAP2;TMEM220;BRF1;RMI2;TLR6;FEZF2;MDGA1;TAGAP;NACC2;FFAR3;RPF2;PTEN;TRIM71;BTG2;ARL4C;RASAL2;ST6GALNAC5;MCPH1;PSMA4;AAK1;OR10G3;FOXK1;COL22A1;PRKAB2;TRIM25;KCNB1;KLHL5;XKR9;ADIG;TRIM62;VANGL2;S100PBP;RNF130;GJA5;HS3ST3B1;PLEKHG3;SLAMF7;IDO2;ARSI;ETV3;IWS1;PARG;NEURL1B;ADAT1;SLC7A2;MEMO1;NUP93;ALDH1L1;TRMT61A;PLET1;CLEC1A;NAV2;AUTS2;NDUFC1;UGGT2;COA5;MRC2;CST3;CLIC5;SYTL4;CHST15;ILF3;ZNF778;WWP2;DAGLA;AGRN;TMPRSS3;SPG7;RAD51C;NFATC4;TUBAL3;RBBP8NL;UNC5B;BACH2;CD69;PKIB;VWA5A;SLC8A2;TMC7;RAPGEFL1;XYLT2;FKBP6;MYLK;ARHGEF9;EIF1AD;ACSF3;DENND4B;TMEM196;IQSEC3;ZBTB7B;TNS4;ST3GAL5;TMEM151B;WDR26;FLVCR1;ARL14EPL;CYB5R2;ATG10;SPC24;NUDT18;IGSF9;SERPINA1;GABARAPL2;ZNF648
478	hsa-miR-1976	0.155139	0.265784	1.15172	0.0455531	CLNK;PURB;TACR2;TXK;IL17RD;ACBD7;PTCHD3;NEK9;GK5;ANGEL1;IKZF3;KIAA1958;NXPE1;TCEANC2;GPR146;TFAP2B;MED29;SHROOM4;AGO3;CCBE1;ZNF106;YY1;NMNAT1;GNL3L;INO80;WIPF2;PGM2L1;USP1;ABHD2;LACTB;LRIF1;DCP1A;PLPP3;IFNLR1;MACC1;AGO4;SPTY2D1;SLC4A4;NWD1;CNDP1;ZNF236;SCN2B;DENND5B;MIPOL1;ECHDC3;THAP1;TIGAR;SNIP1;SAMHD1;FAM241A;BRMS1L;ZNF566;ZNF677;ZNF551;SPPL2A;PDCD4;UBN2;SLC31A1;AKIRIN1;CENPI;PRPF38A;KDSR;SIK2;VTA1;RTTN;VEZT;ABCG8;FCAR;CEP135;TLR10;PLEKHM3;RASSF6;FANCM;CAPZA2;ZNF70;RBM20;LATS1;IFT22;POFUT1;ANKRD62;CCDC30;CDX2;GTPBP10;ZNF347;ZMYM1;ANAPC1;PRKCA;ZNF667;FBXW8;DNAL1;WDR31;NPR1;LAX1;ZNF91;ETFDH;GSR;PCDHA6;CREM;GTF2H2;GJC1;GPN2;CLPX;ALDH1L2;GTF2H2C;SENP8;LMAN2L;RNF216;HRH4;KPNA6;MYOZ3;GLYAT;KCNMB1;KIAA0408;RABL3;BAG4;GATC;PNPLA3;MFSD6;LGSN;RNF157;RNF11;LRRC58;CTIF;RAB21;ERCC6L2;RIMS4;CLDN16;FOXO3;FAM151B;KREMEN1;QRFPR;CERS4;PDE12;PPP1R3B;XIAP;CEP76;UEVLD;PER1;ZBTB16;GBP4;IMPA2;GMEB1;ZNF330;MIGA1;SLC25A15;KCTD20;HPSE;FKTN;TPMT;PPP1CC;APOL1;GRK3;IPP;PIAS2;GTDC1;ZFP30;MARVELD3;SLC35F5;WDR12;WDPCP;ABL2;LAIR1;CES2;ZDHHC15;POLK;ZNF844;AP3M1;ZNF573;AFF2;ZNF860;NCOA7;SLC25A33;RBM43;AP1S3;TMEM132C;MPPE1;WNT2B;NME6;PIGO;RGP1;TANK;SH3D19;NDUFS1;SSPN;FAM118A;SEC23IP;GALM;SRPK1;SLC26A2;AGTPBP1;COMMD2;DHTKD1;NQO2;CYP20A1;FIG4;SAMD8;SIGLEC9;LY6K;MTRF1L;PEX26;LSAMP;FBXO47;FGF2;HSPA4L;MESD;STPG1;NT5C2;ABHD15;TOP3A;GPN1;BMPR1A;SLC28A2;BAIAP2L1;FDFT1;ACAD8;SLC35F6;ZNF716;KIF1C;SPIB;FAM227A;E2F2;SDR9C7;CD96;WFDC6;GNB5;ARL10;OGFOD3;ZSCAN2;TOR1AIP1;ESYT2;KLHL36;ICA1L;NSMCE2;TNFAIP8L1;CLUAP1;ACO1;PCCB;DHODH;ZNF329;ZNF669;PEBP1;MPRIP;METTL2B;ZBTB8B;SYAP1;TIGD2;FKBP14;KNSTRN;ITGA2;NUP210;AGMO;ZNF488;ZFP14;RETSAT;OGFOD1;CDC14B;ZBTB3;ZNF623;RSL1D1;MKI67;ZNF682;CAV2;CYCS;LETM2;MRNIP;SSR1;RREB1;FEM1A;APTX;ZNF283;NOL10;BACE2;NFATC2IP;CABP4;TMEM106B;AS3MT;MRM3;ADCYAP1;TRIM72;TPCN2;ALDH5A1;RBM3;GJA9;GJD3;SMAGP;RGS17;FPR1;GXYLT2;CTNS;PPM1K;TMEM78;RNF149;GTPBP1;GALNT6;SAR1A;PDE4C;F2R;ENTPD4;GTF2H5;VN1R1;PISD;HMGB1;CPM;DSTYK;MOB4;SLC25A45;CHST12;LRRC27;PPIA;RILPL1;PROSER2;MPLKIP;MED28;LRG1;SATB2;SLC30A5;ALDOA;RNF165;TPI1;LCTL;ADK;FRMD8;CRCP;KIF14;SP110;TGFA;IMP4;TAS2R5;CTC1;SH2D5;PIWIL1;CEACAM5;EMC7;CLPB;SLC38A9;TGOLN2;PRKX;TMEM151A;BCL2L2;KLK2;SGO1;MINDY1;FOXE1;MRE11;ZNF487;SDHAF1;GRK4;ZNF554;DDX51;PGBD4;GTF3C6;PARD6G;PLEKHO1;RAB3C;TMEM231;EHD3;THAP6;RFC2;ARFGEF3;UGGT2;CYB561D1;ELOC;BCL2L1;SYK;RPL24;EPDR1;LZTR1;DSN1;PCNX2;HINFP;ORAI2;MEAF6;GRM6;DARS2;ZNF584;PXMP4;CTCFL;HFE;MCM8;CORO2A;RAD51;RRP36;PPIE;RABGAP1L;POC1A;GOLGA2;SLC25A37;NAGK;SLC1A5;KIF3A;PLXNA2;NLRP10;LRSAM1;TTLL12;DNASE2;SLC7A11;TTC9C;MCTS1;SEC22A;UQCR11;KDELR1;TMEM201;EID2B;HM13;HMGA1;TMEM154;SPCS1;AGTRAP;MSRB2;CNNM1;HNRNPA1L2;ATP6AP1L;ZNF865;RNF19B;DCTN5;TM4SF5;LRP10;ANO7;NDUFV3;HS3ST1;FTCD;ZNF707;ARIH2OS;ARHGEF39;GINS2;ASB16;GPBP1;KIAA1614;LINC01560;TIMM29;SPIC;DPP9;CDT1;TMEM233;TMEM126B;HMGCLL1;KCNJ6;CSNK1E;FZR1;STRIP2;OCIAD2;MTG2;LINGO2;F2;TTR;SLC7A14;SLC43A2;ZNF169;ZNF786;GGPS1;RXRA;TMEM186;ALDH7A1;IRGQ;TMCO1;RDH13;SPIRE2;SKP1;POLR2E;HNRNPA1;RPL37;CKS1B;GIPC1;ZNF556;APOBEC3A;PHLDA3;ERCC1;SOGA3;ARL3;LEAP2;TARS2;KCNH6
479	hsa-miR-4695-3p	0.155634	0.304982	1.15118	0.163347	MYLK3;REL;SHISA9;SEC14L4;MTMR10;PDE6A;CNNM3;USP1;SIX1;MAPK1;GSTM3;TFDP2;CDKL1;MFSD8;BRMS1L;ZNF566;USHBP1;PUS10;GNPNAT1;RTTN;EXO5;VPS41;CD84;GINM1;TMEM251;CIAO1;ZNF451;TRIM66;AK3;AKAP6;ZNF845;ZNF256;ARID1A;GPR155;KRBA2;GNE;MIEF1;RAB11FIP1;QRFPR;MTO1;UEVLD;PTGES3L;IGSF6;ZNF652;USP14;DOCK11;CMBL;SNTB2;FITM2;TECPR1;KLB;KDM2A;CPXM2;TRIM10;BTN3A2;DHTKD1;UGGT1;CDKN3;SCN7A;ZNF799;ANGPTL3;HSPA4L;EPGN;GPR75;SEMA5A;ETNK1;BMPR1A;ZNF320;ZNF135;NYAP2;SPIB;TSPAN6;ALG14;HYPK;BHMT2;GLG1;ARL10;YIPF5;SYAP1;FKBP14;TSPAN14;HEYL;PYGO1;RACGAP1;DGKE;SCO1;FEM1A;FUT11;CABP4;NPTXR;ADCYAP1;IL6R;IDE;FADS1;SAMD5;PHAX;MYO16;COPA;PPM1K;ABCF3;PPM1H;DNAJC22;GTF2H5;FAM180B;PIM3;WDR17;MOG;DIP2A;POM121L7P;CDK4;ORC1;PWWP2A;LRRC3C;RPL10A;COQ7;SLC38A9;MYOZ2;MAP3K9;PGBD4;HIF1AN;SCRG1;DRP2;ANG;FAM83F;TLK2;HINFP;ORAI2;ZNF665;FLYWCH2;POC1A;PRR11;PPIF;SERF2;TNFSF14;MOGAT3;ROMO1;SSTR2;FFAR2;CXXC4;LRP10;ZNF226;SELPLG;CDK9;QSOX1;TIMM29;KLHL30;UROS;SLC7A14;EXOSC2;PHLDA3
480	hsa-miR-371b-5p	0.156954	0.27267	1.15025	0.0681363	TM4SF20;RPL3L;PKDREJ;NAA30;ADAMTS17;CYTIP;TMEM184C;SHMT1;SLC4A1;SLC24A4;ZNF24;ATXN3;IKZF3;KIF1B;SYDE2;SLC19A3;MTF1;EIF1AX;WIPF2;USF3;QTRT2;PARP15;MOGAT1;SMAD4;FOXJ3;PIK3C2A;RFFL;HOOK3;TFDP2;ADH5;BAMBI;FEM1B;SUZ12;SEC14L5;CDK6;ZNF317;ACVR1B;INTS13;UTP20;B4GALNT3;EMCN;EIF4E;OLR1;SIRPB2;MTHFD1;HMBOX1;FUT10;TRPS1;LZIC;RHCG;NAA50;FPR2;GNPTAB;POU5F1B;HEATR5A;SLCO3A1;FGF5;ZNF878;GCLM;WT1;NCOA4;PRKCA;LPP;GABPAP;WDR31;RNF38;ZNF445;ANGPT4;MON2;BCLAF3;PAG1;KCNK5;ZNF451;TRIM66;TMPO;PTBP3;TOR1B;RSBN1L;MCM9;MYOZ3;TTPAL;MCM10;TXNDC16;TRAF3IP1;CYBRD1;AMOT;SP4;ARID5B;TES;CCDC121;MAP7;SLC39A9;SHE;LSM14A;PLEKHA1;MITF;SINHCAF;ARHGAP12;TNRC6A;TBC1D15;SLC28A1;CCSER2;NIP7;RTCB;CMBL;IPP;WDR12;SULT1B1;RBM23;FNDC3B;GDE1;FAM117B;TECPR1;ZNF860;RRAGC;MAPK8;DCAF17;IFRD1;PIGO;PAICS;SH3D19;BCL2L15;VLDLR;GEMIN6;SCOC;TSPEAR-AS2;FAR2;CHST6;GAPVD1;CYP20A1;MTX3;TNFRSF13C;SGTB;FBXO47;PHF7;LIPG;DFFA;RPS16;HSD17B12;OTULIN;RNF103-CHMP3;VPS37A;KCNS2;DROSHA;HMGN2;ASH2L;TGIF1;ATF7IP2;DNTTIP2;OMD;PAK4;ERI1;FBXO28;ZBED1;SKI;PPFIBP1;CHMP3;TSPAN6;SRCAP;CCDC65;TRMT10C;LAMC1;COQ10B;GUCD1;FBXO31;RAD23B;TMEM44;TRIB1;HNRNPF;KLHL36;DCTN6;TOM1L2;TXNL1;TNFAIP8L1;FNBP1;DHODH;NFKBID;TLN1;CHRM3;SYNJ2BP;TANGO2;MYADM;ITGA2;RPF2;ZNF157;SEC22C;GPR37L1;ZFP14;VWCE;ZBTB3;PARP2;CDC73;CYCS;DEFB105B;DEFB105A;BACE2;NFATC2IP;FUT11;C5AR2;AMOTL1;CSE1L;ZNF426;NPHP1;NUDT16;GOLGA3;AAK1;GJD3;KLHL25;SUGT1;PHAX;STOML1;PLCXD1;PARD6B;SCYL3;STAT2;PARVB;TMEM199;CENPL;TMEM65;FREM2;TMEM132B;RNF20;TCF7L2;OXGR1;EHD4;CARHSP1;CPM;NDUFB5;ELAVL2;SGSM2;VHL;PLEKHG3;LIMA1;PDP2;ZNF223;STK17B;MXRA7;ORC1;FAXC;DCLK3;RIMBP2;ZSWIM1;ZNF34;COX18;JRKL;RHD;SMS;CLSPN;BORCS5;CLPB;DDX19B;COQ7;ZMAT3;TUBB2A;WDR5B;SLC38A9;TTC31;DCDC2;UTP6;PSMD1;ZNF285;PKP1;MPV17L;ZNF487;YIPF4;ZNF554;PLA2G2C;HIF1AN;EIF2S3;OTUD7B;ATIC;GLTP;RNF115;BCL2L1;SPRYD4;EDEM1;CHCHD5;RAB13;SGSM1;CHAF1B;S1PR2;MCM4;SIM2;UNC80;PXMP4;DLEU1;ZNF174;FBXL2;RAD51;TRABD2A;FLYWCH2;ANAPC16;PCLAF;RABGAP1L;FAM9B;PRR11;UQCRB;UCHL3;DBNL;LYRM7;CDKN1A;RNF44;NXN;RNPS1;LRPAP1;CHST2;KLHDC8A;RPL37A;BROX;CRAMP1;TMEM154;AGTRAP;CEBPB;CD3D;PDF;INTS7;PTGDR2;CWF19L1;NDUFV3;LYZ;CASTOR2;CAMLG;MELK;ARHGEF39;PSMG1;CCS;KLF2;ELAVL4;POLR3K;OSTF1;ZNF576;ZNF321P;MMAB;OCIAD2;GRIN2A;LSM8;NUDT3;ZNF446;SUGP1;EXOSC2;ZBTB7A;CNGB1;ENSA;CACNG8;TRMT112;PTPRN2;SPIRE2;RPL37;ARPC2;SPC24;PHLDA3;ERCC1;GLRX2;DCUN1D2
481	hsa-miR-4279	0.158489	0.265856	1.14914	0.0835118	CLNK;TM4SF20;PURB;TXK;IL17RD;ACBD7;PTCHD3;NEK9;GK5;IKZF3;KIAA1958;TCEANC2;MED29;AREL1;SHROOM4;AGO3;CCBE1;ZNF106;YY1;NMNAT1;GNL3L;IL1RAPL1;INO80;WIPF2;AFF1;LACTB;LRIF1;SIX1;OTUB2;MAPK1;DCP1A;PLPP3;TLR4;TMPRSS5;GPR26;AGO4;SLC4A4;NWD1;CNDP1;PRRG4;MAPK14;SCN2B;DENND5B;MIPOL1;ECHDC3;THAP1;TIGAR;SAMHD1;FAM241A;BRMS1L;ZNF566;ATXN7L3B;ZNF677;ZNF551;SPPL2A;ACADL;PDCD4;USP3;SLC31A1;AKIRIN1;CENPI;PRPF38A;KDSR;SIK2;VTA1;EXO5;VEZT;ABCG8;GNG12;PTPRB;FCAR;AGO1;CEP135;ZNF468;TLR10;PLEKHM3;CAPZA2;ZNF70;ZNF675;LATS1;IFT22;POFUT1;ANKRD62;GTPBP10;ZNF347;ZMYM1;ANAPC1;IPO11;TNS1;LAX1;ZNF91;ETFDH;GSR;NFAM1;PCDHA6;COL19A1;GTF2H2;GJC1;GPN2;ZNF525;RSBN1L;GTF2H2C;SENP8;LMAN2L;RNF216;KPNA6;KCNMB1;KIAA0408;ZNF518B;RABL3;GATC;PNPLA3;RBM41;RNF157;G3BP2;IGLON5;CDC42EP4;LRRC58;UHRF1BP1L;ERCC6L2;CMTM6;CLDN16;FOXO3;FAM151B;KREMEN1;CERS4;PDE12;CEP76;GBP4;GMEB1;EBAG9;MIGA1;SLC25A15;ENAH;KCTD20;HPSE;EIF2B2;FKTN;TPMT;PPP1CC;APOL1;GRK3;ZSCAN22;IPP;PIAS2;PANK1;METTL14;STUM;CYP4F11;GTDC1;ZFP30;MARVELD3;WDR12;LAMP2;WDPCP;ABL2;CES2;ZDHHC15;OXSR1;ZNF202;POLK;ZNF844;AP3M1;GDE1;ZNF573;AFF2;GDF6;ZNF860;WASF2;NCOA7;SLC25A33;RBM43;HMGCS1;AP1S3;CELF1;MPPE1;WNT2B;NME6;PIGO;TANK;FRMPD4;NDUFS1;FAM118A;SEC23IP;GALM;SLC26A2;AGTPBP1;COMMD2;DHTKD1;NQO2;IL5;PXDN;CYP20A1;FIG4;LIMS1;SIGLEC9;PEX26;LSAMP;FBXO47;TAB1;MUC17;POU6F1;NBPF3;TBL2;MESD;STPG1;NT5C2;TOP3A;GPN1;BMPR1A;SLC28A2;BAIAP2L1;GAN;FDFT1;ZNF716;RNF217;LINS1;SPIB;PCDH17;TMEM220;FAM227A;E2F2;SDR9C7;RAB27A;WFDC6;IL17RA;GNB5;ARL10;OGFOD3;TOR1AIP1;KLHL36;PRPF4;TXNL1;TNFAIP8L1;CLUAP1;ACO1;KPNA5;PCCB;ZNF329;NPTX2;CALHM5;LINC00598;METTL2B;ZBTB8B;SYAP1;TIGD2;DNAH17;FKBP14;KNSTRN;ITGA2;AGMO;HEYL;ZFP14;OGFOD1;GRAMD1B;CDC14B;ZBTB3;PALLD;ZNF623;RSL1D1;PRLR;ZNF682;KRTAP19-1;CAV2;CYCS;LETM2;MRNIP;SSR1;FEM1A;APTX;ZNF283;NOL10;BACE2;NFATC2IP;TMEM106B;AS3MT;MRM3;MGAT5;TRIM72;SOX4;TPCN2;ALDH5A1;RBM3;GJA9;GJD3;SUGT1;SMAGP;FOXK1;TBC1D19;RGS17;PMEPA1;ANKRD52;FPR1;GXYLT2;CTNS;MYPN;PPM1K;TMEM78;GALNT6;SAR1A;PDE4C;FAM216A;CPM;DSTYK;MOB4;NDUFB5;SNAP29;SMAD5;LRRC27;RILPL1;CXCR5;PROSER2;MPLKIP;MED28;LRG1;SLC30A5;NUDT5;ALDOA;RNF165;LCTL;ADK;CRCP;NEGR1;SP110;FAXC;IMP4;FZD2;TAS2R5;MECP2;VDR;CEACAM5;MRO;CLPB;TGOLN2;EDN2;KIF26B;FAM43B;PRKX;TMEM151A;SGO1;MINDY1;MRE11;ZNF487;PTMA;ZNF85;SDHAF1;GRK4;ZNF554;DDX51;PGBD4;GTF3C6;PARD6G;PLEKHO1;OR6A2;TMEM231;POLR3D;PINX1;THAP6;RFC2;ZMYM6;RPP25;ARFGEF3;UGGT2;MRPS15;CCDC107;NUDT16L1;ELOC;SYK;CAPN13;CAMK2N1;EPDR1;LZTR1;DSN1;PCNX2;HINFP;GRM6;DARS2;CLIC5;ZNF578;PXMP4;MCM8;OPTN;CORO2A;RAD51;SEMA4G;RRP36;RABGAP1L;POC1A;GOLGA2;SLC25A37;NOP53;TRAPPC2L;NAGK;SLC1A5;KIF3A;FAM229B;NLRP10;NAV1;TTLL12;LIF;RGS6;DNASE2;SLC7A11;SEC22A;UQCR11;KDELR1;CMKLR1;UNC5B;EID2B;HM13;TMEM154;MSRB2;CNNM1;HNRNPA1L2;ATP6AP1L;POU3F1;RNF19B;EMX2;TM4SF5;LRP10;NDUFV3;PHF21B;GINS2;ASB16;GPBP1;KIAA1614;LINC01560;TIMM29;SPIC;DPP9;CDT1;IFNAR2;KCNJ6;CSNK1E;A4GALT;TMX2;CDKN2AIPNL;FZR1;STRIP2;OCIAD2;MTG2;F2;TTR;TIMM10;SLC7A14;SLC43A2;C2CD4C;ZNF786;GGPS1;KCNJ11;ALDH7A1;CACNG8;RDH13;SPIRE2;PPP6R1;POLR2E;HNRNPA1;RPL37;RAB3B;CKS1B;FCHSD1;EPHB1;FAM110A;ZNF556;PHLDA3;SOGA3;LEAP2;TARS2;KCNH6;STMN4
482	hsa-miR-421	0.160496	0.287294	1.14777	0.117647	GJB7;HSP90AA1;MYBPC1;ATG2B;RNF138;DDX3X;TXNRD1;PPTC7;REST;RANBP2;ZNF280C;HOXA9;DUSP3;VAPA;RGR;RBMXL1;RHOH;SMAD4;NIPBL;DDX20;E2F6;FBXO11;MIS18BP1;DNAJC16;GALK2;TMEM37;RSRC1;INPP4A;POLG;BACE1;CNOT1;PHLPP2;EIF4G2;NDC1;NR6A1;ZNF208;AGO1;MTHFD2;VSIG10;ZFP64;SLC6A13;GID4;CASP3;TLK1;KCNN3;PPP2CB;AP1G1;TM9SF1;TREM1;ZXDA;SMCHD1;TSC22D3;CCDC39;OTUD1;PCNX4;MCFD2;RAB2B;ZC3H7B;PDPK1;TNRC6C;MLXIP;CREBRF;RIMS4;RGS2;QSER1;POLR2D;RAB11FIP1;LIN7C;AFF4;FAM168B;HADHA;XIAP;CD226;PARP11;ZNF652;SLC28A1;MTAP;PHKA1;NR3C1;DNAJC27;TRIM4;GRK3;PPP1R13B;CDH1;TET1;UBE2D3;EEF1A1;SRPRA;USO1;DGKH;ID4;SPINT2;INTU;FOXO4;SLC9A6;MAPK8;HTT;RALGAPB;DFFB;ZFP36L2;EIF4A1;CDC42SE2;ITPK1;FAM172A;CSNK1A1;TTC37;LIMS1;NBPF8;PAXBP1;UQCRFS1;PPARGC1A;GAS1;ATM;NFE2L1;RASL10B;SENP7;LARS2;BTRC;INSL6;CEP57;RHOB;TSR1;PRICKLE2;AHNAK;KIAA0100;ZNF678;SLC25A6;KCNMB4;TUBA1B;RPS18;JARID2;LMCD1;BAHD1;TPRG1L;RACGAP1;RREB1;GOSR1;SCD;CSE1L;GJD3;CREBZF;IGF1;ACOT9;COL4A1;COPA;MSL3;TCF7L2;AP3B1;CBWD1;PSME1;CMAS;MRPL38;LBR;NEGR1;RGMB;ATXN2L;CTC1;GMNN;P3H4;NXPE3;TUBB2A;COPRS;GFOD2;NCAPG;SPECC1L;ZNF30;DOK4;RND3;SRSF7;NSL1;CBX7;EIF3K;GCSH;CASP2;ZMYND8;NPM1;FAM32A;NCDN;MAZ;NPTX1;DUS3L;RPS10;TAF9;AMZ2;ARHGAP22;CD276;CAP1;CEBPD;ZNF219;SFXN1;RASAL1;ISY1;RBBP7;CD46;PNPO;ATP6V0C;RPL18A;CEBPB;SRP9;CBWD5;TRIM27;PARP10;CASTOR2;FBXL16;ASB16;GID8;SYT4;TMEM109;YTHDF1;FKBP8;VMP1;GAREM2;VPS37C;SREK1IP1;RPL26L1;SIRT3;RHOBTB2;CDC37;LSM4;FAM89A;DDX39A;PRCC;RAB26;GRK6;PRR7;SLIT1;FAT2
483	hsa-miR-642a-5p	0.1616	0.285774	1.14686	0.11134	SMYD1;GJB7;PKDREJ;MYOCD;FCRL4;PLEKHG4B;SHISA9;PEX5L;ATP2B1;MDN1;LHX5;PGM2L1;SLC5A12;CHRM2;WDR45B;SP9;GPC5;MACC1;MAPK14;PRKAR2A;DNAJC10;TRIM33;SAMHD1;SUSD1;ACADL;ZSCAN29;TMEM170A;TECPR2;PPP1R3G;DDI2;STC1;OLR1;SPTLC2;CEP70;LYRM2;CCDC93;NEDD9;KRAS;EXOC5;SMAD2;POFUT1;WT1;TXLNB;QPRT;ATP9A;ZNF391;DPY19L1;ZNF550;CRISPLD2;PIGR;AK3;MRS2;ARRB1;CDC42EP4;MED21;EGLN3;MTA3;KCNA7;RGS5;IL2RA;CMBL;XRRA1;SREK1;PANK1;ADAM33;GTDC1;PKHD1L1;XPNPEP3;ABL2;CLDN1;PTGIS;DUSP4;GTF3C4;MYO5A;PRKAB1;UBXN2A;SIX3;FRMPD4;DHCR24;SETD1A;CELF2;RAB8A;FER;CTSV;BCL11B;MED4;FBXO47;ZNF638;WDR37;PHF7;STK40;LGMN;GALNT10;GPR75;ZNF431;VPS37A;ST8SIA3;SLC25A17;PTPRG;RHOB;PXDC1;POU5F1;GLUL;ARL11;FAM210B;PDCL;TRIB1;CLUAP1;CALHM5;LINC00598;MYADM;SEMA3E;HEYL;GPR37L1;ZNF488;ASIC4;GRID1;NEXMIF;ATP2B4;PYCARD;KSR2;EXTL3;ENTHD1;MTG1;KLHL9;FADS1;TMX4;KLHL25;FRMD6;STOML1;ST3GAL1;TRIM35;CRY2;CCDC171;GTF2H5;VANGL2;METTL1;EEF2;ANTXR1;COL5A3;FAAP24;TEF;PSMB2;ETV3;DCLK3;SPNS1;PITPNM3;PLCXD3;PTCD3;VAT1;GLIPR1L2;GNAZ;SLC30A3;SLC39A1;SLC22A6;DOK6;MAP3K9;IQSEC1;MEX3A;MRE11;ENDOD1;PLA2G2C;KCNK12;PINX1;PFKM;EIF2B5;DKK3;MCTP1;RUNX1;RBX1;TSKU;DSN1;RAB13;CLIC5;PAFAH1B2;PTPN14;CDH8;ZDHHC22;LARP1;JPH3;RUSC2;FOXL1;ONECUT3;ANTXR2;RGS6;ZDHHC5;CBX6;HLCS;SCUBE3;NODAL;ATP6AP1L;TENM4;PSG4;EMX2;SLC35B1;FBRS;PLXNA3;WNT4;DOHH;OCIAD2;GATAD2B;SKA2;LENG9;TMEM151B;FAM204A;PHF19;MRPS27;PPP6R1;ATP6V0E1;FAM20B;EMC10;FAM110A;ERCC1
484	hsa-miR-5189-5p	0.162644	0.281147	1.14611	0.124464	SMTNL2;KLF10;TTC39C;NAA30;MYBPC1;HERPUD1;GK5;SLC24A4;IKZF3;PPIL4;TBCCD1;ZNF460;ZNF417;MAGI3;DDX52;STRN3;TLN2;GMPR;RHPN2;FOXJ3;ZBTB34;NUFIP2;ZNF549;FAM53C;UGDH;ZNF331;SLC7A5;ZNF292;GON7;ATP8B3;KLHL11;ZBTB44;ACOD1;HMX3;EMC1;RNF125;SBNO1;OLR1;MTHFD1;FBXL20;DPY19L3;PCNP;RHNO1;WT1;DOCK7;ZNF445;RIPOR2;OSCAR;ZNF451;NPY4R;ZC3HAV1;PIK3R1;OCLN;TERF1;B4GALNT4;LASP1;UBB;HACD2;PRND;TNPO1;ZNF154;ITPRIPL2;ZNF383;LIPA;SHE;MEI1;FIGNL1;CD300LD;DSEL;RNF135;PEX2;PDE12;F8A3;CNBP;TRIM16L;TBC1D15;MIGA1;CXCL10;EVC;ACVR2A;STUM;PAPLN;POFUT2;ZNF844;IGF2R;SUSD5;FAM117B;F2RL2;LIMD1;RPL7L1;SYNGR1;ENTPD1;CELF1;UBXN2A;DFFB;LLGL1;HAUS3;SH3D19;SLC11A2;DNAJC28;SMU1;GAPVD1;MTX3;HACE1;BCL11B;UQCRFS1;FBXO47;PHF7;IRAK1BP1;GPR75;PLAC8;OTULIN;SNRPD3;PAK4;PATZ1;CARD6;ADGRL1;WBP11;GLG1;CYP4F3;TOR1AIP1;DCTN6;SSH2;WASF3;MID1IP1;PCCB;SORD;VHLL;PSMD3;SIX4;CLDN4;PSMF1;TIRAP;PARP2;BCAS3;PKM;FUT1;ZNF699;RPS15A;GOSR1;NLGN2;PON1;STK4;AAK1;GJD3;SUGT1;MAFK;PARD6B;FAHD1;KCNE4;WNT10A;PARVB;TMPRSS11BNL;MYPN;CENPL;CAPZB;ABCF3;VEGFC;TRAF7;DNAH10OS;MRPS10;FURIN;XRCC2;RPL14;TPR;VHL;MED28;CCDC8;AAR2;FRMD8;CRCP;RPL12;IMP4;TRPV1;RPL23;NF2;AHCYL2;DDX19B;KLK2;HSBP1;UFM1;ZNF554;OTUD7B;RUNX1;ZNF284;MLH1;RETREG3;FAM83F;HEBP2;CHAF1B;GOSR2;S1PR2;SRSF3;AKR7A2;MCRIP2;FSTL3;MRI1;PRSS21;PLXND1;SLC25A16;MCCC2;BBS5;MCTS1;GRM1;COA4;TOMM5;KLHDC8A;BROX;ATG12;COX6B1;METTL27;LPIN3;PPP1R1A;MED17;DLG5;DCTN5;SELPLG;RALY;PSMG4;MRPS21;DAZAP1;ELOVL6;KIAA1614;EIF3H;YTHDF1;PLXNA3;SFT2D2;LAMC3;TMEM169;TVP23C;CAPN5;TMEM86A;EXOSC2;VWA7;WDR13;NTSR1;RTL8C;IRGQ;TRAPPC2B;SSH3;OR7D2;GRK6;TATDN3;FUS;POPDC2
485	hsa-miR-196a-3p	0.164325	0.287458	1.14495	0.13278	SMTNL2;KLF10;TTC39C;DDAH1;MYLK3;ADAMTS17;HERPUD1;GK5;SLC24A4;IKZF3;DDX52;KANSL3;GMPR;RHPN2;ZNF749;NUFIP2;ZNF549;UGDH;TFDP2;ZNF292;AMMECR1L;GON7;KLHL11;HBP1;ZBTB44;ACOD1;EMC1;RNF125;CYP1A2;OLR1;EIF4G2;EPB41;SMAD2;SLC11A1;RHNO1;WT1;VAV3;CEP104;DOCK7;RAB10;FBXL3;ZNF451;ZC3HAV1;TERF1;HACD2;PRND;ARID1A;ZNF286A;TNPO1;ITPRIPL2;ZNF383;SHE;FIGNL1;DSEL;PEX2;CNBP;TRIM16L;TBC1D15;ZNF652;CXCL10;NR3C1;TRIM4;WDR12;C1GALT1;POFUT2;ZNF844;SUSD5;FAM117B;F2RL2;LIMD1;RPL7L1;ZNF234;UBXN2A;DFFB;CDKN2AIP;CASP16P;EIF4H;HAUS3;SH3D19;ATP1B3;SLC11A2;H6PD;DNAJC28;GAPVD1;MTX3;SLC29A1;HACE1;SIGLEC9;FOXL2NB;PI4K2B;UQCRFS1;FBXO47;PHF7;IRAK1BP1;FGF2;LFNG;GPR75;PLAC8;OTULIN;SNRPD3;APLF;CARD6;PPFIBP1;NUP43;WBP11;CYP4F3;ZNF286B;SSH2;SC5D;VHLL;ZBTB8B;KNSTRN;SIX4;ITGA2;NPLOC4;ATRAID;TIRAP;IQSEC2;PARP2;CENPO;FUT1;SEC31A;RPS15A;PON1;STK4;ATP8A2;KCNE4;TMPRSS11BNL;TMEM78;CENPL;CAPZB;ABCF3;XRCC6;VEGFC;SKA1;DNAH10OS;MRPS10;GTF2B;VHL;RPS26;CCDC8;CAMK4;EIF5AL1;SMARCE1;CRCP;TRPV1;SRM;MTMR3;PDK3;AHCYL2;DDX19B;RPL13A;LINGO1;HSBP1;YIPF4;MXRA8;MLH1;RETREG3;FAM83F;CHAF1B;MRPS16;CUL4A;AKR7A2;PRSS21;XKR4;PITPNA;TRAPPC2;SPRY4;CDCP1;COA4;KLHDC8A;BROX;ATG12;RAPGEFL1;COX6B1;SCUBE3;EIF5A;LPIN3;EIF1AD;MRPS21;ELOVL6;EIF3H;PLXNA3;LAMC3;PCBD2;EXOSC2;WDR13;RTL8C;IRGQ;TRAPPC2B;OR7D2;TIGD6;PLXNA1;ZNF556;TATDN3;ERCC1;BCAS4;ZDHHC24
486	hsa-miR-31-5p	0.165486	0.284433	1.14402	0.128151	NUMB;ACBD7;DMD;TRRAP;SYDE2;PPP4R3B;ZNF460;SLC1A2;RNF111;YY1;RET;AFF1;PAPOLG;SMAD4;MAGEA3;FOXJ3;GNA13;ZNF805;KLHL15;SMG1;ZNF331;HOXA7;TNRC6B;CCNT1;MAGEA6;RSRC1;AP2B1;KLHDC10;DPYSL5;IL5RA;C2CD5;PLAGL2;AGO1;NFAT5;TXNDC5;SPRED2;DKK1;SLC18B1;ITGA5;HOXC13;EMSY;LRRC59;JAZF1;LAPTM4A;OTUD4;SESN2;KLF13;CXCL12;FRK;DNAAF5;SELE;ARID1A;ZBTB39;IL25;CASR;SGPP2;ATP2A2;GTF2E1;FOXO3;QSER1;EXOC6;PPM1L;ZNF641;ETS1;RHOBTB1;CNBP;ZNF587;PARP11;SPRY3;LATS2;ZIK1;MET;IPP;FOXD4;INTU;RDX;RPL7L1;MAP4K4;LILRA2;SPRED1;NOL9;FOXD4L1;ECHDC1;MMP16;FZD1;FOXP3;SERTAD2;CASKIN2;ZNF275;LIPG;NFE2L1;STK40;AKNA;NFIC;EDC3;FAM193A;RPS7;MCM2;E2F2;CYP27B1;RAB27A;DACT3;GLI2;ZNF678;TOR1AIP1;SPRY1;WASF3;ICAM1;JARID2;MPRIP;TMEM182;BAHD1;DOCK1;GIGYF1;XRCC5;NFATC2IP;RPL35A;FOXD4L4;SOX4;KMT2B;PHLDA1;FZD3;MED12;SNRNP27;FLNA;SPRTN;ANKRD52;PHF12;PTPRJ;PPIL2;RASA1;AKR1B1;TIAM1;AKAP8L;ZC3H12C;PPP2R2A;SRRM2;RHOA;ZC3H18;STMN1;PRKCE;SP1;C1QTNF9;REXO2;SATB2;MXRA7;HOXD3;RPL12;BAP1;RPS4Y1;MAGEA12;SDC4;RAB5B;SFN;NF2;SRC;CCDC127;GYG1;MCMBP;CDK1;CKAP2L;HIF1AN;NDFIP2;GHITM;MLH1;RETREG3;NPM1;RPL27A;SP7;MICA;GUF1;STOML2;XPO6;YWHAE;NOP56;RPA1;NUP188;TBXA2R;TSPAN1;SPRY4;SFXN1;SRPX2;EXOSC5;RANGAP1;ZDHHC6;RPL37A;UBA6;ABCB9;FOXD4L5;MZT1;RASA4;DDX19A;DPM2;TAPBP;TMEM9;MYO1D;TMEM109;CREG1;SFT2D2;FOXC1;NUDT3;ARF1;EFNB1;PARP1;RAB1B;ARPC5;PCSK1N;TRIB3;CDC42SE1;DNAJC5;VPS26B;ILF2;PEX19;BCAS4
487	hsa-miR-4722-3p	0.165663	0.266679	1.14372	0.0679406	CLNK;PURB;TACR2;TXK;IL17RD;KCNJ12;ACBD7;PTCHD3;NEK9;GK5;ANGEL1;IKZF3;TCEANC2;MED29;SHROOM4;CCBE1;ZNF106;YY1;NMNAT1;GNL3L;INO80;WIPF2;PGM2L1;GMPR;LACTB;LRIF1;DCP1A;PLPP3;LDLRAD4;MACC1;TMOD3;AGO4;SPTY2D1;SLC4A4;CNDP1;SCN2B;DENND5B;MIPOL1;ECHDC3;THAP1;SF3B1;TIGAR;GABPB1;SNIP1;SAMHD1;MAN2A2;FAM241A;BRMS1L;ZNF566;ZNF677;ZNF551;SPPL2A;MFAP3;PDCD4;SLC31A1;AKIRIN1;CENPI;PRPF38A;KDSR;SIK2;VTA1;VEZT;ABCG8;FCAR;CEP135;TLR10;PLEKHM3;RASSF6;FANCM;CAPZA2;ZNF70;VTI1B;TTC33;LATS1;IFT22;ANKRD62;CDX2;ZNF347;ZMYM1;PRKCA;ZNF667;ARFGEF1;QKI;DNAL1;WDR31;MC2R;ABCD2;NPR1;LAX1;ZNF91;ETFDH;GSR;TIMM8A;CRISPLD2;RERE;CREM;GTF2H2;GJC1;GPN2;CLPX;ALDH1L2;GTF2H2C;SENP8;LMAN2L;RNF216;KPNA6;MYOZ3;KCNMB1;KIAA0408;RABL3;GATC;PNPLA3;MFSD6;LGSN;RNF157;RNF11;LRRC58;TM7SF3;RAB21;DNMT3A;ERCC6L2;CLDN16;FOXO3;TFRC;FAM151B;KREMEN1;CERS4;PDE12;CEP76;GBP4;GMEB1;WDR33;MIGA1;SLC25A15;KCTD20;HPSE;FKTN;RNASEH1;TPMT;APOL1;GRK3;CAPZA1;IPP;PIAS2;ITPR2;GTDC1;ZFP30;MARVELD3;WDR12;ABL2;PBX1;CES2;ZDHHC15;POLK;ZNF844;AP3M1;ZNF573;ZNF860;NCOA7;SLC25A33;RBM43;AP1S3;RPL7L1;MPPE1;PDLIM5;WNT2B;NME6;PIGO;RGP1;G3BP1;FAM118A;RAPGEF1;SEC23IP;SLC26A2;AGTPBP1;COMMD2;DHTKD1;NQO2;FIG4;SAMD8;SIGLEC9;MTRF1L;ZNF354B;PEX26;LSAMP;FBXO47;RRP7A;ZNF689;STPG1;NT5C2;TOP3A;GPN1;BMPR1A;SLC28A2;BAIAP2L1;FAM136A;FDFT1;RPS4X;ACAD8;ZNF716;SPIB;WBP11;FAM227A;E2F2;TAF13;WFDC6;GNB5;ARL10;OGFOD3;TOR1AIP1;ESYT2;KLHL36;SSH2;ICA1L;NSMCE2;TNFAIP8L1;CLUAP1;ACO1;PCCB;SORD;DHODH;ZNF329;SIN3B;METTL2B;SYAP1;TIGD2;FKBP14;KNSTRN;KBTBD11;ITGA2;AGMO;ZFP14;OGFOD1;CDC14B;ZBTB3;ZNF623;RSL1D1;MKI67;ZNF682;MRPL19;CAV2;CYCS;LETM2;MRNIP;SSR1;FEM1A;APTX;ZNF283;NOL10;BACE2;NFATC2IP;CABP4;TMEM106B;AS3MT;MRM3;PLEKHM2;DUXA;TRIM72;IL6R;ALDH5A1;RBM3;GJA9;GJD3;HCFC1;RGS17;FPR1;GALNT17;GXYLT2;CTNS;TMEM78;RNF149;GALNT6;SAR1A;PDE4C;CAMKV;GTF2H5;HMGB1;CPM;DSTYK;MOB4;SLC25A45;CHST12;RILPL1;SORCS2;ADD1;TNPO2;PROSER2;MPLKIP;MED28;SPNS3;REXO2;LRG1;SLC30A5;ALDOA;RNF165;TPI1;ETV3;LCTL;FRMD8;ZSWIM4;CRCP;SP110;IMP4;TAS2R5;LRRC3C;SH2D5;PIWIL1;CEACAM5;EMC7;SRF;CLPB;EXOG;SLC38A9;TGOLN2;PRKX;TMEM151A;SLC16A3;SGO1;MINDY1;MRE11;ZNF487;NUP93;GRK4;ZNF554;DDX51;PGBD4;GTF3C6;PARD6G;PLEKHO1;TMEM231;THAP6;RFC2;NUP98;ARFGEF3;UGGT2;ZWINT;ELOC;BCL2L1;SYK;DSN1;PCNX2;ARHGAP26;HINFP;GRM6;DARS2;DNAJC30;MCM8;CORO2A;RAD51;RRP36;PPIE;PCLAF;RAB19;RABGAP1L;POC1A;GOLGA2;SLC25A37;NOVA2;TNFSF9;NAGK;SLC1A5;KIF3A;RNF14;NLRP10;TTLL12;CEACAM19;DNASE2;SLC7A11;TTC9C;MCTS1;SEC22A;UQCR11;KDELR1;MBOAT2;ARHGEF19;DERL2;EID2B;HM13;HMGA1;TMEM154;MSRB2;CNNM1;HNRNPA1L2;UBE2B;ZNF865;RNF19B;EMX2;DCTN5;INTS7;PPIC;TM4SF5;LRP10;ANO7;HS3ST1;TONSL;FTCD;ZNF707;TBL3;ARHGEF39;GINS2;ASB16;CCDC86;LINC01560;TIMM29;SPIC;DPP9;CDT1;TMEM233;TLCD2;KCNQ3;CSNK1E;ISG20L2;STRIP2;OCIAD2;MEF2D;ZNF747;SLC7A14;SLC43A2;ZNF786;GGPS1;MRPL17;RXRA;ALDH7A1;WDR26;CD99L2;SPIRE2;POLR2E;HNRNPA1;RPL37;CKS1B;ZNF556;CRTC2;PHLDA3;STK11;TMEM81;SOGA3;LEAP2;SLIT1;KCNH6;CENPM
488	hsa-miR-520e	0.166191	0.266649	1.14314	0.0702479	TXK;ZNF12;MYLK3;WWC1;ZFYVE26;DNAJB4;ZBTB33;AVL9;CPT1A;FZD9;KLF3;REST;KCND3;TMEM100;MORC1;GATAD1;AGO3;GRB10;ESR2;CYB5A;DPP8;DNAJB13;KBTBD2;LRIF1;PRKACB;F2RL3;DPYSL2;GALNT3;RAB42;CECR2;SH3BP5;ZBTB34;PNRC1;PAK2;TMOD3;ZNF805;PRRG4;FAM102B;SOCS5;HOOK3;NFIB;DNAJC10;TNRC6B;ZNF454;SUZ12;FAM241A;ZNF317;FOXRED2;RBM12B;CCDC6;MSH3;CCDC198;UBN2;DDI2;EMC1;KLHDC10;INO80D;PIGA;SBNO1;HMBOX1;GPRIN3;GATA6;ADAM17;EXO5;ACOX1;ABCG8;ABHD18;DIS3L;USP15;STAC2;EFCAB11;FEM1C;CRK;SERF1A;RBBP6;CAPZA2;ZNF70;FAM9C;BACH1;TAOK1;WDR73;CCDC30;ZNF347;CLCN3;GRK7;GABPAP;CEP104;DNAL1;NR2C2;NR2F2;CRISPLD2;CUL3;ERGIC2;ESR1;SERINC1;GTF2H2C;SLAIN2;KPNA6;GINS4;MBNL1;GTF2IRD2B;MBNL3;MTMR9;KCNMB1;KIF13A;OLAH;EIF2S1;GPR155;RBM41;WEE1;LGSN;MFN1;HADHB;PDPK1;LRRC58;CADM2;CREBRF;RMND1;KREMEN1;CNKSR3;RAB11FIP1;QRFPR;MIXL1;KCNA7;ABLIM1;ZNF532;PER1;HIVEP2;LCLAT1;SLC28A1;IGF1R;ATP6V1C1;ARMT1;EIF2B2;RNASEH1;PTPDC1;RNF34;DEGS1;ABI2;IPP;CCSAP;ANKS4B;F2RL1;CMPK1;FOXK2;SLC35F5;SON;PTGIS;LIN52;SIK1;METTL8;KIF6;DLGAP5;SLC25A33;NHSL2;MPPE1;RFK;NUGGC;UBXN2A;AGMAT;MAP4K4;NME6;CREB1;GTF2H3;PLA2G12A;PIGO;SPRED1;ATP1B3;NOL9;CSNK1A1;MYH9;HOXB3;PLEKHM1;SAMD8;SGTB;HNRNPUL1;GCNT3;GTF2IRD2;ZNFX1;MAP3K14;FBXL7;TNKS2;ZNF264;MYO1F;OCIAD1;DNAJB14;HSPA4L;DDR2;MCUR1;IRF2;SLC12A6;TFAP4;TMEM38A;KLHL8;ABHD15;ETNK1;WDR53;SH3GLB1;COX19;PRIM1;CAPRIN2;MED18;ICMT;YOD1;TSR1;ZBED1;KBTBD6;SLC35F6;POLR3A;SPIB;TSPAN6;BSCL2;SRCAP;UBE2V2;KCNJ8;HNRNPR;CCL5;HYPK;NR1D2;BHMT2;LRCH3;LEFTY1;LY6G5B;GNB5;ARL10;DRAXIN;DCTN6;SUCO;MCM7;PRPF4;ICA1L;CCND2;TNFAIP8L1;ATAD2;EGFR;SYNJ2BP;TLR7;LINC00598;BTG1;OSTM1;FKBP14;SP2;TMEM127;TRIOBP;LDHD;ITGA2;MAP1B;GIGYF1;FGF7;WSB1;ZNF682;SYNPO2L;CBX5;CYCS;FZD6;FANCA;MASTL;FEM1A;MFAP2;RAB22A;CLIP4;LRRD1;ZNF426;NEK8;SLC22A23;FOXK1;ZYG11A;ACOT9;CAVIN1;VAMP3;FAHD1;UNK;TMEM19;MYPN;HAS2;TRIM65;PDE4C;CD28;IFFO1;ENTPD4;PSD3;DUSP2;HMGB1;HIP1;LIAS;DSTYK;PFKP;ELAVL2;MRPS10;RPL14;APEX2;FAM114A1;SORCS2;LIMA1;FAAP24;SATB2;HSPA13;MAN2B2;MAPKAPK5;CRCP;GLO1;RGMB;SAR1B;ARID4B;SAMD12;IRAK4;SEC23B;TNFRSF10B;RAB3IP;ZMAT3;ULK1;ELK4;ADAT2;ZNF514;MKNK2;BCL2L2;PDHB;DAZAP2;GEMIN8;TNIP3;RASGEF1A;KCNK6;SNX5;YIPF4;ZNF554;SBF1;PARD3;SF3B3;SERF1B;ZBTB18;ISCA2;HAUS8;RNF115;ELOC;STX4;MANEAL;CHCHD5;PCNX2;GPR137B;MICA;ORAI2;TXNIP;FOXJ2;BRI3BP;N4BP2L2;ZNF578;ZNF174;FBXL2;ZNF665;VPS53;KPNA2;RPRD2;RABGAP1L;GOLGA2;DAD1;TRAF3IP2;SLC1A5;POLR3F;POLM;KLHL21;SLC7A11;HABP4;RANGAP1;ISY1;GDF11;SERF2;BMP8B;CD46;COX10;SPCS1;GPR157;COX6B1;MSRB2;MED17;CDIPT;ZNF385A;RNF19B;DCTN5;TM4SF5;POU2F1;HS3ST1;CCDC125;COX6C;MELK;ASB16;MYO1D;QSOX1;MINK1;DPP9;IPO9;TMEM134;TIMM17A;IFNAR2;LPAR2;MARK2;KIAA0513;FHDC1;UBOX5;CDKN2AIPNL;ZNF7;MED16;PPP1R14C;LSM3;TIMM10;NUDT3;ZNF446;SUGP1;ZNF786;ZBTB7A;MFSD2A;NR2F6;BLCAP;THEM4;PARP1;NDUFAF3;FAM89A;SLC35C2;MIGA2;TTC9;ZNF785;APH1A;APOH;RHOC;FXYD5;SNAP47;RTN2;CEP72;BCAS4;HAS3;SLC6A4
489	hsa-miR-5089-5p	0.166251	0.273752	1.14285	0.100213	TXK;MYLK3;WWC1;DNAJB4;GK5;CPT1A;SEC14L4;KCND3;ZNF460;GATAD1;KIAA1549;AGO3;NMNAT1;ESR2;SLC30A2;LRIF1;MOGAT1;F2RL3;TTF2;RAB42;SH3BP5;SAV1;PNRC1;TMOD3;AGO4;ECHDC3;LMTK2;HOOK3;DNAJC10;SNIP1;TNRC6B;PLPBP;PDCD4;FOXRED2;CCDC198;DDI2;AKIRIN1;EMC1;PRPF38A;EIF4E;KDSR;SBNO1;GPRIN3;ABCG8;ABHD18;USP15;CEP135;EFCAB11;ARGFX;CAPZA2;MINDY2;TAOK1;ZBTB25;WDR73;TRIM74;ANKRD62;CCDC30;ZNF878;IFIT3;ZNF347;RB1;GABPAP;CEP104;CRISPLD2;LNPK;GOLGA4;GADL1;GJC1;TMED2;TMEM245;PTPN4;CLPX;RAB9A;TPST2;SERINC1;SENP8;RNF216;UACA;FAM126B;GTF2IRD2B;MTMR9;KCNMB1;GPR155;RBM41;MFN1;TRIM58;CLASP1;LRRC58;TM7SF3;SHE;SELENOI;RMND1;STX17;FOXO3;CNKSR3;QRFPR;CERS4;CYB5R4;WRN;PER1;GMEB1;SLC28A1;ZNF708;ARMT1;SLC25A15;TRIM73;EIF2B2;TPMT;ABI2;ANKS4B;F2RL1;PTGIS;NSD1;ZDHHC15;POLK;METTL8;KIF6;WASF2;SLC25A33;LIMD1;ZNF257;TOP2B;DUSP18;METTL21A;ALG1;RPL7L1;MPPE1;RFK;NUGGC;UBXN2A;AGMAT;CREB1;GTF2H3;ZNHIT6;CASP16P;PLA2G12A;PIGO;PEX10;ODF2L;CHST6;FIG4;SAMD8;STX7;GTF2IRD2;PEX26;FBXO47;DHX8;CLOCK;MYO1F;PPP1R16B;SLFN13;IVD;ABHD14A-ACY1;OCIAD1;HSPA4L;GALNT10;NT5C2;SLC12A6;ZNF562;EPB41L1;ASH2L;WDR53;COX19;PRIM1;MED18;CYP27C1;SLC35F6;POLR3A;KIF1C;TSPAN6;UBE2V2;CCL5;HYPK;BHMT2;TCHHL1;WFDC6;LY6G5B;GNB5;RBL1;DCTN6;PRPF4;ICA1L;TNFAIP8L1;STAU1;DHODH;CALHM5;SYNJ2BP;TLR7;LINC00598;METTL2B;SP2;TRIOBP;LDHD;ZFP14;ZNF623;WSB1;ZNF682;SYNPO2L;CBX5;CYCS;FANCA;LETM2;SCO1;LRRD1;TRIM72;TYRO3;NEK8;RBM3;MBD1;FOXK1;FFAR4;ACOT9;ZNF626;PMEPA1;EGFLAM;MYPN;CRY2;UBE2F;TRIM65;PDE4C;EMC3;ADO;CD28;ASB8;HMGB1;HIP1;DSTYK;HES7;MOB4;MRPS10;PHB2;RPL14;APEX2;STMN1;IGFBP5;FAAP24;ZNF563;MAN2B2;ALDOA;LCTL;MAPKAPK5;CRCP;IMP4;TIMELESS;CTC1;CLSPN;IRAK4;ZNF473;EMC7;TNFRSF10B;ZMAT3;PABPN1;LRRC55;BCL2L2;EMB;PDHB;TNIP3;PCP4L1;TXNL4A;SDHAF1;ZNF554;CACYBP;THAP6;PARD3;SF3B3;LMNB2;SLC2A8;COMTD1;THOC5;RAB4A;STX4;PCNX2;MICA;ORAI2;GRM6;ACY1;N4BP2L2;ZNF578;NKAP;ZNF703;ZNF665;VPS53;GRIK2;RABGAP1L;POC1A;GOLGA2;SLC25A37;MRI1;TRAF3IP2;ZNF526;BCL2L2-PABPN1;KIF3A;TBXA2R;LMBR1L;POLR3F;ZNF48;SPRY4;AIFM2;POLM;TTLL12;SLC7A11;SERF2;KCTD21;RBM4B;UBE2B;CDIPT;GGA2;ZNF865;RNF19B;PDF;ANO7;HS3ST1;CCDC125;WDR97;ZNF707;ARHGEF39;MRPS21;ASB16;CCS;SLC16A13;DPP9;TMEM134;TLCD2;ATCAY;PACS1;CSNK1E;CDKN2AIPNL;STRIP2;TIMM10;NRG2;NUDT3;ZNF446;LDB1;DSC1;LPGAT1;MFSD2A;THEM4;ZNF785;EMC10;PLAA;RTN2;CEP72;BCAS4;SLC6A4
490	hsa-miR-373-5p	0.169548	0.270601	1.14083	0.0781563	TM4SF20;RPL3L;PKDREJ;NAA30;ADAMTS17;CYTIP;TMEM184C;SHMT1;SLC4A1;SLC24A4;ZNF24;ATXN3;IKZF3;KIF1B;SYDE2;SLC19A3;MTF1;EIF1AX;WIPF2;USF3;QTRT2;PARP15;MOGAT1;SMAD4;FOXJ3;PIK3C2A;RFFL;HOOK3;TFDP2;ADH5;BAMBI;FEM1B;SUZ12;SEC14L5;CDK6;ZNF317;ACVR1B;INTS13;UTP20;B4GALNT3;EMCN;EIF4E;OLR1;SIRPB2;MTHFD1;HMBOX1;FUT10;TRPS1;LZIC;RHCG;NAA50;FPR2;GNPTAB;POU5F1B;HEATR5A;SLCO3A1;FGF5;ZNF878;GCLM;WT1;NCOA4;LPP;GABPAP;WDR31;RNF38;ZNF445;ANGPT4;MON2;BCLAF3;PAG1;KCNK5;ZNF451;TRIM66;TMPO;PTBP3;TOR1B;RSBN1L;MCM9;MYOZ3;TTPAL;MCM10;TXNDC16;TRAF3IP1;CYBRD1;AMOT;SP4;ARID5B;TES;CCDC121;MAP7;SLC39A9;SHE;LSM14A;PLEKHA1;MITF;SINHCAF;ARHGAP12;TNRC6A;TBC1D15;SLC28A1;CCSER2;NIP7;RTCB;CMBL;IPP;WDR12;SULT1B1;RBM23;FNDC3B;GDE1;FAM117B;TECPR1;ZNF860;RRAGC;MAPK8;DCAF17;IFRD1;PIGO;PAICS;SH3D19;BCL2L15;VLDLR;GEMIN6;SCOC;TSPEAR-AS2;FAR2;CHST6;GAPVD1;CYP20A1;MTX3;TNFRSF13C;SGTB;FBXO47;PHF7;LIPG;DFFA;RPS16;HSD17B12;OTULIN;RNF103-CHMP3;VPS37A;KCNS2;DROSHA;HMGN2;ASH2L;TGIF1;ATF7IP2;DNTTIP2;OMD;PAK4;ERI1;FBXO28;ZBED1;SKI;PPFIBP1;CHMP3;TSPAN6;SRCAP;CCDC65;TRMT10C;LAMC1;COQ10B;GUCD1;FBXO31;RAD23B;TMEM44;TRIB1;HNRNPF;KLHL36;DCTN6;TOM1L2;TXNL1;TNFAIP8L1;FNBP1;DHODH;NFKBID;TLN1;CHRM3;SYNJ2BP;TANGO2;MYADM;ITGA2;RPF2;ZNF157;SEC22C;GPR37L1;ZFP14;VWCE;ZBTB3;PARP2;CDC73;CYCS;DEFB105B;DEFB105A;BACE2;NFATC2IP;FUT11;C5AR2;AMOTL1;CSE1L;ZNF426;NPHP1;NUDT16;GOLGA3;AAK1;GJD3;KLHL25;SUGT1;PHAX;STOML1;PLCXD1;PARD6B;SCYL3;STAT2;PARVB;TMEM199;CENPL;TMEM65;FREM2;TMEM132B;RNF20;TCF7L2;OXGR1;EHD4;CARHSP1;CPM;NDUFB5;ELAVL2;SGSM2;VHL;PLEKHG3;LIMA1;PDP2;ZNF223;STK17B;MXRA7;ORC1;FAXC;DCLK3;RIMBP2;ZSWIM1;ZNF34;COX18;JRKL;RHD;SMS;CLSPN;BORCS5;CLPB;DDX19B;COQ7;ZMAT3;TUBB2A;WDR5B;SLC38A9;TTC31;DCDC2;UTP6;PSMD1;ZNF285;PKP1;MPV17L;ZNF487;YIPF4;ZNF554;PLA2G2C;HIF1AN;EIF2S3;OTUD7B;ATIC;GLTP;RNF115;BCL2L1;SPRYD4;EDEM1;CHCHD5;RAB13;SGSM1;CHAF1B;S1PR2;MCM4;SIM2;UNC80;PXMP4;DLEU1;ZNF174;FBXL2;RAD51;TRABD2A;FLYWCH2;ANAPC16;PCLAF;RABGAP1L;FAM9B;PRR11;UQCRB;UCHL3;DBNL;LYRM7;CDKN1A;RNF44;NXN;RNPS1;LRPAP1;CHST2;KLHDC8A;RPL37A;BROX;CRAMP1;TMEM154;AGTRAP;CEBPB;CD3D;PDF;INTS7;PTGDR2;CWF19L1;NDUFV3;LYZ;CASTOR2;CAMLG;MELK;ARHGEF39;PSMG1;CCS;KLF2;ELAVL4;POLR3K;OSTF1;ZNF576;ZNF321P;MMAB;OCIAD2;GRIN2A;LSM8;NUDT3;ZNF446;SUGP1;EXOSC2;ZBTB7A;CNGB1;ENSA;CACNG8;TRMT112;PTPRN2;SPIRE2;RPL37;ARPC2;SPC24;PHLDA3;ERCC1;GLRX2;DCUN1D2
491	hsa-miR-3127-3p	0.173087	0.293387	1.13863	0.151697	CADPS2;TNFSF8;HSP90AA1;MAP3K2;SNX1;TCEANC2;LONRF3;FAM199X;EPX;GALC;ABCB7;RBMXL1;LPCAT3;CDHR1;AQR;SHANK2;PAN2;GCC1;EPHX2;DYM;CD44;PDCD4;KMT2D;TECPR2;ASGR1;CALN1;CBS;GNG12;FGFR1OP2;AMER1;NEDD9;SERPINA4;WAC;IPO11;RNF128;CERS6;C8A;ANKLE1;EIF2AK2;TTPAL;SCN1A;MCOLN3;IP6K1;DCAF5;NOTCH2;ACTRT3;BLOC1S5;HSPA5;UBE2J1;CYBB;LCOR;ATP10D;STARD3NL;ZSCAN22;PHF20L1;GTDC1;XPNPEP3;SUCLG2;ZNF740;RCBTB1;GDF6;TADA2A;METTL21A;CELF1;NOL9;PRSS38;CILP2;ARMC10;LSAMP;PALD1;THBS2;POU6F1;ZNF562;TWSG1;ZKSCAN2;TMLHE;KLF8;ACVR2B;PANK3;E2F2;GGA1;APLN;KCNMB4;DHODH;YY2;ZDHHC21;GIGYF1;USP49;NCAPG2;NASP;EFCAB14;NUMBL;CABP4;SOX4;TYRO3;NDST1;KIRREL1;PMEPA1;ANKRD52;ING5;KLHL5;UBE2K;TRAF7;ACVRL1;STMN1;SP1;PTBP1;MLF2;GPR176;GLO1;KDM7A;ZSCAN16;PABPN1;SLC12A7;KLK2;UMPS;RXRB;DUSP22;PELO;LLPH;CXXC5;PRICKLE1;DNAJC30;ADAM19;RHEBL1;BCL2L2-PABPN1;PIGP;LMBR1L;ZNF48;NDUFAF6;TBRG1;GDF11;CMKLR1;COA4;FLOT1;CRAMP1;UBA6;CCDC115;PPP3R1;TENM4;MAPK8IP3;TAF1D;REEP2;CCT7;LAT2;FBXO44;MMAB;TNS4;TIMM10;ZNF446;FAM204A;MDFI;LRRC20;SMIM18;GALNT8;KIAA0319;MIDN;PRMT7
492	hsa-miR-486-3p	0.173612	-0.294196	-1.16284	0.12326	UBBP4;NAA30;MTMR12;SHMT1;ARHGAP18;ZNF616;LUZP1;TMPRSS5;FZD7;PLXNA4;TNRC6B;ATXN7L3B;RAF1;KMT2D;ACOD1;CAMK2A;NR6A1;ERBB2;WDR73;ALPI;WAC;AP1G1;CASZ1;OTUD4;BRSK2;PTPRF;ELOVL5;ITGB3;RNF41;SLC25A34;TXLNA;TXNDC16;B4GALNT4;LASP1;UBB;MTA1;ZC3H7B;TMCC1;LGSN;IP6K1;TIMM50;MACROD2;CDC42EP4;BAZ2A;EMP1;KDM6B;KLHL38;PAX2;SRCIN1;SBK1;MAF;NSD1;POFUT2;SIK1;ZFHX3;GDE1;SYNGR1;SPRED1;NID1;MYH9;UST;AMH;SLC29A1;HNRNPUL1;CHD3;SLC4A2;SYTL3;HECTD3;NFIC;DDX39B;AGAP1;ATXN7L3;BCL7A;SKI;ELFN2;SREBF2;HIVEP3;ZC3HAV1L;SZRD1;SC5D;UNC119B;TANGO2;NACC2;MYADM;CC2D1B;PGAM4;MFGE8;PKD1;COL18A1;ARL4C;MRNIP;FASN;RFWD3;NPTXR;MAP4;IER5;KRT8;OGT;MAFK;ZMAT5;FAM167B;NCS1;U2AF2;TAGLN;PHF12;CTSA;TUBB8;NTN1;THY1;GPR107;MED28;PRKCD;EIF5AL1;CRCP;KRT80;AHDC1;OLFML2A;PRAG1;RPL10;SFN;WNT16;MBD6;CCDC106;SPATA2;TUBB2A;GPRC5C;LY6E;MKNK2;PGAM1;CRIPT;DAZAP2;BCL3;REPIN1;EPHA2;MDM4;DLGAP4;PPP1R14A;EIF2S3;MEN1;DNAJC6;PTMS;CST9;SYK;NDRG3;CAPN15;CALR;ENG;POLR2F;CD276;SCARF2;CALM3;NAV1;STIP1;CIAPIN1;TUBB;SH3PXD2A;CDKN1A;HS6ST3;MNT;ATP6V1E1;MRPL34;CTDNEP1;HMGA1;RPL18A;STRN4;COPZ1;MBD4;SLC25A22;NACC1;UBL5;CEBPB;POU3F1;REXO1;RALY;POLL;PEA15;FAM83A;IL31RA;SYNDIG1L;MTHFSD;ZNF787;GFER;ATP6AP1;RXRA;CYTH2;PTGES;BCL11A;JMJD4;CRABP2;RNF187;IFITM3;HCN2;CACNA2D2;FXR2;ECM1;CFL1;PIN1;CASKIN1
493	hsa-miR-4701-3p	0.174109	0.294824	1.13759	0.153226	KIT;TMEM184C;RAB3D;IL17RB;PPIL4;ZNF417;GNL3L;PTPN9;USP1;AMD1;USF3;CRKL;SERPING1;PPP2R5E;PRRG4;SIRPA;CCL16;SOCS5;GABPB1;ZNF695;ZNF28;SASH1;TBCK;ATL2;DAND5;TAOK1;SGMS2;TFPI;RNF40;GABPAP;CLEC4E;LAX1;ATG9A;ANGPT4;MON2;SESN2;KCNIP3;TXNDC16;KCNMB1;FCRL2;HS6ST1;DIABLO;FAM151B;TMEM30B;ZNF641;MRPS17;XIAP;DCAF7;SLC30A4;ATP6V1C1;USP14;HPSE;RTCB;MET;SALL4;IRAK2;EXPH5;SMARCA5;CCNG1;TBC1D24;ACAP2;SETD1B;AGMAT;MTX3;TNFRSF10A;CA6;CYP11A1;NFE2L1;SERPINH1;TRMT2B;STK32A;DMKN;HARBI1;OSBPL10;GAN;ZNF716;N4BP1;ZNF107;SNRPD1;TANGO2;NACC2;CNTN4;ZNF157;GIGYF1;CDC14B;CDC73;SHOC2;MSH5;PSMD9;ZNF555;STEAP2;SLC33A1;PARD6B;RPL32;STON2;PPM1K;TMEM65;EHD4;NDUFB5;GJA5;EEF2;RILPL1;MED28;ALDOA;RNF165;XRCC3;MFSD14C;LYRM4;COX18;RNASEH2B;VDR;ARMCX6;ULK1;PLIN3;SF1;PTMA;FOSL1;CERS2;PRRT2;SPRYD4;DSN1;TIMM10B;FAM83F;SLC25A44;VPS53;CCT4;MBD3;RETREG2;MCF2L2;TMPRSS4;COL9A2;ZNF766;UNC5B;RNPS1;PTK6;CCDC115;RPL18A;HDGF;DUS2;SSBP2;SSTR2;A1BG;MELK;MYDGF;TLCD2;ANP32B;TUFT1;OCIAD2;ZNF747;EXOSC2;LETM1;NR2F6;NTSR1;FLVCR1;RNF187;SAA1
494	hsa-miR-6736-5p	0.174109	0.294824	1.13759	0.153226	KIT;TMEM184C;RAB3D;IL17RB;PPIL4;ZNF417;GNL3L;PTPN9;USP1;AMD1;USF3;CRKL;SERPING1;PPP2R5E;PRRG4;SIRPA;CCL16;SOCS5;GABPB1;ZNF695;ZNF28;SASH1;TBCK;ATL2;DAND5;TAOK1;SGMS2;TFPI;RNF40;GABPAP;CLEC4E;LAX1;ATG9A;ANGPT4;MON2;SESN2;KCNIP3;TXNDC16;KCNMB1;FCRL2;HS6ST1;DIABLO;FAM151B;TMEM30B;ZNF641;MRPS17;XIAP;DCAF7;SLC30A4;ATP6V1C1;USP14;HPSE;RTCB;MET;SALL4;IRAK2;EXPH5;SMARCA5;CCNG1;TBC1D24;ACAP2;SETD1B;AGMAT;MTX3;TNFRSF10A;CA6;CYP11A1;NFE2L1;SERPINH1;TRMT2B;STK32A;DMKN;HARBI1;OSBPL10;GAN;ZNF716;N4BP1;ZNF107;SNRPD1;TANGO2;NACC2;CNTN4;ZNF157;GIGYF1;CDC14B;CDC73;SHOC2;MSH5;PSMD9;ZNF555;STEAP2;SLC33A1;PARD6B;RPL32;STON2;PPM1K;TMEM65;EHD4;NDUFB5;GJA5;EEF2;RILPL1;MED28;ALDOA;RNF165;XRCC3;MFSD14C;LYRM4;COX18;RNASEH2B;VDR;ARMCX6;ULK1;PLIN3;SF1;PTMA;FOSL1;CERS2;PRRT2;SPRYD4;DSN1;TIMM10B;FAM83F;SLC25A44;VPS53;CCT4;MBD3;RETREG2;MCF2L2;TMPRSS4;COL9A2;ZNF766;UNC5B;RNPS1;PTK6;CCDC115;RPL18A;HDGF;DUS2;SSBP2;SSTR2;A1BG;MELK;MYDGF;TLCD2;ANP32B;TUFT1;OCIAD2;ZNF747;EXOSC2;LETM1;NR2F6;NTSR1;FLVCR1;RNF187;SAA1
495	hsa-miR-3187-5p	0.180092	0.279056	1.13432	0.140044	SMTNL2;KLF10;TTC39C;NAA30;MYBPC1;HERPUD1;GK5;SLC24A4;IKZF3;PPIL4;TBCCD1;ZNF460;ZNF417;MAGI3;DDX52;STRN3;TLN2;GMPR;RHPN2;FOXJ3;ZBTB34;NUFIP2;ZNF549;FAM53C;UGDH;ZNF331;SLC7A5;ZNF292;GON7;ATP8B3;KLHL11;ZBTB44;ACOD1;HMX3;EMC1;RNF125;SBNO1;OLR1;MTHFD1;FBXL20;DPY19L3;PCNP;RHNO1;WT1;DOCK7;ZNF445;RIPOR2;OSCAR;ZNF451;NPY4R;ZC3HAV1;PIK3R1;OCLN;TERF1;LASP1;UBB;HACD2;PRND;TNPO1;ZNF154;ITPRIPL2;ZNF383;LIPA;SHE;MEI1;FIGNL1;CD300LD;DSEL;RNF135;PEX2;PDE12;F8A3;CNBP;TRIM16L;TBC1D15;MIGA1;CXCL10;EVC;ACVR2A;STUM;PAPLN;POFUT2;ZNF844;IGF2R;SUSD5;FAM117B;F2RL2;LIMD1;RPL7L1;SYNGR1;ENTPD1;CELF1;UBXN2A;DFFB;LLGL1;HAUS3;SH3D19;SLC11A2;DNAJC28;SMU1;GAPVD1;MTX3;HACE1;BCL11B;UQCRFS1;FBXO47;PHF7;IRAK1BP1;GPR75;PLAC8;OTULIN;SNRPD3;PAK4;PATZ1;CARD6;ADGRL1;WBP11;GLG1;CYP4F3;TOR1AIP1;DCTN6;SSH2;WASF3;MID1IP1;PCCB;SORD;VHLL;PSMD3;SIX4;CLDN4;PSMF1;TIRAP;PARP2;BCAS3;PKM;FUT1;ZNF699;RPS15A;GOSR1;PON1;STK4;AAK1;GJD3;SUGT1;MAFK;PARD6B;FAHD1;KCNE4;WNT10A;PARVB;TMPRSS11BNL;MYPN;CENPL;CAPZB;ABCF3;VEGFC;TRAF7;DNAH10OS;MRPS10;FURIN;XRCC2;RPL14;TPR;VHL;MED28;CCDC8;AAR2;FRMD8;CRCP;RPL12;IMP4;TRPV1;RPL23;NF2;AHCYL2;DDX19B;KLK2;HSBP1;UFM1;ZNF554;OTUD7B;RUNX1;ZNF284;MLH1;RETREG3;FAM83F;HEBP2;CHAF1B;GOSR2;S1PR2;SRSF3;AKR7A2;MCRIP2;FSTL3;MRI1;PRSS21;PLXND1;SLC25A16;MCCC2;BBS5;MCTS1;GRM1;COA4;TOMM5;KLHDC8A;BROX;ATG12;COX6B1;METTL27;LPIN3;PPP1R1A;MED17;DLG5;DCTN5;SELPLG;RALY;PSMG4;MRPS21;DAZAP1;ELOVL6;KIAA1614;EIF3H;YTHDF1;PLXNA3;SFT2D2;LAMC3;TMEM169;TVP23C;CAPN5;TMEM86A;EXOSC2;VWA7;WDR13;NTSR1;RTL8C;IRGQ;TRAPPC2B;SSH3;OR7D2;GRK6;TATDN3;FUS;POPDC2
496	hsa-miR-616-5p	0.181539	0.269294	1.13341	0.0887097	TM4SF20;RPL3L;PKDREJ;NAA30;ADAMTS17;CYTIP;TMEM184C;SHMT1;SLC4A1;SLC24A4;ZNF24;ATXN3;IKZF3;KIF1B;SYDE2;SLC19A3;MTF1;EIF1AX;WIPF2;USF3;QTRT2;PARP15;MOGAT1;SMAD4;FOXJ3;PIK3C2A;RFFL;HOOK3;TFDP2;ADH5;BAMBI;FEM1B;SUZ12;SEC14L5;CDK6;ZNF317;ACVR1B;INTS13;UTP20;B4GALNT3;EMCN;EIF4E;OLR1;SIRPB2;MTHFD1;HMBOX1;FUT10;TRPS1;LZIC;RHCG;NAA50;FPR2;GNPTAB;POU5F1B;HEATR5A;ATP7B;SLCO3A1;FGF5;ZNF878;GCLM;WT1;NCOA4;LPP;GABPAP;WDR31;RNF38;ZNF445;ANGPT4;MON2;BCLAF3;PAG1;KCNK5;ZNF451;TRIM66;TMPO;PTBP3;TOR1B;RSBN1L;MCM9;MYOZ3;TTPAL;MCM10;TXNDC16;TRAF3IP1;CYBRD1;AMOT;SP4;ARID5B;TES;CCDC121;MAP7;SLC39A9;SHE;LSM14A;PLEKHA1;MITF;SINHCAF;ARHGAP12;TNRC6A;TBC1D15;SLC28A1;CCSER2;NIP7;RTCB;CMBL;IPP;WDR12;SULT1B1;RBM23;FNDC3B;GDE1;FAM117B;TECPR1;ZNF860;RRAGC;MAPK8;DCAF17;IFRD1;PIGO;PAICS;SH3D19;BCL2L15;GSK3B;VLDLR;GEMIN6;SCOC;TSPEAR-AS2;FAR2;CHST6;GAPVD1;CYP20A1;MTX3;TNFRSF13C;SGTB;FBXO47;PHF7;LIPG;DFFA;RPS16;HSD17B12;OTULIN;RNF103-CHMP3;VPS37A;KCNS2;DROSHA;HMGN2;ASH2L;TGIF1;ATF7IP2;DNTTIP2;OMD;PAK4;ERI1;FBXO28;ZBED1;SKI;PPFIBP1;CHMP3;TSPAN6;SRCAP;CCDC65;TRMT10C;LAMC1;COQ10B;GUCD1;FBXO31;RAD23B;TMEM44;TRIB1;HNRNPF;KLHL36;DCTN6;TOM1L2;TXNL1;TNFAIP8L1;FNBP1;DHODH;NFKBID;TLN1;CHRM3;SYNJ2BP;TANGO2;MYADM;ITGA2;RPF2;ZNF157;SEC22C;GPR37L1;ZFP14;VWCE;ZBTB3;PARP2;CDC73;CYCS;DEFB105B;DEFB105A;BACE2;NFATC2IP;FUT11;C5AR2;AMOTL1;CSE1L;ZNF426;NPHP1;NUDT16;GOLGA3;AAK1;GJD3;KLHL25;SUGT1;PHAX;STOML1;PLCXD1;PARD6B;SCYL3;STAT2;PARVB;TMEM199;CENPL;TMEM65;FREM2;TMEM132B;RNF20;TCF7L2;OXGR1;EHD4;CARHSP1;CPM;NDUFB5;ELAVL2;SGSM2;VHL;PLEKHG3;LIMA1;PDP2;ZNF223;STK17B;MXRA7;ORC1;FAXC;DCLK3;RIMBP2;ZSWIM1;ZNF34;COX18;JRKL;RHD;SMS;CLSPN;BORCS5;CLPB;DDX19B;COQ7;ZMAT3;TUBB2A;WDR5B;SLC38A9;TTC31;DCDC2;UTP6;PSMD1;ZNF285;PKP1;MPV17L;ZNF487;YIPF4;ZNF554;PLA2G2C;HIF1AN;EIF2S3;OTUD7B;ATIC;GLTP;RNF115;BCL2L1;SPRYD4;EDEM1;CHCHD5;DRG2;RAB13;SGSM1;CHAF1B;S1PR2;MCM4;SIM2;UNC80;PXMP4;DLEU1;ZNF174;FBXL2;RAD51;TRABD2A;FLYWCH2;ANAPC16;PCLAF;RABGAP1L;FAM9B;PRR11;UQCRB;UCHL3;DBNL;LYRM7;CDKN1A;RNF44;NXN;NRXN1;RNPS1;LRPAP1;CHST2;KLHDC8A;RPL37A;BROX;CRAMP1;TMEM154;AGTRAP;CEBPB;CD3D;PDF;INTS7;PTGDR2;CWF19L1;NDUFV3;LYZ;CASTOR2;CAMLG;MELK;ARHGEF39;PSMG1;CCS;KLF2;ELAVL4;POLR3K;OSTF1;ZNF576;ZNF321P;MMAB;OCIAD2;GRIN2A;LSM8;NUDT3;ZNF446;SUGP1;EXOSC2;ZBTB7A;CNGB1;ENSA;CACNG8;TRMT112;PTPRN2;SPIRE2;RPL37;ARPC2;SPC24;PHLDA3;ERCC1;GLRX2;DCUN1D2
497	hsa-miR-541-3p	0.194186	-0.299272	-1.15154	0.156504	FGF19;VPS8;CACNA1E;PPTC7;TMPRSS12;ZNF460;ZNF726;RNF185;ANKFY1;ARSK;CYP4A11;PLEKHA3;HOOK3;NFIB;SECISBP2L;ATXN7L3B;ACADL;LSG1;FOXRED2;SLC7A1;ATL2;ERBB2;ITM2C;RNF40;CHMP1B;CEP104;KLF13;SGPL1;TRIM44;ZNF8;AGO2;NFIX;CLASP1;SETBP1;DSEL;KMT2A;FAM151B;TRIM67;LCLAT1;ZNF652;CNNM4;WDR82;CCSAP;BRPF1;WASF2;ZNF561;SETD1B;METTL21A;TSPAN3;ZFAND4;YWHAZ;RICTOR;ADM;ABCC6;CASKIN2;CDR2L;MFRP;SNRPD3;NFIC;ELL;ACACA;TNRC18P2;WDR75;FAM136A;TMED4;CREB3L2;TULP3;GLI2;FXYD1;ENTPD5;ZNF329;ZC3H12B;MDM2;TRIOBP;GIGYF1;TNFAIP8;FUT1;RTL10;CYP4A22;FEM1A;SLC38A7;RFWD3;MAFK;HCFC1;ZBTB47;ANKRD52;NRIP3;UBLCP1;TERF2;MAP2K3;TRAF7;MRPL12;RHOA;CHST12;RPL14;CCNB1;GINS3;MAPKAPK5;CRCP;SP110;IMP4;COX18;SOX12;TCF3;TMEM54;SLC37A1;FXYD6;LY6E;SPART;ZNF251;TMEM239;HLA-B;MEX3A;YIPF4;SF3B3;RNF121;DIAPH1;ORAI2;ZNF584;MRPS16;RRP36;TGIF2;SLC9A3;DDX11;CD276;CSK;AP2M1;CALM3;TMEM178B;SPRY4;ZER1;SIX5;SH3PXD2A;EFNA1;ZNF764;NACC1;OTUD5;HAUS5;HOXC6;ASB16;PEA15;FZR1;MEF2D;ZBTB22;BBC3;NUDT3;G6PD;CRTC1;ZBTB7A;PHF19;POLR2E;S100A16;ARL8A;SCAMP4;APH1A;SCNM1;MDK;RBCK1;GPR173;MIOX;SLIT1;HRAS;GDI1
498	hsa-miR-612	0.197083	0.276448	1.12569	0.147253	SMTNL2;KLF10;TTC39C;NAA30;MYBPC1;HERPUD1;GK5;SLC24A4;IKZF3;PPIL4;TBCCD1;ZNF460;ZNF417;MAGI3;DDX52;STRN3;TLN2;GMPR;RHPN2;FOXJ3;ZBTB34;NUFIP2;ZNF549;FAM53C;UGDH;ZNF331;SLC7A5;ZNF292;GON7;ATP8B3;KLHL11;ZBTB44;ACOD1;HMX3;EMC1;RNF125;SBNO1;OLR1;MTHFD1;FBXL20;DPY19L3;PCNP;RHNO1;WT1;DOCK7;ZNF445;RIPOR2;OSCAR;ZNF451;NPY4R;ZC3HAV1;PIK3R1;OCLN;AKT2;TERF1;LASP1;UBB;HACD2;PRND;TNPO1;ZNF154;ITPRIPL2;ZNF383;LIPA;SHE;MEI1;FIGNL1;CD300LD;DSEL;RNF135;PEX2;PDE12;F8A3;CNBP;TRIM16L;TBC1D15;MIGA1;CXCL10;EVC;ACVR2A;STUM;PAPLN;POFUT2;ZNF844;IGF2R;SUSD5;FAM117B;F2RL2;LIMD1;RPL7L1;SYNGR1;ENTPD1;CELF1;UBXN2A;DFFB;LLGL1;HAUS3;SH3D19;SLC11A2;DNAJC28;SMU1;GAPVD1;MTX3;HACE1;BCL11B;UQCRFS1;FBXO47;PHF7;IRAK1BP1;GPR75;PLAC8;OTULIN;SNRPD3;PAK4;PATZ1;CARD6;ADGRL1;WBP11;GLG1;CYP4F3;TOR1AIP1;DCTN6;SSH2;WASF3;MID1IP1;PCCB;SORD;VHLL;PSMD3;SIX4;CLDN4;PSMF1;TIRAP;PARP2;BCAS3;PKM;FUT1;ZNF699;RPS15A;GOSR1;PON1;STK4;AAK1;GJD3;SUGT1;MAFK;PARD6B;FAHD1;KCNE4;WNT10A;PARVB;TMPRSS11BNL;MYPN;CENPL;CAPZB;ABCF3;VEGFC;TRAF7;DNAH10OS;MRPS10;FURIN;XRCC2;RPL14;TPR;VHL;SP1;MED28;CCDC8;AAR2;FRMD8;CRCP;RPL12;IMP4;TRPV1;RPL23;NF2;AHCYL2;DDX19B;KLK2;HSBP1;UFM1;ZNF554;OTUD7B;RUNX1;ZNF284;MLH1;RETREG3;FAM83F;HEBP2;CHAF1B;GOSR2;S1PR2;SRSF3;AKR7A2;MCRIP2;FSTL3;MRI1;PRSS21;PLXND1;SLC25A16;MCCC2;BBS5;MCTS1;GRM1;COA4;TOMM5;KLHDC8A;BROX;ATG12;COX6B1;METTL27;LPIN3;PPP1R1A;MED17;DLG5;DCTN5;SELPLG;RALY;PSMG4;MRPS21;DAZAP1;ELOVL6;KIAA1614;EIF3H;YTHDF1;PLXNA3;SFT2D2;LAMC3;TMEM169;TVP23C;CAPN5;TMEM86A;EXOSC2;VWA7;WDR13;NTSR1;RTL8C;IRGQ;TRAPPC2B;SSH3;TP53;OR7D2;GRK6;TATDN3;FUS;POPDC2
499	hsa-miR-93-3p	0.197733	-0.282625	-1.14841	0.113281	ATP1A1;MMP3;TRPM7;SEC14L4;KIAA1671;HUWE1;KANSL3;PTPN9;TESK2;SIN3A;QTRT2;CCNY;ADSL;KMT2C;NEMP1;AGO4;ELAVL3;ALS2;NSUN4;SV2B;PLXNA4;PIWIL2;YPEL1;PDCD4;TECPR2;ARID2;SERBP1;SAMD4B;WNK1;CTTNBP2NL;CNOT1;BMPR2;VANGL1;FKBP3;MAP2K1;SMC1A;AGO1;CDC42;ARFGAP3;PPP1R12A;PDIK1L;GPRIN2;NCOA4;EIF2AK1;ARHGEF33;NUP160;SUCLA2;TMEM245;SENP8;FAM174B;SCN1A;TMEM59;EXOC4;RABGAP1;CUL2;TRIO;CANX;RUNDC3B;GPAT4;SUPT5H;PLEKHG4;POTEG;HSPA5;PDYN;FAM98A;GRIK3;ARHGAP42;LRBA;NEDD4L;ENAH;TEX261;CXCL5;RTCB;PDS5A;RPL5;PPP1R13B;MYCBP;ARHGAP31;EEF1A1;UBA2;ZNF573;EPHB4;ZNF44;HHAT;MON1B;JMJD8;ACLY;CIT;HYOU1;EIF4A1;EIF4H;AAGAB;DNAJC28;DHFR;HMMR;STK35;SAMD4A;MYCN;FER;SMURF2;SCN7A;HNRNPUL1;RBM15B;ZNFX1;MYO1F;FAM120A;PAMR1;CBR1;HSP90AB1;SNX9;CCNG2;LRRC34;RNF4;KLF8;SCAP;SELENOS;ITPRIP;NCBP3;SRCAP;SEL1L3;ACSL1;TULP3;EAF1;NCAPD2;MCM7;SC5D;THUMPD3;DHX9;TPRG1L;ZNF790;HEYL;FKBP5;NASP;STAT5B;CYCS;EIF4ENIF1;SETD9;LAMA4;MSH5;DAB2;UNC5C;MAPRE1;ANKRD27;ACTN1;LRIG3;CDC20;GANAB;HASPIN;LRRC41;TIAM1;PEAR1;GCAT;FAR1;MAFG;ZC3H18;UBE2R2;UNC45A;MRPL49;DOCK5;EIF4EBP1;ACIN1;POTEM;WDR77;CRCP;SPTAN1;BAP1;KLHDC3;CTC1;MCM3;SH2D5;FYN;CENPF;GOT2;CCDC127;RRP12;GPR162;CSAG1;IFT140;FDXACB1;PRPF8;ABR;PARD3;ATIC;CASP2;NPM1;PRRC2A;RAB13;EEF1D;TLK2;ZNF703;GLUD1;ANAPC7;SLC25A23;KIAA1549L;SURF4;RGPD5;LMBR1L;ELP1;FAM89B;TARDBP;NUP62;PITRM1;OXA1L;ATAD5;LRP3;DMTN;INPP5D;CCDC115;ENO2;HACL1;TMEM42;PSMD13;NEUROD1;TRIM28;TPD52L2;NCSTN;NUCKS1;GPR89B;PUF60;EIF1AD;ARFGAP1;DAZAP1;CCDC86;SCRIB;ACTB;CCDC22;DHX30;SUFU;RAB34;POMGNT1;NFKBIL1;GPR89A;SLC35A4;DIDO1;IRAK1;DMWD;DCAF8;TOMM20;FAM193B;UBAP2L;TCOF1;BLCAP;HRK;WASH3P;TAGLN2;PARP1;ADRM1;DNAJC5;USF1;SREBF1;PFDN2;TUT1;PHLDA2;C1QBP;MYPOP;SF3B2;FAM50A;FOXH1;UBE2Q1;OTUB1
500	hsa-miR-6860	0.198282	0.276303	1.12484	0.159483	SMTNL2;KLF10;TTC39C;NAA30;MYBPC1;HERPUD1;GK5;SLC24A4;IKZF3;PPIL4;TBCCD1;ZNF460;ZNF417;MAGI3;DDX52;STRN3;TLN2;GMPR;RHPN2;FOXJ3;ZBTB34;NUFIP2;ZNF549;FAM53C;UGDH;ZNF331;SLC7A5;ZNF292;GON7;ATP8B3;KLHL11;ZBTB44;ACOD1;HMX3;EMC1;RNF125;SBNO1;OLR1;MTHFD1;FBXL20;DPY19L3;PCNP;RHNO1;WT1;DOCK7;ZNF445;RIPOR2;OSCAR;ZNF451;NPY4R;ZC3HAV1;PIK3R1;OCLN;TERF1;LASP1;UBB;HACD2;PRND;TNPO1;ZNF154;ITPRIPL2;ZNF383;LIPA;SHE;MEI1;FIGNL1;CD300LD;DSEL;RNF135;PEX2;PDE12;F8A3;CNBP;TRIM16L;TBC1D15;MIGA1;CXCL10;EVC;ACVR2A;STUM;PAPLN;POFUT2;ZNF844;IGF2R;SUSD5;FAM117B;F2RL2;LIMD1;RPL7L1;SYNGR1;ENTPD1;CELF1;UBXN2A;DFFB;LLGL1;HAUS3;SH3D19;SLC11A2;DNAJC28;SMU1;GAPVD1;MTX3;HACE1;BCL11B;UQCRFS1;FBXO47;PHF7;IRAK1BP1;GPR75;PLAC8;OTULIN;SNRPD3;ZMIZ2;PAK4;PATZ1;CARD6;ADGRL1;WBP11;GLG1;CYP4F3;TOR1AIP1;DCTN6;SSH2;WASF3;MID1IP1;PCCB;SORD;VHLL;PSMD3;SIX4;CLDN4;PSMF1;TIRAP;PARP2;BCAS3;PKM;FUT1;ZNF699;RPS15A;GOSR1;PON1;STK4;MAP4;AAK1;GJD3;SUGT1;MAFK;PARD6B;FAHD1;KCNE4;WNT10A;PARVB;TMPRSS11BNL;MYPN;CENPL;CAPZB;ABCF3;VEGFC;TRAF7;DNAH10OS;MRPS10;FURIN;XRCC2;RPL14;TPR;VHL;MED28;CCDC8;AAR2;FRMD8;CRCP;RPL12;IMP4;TRPV1;RPL23;NF2;AHCYL2;DDX19B;KLK2;HSBP1;UFM1;ZNF554;OTUD7B;RUNX1;ZNF284;MLH1;RETREG3;FAM83F;HEBP2;CHAF1B;GOSR2;S1PR2;SRSF3;AKR7A2;MCRIP2;FSTL3;MRI1;PRSS21;LARP1;PLXND1;SLC25A16;MCCC2;BBS5;MCTS1;GRM1;COA4;TOMM5;KLHDC8A;BROX;ATG12;COX6B1;METTL27;LPIN3;PPP1R1A;MED17;DLG5;DCTN5;SELPLG;RALY;PSMG4;MRPS21;DAZAP1;ELOVL6;KIAA1614;EIF3H;YTHDF1;PLXNA3;SFT2D2;LAMC3;TMEM169;TVP23C;CAPN5;TMEM86A;EXOSC2;VWA7;WDR13;NTSR1;RTL8C;IRGQ;TRAPPC2B;SSH3;OR7D2;GRK6;TATDN3;FUS;POPDC2
501	mmu-miR-709	0.206458	0.280181	1.12071	0.140909	GATA5;TRIM36;SMTNL2;ZNF780B;IL17RD;HELB;GK5;DZIP1L;GNGT1;CNNM3;GNL3L;TBX20;TLN2;MGA;RHOH;B4GALNT2;CDAN1;STAT1;SLC2A4;HOMER2;CA5B;AGL;SCN2B;ZNF558;MAN2A2;WDR89;SPPL2A;DDHD2;ERCC6;AKT1;FAM219B;CD93;NMRK2;ITGB6;ACOT2;PTPRB;DIS3L;TSPAN13;FNIP2;DYNC1LI2;ZNF830;FBXO30;SVOPL;SGMS2;TLE2;TTC26;TNS1;SLC35E2B;DPY19L1;CDNF;POLR1B;ELOVL7;APOLD1;TBL1XR1;GLS;SF3A1;PNPLA3;SMAD9;JUN;LRRC58;XKR8;NCF2;STX17;CWC25;GIT2;RBFOX2;BTN2A2;MMACHC;NRCAM;KALRN;DDX58;NCL;ATF1;SLC25A51;SLC15A1;AJUBA;EPB42;AZI2;FITM2;SYT15;ACER1;DFFB;MYC;GSK3B;FAM118A;SLC11A2;LDLRAD2;NEU3;NPAT;RAB39A;ABCC9;TRMT10A;RBMS2;NKIRAS1;TNFRSF10A;OSBPL8;SUPT7L;RASL12;PCTP;CDR2L;SOGA1;MRPS24;ZNF3;SOX2;RND1;RANBP3L;MED18;GALNTL6;PTPN7;OXSM;SPIB;TSPAN31;CCDC157;TTC19;RMI2;SYT12;TMEM44;TRUB1;ACO1;GGCX;TCEANC;DYNC1LI1;MDC1;ZBTB8B;AFAP1;ZNF23;CBLN3;PSMB11;RBM11;NPLOC4;CCDC116;WDR25;COMMD8;SCO1;ZNF382;NOL10;C5AR2;MRPL40;MAPRE1;DHX37;RRP1B;TTC23;HMGB2;TMX4;HNRNPC;TTLL1;STON2;VAMP3;AKAP8;CDS2;PPM1K;PDE4C;THAP2;SHISA7;GAL3ST3;COL8A1;SENP5;MCM5;PFAS;SLC28A3;KIF15;SLC25A42;RBM34;IWS1;CHML;ESPNL;MRPL35;SMS;PDXK;ADAT1;CCDC127;ZMAT3;CBFA2T2;SMCO1;EIF2B1;PARP3;PLIN3;KCNK6;DNAJC18;SEMA4B;EXOC8;PRDM9;LUC7L2;DYNLL1;EGR2;BPNT1;CTCFL;GLT8D1;SMIM7;RHEB;UCP2;ZNF778;STXBP5L;KNOP1;ZDHHC3;CA8;DNASE2;CYB5D2;TIGD3;TUBB;BIRC5;FADD;GDPGP1;BACH2;PTK6;EFR3B;ENO2;GPR157;MBD4;MZT1;APOD;ZNF444;GGA2;NOC4L;EXOSC4;NPAS3;HSD17B7;NOP16;TAPBP;SFXN2;SLC3A2;OSTF1;FBXO43;RCOR3;ISG20L2;ZNF365;DENND2C;ZNF446;BLOC1S3;CDK7;ARHGAP19;RAC2;LIMD2;INPP5E;POLR3GL;DQX1;CD2BP2;PTTG1;CEP72;PIN1
502	hsa-miR-661	0.208965	0.262487	1.11931	0.0991379	SMTNL2;TACR2;KLF10;EIF5;ATP13A4;NLRP9;HERPUD2;ADAMTS17;PEX11A;TMEM184C;HERPUD1;EHHADH;RAB3D;PPIL6;GK5;SLC24A4;AVL9;ANGEL1;IKZF3;IL17RB;PPIL4;TBCCD1;ZNF460;ZNF417;MAGI3;FUT9;CD36;DDX52;ABCB7;GMPR;USP1;AMD1;USF3;RHPN2;LRIF1;QTRT2;FOXJ3;CRKL;BZW1;RAB42;ANKFY1;SERPING1;NUFIP2;PRRG4;UGDH;ZNF331;SOCS5;ZNF850;PLEKHA3;GABPB1;ZNF292;GON7;ATP8B3;ZNF317;TSTD2;ZNF695;TECPR2;KLHL11;CARD8;ZBTB44;ACOD1;ZNF43;HMX3;EMC1;SASH1;RNF125;OLR1;MTHFD1;KIF5B;ATL2;BMP3;DAND5;PCNP;ANKRD62;ZNF878;RHNO1;KCNN3;WT1;TFPI;GABPAP;ZNF610;LHFPL3;NPR1;LAX1;TIMM8A;CRISPLD2;ANGPT4;MON2;ZNF451;NPY4R;ZC3HAV1;CDCA7;TMEM245;SLC9A7;ZNF280B;PIGR;SLC16A4;PCYOX1;TXNDC16;FCRL2;TRAF3IP1;TMEM59;TERF1;SF3A1;HACD2;MTA1;HIC2;TNPO1;ISCA1;DNA2;SRGN;ZNF543;ZNF383;ALDH6A1;SHE;FIGNL1;CD300LD;DSEL;POLR2D;ZNF835;RNF135;ZNF641;QRFPR;PEX2;PDE12;MRPS17;XIAP;F8A3;TRIM16L;TBC1D15;MIGA1;CXCL10;EVC;RTCB;SALL4;PPEF2;ABRAXAS1;ANKS4B;IRAK2;SMARCA5;PAPLN;ZNF277;PLEKHG2;CCNG1;RBM23;TBC1D24;SUSD5;FAM117B;METTL8;F2RL2;ACAP2;KIF6;LIMD1;RPL7L1;ENTPD1;YWHAZ;UBXN2A;AGMAT;DFFB;ABHD5;HAUS3;PAICS;SH3D19;SLC11A2;DNAJC28;SMU1;TSPEAR-AS2;CHST6;GAPVD1;CYP20A1;RBM28;MTX3;HACE1;CA6;FOXL2NB;UQCRFS1;ST13;FBXO47;BTNL3;PHF7;SLC5A5;IRAK1BP1;TRMT2B;CHRFAM7A;GPR75;PLAC8;NT5C2;OTULIN;STK32A;CEP97;DMKN;TNFRSF13B;AQP6;SNRPD3;FAM234B;YOD1;ZNF646;GAN;CLK4;ACAD8;SLC35F6;ZNF716;LSM11;ZNF730;CARD6;C3;WBP11;ALG14;CYP4F3;TOR1AIP1;SSH2;SC5D;NPFFR1;UBC;TANGO2;VHLL;APOC3;ZBTB8B;FKBP14;CNTN4;TRMO;MDM2;TRIOBP;SIX4;ZNF157;DGCR6L;PSMF1;TIRAP;COL18A1;RSL1D1;PARP2;CDC73;NXPH3;FUT1;DEFB105B;DEFB105A;GNL3;SHOC2;NFATC2IP;PSMD9;C5AR2;RPS15A;ZNF555;GOSR1;RAB22A;MRM3;PON1;STEAP2;STK4;SNX20;IDE;ARHGDIA;SLC33A1;PARD6B;ZYG11A;NCS1;STON2;FAHD1;ZDHHC18;KCNE4;TMPRSS11BNL;MYPN;PPM1K;CENPL;TMEM65;CAPZB;PDE4C;ABCF3;RNF20;DNAJC22;VEGFC;LANCL3;EHD4;TERF2;CPM;DSTYK;ZNF101;NDUFB5;SGSM2;DNAH10OS;MRPS10;XRCC2;VHL;VCL;MGMT;MED28;EIF4EBP1;RASSF9;CCDC8;IL17REL;ALDOA;FRMD8;CRCP;RAB11FIP4;ORC1;RPL12;BAP1;MFSD14C;TRPV1;LYRM4;COX18;OLFML2A;RNASEH2B;RPL23;ORC6;ALDH1B1;TMEM209;NF2;CRLF3;AHCYL2;DDX19B;P2RX3;NOM1;POU2F3;MCL1;HSBP1;SRSF7;KCNK6;ZNF554;ZFP69B;MDM4;PARD3;OTUD7B;NTMT1;RPL28;RNF115;MLH1;RETREG3;STX4;SPRYD4;TIMM10B;FAM83F;ORAI2;DARS2;CHAF1B;S1PR2;PXMP4;NKAP;AKR7A2;VPS53;RPRD2;PCLAF;PRSS21;FHL2;CCT4;RUSC2;RNF222;SLC25A16;TBXA2R;OPA3;MCCC2;MBD3;ONECUT3;KLHL21;BBS5;ZER1;MLLT1;MCF2L2;LIN9;SRPX2;MCTS1;TPGS1;TBC1D13;ZNF766;COA4;TMEM120B;PTK6;ABHD12;BROX;ATG12;HM13;CTNNBL1;COX6B1;CLPP;SSBP2;CTDSP1;SSTR2;LPIN3;LIX1L;STARD10;ZNF865;PDF;INTS7;NDUFV3;LYZ;KLHL3;BICDL1;A1BG;ITPA;PSMG4;TOR4A;MRPS21;ELOVL6;MYDGF;TIMM29;POLR3K;EIF3H;FMC1;PLXNA3;FKBP8;TLCD2;SIPA1;TUFT1;SDHAF2;ISG20L2;LAMC3;PCBD2;TMEM169;TVP23C;OCIAD2;GLB1L3;TACO1;EIF3F;EXOSC2;LETM1;VWA7;CHAC1;NR2F6;WDR13;NTSR1;RTL8C;IRGQ;TRAPPC2B;RPS19;SSH3;JMJD4;TMCO1;OR7D2;CYC1;SCAMP4;NKX2-2;MTA2;SPC24;TATDN3;FUS;TMPRSS6;NECTIN1;GPR153
503	hsa-miR-4695-5p	0.209232	0.26525	1.11896	0.11804	CLPSL1;SLC30A10;TTC39C;PAPOLA;MTUS1;SHMT1;LIPC;SLC24A4;LBX1;IKZF3;MTMR10;PPIL4;TBCCD1;ZNF280C;AREL1;MAGI3;SKIL;CHORDC1;ARPP19;GNL3L;ABCB7;NCEH1;OGFRL1;SNAP23;SOAT1;ZNF749;CRKL;LRIG2;STIL;PIGW;UBR1;ZNF850;HOOK3;PER2;PLEKHA2;CCR4;ZNF770;KLRD1;SPPL2A;GON7;SLC2A5;MSI2;ACVR1B;TMEM170A;CARD8;RBM12B;DR1;LINC01556;RNF125;CDC5L;ACOT2;ACSBG1;SLX4IP;AGO1;EFCAB11;FZD4;PCSK9;ARGFX;DYNC1LI2;RGS9BP;NRXN3;FLCN;DCAF11;GRK1;SPOPL;GABPAP;GSR;ABHD17B;TIMM8A;CRISPLD2;ERN1;ZNF451;SESN2;KLF13;GJC1;RCN2;LIN54;ATF7IP;ESRRB;MCM9;EIF2AK2;SLC25A34;HRH4;ADD2;RD3;MARS2;FAM168A;ABL1;TNPO3;ZNF891;ZBTB37;GPATCH3;CANX;SESN1;PPM1L;SPATS2L;WNT8B;BLOC1S5;MMACHC;C1GALT1C1;CNBP;NANP;ZNF587;TTC39B;TIPIN;NEDD4L;ARMT1;ZNF527;PPEF2;PDK1;STUM;HSP90B1;AASDHPPT;IRAK2;DUSP4;PNO1;POFUT2;COLCA1;RBM23;CENPN;GNS;TBC1D24;SNTB2;GDE1;KNL1;BSDC1;WASF2;E2F3;CASP16P;PIGO;SPRED1;TANK;HOXB3;HSPG2;CYP20A1;RBM28;UGGT1;STK35;SLC29A1;TNFRSF10A;PRPS1;CSTF2;TAF1B;ATM;LIPG;CD4;RFT1;EPGN;TBL2;GPR75;VENTX;MCUR1;CDKAL1;PTDSS2;BTRC;NFIC;FAM234B;FBXL18;SLC35F6;FBXW2;ARHGAP39;ZNF585B;FTO;ZNF124;NT5DC3;GLG1;CLEC17A;ENTPD5;DCTN6;NPFFR1;CD3G;GGCX;ZNF669;GEMIN4;ANKDD1A;MYADM;ZBTB8B;MAVS;SYAP1;ZC3H12B;GM2A;ETV7;PDPN;UBE2N;GPR63;BTG2;CDC14B;NCAPG2;SOCS1;TMEM33;MTPAP;CYCS;SLC35E3;SETD9;CCDC38;LUC7L;RFLNB;OR2A4;ALG9;SHOC2;C5AR2;ZNF699;ZNF583;PRIM2;MGAT5;TYRO3;KRTAP9-6;VPS33A;ARHGDIA;FADS1;RMDN1;ARL5A;SLC33A1;GPR27;CSNK2A1;ZSWIM6;TPD52L1;STAT2;PPM1K;TMEM65;RNF20;PLCD3;COL8A1;CYP8B1;PFAS;GPALPP1;ELF3;ZNF101;PTCD2;TRIM6;PPP2R2A;MRPL12;NELL2;PDCL3;MED28;NBL1;RASSF9;STK17B;PLXNB1;ALDOA;EIF5AL1;CBY3;THEM6;RAB11FIP4;TIMELESS;RAX;OLFML2A;FMO4;RFX2;CLPB;PHYKPL;CALML3;HHIPL1;UPK2;CRIPT;MPHOSPH8;NUP93;GTF3C6;MPZL3;SUMF2;RGS19;ELP6;GPKOW;SLFN12L;ATOH8;RFC2;CERS2;ZNF581;ABCF1;MRPS15;RPL24;DIAPH1;GUF1;DARS2;LPXN;ITGA3;ZNF584;MRPS16;NDUFA7;NKAP;MCM8;POLR2F;AKR7A2;PCDHB16;NDST3;MRPL52;FAM102A;ZNF783;FA2H;RHBDF2;KIF3A;DTWD2;ZCCHC4;GNG4;ZER1;CDCP1;COTL1;SLC27A1;SFXN3;UNC5B;NUCB1;ZNF490;SMARCD1;TNK2;JUND;COX6B1;EIF5A;NACC1;ATP6V0A2;TMEM216;MED17;LIX1L;DDR1;SAE1;ACTR1A;NUDT8;RPH3AL;SLC37A2;EIF1AD;ANKMY1;MRPS21;SFXN2;KLF2;MANSC1;TOR1AIP2;TMEM109;ASGR2;CPE;KIAA0513;PAOX;JUNB;SNRNP35;TMEM169;LDB1;NECAB3;LETMD1;CACNG8;RTL8C;AKT1S1;EFNB1;TPM3;MUC20;TIAL1;S100A16;ZNF556;SCNM1;INAFM1;GLRX2;BCAS4;ZDHHC24;DCPS;CPA4;SLIT1
504	hsa-miR-4691-5p	0.209731	0.277051	1.11853	0.148936	NLRP9;APOL6;GBX2;MYOCD;HOXA13;SPTA1;FCRL4;TMTC1;GRIN2B;ARRDC3;AKAP13;CLMN;AREL1;ZNF664;WDR3;LRIG1;KCNJ4;BMPR1B;MID1;MAPK1;F2RL3;ZBTB20;HMOX1;S1PR1;LMTK2;DYM;SLC25A32;ZWILCH;CCDC85C;FAM107A;TNFSF15;KLHL11;DR1;FAM13B;RTTN;B3GAT2;NR6A1;SNW1;FAM13C;MSL2;SLX4;ZNF468;BTNL9;MYO10;SERPINA4;CD84;GTPBP10;ZCCHC8;ARF6;TNS1;PHF3;HSPA2;RCAN1;ATP2B3;EXOC7;TBL1XR1;PPM1A;SEC63;JAML;GABRG2;XIAP;CD226;DCAF7;FBXO42;GRIK3;SOX17;ZNF652;SPAG16;ITPKB;DMRTB1;RNF150;NSD1;OXSR1;DUSP4;CENPN;MYO5A;EPHA6;WASF2;PRR15;SYNGR1;TMEM132C;TXLNG;PRX;LRRC47;ZFP36L2;RGP1;SMYD4;CILP2;IL5;NRBF2;SOX9;SMAD6;TBC1D16;DIP2C;FER;TNFRSF13C;CSGALNACT1;LSAMP;MAT2A;SLC38A5;HACD4;DNASE1L3;MFN2;SIGLEC10;DDR2;CHRFAM7A;BCL9L;CELSR3;MAP2K4;ATXN7L3;MT1A;ELFN2;SND1;UBE2Z;ZNF831;ATL3;AGPAT4;LINC00598;BAHD1;C2CD2;PKD1;GRAMD1B;SH3PXD2B;GRID1;GORASP1;AMOTL1;MRM3;ASCL5;EXTL3;RRP1B;FADS1;HCFC1;NCS1;JPT2;VN1R1;HMGB1;BTBD9;CAV1;NDUFB5;MSX2;SP1;ADD1;HRNR;CAMK4;SMARCE1;BUD23;TENM3;GLO1;PLCXD3;PTCD3;QTRT1;MMP2;VDR;SAMD12;SRD5A1;ZSCAN16;CRB2;SLC12A7;SLC22A6;MKNK2;KIFC3;ZNF629;UFM1;SRSF7;ENDOD1;PLGRKT;ADRA2B;PNMA3;RAB13;FAM83F;UNC13A;TXNIP;SIT1;ZBTB26;FAM221B;GTF2F2;NSFL1C;CDH8;STXBP5L;CCND1;ZNF48;CA8;TMEM178B;UBQLN4;BIRC5;SH3PXD2A;SLC25A4;CMKLR1;PIGQ;ZNF490;SNAI2;MICALL1;HSD11B1L;NODAL;ATP6AP1L;TENM4;DCTN5;ARID3A;CASTOR2;PHF21B;KLF2;PEA15;TLCD2;WNT4;KCNJ6;SLC43A2;TRPC4AP;C2CD4C;NRL;STK11IP;SSTR3;HOXC8;TMEM151B;SVOP;THEM4;CFAP20;RNF187;ARPC2;PPP1R3E;FAM189B;SLC6A4;SLIT1
505	hsa-miR-6876-5p	0.209877	-0.292838	-1.14039	0.150838	PURB;TOB2;LONRF3;RNF111;CHORDC1;ABHD2;UBE4B;NLRP6;IFNLR1;ZNF436;BZW1;TMPRSS5;SLC7A5;TFDP2;TNRC6B;SAMD4B;SEH1L;SLC7A1;TBC1D2B;NFAT5;TSPAN11;GPHA2;HILPDA;GID4;TAOK1;TNFAIP8L3;TMEM87B;SOCS4;TIMM8A;SESN2;ALDH1A3;FRK;FAM168A;CHERP;ANKRD45;IP6K1;ARID5B;MANEA;MLXIP;USP12;IKZF5;KREMEN1;WRN;TRIM67;KLHDC8B;DNAJC8;USP22;TYW3;CNNM4;SPTLC1;PSMD11;ACTR2;SULT1B1;FKBP4;CES2;PLCG2;DHX15;DFFB;B4GALT1;EIF4H;EN2;CLIC4;SDE2;TMEM43;FIG4;NOLC1;TSPYL1;SDC2;CTBS;ZBTB4;PABPC1L2A;AMOTL2;WHAMM;ELFN2;ZC3HAV1L;TMED4;RTKN2;SDR9C7;LRCH3;KCNJ10;CNN3;SUCO;UNC119B;AURKA;LINC00598;NACC2;TMEM127;REEP5;TMEM192;CTXN1;RPL35A;ID3;DRG1;STK4;EPM2AIP1;ZNF426;CREBZF;TFAP2A;SCML4;SAR1A;PPM1H;IFFO1;ZNF496;PABPC1L2B;PACSIN1;UBTF;HOXD8;PTBP1;PDP2;IDS;ALDOA;TPI1;VMA21;SMARCE1;MTHFR;RGMB;IWS1;SDC4;RAB5B;SNU13;SPATA2;SET;RPL13A;PHC2;STARD3;OR2D2;DGAT2;ALDH4A1;BLOC1S2;BUB3;NAV2;SYPL1;ADGRF2;TXNIP;CALR;SSU72;SLC25A44;SEMA4G;SLC25A37;NOVA2;DDX11;ERCC2;MLLT11;RHBDF2;SDK1;LYPLA2;PTPN18;PPIF;CDCP1;BGN;RFESD;TMEM201;NXN;WBP2;PPP1R9B;FARSA;SMARCD1;MMP15;LGALS3BP;BCL2L12;HDGF;CNTN1;SYT7;DDB1;IGFBP4;FBRS;CDT1;HDAC5;ANP32B;ZBTB7B;ZNF787;GATAD2B;NECAB3;PTPA;VPS4A;HMGXB3;CDC42SE1;DBN1;TMEM138;CHTOP;SLC26A9;NDUFA11;MIDN;CFL1;PLA2G2F;SPRED3;ZFYVE27;ATOX1
506	hsa-miR-4476	0.209877	-0.292838	-1.14039	0.150838	PURB;TOB2;LONRF3;RNF111;CHORDC1;ABHD2;UBE4B;NLRP6;IFNLR1;ZNF436;BZW1;TMPRSS5;SLC7A5;TFDP2;TNRC6B;SAMD4B;SEH1L;SLC7A1;TBC1D2B;NFAT5;TSPAN11;GPHA2;HILPDA;GID4;TAOK1;TNFAIP8L3;TMEM87B;SOCS4;TIMM8A;SESN2;ALDH1A3;FRK;FAM168A;CHERP;ANKRD45;IP6K1;ARID5B;MANEA;MLXIP;USP12;IKZF5;KREMEN1;WRN;TRIM67;KLHDC8B;DNAJC8;USP22;TYW3;CNNM4;SPTLC1;PSMD11;ACTR2;SULT1B1;FKBP4;CES2;PLCG2;DHX15;DFFB;B4GALT1;EIF4H;EN2;CLIC4;SDE2;TMEM43;FIG4;NOLC1;TSPYL1;SDC2;CTBS;ZBTB4;PABPC1L2A;AMOTL2;WHAMM;ELFN2;ZC3HAV1L;TMED4;RTKN2;SDR9C7;LRCH3;KCNJ10;CNN3;SUCO;UNC119B;AURKA;LINC00598;NACC2;TMEM127;REEP5;TMEM192;CTXN1;RPL35A;ID3;DRG1;STK4;EPM2AIP1;ZNF426;CREBZF;TFAP2A;SCML4;SAR1A;PPM1H;IFFO1;ZNF496;PABPC1L2B;PACSIN1;UBTF;HOXD8;PTBP1;PDP2;IDS;ALDOA;TPI1;VMA21;SMARCE1;MTHFR;RGMB;IWS1;SDC4;RAB5B;SNU13;SPATA2;SET;RPL13A;PHC2;STARD3;OR2D2;DGAT2;ALDH4A1;BLOC1S2;BUB3;NAV2;SYPL1;ADGRF2;TXNIP;CALR;SSU72;SLC25A44;SEMA4G;SLC25A37;NOVA2;DDX11;ERCC2;MLLT11;RHBDF2;SDK1;LYPLA2;PTPN18;PPIF;CDCP1;BGN;RFESD;TMEM201;NXN;WBP2;PPP1R9B;FARSA;SMARCD1;MMP15;LGALS3BP;BCL2L12;HDGF;CNTN1;SYT7;DDB1;IGFBP4;FBRS;CDT1;HDAC5;ANP32B;ZBTB7B;ZNF787;GATAD2B;NECAB3;PTPA;VPS4A;HMGXB3;CDC42SE1;DBN1;TMEM138;CHTOP;SLC26A9;NDUFA11;MIDN;CFL1;PLA2G2F;SPRED3;ZFYVE27;ATOX1
507	hsa-miR-152-3p	0.212218	0.291172	1.11714	0.178723	HSP90AA1;SLC38A2;ZFYVE26;KPNA4;MLEC;AGO3;BAZ2B;ITGB8;HS6ST2;RCC2;IL23R;ATG14;DICER1;TNRC6B;SECISBP2L;YPEL1;COLEC12;DCUN1D3;ADAM17;NRP1;IRS1;DKK1;BMP3;ITGA5;KRAS;CEBPG;MCMDC2;PDIK1L;PHACTR2;OTUD4;CCKBR;FZD5;MCFD2;MOSPD1;FOXP1;AGO2;GLRX5;CSF1;SOS2;PIK3R3;EMP1;CDK19;KDM6B;STRADB;ABLIM1;OVOL1;TNRC6A;IGF1R;UBE2D3;HSP90B1;HCCS;ZIC5;MXD1;PHLDB2;RMND5A;SIK1;RBM23;ARL6IP1;WASL;XIST;WNT1;WNT2B;PLA2G12A;CCT6A;FXR1;KLF6;GAS1;CNOT4;HLA-C;FAM104A;CLOCK;STARD13;FGF2;RFT1;CHRFAM7A;VPS37A;AKAP17A;CD274;MAFB;HLA-G;DDX6;APLN;SESN3;JARID2;SORD;ETV7;PTEN;GPRC5A;BTBD3;CDKN1B;NEURL4;NDRG1;KLF4;ARL8B;RBM38;B4GALT5;TTLL1;LNPEP;EOGT;PLPP4;PATL1;CSNK2A1;CEP55;CCNA2;FURIN;IGFBP5;RAB14;TGFA;DTX4;SLC12A7;DNMT1;ECHS1;FGFR3;R3HCC1L;MAP3K9;YWHAB;VPS37B;RAB12;TXNIP;APLP2;S1PR2;NPTX1;STX6;POC1A;ASB6;HLA-A;CCND1;ALCAM;SH3PXD2A;CDKN1A;ZDHHC6;AP5B1;VGLL2;LDLR;KIAA0232;PPARD;MYO3A;SETDB1;RALY;ARID3A;KIF2C;RAB34;B4GALT7;STX16;MRPS27;RAB1B;PPP6R1;CD151;TACC3;RPS6KA4;SNAPIN
508	mmu-miR-377-3p	0.212772	0.287438	1.1166	0.191939	PCK1;PAX3;TNFSF10;MYRIP;SLC1A2;NCEH1;SIN3A;ATF2;PRRG4;FAM53C;EHF;ITGAM;HOOK3;PLEKHA2;TNFRSF1B;ACVR1B;UBN2;BACE1;INO80D;ARID4A;HEXIM1;CCDC138;ATL2;TMEM170B;SEMA6D;PLCL1;ATXN7;LCORL;CLEC4A;PHACTR2;ACKR4;IFIT3;JAZF1;PLEKHG1;FRMD3;ELOVL7;TCF15;RNF41;TBL1XR1;SELE;PPP1R2;CLASP1;PDPK1;IGLON5;ARHGEF15;CADM2;CREB5;INSIG2;ZNF532;MOB3C;LONRF1;GMEB1;FUBP1;NET1;SPP1;RNF152;PRR5;CAPZA1;RSF1;PRRG3;GXYLT1;SPOCK2;PAPPA;XPNPEP3;IGFBP3;KCNA4;DCP2;EPHB3;ANLN;MBTPS2;PACS2;RICTOR;INTS8;IGDCC4;ATM;ZNF689;LRP8;TMLHE;SLC36A1;ITSN1;ZNF839;PAK4;ADAMTS9;SCAMP1;ARNT;SLC35A1;RMI2;TULP3;ZNF827;FEZF2;AGPAT4;CBLN3;IKZF2;PGBD1;CADM3;RASAL2;EPHX3;GPD1L;SEMA4F;TP53I11;PI15;GXYLT2;TMEM65;CRY2;CD1D;PFKFB2;FBXL17;UBTF;WDR59;ULK3;FAM114A1;PABPC4L;CISD2;RCAN2;DZANK1;VDR;SFN;EHMT1;ARF3;TRAK1;ADRA2B;COA5;ACOT11;GAD2;CLIC5;ADAM19;PPP1R26;BSN;SLC7A11;NFATC4;TMEM201;E2F1;ATG16L1;ARHGEF9;RAPGEF3;CD3D;PRR3;ARHGAP23;HNRNPD;IQSEC3;SPRYD3;MMAB;OCIAD2;ZDHHC7;BBC3;SLC43A2;ZBTB7A;SHROOM1;TMEM8B;LMAN2;CSTF3;SMARCA4;F11R;PTTG1;ZNF467;COG7;ZDHHC24;GABARAPL2
509	hsa-miR-197-3p	0.213094	0.2648	1.11622	0.117284	ATP1A2;HSPA6;PURB;KLF10;ATP1A1;HOXA13;FOXN3;SLC4A1;SNX1;CPT1A;ATXN3;SHISA9;KIF1B;KIAA1958;CEP19;RAVER2;ZNF417;ZNF616;CNNM3;PHC3;CPNE6;GOLGB1;FGB;PEX13;MLN;DPP8;MAPK1;DBT;FOXJ3;ATP8B1;SMCR8;GPR26;PRKAR2A;CES1;TFDP2;TNRC6B;CDKL1;IL1R1;ZNF677;ZNF551;DYRK2;ALX1;ACVR1B;PDCD4;HIPK3;UBN2;NUBPL;WNK1;EIF4E;FBXL13;MTHFD1;ZNF384;ZYG11B;ZNF208;LZIC;ABHD18;AGO1;TAF4B;NAA50;VPS41;ARGFX;HSPD1;HEATR5A;ZNF70;LRIT3;MINDY2;ADNP2;CHSY1;DMXL1;STX12;TAOK1;PDIK1L;ZBTB40;ATAD3C;ZMYM1;STRN;NEK4;METTL4;SS18;CASP10;BMF;TRAT1;CRISPLD2;NUS1;PTBP3;PCYT1A;ACVR1;GPN2;RSRC2;RSBN1L;AK3;AKAP6;FGD4;SUDS3;SNX22;SERPINA3;MYOZ3;TTPAL;PNPLA3;RBM41;ATP11A;TERT;GNE;PHF20;ATP2A2;LRRC58;ZNF175;SLC35E1;SHE;FOXO3;ABCA6;KREMEN1;ZNF793;MRM2;TULP4;ALMS1;HBS1L;UEVLD;CNBP;ZNF318;NCL;GMEB1;ZNF708;IFNAR1;LMOD3;CMBL;IPP;TTC8;EEF1A1;UBA2;WDPCP;LAIR1;PLEKHG2;FKBP4;CCNG1;USO1;RRAD;NEMP2;ABCC3;COL4A6;GDE1;PDZRN3;ZNF813;GSTM5;GORASP2;WASF2;HNRNPA2B1;RAN;TADA2A;SETD1B;ALG1;SYNGR1;TSPAN3;ZFAND4;MAML1;GTF2H3;HSPA1B;EIF4H;NGDN;G3BP1;ZNF354A;AGTPBP1;MYH9;GAPVD1;SAMD8;ORMDL3;ZNF302;TSPYL1;RBM15B;LIPG;PALD1;MSRB3;HACD4;DPYSL3;GGT7;MORN2;CEP152;MMP23A;ZMIZ2;THEMIS2;PRIM1;HARBI1;YOD1;GNA14;GAN;HSP90B2P;RAB31;KIAA0586;POLR3A;RPL22;MORC3;SRCAP;HNRNPR;TMF1;OTUD6A;SOX11;SOD1;RAD23B;ART4;CLEC17A;HNF4A;MCM7;DPH1;ICA1L;SLC16A5;CLUAP1;KPNA5;LDHB;JARID2;TANGO2;CHEK1;TRMO;UTP4;TSPAN14;RDH11;DLC1;TRPV2;TMEM192;MEGF9;CLN8;CBX5;CDC73;CYCS;DCBLD2;WDR6;BACE2;FASN;NOA1;MYO6;HNRNPH1;ACTL9;SCD;STEAP2;IL18;TRIM72;HPN;SEC24A;MYH10;TYRO3;TMX4;PHAX;COL22A1;CHIC2;SPPL3;PMAIP1;DGCR8;CYP2W1;FPR1;MED24;LRP4;IYD;ISYNA1;PGPEP1;PFAS;ZNF101;GLA;PPP2CA;CCNA2;MRPS10;RPL14;PPIA;ANTXR1;IGFBP5;CCDC90B;ALDOA;EIF5AL1;BORCS7;KLC1;PIPOX;IER3IP1;RUVBL1;HSPA4;KIR3DX1;GPR156;SNU13;DDX19B;SPATA2;RPL13A;DENND6A;UTP6;PRKX;SPART;RBM27;PTPRT;PLIN3;GDF7;SEMA6B;TUSC2;GMPS;BCR;YIPF4;UMPS;CPSF1;IGF2-AS;LYPLA1;RPL7A;NKD2;RXRB;CYLD;SSC5D;AGR2;TSEN34;ZNF274;MANEAL;MICA;ORAI2;FOXJ2;ZNF584;MRPS16;CTCFL;RAD51;MKRN1;RRP36;CDK10;MSI1;PTPN14;ZDHHC22;IER3;VDAC1;RNF222;CLIC1;UQCRB;OVCH2;DNASE2;ZNF784;RANGAP1;MPHOSPH6;FBXW7;NSUN5;LRPAP1;STMN3;ZFR2;TMEM154;SPIDR;RBM4B;SH3BP2;TMSB4X;CLPP;CYB561A3;NKPD1;DNLZ;RFX1;NME2;GSTK1;PBX2;PDF;ADAR;HNRNPD;FRMPD3;IARS2;QSOX1;CENPJ;E2F4;GALT;IPO9;GSTO1;EHD2;PPDPF;CSNK1E;ZNF324B;ORMDL2;MED16;RAB28;IDH3B;INTS4;ZNF747;NUDT3;NRL;RGS16;RNFT2;PHPT1;PMPCA;ACTG1;CACNG8;CHD4;TRAPPC1;TCOF1;CD82;SKP1;TIAL1;HMGN1;PLCB3;HNRNPA1;RAB3B;CKS1B;ADIPOR1;CHTOP;PRKD2;RBM4;FUS;MAP4K2;JTB;MIOX;ATF6B
510	hsa-miR-466	0.215316	0.289123	1.11494	0.173278	MUC15;SLC22A1;USP8;WDR3;SOS1;YY1;EIF1AX;USF3;ANKRD40;WDR45B;PNRC1;PPP2R5E;ZNF850;PLEKHA3;CDKL1;PLEKHA2;ZNF415;PTP4A1;PPP1CB;SPTLC2;CPEB2;CCDC149;RHCG;NFATC2;CEP135;RORA;BACH1;SYNRG;TAOK1;RTF1;ARF6;NR2C2;TIMM8A;PIK3R1;RAB1A;RSBN1L;BAG4;AGO2;RBM41;TNPO1;LMX1A;PHF13;PURA;AFF4;XIAP;BMP2K;IGF1R;HHIP;NR3C1;PPP1CC;MMS22L;ZDHHC17;VKORC1L1;RSF1;PROX1;F2RL1;TGFBR1;TRPC5;DGKH;DCP2;INTU;TMEM51;DUSP18;MON1B;GTF2H1;SRSF1;CREB1;CPSF6;FGF2;CHRFAM7A;MESD;FAM216B;FSIP2;ZNF562;BUB1;ARPC1B;YRDC;SIK3;TWIST1;AGAP1;KLHL23;GLI2;ZNF827;ZNF678;ART4;COPS8;ICAM1;TUBA1B;CCDC174;TFCP2;CHRM3;CHEK1;LYN;TECRL;TRIM13;ZDHHC21;GPRC5A;NEXMIF;PTDSS1;SLC35E3;GDNF;ENTHD1;NDST1;PLCXD1;UNK;SMIM15;CNTNAP5;SFXN5;LANCL3;BTBD9;UBTF;WDR17;SP1;TMEM106C;MED28;PCBP1;CBY3;ZNF343;PURG;PRSS23;CD19;HSBP1;HOXC11;PLAG1;AKAP11;LMNB2;HNRNPA0;SYTL4;HDGFL3;SYT17;PCLAF;GNAI1;NSFL1C;ASB6;FOXL1;CCND1;BRIX1;ANTXR2;CERCAM;LYRM7;KIF5C;TATDN2;HNRNPA1L2;SORBS3;GRIPAP1;NAP1L1;GRPEL2;TIMM10;PELP1;DIDO1;PSMA7;CACNG8;WDR26;STX16;SLC2A9;VAMP4;HNRNPA1;PPIL3;PAK6;TMEM79
511	hsa-miR-4533	0.218378	-0.282677	-1.13533	0.141434	ACTC1;HSPA6;CSNK1G1;GABRQ;ZBTB33;SLC10A6;TTLL9;ZNF460;RNF111;NMNAT1;ABHD2;UBR4;IFNLR1;ZNF436;BZW1;CCL16;TFDP2;TNRC6B;TNFSF15;TMEM37;CARD8;SGK1;SAMD4B;SEH1L;SBNO1;PEAK1;CDH6;GPHA2;GID4;DPY19L3;TAOK1;ITM2C;ZNF674;TNFAIP8L3;TMEM87B;SS18;KCNK5;SESN2;ALDH1A3;MARS2;HECW2;ARID1A;CHERP;DCAF4;CDK14;ERG28;SCGB2A2;USP12;SELENOI;CDK19;IKZF5;POTEG;ABLIM1;WRN;CNBP;PDGFB;LCLAT1;TNRC6A;ZNF708;GNB1;EMP2;SBK1;LTBP4;SETD5;ZNF813;TMBIM6;SLC20A1;MRPL3;ADAMTSL1;SIX3;DFFB;CBY1;B4GALT1;EIF4H;EN2;G3BP1;GRSF1;NOC2L;TMEM43;SLC9A1;MAX;NOLC1;PEX26;TMEM254;RUNX1T1;TMEM214;RASL10B;EIF4EBP2;NFIC;PABPC1L2A;UBE2V1;BCL7A;ARHGAP39;RTKN2;HMCN1;NUP205;GSN;ASXL3;DRAXIN;UNC119B;ABT1;MPRIP;POM121C;WDTC1;TMEM192;CDC14B;IQSEC2;PKM;KIAA2013;NDRG1;RPL35A;ZNF426;COL12A1;NICN1;LTBR;HNRNPC;CREBZF;FOXK1;CAVIN1;VAMP3;UNK;FPR1;TRIM25;CRY2;TMEM167A;PABPC1L2B;PACSIN1;MYH14;ISL2;PPP2R2A;MSX2;ABHD14B;COL1A1;HSPB6;SP1;MARCKSL1;AMBRA1;DLL4;PDP2;FSTL4;POTEM;PSD4;COL1A2;TPI1;IWS1;KRT80;PDXK;PDE6D;PHOSPHO1;TUBB2A;CBFA2T2;PHC2;TRAF1;GBA2;FOSL1;OTUD7B;ADGRF2;PRRT2;CALR;SSU72;FAM131B;NOVA2;TRAPPC2L;R3HDM2;DDX11;AP2M1;PPP1R11;CCND1;UCK2;SDK1;LYPLA2;CIAPIN1;PTPN18;PANK2;BGN;CDKN1A;NXN;WBP2;ZNF766;FSCN1;PPP1R9B;NAB2;VSIR;LGALS3BP;HDGF;COX6B1;ZNF444;FAM83H;DLG5;ZNF385A;TPD52L2;LRP10;SHMT2;RALY;MAPK8IP3;TMEM9;TOR1AIP2;SLC16A13;FAM228A;HDAC5;IQSEC3;EHD2;JUNB;B4GALT7;TOMM40;GATAD2B;CTBP1;AKT1S1;IRGQ;EFNB1;TPM3;SPTBN5;EFHD2;TRIB3;CDC42SE1;GCK;DBN1;GIPC1;TMEM138;NDUFA11;UBE2S;ZFYVE27;ATOX1
512	hsa-miR-4735-5p	0.219717	0.287468	1.11256	0.188406	PEX11A;CALCR;SRRM4;FZD9;ZNF644;PHC3;NMNAT1;RHOH;MOGAT1;DBT;KLHL28;CCDC33;MAPK14;ERCC6L;PLEKHA2;MSH3;PTBP2;FBXL13;GPR137C;MALT1;CAPZA2;PLCL1;DMXL1;ANKRD62;WAC;ZCCHC8;ZNF366;TBX18;NPR1;SOCS4;CASP10;GSR;RAB10;ZNF260;GPN2;TMEM30A;VEGFA;PNPLA3;SETBP1;LRRC58;EPHA4;ZNF519;ADAMTS4;MXI1;SELENOI;KREMEN1;SETDB2;GMEB1;ALOX5AP;MRPL50;PHKA1;MFSD14A;SRFBP1;TET1;ARHGAP31;VKORC1L1;NFRKB;SULT1B1;RRAD;TTC38;ATP6AP2;FAM120AOS;TMBIM6;METTL8;WASL;ZNF71;EREG;CREB1;DNAJC28;AGTPBP1;LINC00632;NQO2;TCN2;SPN;LMBRD2;SLC35E4;SIGLEC9;FARSB;ZNF264;ABHD15;EPB41L1;BUB1;ZMIZ2;COL23A1;CACNG1;YOD1;THAP8;SLC35F6;POLR3A;ERVV-1;SMIM14;HNRNPR;TMF1;CCL5;HYPK;CENPQ;EID1;DCTN6;NPFFR1;ACO1;VHLL;RDH11;ZFP14;HNRNPA3;SCARB2;CBX5;EFCAB14;NOA1;TRIM72;METTL15;KIAA0930;SPPL3;STON2;RHOBTB3;CHRNB1;CRY2;PDE4C;TMEM132B;FAM216A;PGPEP1;MAP2K6;FAM161B;PDE3B;WDR59;MRPS10;SLC25A45;HOPX;CTSB;SPNS1;ADAT2;RNF141;NOM1;YIPF4;NRIP2;NSL1;LUC7L2;GPX8;MANEAL;RAB13;RAD51;PBOV1;RAB3GAP2;SUMO2;ANP32E;PIGP;LYRM7;ZNF276;TMEM120B;NUCB1;GDPGP1;TNFSF14;CTNNBL1;SSBP2;NDUFV3;ZNF696;KIAA1614;TIMM29;OSTF1;MRPL22;THG1L;TTR;PPP2R1A;LETMD1;MUC20;SKP1;ARPC2;RAB3B;TMEM138;PRKD2;GBA
513	hsa-miR-3614-5p	0.219974	0.27756	1.11267	0.171026	PAQR5;SMTNL2;ACBD7;TRPM7;KBTBD12;SHMT1;FOXN3;SLC10A6;WNT9B;TMPRSS12;CLCC1;ZNF460;PRKCB;TMED10;GSPT1;GUCY1A2;CECR2;ZNF620;ARSK;JMJD1C;ZNF850;TIGAR;BAMBI;SUSD1;CD300LG;ZNRF3;ZNF43;RNF125;CALN1;MTHFD1;RAB33B;DYNC1LI2;ZFP64;WDR73;CLEC7A;ZNF674;RB1;CHMP1B;GABPAP;MC2R;ABHD17B;PCDHA6;TMEM242;ZNF451;PGGT1B;OR9Q1;ZNF619;MCM9;EIF2AK2;SLC25A34;SERPINA3;SLC41A2;GNE;SEC63;CDK19;SINHCAF;CERS4;WFDC8;SFMBT2;CCSER2;ARMT1;JOSD1;IRAK2;EVI5;ZNF844;SUSD5;WASF2;AP1S3;ZFAND4;HAUS3;SIGLEC14;FAM118A;SLC11A2;PEX10;DNAJC28;MYO18A;HACE1;PRPS1;SGTB;CA6;ZNF799;ALPK3;LIPG;SLC5A5;GPR75;HSD17B12;AKNA;CEP97;USP6NL;PRIM1;KAT7;CELSR3;PAK4;TNRC18P2;WHAMM;YRDC;ZNF35;SLC25A53;MAP2K4;BHLHB9;NEPRO;LHX4;NUP205;RRS1;TULP3;NT5DC3;ZNF831;SLC16A5;ALDH9A1;BRAP;CD180;GEMIN4;NNMT;MDM2;TRIM71;REEP5;MICAL2;PARP2;PLCE1;EBNA1BP2;CYCS;ULK2;SCO1;MRNIP;GAP43;ZNF699;ZNF583;ZNF500;AS3MT;PRIM2;PPP1R15A;CSE1L;KRTAP9-6;LRIG3;SP140L;TBC1D19;BDNF-AS;PLCXD1;IGBP1;GXYLT2;AACS;TPT1;ENO4;ZC3H8;ZNF607;SLC13A4;SGSM2;GP5;SLC35D2;GMPPB;APOBEC3F;MSMO1;HEATR3;SAR1B;COX18;RHD;RNASEH2B;PDXK;RABAC1;EMC7;TNFRSF10B;WIZ;MPHOSPH8;YWHAB;SRSF7;POLR3D;GPKOW;SH3RF2;TRUB2;PNMA2;SCRG1;RFC2;RPL24;DARS2;ZNF584;SHCBP1;AKR7A2;HOXD9;CD209;MCCC2;BRIX1;BRIP1;COLGALT1;TMPRSS4;TBRG1;RPL22L1;SLC27A1;B3GNT6;ZNF766;MNT;PTK6;MAST3;RBM4B;NACC1;ATP6V0A2;TMEM216;ADAP1;RPH3AL;CASTOR2;HAUS5;TAF1D;DCUN1D5;MRPS21;FBRS;SFT2D2;PACS1;F2;MED7;GNL1;CACNG8;IRGQ;TMCO1;TRAF5;SLC12A5;DCPS;ATOX1;CENPM
514	hsa-miR-324-3p	0.223622	-0.273513	-1.13173	0.114341	HSP90AA1;PUM1;WWC1;NEK9;CREBBP;WNT9B;ZNF649;JADE1;HUWE1;SMPDL3B;AMD1;SIX1;HAUS2;IQGAP1;TOGARAM2;GSE1;YTHDC1;KDM2B;MGLL;APPL1;TJP1;FAM107A;MAP3K20;DDX18;KMT2D;KLHL11;PIKFYVE;PTP4A1;MSH3;CENPI;SYNJ2;EIF4A3;PPFIA1;HEXIM1;PTGS1;STAC2;CDIP1;CPS1;ODC1;KDELR2;GTPBP10;VAV3;NIPAL1;GINM1;KLHDC2;DDOST;FBXO48;HERC1;LNPK;GTF2H2;APOLD1;PTBP3;PTPN4;UBE3B;GTF2H2C;ITCH;SEC24B;FKBP9;ARID1A;MFSD6;G3BP2;PITPNM2;ATXN1;STX17;KDM6B;KREMEN1;CNKSR3;SUPT5H;RAB11FIP1;NUDCD3;NFATC3;HSPA8;WDR33;FUBP1;ENAH;HPSE;EIF2B2;RAB18;RFC1;EEF1A1;ITPR2;DLST;SON;PLEKHG2;MSH6;TRPC5;ID4;PLEKHB2;MON1B;ACLY;WNT2B;AGMAT;HSPA1B;MYC;CSNK1A1;MYH9;ZDHHC8;SETD1A;CCT6A;TCTN1;SPN;PGK1;PI4K2B;NOLC1;ACTN4;MAT2A;MYO1F;NFE2L1;STK40;ARRDC4;RAB7A;HSPA4L;SLC22A12;NFIC;WDR53;ZMIZ2;ACACA;COL14A1;FADS2;PABPN1L;IMPDH2;SACM1L;BSCL2;SRCAP;UBE2Z;GRAP2;SZRD1;CACNA1I;SPEM1;LRFN1;GGA1;SPRY1;UNC45B;PRKAR1A;ICAM1;PSAP;MDGA1;CCND2;TNFAIP8L1;CLUAP1;RPL4;MPRIP;TNKS;UBC;NACC2;HDHD5;EIF3B;ZNF23;BAHD1;USP49;PLCE1;GAPDH;PKM;STAT5B;VOPP1;RPS5;FASN;RPL35A;CABP4;MYO6;KDM5C;ANKRD27;KCNK10;LRRD1;MGAT5;MAP4;AAK1;FADS1;TMX4;MAST4;SUGT1;DVL2;MBD1;KIAA0930;ARHGAP17;SHH;U2AF2;ZSWIM6;PKN3;COX7A2L;MED24;CAPZB;TRIM65;CXXC1;CAMKV;PRRC2C;XRCC6;HMGB1;HIC1;NTN1;POLR2C;SRRM2;GRB2;MCUB;DCLRE1C;NSRP1;RPL31;EEF2;IGFBP5;CCNF;ALDOA;TMEM184A;FAXC;TGFA;HSPA9;ATXN2L;SMS;MRPL37;RPL10;SEC23B;RPL10A;MEX3D;SRF;SLC39A1;RPLP0;IAH1;RPLP1;RPS8;GPR45;MKNK2;AGFG2;MED15;DAZAP2;RBM26;PDRG1;TRAK1;ST3GAL2;PPP1R10;PNMA2;SBF1;SF3B3;SLC2A1;TUBG1;GHITM;SAP18;BCL2L1;NOL12;SLC16A9;CXXC5;ARHGAP26;RPS3;CCDC71L;HNRNPA0;MCM4;INSIG1;FBXL2;PPIE;ZNF783;EIF3M;PTPN14;SLC1A5;NUP62;TTLL12;CEACAM19;WDR46;DNASE2;TMED9;RANGAP1;TUBB;PSMD2;GDF11;SAPCD2;SLC25A39;POGZ;VPS18;STK16;DERL2;EFNA1;HM13;APRT;HMGA1;DLX2;DUS2;ZBTB46;VDAC2;CDK5RAP2;RUVBL2;SETDB1;RAD23A;RACK1;CTNND1;HLA-F;NHLRC4;POU2F1;NDUFV3;SAE1;FEN1;AP2A1;EBI3;TAPBP;UBALD2;FBRS;CIZ1;CCNQ;PIGG;ACOT7;ISG20L2;MEF2D;PIGM;TOMM40;PRKCSH;COX7C;SLC25A1;RBM10;TGFB1;MED25;NHP2;RAB11B;EBP;MFSD2A;ANXA11;FOXRED1;VPS4A;STX16;CHD4;IRGQ;LRRC20;SCYL1;GNAS;MCRS1;EMC10;CD151;PEX16;TACC3;FXR2;TNIP1;ZNF432
515	hsa-miR-1253	0.225859	0.280346	1.10929	0.167002	PAQR5;TOB2;ZNF12;RPRM;SLC10A6;ZNF460;FAM199X;GRB10;EIF1AX;WIPF2;ASTN2;SRSF10;PTPRM;LUZP1;CRKL;CECR2;LRIG2;PAK2;MGLL;SRP54;STK38;FYCO1;AKAP5;COLEC12;FOXRED2;FIGN;SUPT16H;RPS6KA3;ZNF131;TGFBR2;SOWAHC;TET3;GATA6;LZIC;FEM1C;NFAT5;CEPT1;ITM2C;SLC25A36;ARHGEF6;ZNF445;PYCR1;NLK;KCNK5;CAND1;ZNF619;TRIM56;USP12P1;TMTC2;KPNA6;WEE1;RNF11;CANX;HLA-DOA;RBFOX2;FAM151B;QRFPR;GATA2;DCAF7;IGF1R;PPP1CC;MYNN;FOXL2;PSMD11;SULT1B1;FKBP4;POFUT2;SETD5;ZNF33A;VGLL4;INTU;SETD1B;ALKBH5;TRAF6;ZNF774;CDC27;SCOC;DIP2C;KIAA1522;PALD1;SLC4A2;HMGN2;ASH2L;TGIF1;BMPR1A;ENPP5;CHRDL1;UBE2V1;MED13;ALG14;ANKRD33B;DMRT2;LEFTY1;RPS6KB1;RRAGD;LINC00598;MDC1;DCAF10;PLA2G2D;WDR41;BTG2;BTBD3;SRARP;MYL12B;MAPRE1;SOX4;FOXO1;LNPEP;BTK;LURAP1L;CSNK2A1;TMEM63A;KCNIP2;TMEM167A;SEC61A1;SYT9;GPR107;COL1A1;TNPO2;MPLKIP;GFRAL;CAMK4;EIF5AL1;ZSWIM4;CCNB1IP1;MTERF4;ZSWIM1;LRRC3C;MECP2;NF2;ERGIC1;TUBB2A;PABPN1;UTP6;DAZAP2;LRRC75A;KIAA0040;ZNF85;TMBIM4;PIM2;CERS2;WDR81;SEMA7A;KLK10;CALR;ARMC12;MAPKAPK2;TRAF3IP2;CCND1;PLXNA2;CALM3;RNF14;SDK1;TSPAN15;OXA1L;TUBB;TBC1D13;PPM1N;NDUFB11;ZNF444;KHSRP;TPD52L2;ZDHHC16;ARHGAP1;FEN1;SIAH3;TRIR;TOR4A;SFT2D2;KIAA0513;RAB40A;SMYD2;NUDT3;SLC43A2;SKA2;VPS37C;PTPA;LETMD1;CTBP1;HRK;TAGLN2;PARP1;URM1;GPR173;MED19;KCNH2
516	hsa-miR-515-5p	0.225993	0.284576	1.10948	0.199566	SLC12A3;PHACTR4;DNAH3;ZNF616;TGFBI;ARPP19;PEX13;GPATCH2L;LPCAT3;RPAP2;ZNF621;CYP19A1;SERPING1;ZNF138;SMCR8;DAPK2;ROCK2;TIGAR;RBM12B;DR1;POP4;MPHOSPH9;CAB39;TGFBR2;ADAM17;BTF3L4;FGFR1OP2;ZNF468;HEATR5A;FAM9C;TTC33;ZNF675;ZNF732;ATXN7;GPR158;VAV3;ZNF254;ITGA9;NUP54;GIGYF2;ZNF148;SERINC1;BSPRY;PM20D2;FZD5;AOC1;CCDC140;LGSN;TNPO3;ATXN1;WNK2;NOTCH2;TNRC6C;GPD1;CHCHD3;AFF4;POTEG;SGK3;PER1;CMBL;PDE1A;SAMD7;PTGER3;SLC22A3;EPHB4;MYO5A;SPATS2;NIFK;CHST3;MBTPS2;CELF1;ZNF772;FRMPD4;ATP1B3;ERVMER34-1;BTN3A2;CLIC4;RABL2B;SOX9;PRKD1;SGTB;LY6K;GUCA1B;TMTC3;CD55;RARA;POLE;ZNF431;ZNF99;CDC23;POLR3A;CELF5;ABRAXAS2;ZNF117;NR1D2;ZNF107;UNC45B;PSME3;GCM1;ZNF669;ATF5;TANGO2;OSTM1;ZNF544;DAAM1;WSB1;NKX2-4;ERP44;FCGR3B;PCMTD2;AADACL3;MGAT5;IL6R;KDM3B;ZNF248;RPL32;NCS1;STON2;ACOT9;FAM217B;GANAB;PRKAB2;NPHP3;SKA1;ZNF398;RPS26;GINS3;POTEM;SGCD;MCU;ZNF440;SDR16C5;MAP3K9;PCP4L1;GMPS;ZFP69B;CHCHD4;DKK3;ARFGEF3;CYB561D1;FUT4;KDM5B;ABHD10;NOTCH1;ZNF584;ZNF791;RAB19;FAM131B;POLM;LYRM7;TBC1D13;VGLL2;ZDHHC5;RABL2A;CSTF2T;SLC24A2;PPP3R1;PTGDR2;POU2F1;AGK;CDK9;TAPBP;SNAP25;RAB40A;PCBD2;TOMM40;GRIN2A;TIMM10;NRG2;EXOSC2;PRR13;RTL8C;ZNF83;FAM20B;VPS45;CACNA1A;ARL4D;ZDHHC24;ZNF648
517	hsa-miR-6089	0.230651	-0.292259	-1.1274	0.178431	FGG;SLC24A4;PPARA;DTD2;AMD1;DHX36;SNTN;RPAP2;ZNF749;EPG5;LRIG2;KLHL15;ZNF713;TFDP2;FYTTD1;TCF23;ZNF770;ACADL;ACOD1;SEH1L;YES1;GREB1;OR2C3;ARL5C;STX2;ZNF878;PARS2;DNAL1;ANGPT4;BBX;GADL1;ITGB3;DHDDS;PIGR;SLC25A34;ALG10B;HAVCR2;KCNIP3;TXNDC16;LASP1;NFIX;ADA2;YME1L1;UHRF1BP1L;BAZ2A;LCLAT1;TTC21B;ABI2;IFFO2;DUSP4;IGF2R;ZNF573;RBM43;LIMD1;SETD1B;TFCP2L1;EIF4H;HAUS3;SH3D19;STK35;ERO1A;TNFRSF13C;PJVK;TMEM94;CEP97;CDKAL1;LIPH;USP6NL;TAF8;AGXT2;IMP3;PATZ1;NLE1;IL10RA;PDE7A;LRCH3;GGCX;CD180;ULBP3;SNRPD1;TANGO2;DNAH17;MDM2;CLDN4;CDH7;POLR2J3;ZNF623;KLLN;UPK3BL1;FUT1;CCDC80;ZNF557;CSE1L;ZNF491;SUGT1;TMEM105;ZYG11A;CRTAP;U2AF2;KIF18B;AP5Z1;TPT1;FURIN;CCNB1;APOBEC3F;SGCD;TPI1;MAPKAPK5;RAB11FIP4;COX18;CLPB;AGGF1;MKNK2;REEP3;GMPS;CHCHD4;RTCA;PNMA2;EIF2S3;PRRC2A;APLP2;S1PR2;ZNF584;NDUFA7;RGL2;KCTD5;ANKRD13B;KIF3A;TMEM11;LMBR1L;RETREG2;GNG4;CDKN1A;TMEM120B;NUCB1;ZNF490;GRWD1;SIGLEC12;DDA1;CMSS1;AGTRAP;SHB;UBE2B;GGA2;PDZD4;APOBEC3C;ARHGAP1;DCTN3;KIAA1614;MANSC1;TSPAN9;SFT2D2;ZNF324B;TOMM40;RPP30;AP2S1;BBC3;NECAB3;ZBTB7A;AKT1S1;TRAPPC2B;NKX2-2;DUSP28;HCN2;EVI5L;GRK6;SCNM1;UNC93B1;COX8A;ERCC1;ABCA2
518	hsa-miR-1228-3p	0.231337	0.271804	1.10662	0.186	CLNK;HIBADH;ESCO1;TNFSF8;DDAH1;CCDC134;SNX1;IREB2;IKZF3;RNF168;MOAP1;AFF1;DNAJB13;SNTN;LRRC38;RBBP4;NWD1;PLEKHA8;CCL16;UGDH;THAP1;NFIB;FYTTD1;PLEKHA2;FAM107A;BRMS1L;PPM1D;ACADL;ZSCAN29;RNF125;SEPHS1;SEC14L6;EPB41;VANGL1;ACOX1;SPTLC2;PLAGL2;KIF5B;HP1BP3;PVRIG;KLF17;SMAD2;WDR73;ZNF347;ADAM9;ZCCHC8;ARFGEF1;NPR1;CASP10;GSR;POLR1B;RFTN2;LNPK;LHFPL2;GJC1;CXCL12;ZNF619;RSRC2;MPIG6B;RNF41;HIC2;PNPLA3;IL7R;ZBTB39;ATXN1;YME1L1;ZNF175;OSMR;IKZF5;FOXO3;CNKSR3;PPM1L;ETS1;PPP1R3B;CCDC69;BMP2K;PER1;GRIK3;ITPKB;IPP;AASDHPPT;APAF1;WDR12;PTGIS;ZNF548;FNDC3B;TBC1D24;PLD6;ACAP2;FOXF2;ATP1B3;ZNF75A;NQO2;CYP20A1;MTPN;STX7;TNFRSF13C;FBXO47;JAKMIP3;LIPG;SLC5A5;CEP78;THBS2;IVD;ZBTB7C;ZNF320;UBE2V1;KLF8;BRD4;N4BP1;NUP43;ZNF117;ATP1B4;OAZ2;LY6G5B;CCND2;CLUAP1;GGCX;FOXI2;TLR7;GEMIN4;ZC3H12B;PLA2G4A;TSPAN14;ATP6V1G3;TIRAP;TCTE1;IL1RAP;PNMA5;ZNF623;TMEM33;CLN8;LRRC32;APTX;SHOC2;NDRG1;ZNF557;TRIM72;NUDT16;TYRO3;HMGB2;PHAX;TMEM105;STOML1;LURAP1L;FPR1;STAT2;CHRNB1;MYO1H;PGPEP1;TMEM236;SLC6A20;PPP1R3D;CSNK2A2;HOPX;RILPL1;RAB32;SLC30A5;NMRK1;TRPV1;FZD2;WNT7B;RPL23;ALDH1B1;ERGIC1;EMC7;CCDC59;EIF2B1;BCL2L2;POU2F3;MSANTD4;PTMA;SRSF7;ZNF554;MPZL3;NFASC;CELSR1;AKAP11;EDIL3;ZNF274;DIAPH1;TIMM10B;ORAI2;ZNF584;NKAP;RAD51;MRPL10;VPS53;POC1A;SUMO2;CEBPD;SLC25A16;KIF3A;CA8;TTC9C;PPP1R12B;LYRM7;ZNF766;TMEM120B;LRPAP1;LDLR;RPL37A;PTK6;GRWD1;SPCS1;UBE2B;SORBS3;C1QTNF6;CD3D;CWF19L1;NUDT19;SRGAP2;EIF1AD;KLF2;CDT1;TLCD2;CCNQ;PLEKHG5;GRIN2A;TIMM10;DENND2C;SLC43A2;GGPS1;MRRF;SCN3B;PTPRN2;TP53;RDH13;OR7D2;MPDU1;ATP6V0E1;PHKG2;EMC10;PLAA;BCAS4;MIOX;DCUN1D2;NAP1L4;GPR78
519	hsa-miR-5698	0.23999	-0.262019	-1.12214	0.106262	TDRD1;SIGLEC6;CHDH;WWC1;RPRM;SLC4A1;GK5;SEC14L4;WNT9B;TCEANC2;ARIH1;TFAP2B;SLC16A10;ZNF106;MAGT1;THRA;ARPP19;INO80;FADS6;MKLN1;DNAJB13;UBE4B;LPCAT3;MOGAT1;MAPK1;DBT;KLHL28;LRIG2;EEF2K;KLHL7;GSTM3;CNDP1;HOXD11;NEUROD2;THSD4;SMG1;PLEKHA3;SLC7A5;TFDP2;ZNF655;CDKL1;STK38;BAMBI;TCF23;ADCY9;FOXO6;AKAP5;DYRK2;ZBTB8A;RSRC1;KMT2D;GPSM2;SERBP1;SBNO1;SIK2;CAMK2A;GATA6;ZYG11B;VEZT;SLC47A1;OR2C3;SUSD6;PLEKHM3;HEATR5A;RPS6KA5;RGS9BP;PKNOX2;TAOK1;RSPH3;WAC;ZNF347;QPRT;PARS2;GINM1;OTUD4;RAB10;PTPRF;SPATA6;ADCY2;LNPK;PRPF4B;PIEZO1;AK3;SENP2;RNF216;ZC3H15;SNX22;TRIM44;ERC1;SF3A1;MAT1A;HACD2;FANCC;STOML3;ABL1;PTPN2;AGO2;GPR155;WEE1;ZNF154;RNF157;KRBA2;GNE;YME1L1;LRRC58;MLXIP;CNKSR3;KIAA1143;ANKRD36;CCDC77;MTO1;POTEG;KCNA7;UEVLD;IL2RA;DCAF7;VWC2;GMEB1;CCSER2;USP22;IGF1R;ALOX5AP;MTAP;FBXO27;DOCK11;HHIP;TRAPPC10;ZFP36;ANK1;KIF3B;MYCBP;CCDC50;BRPF1;GNB4;ABL2;LIN52;SETD5;RBM23;ECE1;GDE1;ZNF573;COMMD9;AFF2;TECPR1;POLD3;SLC25A33;SLFN12;ALG1;CELF1;XPO5;PRX;SIX3;PIGO;RGP1;RICTOR;BTN3A2;ILK;ZNF74;HSPG2;FMN1;SETD1A;CHST6;ZNF485;UGGT1;STK35;PLEKHM1;LIMS1;HACE1;EIF4G1;CSTF2;ORMDL3;ABCC6;PEX26;TOMM70;ATPAF1;HACD4;EMID1;SLC4A2;HSPA4L;HSD17B12;HSP90AB1;ZNF562;PIGX;CD40LG;RAB15;HOXB5;KAT7;UBE2V1;OSBPL10;CLK4;NDUFA5;ATXN7L3;ZNF730;DIRAS2;SPIB;ADGRL1;FAM210B;TSPAN31;C3;NCBP3;UBE2Z;DDX6;SZRD1;CREB3L2;ALG14;MCAM;SCAMP2;LRCH3;VPS37D;PLXDC2;PIK3R2;RBL1;ESYT2;PSME3;PSAP;SLC16A5;ATL3;YIPF5;FNBP1;TLN1;MPRIP;LYN;CC2D1B;SYAP1;P3H2;OLA1;UTP4;AGMO;TSPAN14;UBE2N;TGFBR3L;HEYL;ZFP14;RHBDL2;RUNX3;CALCOCO2;BTG2;RACGAP1;METTL6;WSB1;SYNPO2L;PKM;SCO1;RNF170;NFX1;RREB1;LUC7L;AMOTL1;HAND2;NLGN2;ELK1;STK4;SNX19;TSPYL4;LINGO3;BDNF-AS;ST3GAL1;SMTN;ACOT9;JPH2;ANKRD52;PARVB;CCL22;GALNT6;SAR1A;TSHZ2;EMC3;VSIG1;DNPEP;AKR1B1;IYD;MAFF;TRIP13;PGPEP1;PISD;MYH14;NDOR1;ESF1;TMEM184B;UBTF;GP5;PHB2;CDADC1;PADI1;WDR17;PRMT3;SORCS2;PROSER2;MPLKIP;SALL2;IDS;PHC1;CCNF;PGBD5;CISD2;POTEM;COL1A2;ETV3;MGAT1;POM121L7P;MTHFR;BORCS7;TEP1;RAB11FIP4;IWS1;PRELP;MGAT5B;TAS2R5;LYRM4;SUMO1;PTCD3;LRRC3C;GATAD2A;UBE2G2;TMEM54;SEC23B;SFN;ERGIC1;SRF;CLPB;AKR7L;SLC48A1;CALML3;ZNF281;LRRC45;SGO1;MFSD4B;MEX3A;MRE11;MSANTD4;PCGF3;YIPF4;PGBD4;ST3GAL2;NFASC;FOSL1;CEP89;SF3B3;MEN1;RPP25;ABCF1;SPECC1;CST9;ANG;PRRT2;FN3K;PRRC2A;ORAI2;TIGD5;MEAF6;HEBP2;CALR;ITGA3;XPO6;MCM8;OPTN;CLIP2;CITED4;MRPS23;RRP36;RPRD2;POC1A;CPSF7;MRI1;NAGK;XKR4;RAP1GAP2;FHL2;LARP1;AGAP9;ANKRD13B;ZNF841;SLC1A5;RNF222;MYL12A;AP2M1;TBXA2R;SCARF2;KCMF1;FAM9B;BMS1;TARDBP;ONECUT3;KBTBD3;TTLL12;MSRB1;FLG2;TMEM168;OXA1L;IBA57;TUBD1;LRP3;AP1S1;NXN;B3GALNT2;PPP1R9B;MNT;CBX6;HNRNPAB;ACTR5;BROX;TNFSF14;FBXO40;STMN3;PPFIA3;GRWD1;DDA1;MOGAT3;STXBP2;TOR2A;NKPD1;METTL27;NACC1;KHSRP;UBL5;FAM83H;RNF19B;PPIC;ZNF226;HS3ST1;MAP7D1;CASTOR2;MAPK8IP3;SLC9A3R2;TMEM250;ARIH2OS;FGFR4;CCS;E2F4;TIMM29;FBRS;FFAR1;MFSD13A;ACTB;DLGAP3;FKBP8;NRGN;CRMP1;SUV39H1;SLC2A4RG;UROS;F2;MAP2K7;NUDT3;ZNF786;LRAT;DUSP7;ZBTB7A;MRPL17;MED7;PTPA;HOXC8;PNPLA6;R3HDM4;DTX2;ARL2;PKNOX1;TIGD6;TIAL1;GTF2F1;SLC35C2;QSOX2;NGFR;AIP;POLD4;KRI1;RPS6KA4;GRINA;SLC26A9;TMEM40;MAP4K2;LDOC1;ARHGEF5;PHLDA3;STK11;EFNA3;PIN1;TNKS1BP1;RTBDN;KCNH2;GDI1;CENPM
520	hsa-miR-1285-3p	0.240623	0.270683	1.10217	0.178808	SMTNL2;KLF10;TTC39C;NAA30;MYBPC1;HERPUD1;GK5;SLC24A4;IKZF3;PPIL4;TBCCD1;ZNF460;ZNF417;MAGI3;DDX52;STRN3;TLN2;GMPR;RHPN2;FOXJ3;ZBTB34;NUFIP2;ZNF549;FAM53C;UGDH;ZNF331;SLC7A5;ZNF292;GON7;ATP8B3;KLHL11;ZBTB44;ACOD1;HMX3;EMC1;RNF125;SBNO1;OLR1;MTHFD1;FBXL20;DPY19L3;PCNP;RHNO1;WT1;DOCK7;ZNF445;RIPOR2;OSCAR;ZNF451;NPY4R;ZC3HAV1;PIK3R1;OCLN;TERF1;LASP1;UBB;HACD2;PRND;TNPO1;ZNF154;ITPRIPL2;ZNF383;LIPA;SHE;MEI1;FIGNL1;CD300LD;DSEL;RNF135;PEX2;PDE12;F8A3;CNBP;TRIM16L;TBC1D15;MIGA1;CXCL10;EVC;ACVR2A;STUM;PAPLN;POFUT2;ZNF844;IGF2R;SUSD5;FAM117B;F2RL2;LIMD1;RPL7L1;SYNGR1;ENTPD1;CELF1;UBXN2A;DFFB;LLGL1;HAUS3;SH3D19;SLC11A2;DNAJC28;SMU1;GAPVD1;MTX3;HACE1;BCL11B;UQCRFS1;FBXO47;PHF7;IRAK1BP1;GPR75;PLAC8;OTULIN;SNRPD3;PAK4;PATZ1;CARD6;ADGRL1;WBP11;GLG1;CYP4F3;TOR1AIP1;DCTN6;SSH2;WASF3;MID1IP1;PCCB;SORD;VHLL;PSMD3;SIX4;CLDN4;PSMF1;TIRAP;PARP2;BCAS3;PKM;FUT1;ZNF699;RPS15A;GOSR1;PON1;STK4;AAK1;GJD3;SUGT1;MAFK;PARD6B;FAHD1;KCNE4;WNT10A;PARVB;TMPRSS11BNL;MYPN;CENPL;CAPZB;ABCF3;VEGFC;TRAF7;DNAH10OS;MRPS10;FURIN;XRCC2;RPL14;TPR;VHL;MED28;CCDC8;AAR2;FRMD8;CRCP;COIL;RPL12;IMP4;TRPV1;RPL23;NF2;AHCYL2;DDX19B;KLK2;HSBP1;UFM1;ZNF554;ZMYM6;OTUD7B;RUNX1;ZNF284;MLH1;RETREG3;FAM83F;HEBP2;CHAF1B;GOSR2;S1PR2;SRSF3;AKR7A2;MCRIP2;FSTL3;MRI1;PRSS21;TGM2;PLXND1;SLC25A16;MCCC2;BBS5;MCTS1;GRM1;COA4;TOMM5;KLHDC8A;BROX;ATG12;COX6B1;METTL27;LPIN3;PPP1R1A;MED17;DLG5;DCTN5;SELPLG;RALY;PSMG4;MRPS21;DAZAP1;ELOVL6;KIAA1614;EIF3H;YTHDF1;PLXNA3;SFT2D2;LAMC3;TMEM169;TVP23C;CAPN5;TMEM86A;EXOSC2;VWA7;WDR13;NTSR1;RTL8C;IRGQ;TRAPPC2B;SSH3;TP53;OR7D2;GRK6;TATDN3;FUS;POPDC2
521	hsa-miR-6756-3p	0.240841	0.281537	1.1019	0.207739	CADPS2;TNFSF8;HSP90AA1;MAP3K2;SNX1;TCEANC2;LONRF3;CLMN;ZNF664;FAM199X;EPX;GALC;ABCB7;RBMXL1;LPCAT3;CDHR1;AQR;SHANK2;PAN2;GCC1;EPHX2;DYM;CD44;PDCD4;KMT2D;TECPR2;ASGR1;CALN1;CBS;GNG12;FGFR1OP2;AMER1;NEDD9;SERPINA4;WAC;IPO11;RNF128;CERS6;C8A;ANKLE1;EIF2AK2;TTPAL;SCN1A;MCOLN3;IP6K1;DCAF5;NOTCH2;ACTRT3;BLOC1S5;HSPA5;UBE2J1;CYBB;LCOR;ATP10D;STARD3NL;ZSCAN22;DMRTB1;PHF20L1;GTDC1;XPNPEP3;SUCLG2;ZNF740;RCBTB1;GDF6;MYO5A;TADA2A;METTL21A;CELF1;LRRC47;ZFP36L2;NOL9;PRSS38;CILP2;ARMC10;LSAMP;PALD1;THBS2;POU6F1;DDR2;ZNF562;TWSG1;ZKSCAN2;TMLHE;KLF8;ACVR2B;ATXN7L3;PANK3;SND1;E2F2;GGA1;APLN;KCNMB4;DHODH;YY2;BAHD1;ZDHHC21;GIGYF1;USP49;NCAPG2;NASP;EFCAB14;NUMBL;CABP4;SOX4;TYRO3;NDST1;KIRREL1;PMEPA1;ANKRD52;ING5;KLHL5;VN1R1;UBE2K;TRAF7;ACVRL1;STMN1;SP1;PTBP1;MLF2;GPR176;GLO1;KDM7A;PLCXD3;QTRT1;SAMD12;ZSCAN16;PABPN1;SLC12A7;KLK2;UFM1;UMPS;RXRB;DUSP22;PELO;LLPH;CXXC5;PRICKLE1;DNAJC30;ADAM19;RHEBL1;BCL2L2-PABPN1;PIGP;LMBR1L;ZNF48;NDUFAF6;TBRG1;GDF11;CMKLR1;COA4;FLOT1;CRAMP1;UBA6;CCDC115;PPP3R1;TENM4;MAPK8IP3;TAF1D;REEP2;CCT7;KCNJ6;LAT2;FBXO44;MMAB;TNS4;TIMM10;ZNF446;SSTR3;FAM204A;MDFI;LRRC20;SMIM18;GALNT8;KIAA0319;MIDN;PRMT7
522	mmu-miR-1896	0.240999	0.278769	1.10223	0.21097	SLC17A8;IL11;NRAS;DZIP1L;TMED5;SLC6A2;LRRC14B;LPL;ASXL2;B4GALNT2;P2RX7;MYO5C;ADSL;EPG5;PIK3C2A;STXBP4;PIGV;CA5B;TMPPE;GABPB1;SLC23A1;ZWILCH;SNX30;SPPL2A;IL6ST;TECPR2;LRRC3;NHSL1;ACOT2;GNAL;LMBRD1;CNTN2;DLGAP1;ZYG11B;IL5RA;CD300A;CHIC1;XCR1;SYNRG;ZNF878;DNAL1;ASAP3;CA5A;CRTC3;MRGPRX2;PRDM2;CD163;PKD2;TMEM50A;LAP3;YBX1;AIDA;SGPP2;PDPK1;LRRC58;DPH6;INIP;FSD1L;USP22;FKTN;CDH1;TET1;CSF3R;EPB42;AZI2;CXCL11;LGR5;HLTF;FITM2;ZDHHC20;DLGAP5;RPL7L1;UBXN2A;FBXO22;SMYD4;TRMT10A;SAMD8;OGDH;DHX8;XPO7;FXN;CEP97;UBXN8;ZNF839;SMPD4;CASP8;NDUFAF7;PTPN7;LSM11;KIF1C;RMI2;KCNJ10;MMP25;MPRIP;NACC2;CA9;VEPH1;PSMB11;BTAF1;TIRAP;SLC22A15;KIF11;NOL10;ELK1;CABP5;TTC23;ABCD4;HNRNPC;DKC1;CDS2;HSBP1L1;AP5Z1;ADARB1;MCC;THAP2;MOB4;GLA;HS3ST3B1;ALOX12;POLR1E;IWS1;PDXK;BCKDK;GPRC5C;SLC7A2;PLEKHH1;GEMIN8;GNG2;MAU2;CAMSAP1;DNAJC18;EXOC8;LYPLA1;OTUD7B;SEC61B;RAD51D;METTL2A;GAD2;ZNF791;POGK;ILF3;DDX11;CARNS1;OPA3;ZNF48;GMIP;NAV1;AXL;RAPGEF4;YBEY;BIRC5;CCDC153;SFXN3;TRIM39;CPOX;RFXANK;AGTRAP;ECI1;PRPF31;HYAL1;GGA2;NUDT19;SLX1A;TIMM17B;UBE2C;TMOD1;SMUG1;TNS4;MED16;CCDC167;ZNF169;GPI;N6AMT1;UVSSA;ORAI3;CYB5R1;SPC24;GLRX2;C2CD2L;ZFYVE27;KREMEN2
523	hsa-miR-18a-5p	0.241758	0.268298	1.10137	0.181053	PTCHD1;GDAP2;IRS4;ATP1A1;SYNM;DDAH1;PHLPP1;RNF138;PSAT1;ZNF460;HOXA9;THRA;MID1;SMAD4;DICER1;RLIM;TNRC6B;SPEN;ZNF770;ZNF367;HIF1A;ACOD1;SERBP1;DCUN1D3;PPP1CB;RAD51AP1;TGFBR2;FEM1C;RORA;NEDD9;TNFAIP3;RPS6KA5;SMAD2;BVES;STX12;TAOK1;PCNP;PDIK1L;ITM2C;NEO1;UBTD2;WAC;ARF6;HERC1;ZNF507;ZFAND5;JMY;FBXL3;SMCHD1;TSC22D3;LIN54;ESR1;NBEA;PNISR;AP3S2;SEC24B;SP100;RAP1A;TNPO1;MATR3;RNF157;DCAF4;DAAM2;GLRX5;TIMM50;CREBL2;PAPSS2;FAM120C;RAB23;CANX;CDK19;SERTAD3;RASSF3;AFF4;DCAF7;TWF1;NCOA6;ZNF670;AGFG1;ZNF708;ZNF711;ACTL6A;NR3C1;CRB1;EEF1A1;SASS6;EXPH5;SON;ZNF33A;ID4;SMAD3;PDE4D;CRIM1;HMGCS1;AHI1;RNF146;ETFA;LARGE1;ZFP36L2;B4GALT1;TMUB2;RICTOR;CCT6A;FCGR2B;TCP1;ZNF132;SUPT7L;CCNL1;ATM;WDR82P1;FAM104A;RAB5A;ETS2;FAS;EIF4EBP2;IRF2;VPS37A;BCL2;HSF2;RNF4;MAPK13;SLC36A1;RBPJ;BCL2L10;TBPL1;TSR1;NCOA3;ERRFI1;ZNF585B;UBE2G1;WWTR1;ALG14;HNRNPR;KIAA0100;ZNF678;VCP;GABPA;AHRR;CA12;UBC;MDC1;CA13;ITGA2;PTEN;EZR;GIGYF1;CLN8;SRSF6;EFCAB14;NR1I2;AS3MT;STK4;RBM38;LRIG3;CDC20;MBD1;PARD6B;ZMYM3;ZBTB47;TRIM35;CKAP5;ZSWIM6;PAFAH1B1;MSL3;SAR1A;TLE3;LRRC41;MCM5;SEC61A1;IGF2BP2;MOB4;ZC3H18;PPIA;EEF2;ACIN1;DCTN2;VMA21;SOX12;IGHMBP2;MRPL35;GATAD2A;SDC4;RABAC1;YBX3;RPL9;DNMT1;CTDSPL;DDX5;PCDH9;ISCU;FAM3C;PCNA;ABR;RPL7A;PSMB5;LMNB2;SYPL1;ZMYND8;RUNX1;ADGRF2;DIAPH1;TXNIP;TXNDC15;CUL4A;RNLS;ZNF703;POGK;MCRIP2;SLC25A37;ACAP3;CCND1;RDH10;UBQLN4;GCH1;VPS18;PNPO;TNFSF11;XYLT2;CDCA5;PKMYT1;MYLK;NACC1;CNTN1;UBL5;RACK1;DCTN5;KLHL3;MAP7D1;PON2;CSRNP3;ARVCF;TCEA2;CIZ1;IFNAR2;SLC25A28;MEF2D;RAB5C;BDH1;PELP1;COX7B;GNL1;DCAF8;RTL8A;TOMM20;IRGQ;TRAPPC1;PIAS3;TP53;ORAI3;MXD3;GNAS;TUT1;PI4KB;ADAM15;PLA2G2F
524	hsa-miR-5186	0.242558	0.26818	1.10081	0.173469	RBBP8;ATP13A4;NLRP9;TMEM184C;PPIL6;KIAA1958;MTMR10;TMPRSS12;CLCC1;ZNF460;BAZ2B;ARPP19;AMD1;ARPIN;ZNF749;PLPP3;IFNLR1;F2RL3;CRKL;VPS4B;LRIG2;SLC7A5;TNRC6B;FYTTD1;ZNF566;EMC1;VTA1;TET3;CBS;MFSD9;ABHD18;HP1BP3;SMC1A;SLX4;ATL2;FGD6;ARGFX;GNPTAB;DYNC1LI2;PLEKHM3;CHD7;LPP;RNF40;GINM1;DNAL1;PBLD;NPR1;CCDC160;SKAP2;DOCK7;TIMM8A;RFTN2;SLC9A7;MCM9;AP3S2;CYP2C19;UTP11;ZDHHC2;ZNF383;SGPP2;RNF11;SMIM19;CREBRF;ZNF835;DUSP19;MIXL1;FAM168B;MRPS17;C1GALT1C1;CD226;WFDC8;CNBP;CCSER2;NEDD4L;HHIP;RNF152;NR3C1;LMNB1;EEF1A1;PNO1;COLCA1;AP3M1;IGF2R;ZNF573;MARVELD2;TMBIM6;INTU;TRIM59;ZNF234;NUGGC;SRSF1;UBXN2A;SLC30A7;LILRA2;TANK;SIGLEC14;CHST6;GAPVD1;CYP20A1;UGGT1;TNFRSF13C;GCNT3;SLC36A2;TRMT2B;VENTX;HSD17B12;ABHD15;FAM234B;ATP8B2;AGXT2;BHLHB9;LSM11;ARL14EP;C3;ALG14;PDE7A;NT5DC3;GLG1;TOR1AIP1;DISC1;GAGE1;ULBP3;PCCB;KIAA1586;SNRPD1;CHRM3;METTL2B;ZBTB8B;MNX1;NARF;TRMO;GM2A;TSPAN14;ARAP2;FKBP5;SRSF6;MTPAP;NONO;MASTL;BASP1;OR2A4;C5AR2;MRM3;PON1;LRRD1;MOCS3;FOXK1;SLC33A1;PARD6B;ZYG11A;FAHD1;NKD1;MYPN;GALNT6;SIGLEC11;EHD4;DSTYK;ZNF101;ZNF607;TRIM6;PPP2CA;SUB1;DNAH10OS;PDCL3;SNAPC3;EIF4EBP1;IDS;APOBEC3F;LYRM4;SMS;CLSPN;CRLF3;WNT16;TUBB2A;TMEM239;PTMA;BLOC1S2;SNX5;YIPF4;FAT3;ZBTB18;CNNM2;RNF115;CDK2;NPM1;NPAP1;STX4;DSN1;GUF1;PRICKLE1;SIT1;CAPN15;MRPS16;NKAP;ANAPC16;EIF5A2;SRRD;OPA3;RDH10;ESS2;ZNF250;TUBB;ATAD5;IBA57;TMEM120B;GDPGP1;ZNF490;LRPAP1;LHPP;RBM4B;MZT1;RRP15;QPCTL;TCTN2;SSR2;DCTN5;INTS7;NUDT19;LYZ;ACTR1A;CSRNP3;MELK;KLF2;SPIC;TLCD2;KIAA0513;TMEM91;XKR7;VMP1;B4GALT7;VWA7;MFSD2A;TOMM20;MRRF;IRGQ;CDC25B;BLOC1S4;RDH13;PKNOX1;S100A16;FXR2;MRPS14;DCPS
525	hsa-miR-500b-3p	0.243032	0.278401	1.10039	0.210084	GUCY2C;TDRD1;TNFSF8;CHDH;MYLK3;REL;CCDC134;BTLA;MEIOC;GREM2;MTMR10;CLMN;ZNF460;SLC16A10;KIAA1549;PHC3;FADS6;STRN3;RHOH;IL1RL2;PTCH1;MOGAT1;DBT;KLHL7;ANO6;PLEKHA3;TNRC6B;NLN;AMMECR1L;CDK6;ZBTB8A;GPSM2;SLC31A1;RTTN;ZYG11B;KLF9;PCSK9;WT1;NIPAL1;QPRT;ADCY2;C8A;ZNF845;ERC1;RABGAP1;STAT3;TRIM58;MLXIP;ABCA6;CERS4;WRN;HNRNPK;ABL2;RRAD;POLK;ECE1;NPEPPS;SLC35B4;RBM43;DUSP18;APOB;PAICS;SMYD4;GEMIN6;SLC26A2;ZNF74;ADM;ZDHHC8;SAMD8;TNFRSF13C;FXN;HACD4;HSPA4L;GPR75;RNF103-CHMP3;BARD1;COX19;PRIM1;ZNF320;KAT7;MED18;ZBED1;KBTBD6;POLR3A;CHMP3;ALG14;LRCH3;TMOD2;MRPL45;UNC119B;EFTUD2;METTL2B;SF3A3;PYGO1;ZFP14;RHBDL2;CDCA4;CALCOCO2;RACGAP1;MASTL;LUC7L;CCDC80;FUT11;GOSR1;ZNF491;OPRD1;VPS52;KIAA0930;ACOT9;JPH2;SAR1A;ARL17B;ASCC1;ESF1;KCTD15;ZC3H12C;IDS;PGBD5;DYNLL2;POM121L7P;MAPKAPK5;ZNF34;ARHGAP27;IGSF9B;SDC4;UBE2G2;HLA-E;DDX19B;RBM27;SMOC1;SGO1;MFSD4B;MSANTD4;ZNF554;PGBD4;CCR6;HIF1AN;MVB12B;ZFPM1;ITPKC;TMEM119;WDR81;ISCA2;RNF115;ORAI2;HEBP2;N4BP2L2;CLIC5;ARMC12;PXMP4;SENP3;OPTN;FBXL2;RRP36;MRPL52;NOVA2;SLC1A5;FAM229B;AGRN;POLM;FLG2;ZNF439;RANGAP1;KDELR1;TMEM120B;ICOSLG;HDGF;LRP10;CCDC142;ITPA;DCAF16;FFAR1;ZBTB7B;PYCR3;PIGG;AK1;AP3B2;NUDT3;SLC2A6;ZNF786;NECAB3;ZBTB7A;ARRDC2;CACNG8;CYTH2;BLCAP;MUC20;FGF1;TIGD6;GRK2;PCSK2;MIDN;STK11;LEAP2;TMEM74B
526	hsa-miR-1200	0.248371	0.287404	1.09801	0.238589	FGF19;IKZF3;RANBP2;AREL1;ZNF106;PSMC1;ARPP19;CYP4V2;P2RX7;MAPK1;MACC1;LRIG2;TMOD3;TRAPPC3L;ONECUT1;DNAJC10;NLN;ZNF677;SPPL2A;SIGLEC8;CENPI;KDSR;ZNF609;TGFBR2;MTHFD1;NCKAP1;GATA6;SPTLC2;LZIC;FGFR1OP2;CPS1;CHIC1;FPR2;ZKSCAN1;KLF13;ZNF217;RNF41;LMAN2L;RNF216;NUP37;KCNMB1;TMEM59;LGSN;RNF157;LRRC58;TNRC6C;DNAJB5;GP2;CEP76;DCAF7;LCLAT1;MTDH;ACTR2;CES2;ZDHHC15;POLK;UGT8;METTL21A;AP1S3;RPL7L1;PIGO;SLC26A2;COMMD2;PEX26;ZNF264;SERPINH1;STPG1;NT5C2;ENPP4;TOP3A;CYP2U1;BAIAP2L1;ZNF716;NCOA3;ELFN2;FAM227A;SCAMP2;LEFTY1;GABPA;CCND2;PCCB;DHODH;METTL2B;CLDN4;B3GALT5;POLE3;PLCE1;FEM1A;ID3;TRIM72;FPR1;STARD5;RNF149;GALNT6;SAR1A;GTF2H5;HMGB1;DSTYK;SNAP29;PPIA;SP1;RILPL1;IMP4;ZMAT3;SET;PRKX;MRE11;GTF3C6;SLFN12L;RFC2;SLC2A1;OTOG;CYLD;PCNX2;DARS2;CAPN15;AKR7A2;RRP36;PIGS;TRAPPC2;BRIX1;UQCRB;LYPLA2;ABRACL;POLR1D;TMEM154;GRWD1;RPL18A;CMSS1;NODAL;NACC1;FEN1;MAPK8IP3;SIAH3;ACTB;TLCD2;LPAR2;PACS1;PIP5K1A;BBC3;ZBTB7A;MRPL17;CTBP1;ASTN1;LGALS8;CDC25B;RDH13;SKP1;VAMP4;ZNF556
527	hsa-miR-3622b-5p	0.249944	0.283912	1.09708	0.222689	ZNF724;TTC39C;PLEKHS1;TMEM184C;SLC24A4;CNNM3;ARPP19;ZNF189;QTRT2;BZW1;TNFAIP1;MACC1;CNDP1;ZNF805;ARHGAP11A;DNAJC10;CCNT1;FAM241A;ZNF317;PUS10;DTX3L;ASPA;EIF4A3;RTTN;EXO5;ZYG11B;GPR137C;TXNL4B;TMEM170B;MTHFD2;ZNF70;ERBB2;KANK1;SLC35E2B;RFTN2;CLDN12;NLK;TRIM66;PNISR;ZC3H15;TXNDC16;ABL1;NUP50;KRBA2;GNE;ZNF383;OSMR;CWC25;POLR2D;KREMEN1;CCDC77;POTEG;EBAG9;ALOX5AP;FBXO27;TRIM4;ZSCAN22;SULT1B1;FNDC3B;SNTB2;ITGB1;ZNF573;TECPR1;RAB36;LLGL1;RBBP9;AGBL5;SDE2;ZNF799;PTDSS2;INCENP;PRIM1;OMD;ZNF35;ITPRIP;PLXDC2;ZFAND1;CD180;ULBP3;SORD;EGFR;SYNJ2BP;ZBTB8B;RUNDC1;OLA1;LDHD;EZR;GPRC5A;SOX4;SUGT1;TRMT5;BMI1;RAC1;ACOT9;CRTAP;SCYL3;PARVB;PDE4C;DSTYK;LARP4B;KCTD15;RPL14;GINS3;RAB32;POTEM;ALDOA;GPR82;GLO1;CDK4;MGAT5B;TAS2R5;CD19;NOB1;PTCHD4;ANKHD1-EIF4EBP3;GMDS;SEMA6B;FDXACB1;EPHA2;SH3RF2;CEP89;ZBTB18;ISCA2;A1CF;FAM83F;MAZ;HEBP2;BPNT1;FOS;FLYWCH2;FAM102A;KIAA1549L;NKX2-5;AGAP9;EIF5A2;RHBDF2;SLC1A5;TMEM145;CALM3;MRPL41;ENPP6;EIF4EBP3;BROX;RPL18A;DDA1;MED17;CD3D;PSMG1;CPE;SFT2D2;ZNF321P;SYNDIG1L;TVP23C;NUDT3;ZNF786;MED7;TCOF1;TAGLN2;TMCO1;GNAS;POLA2;INAFM1;MAP4K2;LEAP2
528	hsa-miR-3664-5p	0.252508	0.275621	1.09576	0.221294	SMTNL2;KLF10;TTC39C;NAA30;ADAMTS17;TMEM184C;REL;IKZF3;SYDE2;IL17RB;GATAD1;ZNF106;PGM2L1;LTF;DBT;EEF2K;NUFIP2;ZNF549;LRRC2;CNDP1;UGDH;HOOK3;ZNF713;FAM241A;BRMS1L;PPP2R5C;PRPF38A;ARSD;ZYG11B;ABCG8;NR6A1;ELP2;IGDCC3;HEATR5A;SKAP2;ANGPT4;MCM10;TERF1;AGO2;DENND4C;YME1L1;SLC35E1;ABCA6;KIAA1143;ANKRD36;WRN;CNBP;NUDCD3;ALOX5AP;MTAP;CXCL10;SRFBP1;PIAS2;TP53INP1;IRAK2;HLTF;TBC1D24;SLC35B4;MON1B;LILRA2;SMYD4;GRSF1;ERVMER34-1;H6PD;LONP2;GAPVD1;CFHR5;TNFRSF13C;FOXL2NB;LMLN;NBPF3;HSPA4L;TBL2;PIGX;DCTN4;CD40LG;FAM234B;KAT7;ERI1;KBTBD6;ZNF716;NCOA3;SPIB;CYP1A1;PRR23A;NCBP3;ALG14;E2F2;KLHL23;LRCH3;ESYT2;GMCL1;VHLL;YY2;OLA1;RPF2;ZFP14;TMED8;REEP5;TMEM33;PARP2;BCAS3;RNF170;HTR5A-AS1;BTBD19;NOL10;SHOC2;ZNF555;STEAP2;ZNF529;SMAGP;ST3GAL1;PARD6B;ACOT9;NKD1;PARVB;TMEM78;TRIM65;FREM2;ABCF3;CAMKV;AP3B1;TEX22;TERF2;DSTYK;SGSM2;MRPS10;GTF2B;PDP2;MOG;MXRA7;DIP2A;BORCS7;LYRM4;UBE2G2;SNX8;PIWIL1;SRD5A1;CLPB;COQ7;CDK1;KATNAL1;YIPF4;PLA2G2C;CARD10;ACAD10;TRUB2;EHD3;LSM10;VMAC;SPRYD4;PCNX2;FAM83F;ORAI2;GUF1;DARS2;PXMP4;MCM8;AKR7A2;PSMB9;PTPN14;SLC1A5;COL13A1;TTLL12;ZFP62;KDELR1;TUBD1;COL9A2;NXN;SAP30L;PDF;PPIC;ACTR1A;TMEM250;CAMLG;TIMM29;POLR3K;EIF3H;RBM8A;IFNAR2;TUFT1;PIGG;TACO1;NUDT3;ZNF446;GBP6;LETM1;OR7D2;SPC24;NAA20;BCAS4
529	hsa-miR-1224-3p	0.252754	0.268623	1.09542	0.192	CYP2B6;TXK;CYTIP;REL;TRIP11;BTLA;IGSF3;SLC4A1;PSAT1;CACNA1E;PDE6A;TCF12;ESR2;CYB5A;ABHD2;LACTB;HAUS2;KCNJ4;IGF2;ANKFY1;GSTCD;PIK3C2A;TMOD3;FCMR;ELAVL3;NSUN4;HOOK3;SLC7A5;TFDP2;CCR4;ZNF454;MAN2A2;KMT2D;KLHL11;MSH3;CAPN7;GNPNAT1;MFSD11;ABHD18;STAC2;HILPDA;ZNF37A;SLCO3A1;CCDC30;GABPAP;ADAMTS1;TIMM8A;ZNF507;RIPOR2;LHFPL2;KIF21A;TOR1B;PIGR;TSC22D2;HRH4;FAM126B;ZNF618;MAP3K5;TIMM50;NDNF;ZBTB39;ANGPTL7;ZNF519;CMTM6;CWC25;MTA3;CNKSR3;GPAT4;SLC28A1;ZNF708;SPAG16;GABRB1;CNNM4;L2HGDH;DEGS1;ABI2;WDFY2;F2RL1;PRDM4;PTGIS;LAIR1;NSD1;RRAD;PLCG2;HNRNPA2B1;PRKAB1;AGMAT;CREB1;TTC4;TRPM3;ZCCHC24;DHCR24;PDLIM3;GAPVD1;ST6GALNAC3;SLC35E4;SMURF2;TNFRSF13C;BCL11B;LY6K;PI4K2B;NUDT9;CBL;LIPG;MYO1F;FXN;ABHD15;CEP57;ENPP5;ICMT;COL23A1;TAF8;ZBED1;SLC35F6;CDC42EP1;SRCAP;CD96;PDE7A;TMOD2;RCAN3;MOB1B;POLR3G;CLUAP1;RUNDC1;GM2A;TLNRD1;GTPBP4;HNRNPA3;CDCA4;ABCC5;TRPV2;RSL1D1;FANCA;RTL10;TMEM181;GPS1;NOL10;ZNF699;ZNF500;GOSR1;SNX2;FCGR3B;AS3MT;PLK1;SCD;GPR182;STK4;ZNF426;AHCY;NPHP1;MTG1;KMT2B;AAK1;SUGT1;MAFK;FFAR4;ESM1;CCDC152;FPR1;HAS2;ZNF79;LMX1B;ZC3H12C;DNAH10OS;EIF2A;SLC25A42;NUDT5;TEF;ADK;SCIMP;FAXC;ZNF34;LYRM4;MIS18A;MRPL37;KIR3DX1;EMC7;NNT;CD200;MKNK2;UMPS;ZNF554;HIF1AN;MVB12B;TRUB2;CEP89;NTMT1;GLTP;ARFGEF3;FABP7;RPS6;RPL24;CHCHD5;RABIF;ORAI2;UNC13A;HEBP2;PXMP4;AKR7A2;EZH2;RAD51;PPP1R12C;PBOV1;RAB19;RABGAP1L;TGIF2;SLC1A5;KIF3A;SKIDA1;AIFM2;POLM;BBS5;ZNF207;KIFC1;MCTS1;SLC27A1;MGST3;TNFSF14;TNK2;HMGA1;KIAA0232;HLCS;VIPR1;SORBS3;TM4SF5;NDUFV3;CCDC125;PRKRIP1;AMDHD2;MELK;ARHGEF39;ASB16;PEA15;ATCAY;ORMDL2;F2;NUDT3;GATAD2B;HES2;HINT1;ENSA;TOMM20;VPS4A;SLC2A9;AMER3;FBLIM1;PHLDA3;CACNA1A;BCAS4;ATF6B
530	hsa-miR-4438	0.254509	0.2634	1.09442	0.178	GUCY2C;TMEM241;TXK;ZMYM4;DNAJB4;GK5;CPT1A;ZNF852;SLC16A10;ZNF417;GATAD1;KIAA1549;CD36;ESR2;ZNF621;AQR;MOGAT1;MAPK1;F2RL3;ZSCAN25;RAB42;SH3BP5;MACC1;TMOD3;AGO4;DENND5B;THSD4;NSUN4;KPNA1;ZNF454;FAM241A;PLPBP;PRPF38A;EIF4E;SIK2;EIF4G2;TGFBR2;ABCG8;DIS3L;USP15;EFCAB11;ARGFX;TLR10;CAPZA2;ZNF70;MINDY2;WDR73;ANKRD62;ZNF878;IFIT3;ZNF347;GABPAP;PBLD;TRPM1;CIAO1;GSR;FBXO48;RAB10;ZKSCAN1;LNPK;KLF13;PTPN4;CLPX;SLC9A7;TPST2;GTF2H2C;KPNA6;UACA;FAM126B;TMEM59;MLLT10;STAT3;PNPLA3;RBM41;TRIM58;DPY19L4;LRRC58;TM7SF3;SELENOI;RMND1;KREMEN1;RAB11FIP1;QRFPR;MTO1;KCNA7;CYB5R4;XIAP;RASGRP3;CEP76;GMEB1;GABRB1;ARMT1;TPMT;ABI2;NFRKB;ANKS4B;SLC35F5;LAMP2;PTGIS;ZNF277;SETD5;TTC38;INTU;WASF2;LIMD1;ZNF257;DUSP18;PROSER3;METTL21A;RPL7L1;AHI1;WNT2B;NME6;KCNC3;LRRC47;CREB1;GTF2H3;HAUS3;PAICS;ATP1B3;CHST6;CYP20A1;FIG4;STX7;ATM;FAM83D;RRP7A;CEP78;IVD;OCIAD1;HSPA4L;SIGLEC10;NT5C2;SLC12A6;ZNF431;ABHD15;WDR53;PRIM1;UBE2V1;ICMT;COL23A1;FDFT1;CLK4;TMEM64;CYP27C1;SLC2A11;ZNF135;SLC35F6;LSM11;ZNF730;SPIB;C1RL;C3;ERVV-1;FAM227A;SMIM14;CCL5;FBXO6;BHMT2;WFDC6;ESYT2;TCHP;NCAPD2;SLC25A6;PRPF4;ICA1L;PTGFRN;CCDC174;NPFFR1;TNFAIP8L1;CLUAP1;THUMPD3;YIPF5;SYNJ2BP;RPL4;METTL2B;TIGD2;FKBP14;SP2;IMPA1;TRIM13;ZFP14;BTG2;PLCE1;CBX5;NONO;FANCA;ADAP2;LETM2;MASTL;ZNF382;TMEM106B;ZNF491;LRRD1;MGAT5;NPTXR;ZNF426;DUXA;IL6R;NEK8;ZYG11A;S1PR3;CAVIN1;PMEPA1;NKD1;RNF149;SLC16A1;GALNT6;SIGLEC11;CLDN19;DSTYK;MOB4;MRPS10;GRB2;TPM4;APEX2;PROSER2;MPLKIP;ZNF563;PSD4;RAB11FIP4;TAS2R5;VDR;ERGIC1;RAB3IP;ZNF565;ZNF514;MFSD4B;PCP4L1;NUP93;KCNK6;GMPS;TXNL4A;DNAJC18;YIPF4;PARK7;TRUB2;PARD3;SYPL1;COMTD1;SPECC1;PCNX2;GPR137B;FAM83F;TLK2;ORAI2;GRM6;DARS2;NKAP;FOS;AKR7A2;ZNF665;NAA40;RRP36;MRPL52;PCLAF;GOLGA2;CYP3A5;TRAF3IP2;FHL2;SLC1A5;POLR3F;RNF14;PPIF;MCTS1;RANGAP1;ISY1;TUBD1;KCTD21;TNFSF14;NINJ1;TMC7;RBM4B;CLPP;NODAL;UBE2B;CDIPT;ZNF865;INTS7;HS3ST1;ASB16;CCS;FPGS;FMC1;IPO9;TLCD2;FHDC1;MED16;LSM3;AP3B2;SLC43A2;CD99;CLDN7;NR2F6;LETMD1;RTL8A;CACNG8;MUC20;RDH13;FAM89A;GIPC1;PRKD2;VPS72;MYO1C;SNAP47;RTN2;POPDC2;PHLDA3;BCAS4;COG7
531	mmu-miR-1935	0.256806	0.277708	1.09324	0.222222	GATA5;TRIM36;ZNF780B;HELB;GK5;DZIP1L;SLC1A2;GNGT1;CNNM3;GNL3L;TBX20;TLN2;MGA;B4GALNT2;CDAN1;STAT1;SLC2A4;HOMER2;CA5B;AGL;SCN2B;ZNF558;MAN2A2;SPPL2A;DDHD2;ERCC6;DCUN1D3;CD93;NMRK2;ACOT2;DIS3L;TSPAN13;FNIP2;DYNC1LI2;ZNF830;FBXO30;SVOPL;SGMS2;TTC26;SLC35E2B;POLR1B;ELOVL7;TBL1XR1;GLS;PNPLA3;SMAD9;LRRC58;XKR8;NCF2;STX17;CWC25;GIT2;RBFOX2;BTN2A2;MMACHC;NRCAM;KALRN;DDX58;SLC25A51;SLC15A1;AJUBA;EPB42;AZI2;FITM2;SYT15;ACER1;DFFB;FAM118A;SLC11A2;LDLRAD2;NEU3;NPAT;RAB39A;CEP170B;GALNT13;ABCC9;TRMT10A;NKIRAS1;TNFRSF10A;OSBPL8;SUPT7L;RASL12;PCTP;CDR2L;SOGA1;ZNF3;RANBP3L;MED18;OXSM;SPIB;TSPAN31;CCDC157;TTC19;RMI2;SYT12;TMEM44;TRUB1;ACO1;GGCX;STXBP5;DYNC1LI1;MDC1;ZBTB8B;AFAP1;ZNF23;CBLN3;PSMB11;RBM11;NPLOC4;CCDC116;COMMD8;SCO1;ZNF382;NOL10;TGM3;C5AR2;MRPL40;MAPRE1;RRP1B;TTC23;HMGB2;TMX4;HNRNPC;TTLL1;STON2;VAMP3;AKAP8;PPM1K;PDE4C;THAP2;GAL3ST3;MCM5;PFAS;SLC28A3;KIF15;SLC25A42;RBM34;CHML;MRPL35;PDXK;ADAT1;CCDC127;ZMAT3;CBFA2T2;SMCO1;PLIN3;CHMP5;EXOC8;PRDM9;LUC7L2;DYNLL1;BPNT1;GLT8D1;SMIM7;RHEB;ZNF778;STXBP5L;KNOP1;ZDHHC3;CA8;DNASE2;CYB5D2;TIGD3;TUBB;BIRC5;FADD;GDPGP1;PTK6;EFR3B;GPR157;MBD4;MZT1;APOD;ZNF444;GGA2;EXOSC4;HSD17B7;NOP16;TAPBP;SFXN2;SLC3A2;OSTF1;FBXO43;ISG20L2;ZNF365;DENND2C;ZNF446;RAB11B;CDK7;ARHGAP19;RAC2;POLR3GL;DQX1;TOLLIP;CD2BP2;CEP72;PIN1
532	hsa-miR-5699-3p	0.258378	0.280463	1.09215	0.249012	ZNF724;ACBD7;TRIP11;GK5;SLC24A4;IKZF3;ARHGAP18;ZNF460;HOXA9;GNL3L;PLSCR1;TRA2B;WIPF2;METTL7A;SCN2B;UGDH;SLC15A2;USP9X;CCNT1;SUSD1;ALX1;LAMTOR3;TMEM170A;CARD8;ZNF704;SIGLEC8;UBXN7;ACSBG1;CBS;ACOX1;RHCG;DPY19L3;NUDT4;ZNF878;TFPI;CHMP1B;SOCS4;SZT2;PCDHA6;ZNF445;ELOVL7;PAG1;RSRC2;ZNF280B;URGCP;TIMM50;KIAA1143;CYB5R4;XIAP;GRIK3;IMPA2;ZNF652;ZNF708;HHIP;XPNPEP3;C1GALT1;CCNG1;HPR;EPHB4;LIMD1;FRRS1;CENPA;FAM118A;SLC11A2;H6PD;HOXB3;JAKMIP3;SLC5A5;SIGLEC10;NT5C2;RNF103-CHMP3;USP6NL;ZNF394;ACAD8;RNF217;PPFIBP1;CHMP3;NCBP3;WBP11;ATP1B4;FBXO31;MEIS1;ZNF329;AURKA;APOC3;OSTM1;TMEM127;FMNL3;C1D;CLN8;EBNA1BP2;FUT1;FEM1A;CDC6;RPS15A;MAP4;AHCY;PHAX;CENPL;FGF10;MYO1H;NHLRC2;RILPL1;RPS26;PSD4;MAPKAPK5;WDR77;ORC1;SAR1B;PITPNM3;TIMELESS;SOX12;PDK3;BORCS5;PALM;SLC48A1;PCF11;SLC25A43;CRIPT;PTPN3;HSBP1;UFM1;PLA2G2C;TRUB2;ATIC;TM9SF4;ZWINT;MRPS15;CHAF1B;S1PR2;PRKAG1;DLEU1;ZNF703;CORO2A;ANP32E;FHL2;MBD3;SRP19;PVR;AXL;CDCP1;ICOSLG;KLHDC8A;ZNF574;LPIN3;LIX1L;GGA2;CD3D;CASTOR2;GPBP1;DCAF16;POLL;ABCF2;ATCAY;PAOX;B4GALT7;CTU1;EXOSC2;WDR13;N6AMT1;IRGQ;BLCAP;TPM3;TIAL1;PPP6R1;SWSAP1;FAM110A;MRPS14;C2CD2L
533	mmu-miR-5101	0.25884	0.280829	1.09221	0.213115	VSX1;KITLG;ASB7;TMED5;DUSP3;MTF1;PPP2R5E;AGO4;RAB8B;AGL;NEUROD2;NFIB;TNRC6B;KCTD14;SPPL2A;DCUN1D1;TECPR2;HIF1A;MPHOSPH9;RFX3;GNAL;ZNF131;IL5RA;SLC7A1;MFHAS1;PTP4A2;AMER1;CD300A;CBFA2T3;MTHFD2;XCR1;SYNJ1;QKI;ZNF627;FOXP2;GTF2H2;WDR43;KIF23;GLDN;SERPINB8;MTF2;G3BP2;SGPP2;PIK3R3;ATXN1;RUNDC3B;CREBRF;USP2;RTN3;NR4A2;FAM168B;SLC30A4;GMEB1;MEX3B;NEDD4L;ARHGEF3;TTK;BRD8;PAPPA;CLDN1;ZNF280D;PRTG;TSPAN18;NCOA7;EPS15;NAB1;FRMPD4;RANBP10;PIGH;SERTAD2;PRKD3;CD55;RPP14;PTPRG;DCC;BDNF;GALNTL6;NDUFAF7;SIX6;KIF1C;MED13;RMI2;CDH4;PHF21A;EGFR;BTG1;DAAM1;RPF2;PRLR;RUNX2;KIF11;SSR1;ACTN1;CTBP2;BANP;MEF2C;GABRB2;GPR150;CD28;COL8A1;MAP1A;RUFY2;RCAN2;RNF165;RGMB;FAM181B;EFNA5;RAD18;METTL9;TIMP2;ILDR2;SPARC;GPRC5C;FAM111A;ENPP1;FGD5;MAU2;MMP11;LYPLA1;HNRNPA0;NPM3;JAKMIP1;EIF2S2;RPRD2;ITIH5;DDX11;DUSP8;GMIP;NAV1;CAMTA1;JAKMIP2;SLC35F3;CRAMP1;SLC24A2;HYAL1;CTNND1;NUDT19;UNC79;REM1;ID1;FAM83E;TIMM17B;ELAVL4;ST18;AURKB;UBE2C;MED16;CCDC167;SLC7A14;BAIAP2;KCNC1;TENM2;ARPC4;TPM3;ARHGEF2;SPC24;F10;SOGA3
534	hsa-miR-6778-5p	0.260872	-0.282464	-1.11228	0.170498	NLRP9;RPRM;TMTC1;PFKFB3;PPARA;ARHGAP18;MYLIP;PKHD1;PGM2L1;E2F6;SMCR8;PDE7B;GPC4;KLF7;KMT2D;EPHB2;PTP4A1;KLHDC10;CDC5L;EIF4A3;PLAGL2;CCDC149;CDH6;SUSD6;VPS39;BCL2L11;SLC11A1;CRISPLD2;RAB10;LNX2;TNFRSF10D;PCYT1A;TMEM50A;MCFD2;PMP22;RAB2B;YPEL2;ABL1;IP6K1;SPSB1;PDGFRA;DNAJC24;WNK2;PRR5-ARHGAP8;DENR;DNAJC8;ABI2;PSMD11;DUSP4;ZMIZ1;VGLL4;LIMD1;SETD1B;YWHAZ;MYH9;UST;DBNDD1;GPRC5B;ACADSB;RARA;RFT1;HSP90AB1;TFAP4;KCNK3;FBXL18;CACNA1C;HOXC4;AGAP1;HOXB6;MRAS;ADGRL1;SRD5A3;ATP1B4;SART3;EFTUD2;GEMIN4;PGAM4;SELENON;TGFBR3L;PLD3;NPLOC4;CEP120;GIGYF1;GPRC5A;PARP2;PLK1;RABGEF1;POLDIP2;BICD2;STK4;EPM2AIP1;ZBED9;EXT1;LONRF2;GCFC2;CRTAP;CYP2W1;ANKRD52;EGFLAM;PHF12;CRY2;TRIM65;TMEM167A;UBLCP1;HNRNPU;XRCC6;SEC61A1;PISD;COL5A1;ING1;DNAH10OS;RHOA;FURIN;RAB32;ALDOA;VMA21;NEGR1;RPL12;AHDC1;AHR;RNASEH2B;SRD5A1;CRLF3;TNFRSF10B;CAMTA2;GPRC5C;PHC2;PGAM1;ZNF251;REPIN1;SUMF2;KLK10;BCL2L1;DIAPH1;PRICKLE1;SIT1;ZNF703;YWHAE;MAPKAPK2;FAM131B;PLXND1;ASB6;PITPNA;AMFR;SPRY4;ONECUT3;COLGALT1;ANTXR2;ZER1;ZNF207;CIAPIN1;MLLT1;CDCP1;ATAD5;SLC27A1;CES3;CDKN1A;LIMK1;PRR12;CBX6;KLHDC8A;CTDNEP1;HDGF;ARPC3;NACC1;KHSRP;TRIM28;TM6SF2;NRGN;ZBTB22;NUDT3;SREK1IP1;GNL1;DCAF8;PNPLA6;TOMM20;LAD1;LRRC20;TP53;MRPS27;IGSF8;RAB1B;POLR2E;MIGA2;ADRM1;GRK2;KLC2;PLXNA1;EFNA3
535	hsa-miR-512-3p	0.262713	0.264378	1.09005	0.176113	TXK;ZNF12;MYLK3;WWC1;DNAJB4;GK5;CPT1A;KCND3;GATAD1;AGO3;ESR2;WIPF2;CYB5A;DNAJB13;LRIF1;F2RL3;GALNT3;RAB42;GLCE;PNRC1;THSD4;SOCS5;HOOK3;NFIB;DNAJC10;TNRC6B;FEM1B;FOXRED2;IL6ST;CCDC6;CCDC198;DDI2;EMC1;GPRIN3;ADAM17;ABCG8;MALT1;ABHD18;DIS3L;USP15;ARL5B;STAC2;EFCAB11;FEM1C;CAPZA2;CEBPG;TAOK1;ZBTB25;DIAPH2;WDR73;CCDC30;IFIT3;ZNF347;GRK7;GABPAP;CEP104;DNAL1;UBL3;TPD52;CRISPLD2;PTPN4;TMEM30A;SERINC1;GTF2IRD2B;MTMR9;KCNMB1;OLAH;RAP1A;FOXP1;GPR155;RBM41;LGSN;RNF157;MFN1;LRRC58;CADM2;RMND1;STX17;CNKSR3;QRFPR;CERS4;MIXL1;KCNA7;ABLIM1;SLC28A1;ARMT1;EIF2B2;SLC8A1;ABI2;ANKS4B;F2RL1;CMPK1;SLC35F5;PTGIS;LIN52;CTDP1;METTL8;ZNF182;KIF6;SLC25A33;MPPE1;NUGGC;UBXN2A;AGMAT;CREB1;GTF2H3;CASP16P;PLA2G12A;PIGO;ATP1B3;MYH9;PLEKHM1;SAMD8;OSBPL8;SGTB;GTF2IRD2;PPP1R15B;SOCS3;TNKS2;MYO1F;OCIAD1;DNAJB14;HSPA4L;SLC12A6;ABHD15;RNF4;WDR53;COX19;PRIM1;CAPRIN2;MED18;ZBED1;SLC35F6;POLR3A;SPIB;TSPAN6;BSCL2;SRCAP;UBE2V2;KCNJ8;CCL5;HYPK;BHMT2;LY6G5B;GNB5;DRAXIN;DCTN6;LRP12;ICA1L;TNFAIP8L1;SYNJ2BP;TLR7;LINC00598;FKBP14;SP2;TMEM127;TRIOBP;LDHD;TSPAN14;CALCOCO2;GIGYF1;WSB1;ZNF682;SYNPO2L;CBX5;CYCS;FANCA;MASTL;NFATC2IP;NDRG1;MFAP2;ZNF491;LRRD1;ZNF426;NEK8;KCTD10;GJD3;PRC1;LNPEP;FOXK1;ZYG11A;ACOT9;CAVIN1;FAHD1;MYPN;KCNB1;HAS2;TRIM65;PDE4C;ADO;CD28;HMGB1;HIP1;NUP58;LIAS;MOB4;PFKP;MRPS10;RPL14;APEX2;FAAP24;MAN2B2;MAPKAPK5;CRCP;RABAC1;IRAK4;SEC23B;TNFRSF10B;ZMAT3;ZNF514;BCL2L2;PDHB;DAZAP2;GEMIN8;TNIP3;KCNK6;YIPF4;SBF1;PARD3;SF3B3;ISCA2;RNF115;ELOC;STX4;MANEAL;CHCHD5;RAB40C;PCNX2;GPR137B;ORAI2;TXNIP;PPM1F;N4BP2L2;ZNF578;FBXL2;ZNF665;ESRP2;VPS53;RABGAP1L;GOLGA2;TRAF3IP2;POLR3F;POLM;MLLT1;SLC7A11;ISY1;SERF2;BMP8B;EFNA1;SPCS1;MSRB2;MED17;CDIPT;RNF19B;DCTN5;TMEM101;CCDC142;HS3ST1;CCDC125;ASB16;CCS;DPP9;TMEM134;FHDC1;UBOX5;CDKN2AIPNL;ZNF7;STRIP2;MED16;LSM3;TIMM10;NUDT3;ZNF446;SUGP1;ZNF786;MFSD2A;NR2F6;THEM4;FAM89A;ZNF785;APOH;RHOC;FXYD5;SNAP47;RTN2;CEP72;BCAS4;SLC6A4
536	hsa-miR-6515-3p	0.262983	0.279257	1.09015	0.229581	HIBADH;ZCCHC2;MYBPC1;MYOCD;CCDC134;HOXA13;FCRL4;GRIN2B;SHISA9;GPR146;ZNF460;PKHD1;ITGB8;USF3;SLC5A12;RHOH;RPAP2;ESRRG;CCL16;TRPC3;LMTK2;PER2;SLC25A32;CDK6;DR1;EMCN;BARX2;STC1;FCF1;VTA1;SOWAHC;LZIC;PRDM10;TXLNB;BICC1;ZNF391;DPY19L1;CRISPLD2;COL19A1;KCNK5;MIB1;MTF2;ANKRD45;TNPO3;DPY19L4;ATXN1;CDC42EP4;RAB21;CLDN16;GABRG2;ZSCAN12;SPOP;SLC5A6;IL2RA;GBP4;ADIPOR2;TYW3;EIF2B2;SAMD7;LIN52;OXSR1;CENPN;TADA2A;CELF1;UBXN2A;CSNK1A1;NAA25;CLIC4;FMN1;SETD1A;GAPVD1;MTPN;SETD7;SSR3;EPN2;ZNF275;NSA2;THBS2;MORC2;PLEKHO2;ZNF99;EVC2;HOXB5;KLF8;SRPRB;KIF1C;ARL11;CDH4;SMIM14;E2F2;MTSS1;JAGN1;ENTPD5;TEAD1;CCDC174;PIP4K2B;FOXI2;OSTM1;SEMA3E;GRAMD1B;PYCARD;KRTAP4-9;BACE2;CABP4;KSR2;HNRNPC;WDR70;STOML1;FOXR2;RPS9;FAM217B;TMEM174;CENPL;SCML2;HMGB1;CASP1;KBTBD13;PRMT3;PAGR1;ANTXR1;DGKD;NUDT5;ALDOA;FAM53B;PITPNM3;PLCXD3;DSTN;THRB;GDF7;ISCU;SEMA4B;ZBTB18;PFKM;DKK3;ZWINT;MRPS15;AQP3;CAPN13;RAB13;FAM83F;PKIA;AGPAT5;DTX1;NPTX1;MRPS23;LIMCH1;NOVA2;FHL2;TMEM178B;ONECUT3;COLGALT1;IBA57;KDELR1;TRIM39;CMKLR1;PEG10;CYB561A3;NKPD1;CHCHD10;PTGDR2;SURF6;PNKD;NUP214;KLF2;CENPJ;POLR3K;NECTIN4;TNS4;PRELID2;NECAB3;NSG1;PTPRN2;PPP6R1;FAM20B;FCHSD1;TMEM175;ZNF556;PPP1R3E;AKIP1;C2CD2L
537	hsa-miR-542-3p	0.265182	0.278882	1.08887	0.254658	IMPACT;PURB;ACBD7;TMEM184C;PTCHD3;RAB3D;IL17RB;RANBP2;PPIL4;ZNF417;MYLIP;WTAP;GNL3L;USP1;AMD1;USF3;CSDE1;CA5B;FZD7;CCL16;SLC7A5;GABPB1;DYRK3;ZNF695;SUPT16H;AKT1;CDC5L;AP1S2;ATL2;SERF1A;DAND5;BMP7;WDR73;HAT1;TFPI;GFRA1;ANGPT4;PTPRF;PRDM2;PIK3R1;CASS4;TSC22D2;FCRL2;KIAA0408;HIC2;ATXN1;TLR5;ZNF641;MRPS17;SLC30A4;HPSE;RTCB;IPP;MTDH;EXPH5;SMARCA5;PLCG2;EPHB4;ILK;CA6;BRWD1;PPP1R15B;CD55;TRMT2B;PLAC8;HSD17B12;STK32A;DMKN;TBPL1;OR51E2;MAP2K4;MT1A;RPS23;ANKRD33B;LPCAT1;PPP6R3;SYNJ2BP;TANGO2;PGAM4;MDM2;UTP4;ZNF157;SPTBN2;CDC14B;ZBTB3;GPRC5A;PRSS16;CDC73;CACNA1H;SHOC2;ZNF555;POLDIP2;STEAP2;FOXK1;PARD6B;STON2;RAC1;PIM1;COL4A1;CCL22;PPM1K;EHD4;TERF2;LARP4B;CADPS;RILPL1;SUN2;MED28;IRS2;ALDOA;FBLN5;MFSD14C;LYRM4;COX18;RNASEH2B;NF2;SLC25A43;PGAM1;YWHAB;REEP3;SMNDC1;ANGPT2;MDM4;PCNA;SERF1B;EIF2S3;PNP;RPL28;SPRYD4;INSIG1;MGRN1;ESRP2;VPS53;CTTN;TMEM145;OPA3;RDH10;TRAPPC2;KLHL21;MCF2L2;BIRC5;COL9A2;CDKN1A;POMT2;ZNF766;PTK6;ATP6V1E1;SSBP2;TRIM28;A1BG;DPM2;CACNA1B;TM6SF2;TLCD2;SFT2D2;NRGN;TUFT1;OCIAD2;EXOSC2;IRX2;LETM1;RTL8A;RPS28;R3HDM4;RBM22;ELOF1;PPY;MIGA2;SLC12A5;OTUB1;IGFBP1
538	hsa-miR-6840-3p	0.266565	0.25463	1.08809	0.173246	PTCHD1;SLC30A10;TTC39C;OPRK1;PTCHD3;ZNF486;SHMT1;MLEC;IL20RB;IKZF3;KIAA1958;PPIL4;ZNF280C;MAGI3;CCBE1;SEC14L3;SKIL;CHORDC1;SERAC1;ARPP19;GNL3L;TBX20;EGF;TCEA3;ABCB7;AMD1;TMED10;DNAJB13;QTRT2;ZNF749;RAB42;ZNF620;SIKE1;MACC1;LRIG2;PAK2;ARHGAP11A;PRKAR2A;ZNF850;CTDSP2;CCR4;BRMS1L;FOXO6;CD300LG;AMMECR1L;SPPL2A;ACVR1B;KMT2D;BRPF3;STYX;UBXN7;CDC5L;ACOT2;ACSBG1;MTHFD1;RTTN;CBS;GATA6;TXNL4B;USP36;HP1BP3;FGFR1OP2;EFCAB11;TSPAN11;FZD4;APCDD1;ARGFX;CRK;RNF144B;NCR3LG1;POU5F1B;PLEKHM3;ILDR1;RGS9BP;FLCN;IFT22;ZBTB25;PCNP;POFUT1;ZNF100;LRRC59;GABPAP;NPR1;TMEM251;CIAO1;GSR;TIMM8A;ATG9A;ERGIC2;SPATA18;APOLD1;GJC1;RCN2;GPN2;ATF7IP;PDE11A;KRR1;SLC9A7;MCM9;HRH4;KPNA6;MLLT10;RABL3;NFIX;IP6K1;RNF11;FAM8A1;CCPG1;GNG3;ERCC6L2;ACBD5;MTA3;SPATS2L;CERS4;BLOC1S5;CCDC77;MMACHC;TRIM67;CEP76;PER1;TTC39B;TIPIN;GMEB1;SLC25A51;ARMT1;ZNF527;APOL1;APAF1;MTDH;EEF1A1;CES2;POFUT2;COLCA1;CENPN;RCBTB1;ZNF844;GNS;TBC1D24;GDE1;KNL1;ZNF860;APEX1;SLC25A33;SETD1B;AP1S3;ALKBH5;PACS2;ZFAND4;NUGGC;LRRC47;TMEM229B;TFCP2L1;PLA2G12A;PGAM5;PIGO;SPRED1;TANK;FAM118A;BTN3A2;GALM;AGBL5;RHOF;ZNF485;RBM28;MTX3;UGGT1;RBMS2;HACE1;TNFRSF10A;TNFRSF13C;SETD7;MSANTD2;ALPK3;ATM;TAB1;SLC36A2;LIPG;CD4;MYO1F;RAP2B;VENTX;HSD17B12;MCUR1;EIF4EBP2;ZNF431;CEP97;AQP6;CDKAL1;ZNF99;TGIF1;FAM234B;GPN1;ATP8B2;KLF8;PAQR7;SCAMP1;PABPN1L;ZNF716;FRAT2;FBXW2;ARL14EP;NYAP2;ERRFI1;SPIB;NKRF;ZC3HAV1L;CCDC120;TAT;PNPT1;RAB27A;BHMT2;GLG1;TOR1AIP1;PRPF4;MFAP5;CD3G;UNC119B;GGCX;ZNF329;ZNF669;SYNJ2BP;ANKDD1A;METTL2B;MYADM;ZBTB8B;SYAP1;CYP7B1;DCAF10;GM2A;ETV7;RPL34;HEYL;GPR37L1;PYGO1;SPTBN2;TIRAP;RACGAP1;NCAPG2;RSL1D1;TMEM33;ADM2;XRCC5;MTPAP;CAV2;CYCS;SLC35E3;CCDC38;OR2A4;ZNF589;FUT11;RPL35A;MYL9;NOA1;ZNF557;MAN1C1;PLEKHM2;IL6R;TYRO3;IDE;FADS1;LCE1A;VASH1;DNAH9;FOXK1;TBC1D19;TTC22;ARL5A;IGF1;TMEM19;KCNE4;GXYLT2;STAT2;HSD3B7;NKD1;MYPN;NUP155;PPM1K;TMEM78;UBE2F;TMEM63A;ABCF3;TPT1;RNF20;ASCC1;CYP8B1;FAM216A;IDH2;PGPEP1;PFAS;GPALPP1;LIAS;CPM;PTCD2;TRIM6;SLC25A45;TNPO2;SUN2;SLC30A5;ALDOA;GOLPH3L;TMEM184A;CBY3;METTL22;AHR;LYRM4;KLHDC3;CTC1;TMIGD2;RHD;AHCYL2;MRO;RAB3IP;RRM2;MPHOSPH8;MSANTD4;ZNF487;SRSF7;KCNK6;RUBCNL;ALOX15;VAMP1;SUMF2;CARD10;SLFN12L;CEP89;FAT3;ZNF581;ARFGEF3;ABCF1;DNM2;RPL28;NPAP1;RPL24;LLPH;MTFMT;MICA;GUF1;GRM6;DARS2;LPXN;ITGA3;ALDH3B1;MRPS16;NDUFA7;PXMP4;NKAP;MCM8;PCDHB16;RAD51;RRP36;RPRD2;RAB19;RGL2;FA2H;GOLGA2;NOP53;SLC25A16;ATP6V0B;KIF3A;CPNE5;DTWD2;RNF14;TRAPPC2;PRR11;GNG4;TTLL12;CDCP1;MCTS1;KDELR1;SLC27A1;SFXN3;TBC1D13;KCTD21;BACH2;MNT;ZNF490;ZDHHC5;VSIG2;TNFSF14;NAB2;SMARCD1;ACSL6;EFNA1;POLR1D;TMEM154;HDGF;SLC25A22;CNNM1;ATP6V0A2;MED17;ZNF385A;ACTR1A;RPH3AL;CDK9;CSRNP3;ANKMY1;ARHGEF39;MRPS21;PROM2;GPBP1;KLF2;CDK16;FBRS;CPE;SUFU;NRGN;TMEM41B;SNRNP35;SLC25A28;LAT2;RCE1;TMEM169;NOP14;MEF2D;GRIN2A;BBC3;TMEM86A;CDK2AP2;NECAB3;LETM1;SSTR3;RND2;DMWD;RTL8C;RPS19;INTS3;RRM1;TIAL1;GUK1;SLC12A5;INAFM1;PHLDA3;BCAS4;RGS12;ZDHHC24;DCPS;NAP1L4
539	hsa-miR-623	0.266768	0.26887	1.08779	0.198364	TM4SF20;PADI2;SLC12A3;FGG;MYOCD;ABCC12;LIPC;FNBP1L;SYT6;IREB2;CHORDC1;BBS9;SIX1;TCF20;BZW1;TMOD3;FEM1B;TNFSF15;DYRK3;AP2B1;B4GALNT3;ASGR1;ZNF385D;ACSBG1;SOWAHC;ZYG11B;AP1S2;CCDC93;ELP2;TMEM170B;MYLK4;TMEFF2;GLP1R;HLA-DRB1;KANSL1;RAB10;ZBTB43;SLC7A6OS;LHFPL2;GTF3C3;WWC2;GALNT1;TMTC2;SLC16A4;ZNF681;AGO2;ANKRD45;G3BP2;ADCYAP1R1;SH2B3;ALDH6A1;CDC42EP4;EPHA4;LURAP1;SLC39A11;DNAJB5;CHCHD3;SPOP;AFF4;GP2;IPCEF1;UBE2J1;UGT2B28;TTC39B;TPPP;SLC43A1;RPP40;ZKSCAN4;NR3C1;L2HGDH;NFATC1;RNF122;PGRMC2;ZSCAN22;KLHL40;HLA-DRB5;NOX5;RBM23;TTC38;SHOX2;RORB;ZFHX3;ZDHHC20;HNRNPA2B1;LILRA2;NGDN;GRSF1;ZCCHC24;PRSS38;PXDN;RBM28;MYO18A;JCAD;NUDT7;LSAMP;KNTC1;LIPG;ZNF689;HCFC2;ABHD15;AQP6;BCL9L;BMPR1A;AMOTL2;CHRDL1;LY6G6F;TAF8;BRD4;CACNA1C;CHD5;CDC23;STEAP4;BCL7A;CACHD1;DPF3;SRCAP;SLC35A2;CDH4;CPT1B;KLHL23;TOR1AIP1;SSH2;MEIS1;SLC16A5;PPP6R3;DHODH;SYNJ2BP;ZBTB8B;ARHGAP6;BAHD1;IKZF2;UTP4;ARAP2;CYP11B2;ASIC4;RACGAP1;ZNF623;XRCC5;MAGEB4;PHKG1;SLC39A10;SLC38A7;AS3MT;MAGEB10;VASH1;IL1F10;LY6G6D;ZNF705A;PRRC2C;DUSP2;TCF7L2;VN1R1;TMEM236;MAFG;BID;IRF2BP2;SORCS2;IGFBP5;MRPL49;FSTL4;RAB14;ETV3;CBY3;MCU;SPNS1;MYRF;LRRC3C;WWC3;OPN5;SPATA2;KLHL12;MED8;ADAT2;LRRC55;SEZ6L;RBM27;PTPRT;SMOC1;KCNK6;TLX1;AK2;CAMK2G;MRPS15;RAB4A;SAMD1;CHCHD5;LZTR1;FAM83F;MICA;TLK2;TXNIP;NOTCH1;DNAJC30;NPTX1;UFD1;XKR4;KIF3A;ZNF48;SRPX2;PPP1R12B;CD46;EID2B;PPP3R1;POU2F1;MUC4;CAMLG;DPF2;BCAN;POLR3K;CPE;RANBP1;POU2F2;SFT2D2;PRICKLE4;HCAR2;FOXC1;ZBTB22;ZNF747;NUDT3;SSTR3;HOXC8;CACNG8;MDFI;VASP;RPS6KA4;DUSP10;CACNA1A;SH3TC2;TMEM156;ATF6B
540	hsa-miR-6792-3p	0.266877	0.269945	1.08752	0.206452	NLRP9;APOL6;GBX2;MYOCD;HOXA13;SPTA1;FCRL4;TMTC1;GRIN2B;ARRDC3;AKAP13;CLMN;AREL1;ZNF664;WDR3;LRIG1;KCNJ4;BMPR1B;MID1;MAPK1;F2RL3;ZBTB20;HMOX1;S1PR1;LMTK2;DYM;SLC25A32;ZWILCH;CCDC85C;FAM107A;TNFSF15;KLHL11;DR1;FAM13B;RTTN;B3GAT2;SNW1;FAM13C;MSL2;SLX4;ZNF468;BTNL9;MYO10;SERPINA4;CD84;GTPBP10;ZCCHC8;ARF6;TNS1;PHF3;HSPA2;RCAN1;ATP2B3;EXOC7;TBL1XR1;PPM1A;SEC63;JAML;GABRG2;XIAP;CD226;DCAF7;FBXO42;GRIK3;SOX17;ZNF652;SPAG16;ITPKB;DMRTB1;RNF150;NSD1;OXSR1;DUSP4;CENPN;MYO5A;EPHA6;WASF2;PRR15;SYNGR1;TMEM132C;TXLNG;PRX;LRRC47;ZFP36L2;RGP1;SMYD4;CILP2;IL5;NRBF2;SOX9;SMAD6;TBC1D16;DIP2C;FER;TNFRSF13C;CSGALNACT1;LSAMP;MAT2A;SLC38A5;HACD4;DNASE1L3;MFN2;SIGLEC10;DDR2;CHRFAM7A;BCL9L;CELSR3;MAP2K4;ATXN7L3;MT1A;ELFN2;SND1;UBE2Z;ZNF831;ATL3;AGPAT4;LINC00598;BAHD1;C2CD2;PKD1;GRAMD1B;SH3PXD2B;GRID1;GORASP1;AMOTL1;MRM3;ASCL5;EXTL3;RRP1B;FADS1;VASH1;HCFC1;NCS1;JPT2;VN1R1;HMGB1;BTBD9;CAV1;NDUFB5;MSX2;SP1;ADD1;HRNR;CAMK4;SMARCE1;BUD23;TENM3;GLO1;PLCXD3;PTCD3;QTRT1;MMP2;VDR;SAMD12;SRD5A1;ZSCAN16;CRB2;SLC12A7;SLC22A6;MKNK2;KIFC3;ZNF629;UFM1;SRSF7;ENDOD1;PLGRKT;ADRA2B;PNMA3;RAB13;FAM83F;UNC13A;TXNIP;SIT1;ZBTB26;FAM221B;GTF2F2;NSFL1C;CDH8;STXBP5L;CCND1;ZNF48;CA8;TMEM178B;UBQLN4;BIRC5;SH3PXD2A;SLC25A4;CMKLR1;PIGQ;ZNF490;SNAI2;MICALL1;HSD11B1L;NODAL;ATP6AP1L;TENM4;DCTN5;ARID3A;CASTOR2;PHF21B;KLF2;PEA15;TLCD2;WNT4;KCNJ6;SLC43A2;GATAD2B;TRPC4AP;C2CD4C;NRL;STK11IP;SSTR3;HOXC8;TMEM151B;SVOP;THEM4;CFAP20;RNF187;ARPC2;PPP1R3E;FAM189B;SLC6A4;SLIT1
541	hsa-miR-6501-5p	0.270655	0.2739	1.08581	0.244259	SIGLEC6;SMTNL2;PLEKHS1;TRPM7;DNAJB4;SLC4A1;GK5;SEC14L4;TCEANC2;MED29;GATAD1;KIAA1549;MAGT1;MKLN1;RBBP4;LRRC2;MAPK14;PRKAR2A;ZNF713;BAMBI;SEC14L5;AKAP5;PUS10;PRPF38A;SBNO1;ELP2;NAA50;PCSK9;RPS6KA5;RGS9BP;SMAD2;CCDC170;SLC35E2B;GSR;NCBP2;ADCY7;TRIM56;MYH11;SNX22;FAM126B;SF3A1;FANCC;PTPN2;WEE1;ZNF154;AZIN1;DPY19L4;POLR2D;CNKSR3;KIAA1143;CERS4;MTO1;KCNA7;XIAP;GP2;CD226;IL2RA;GMEB1;ALOX5AP;MTAP;FBXO27;ZNF708;ZNF546;WDR82;TP53INP1;F2RL1;ZFP30;RBM23;CYB5D1;NIFK;DUSP18;ZNF71;CELF1;CD300E;XPO5;RFK;IFRD1;LILRA2;PGAM5;PIGO;GRSF1;ERVMER34-1;ZNF485;FIG4;TNFRSF10A;CSNK1G3;CYB5B;DFFA;HSPA4L;HSD17B12;COX19;OSBPL10;ZNF829;PRR23A;UBE2V2;PNPT1;MCAM;LRCH3;PLXDC2;ESYT2;DCTN6;CCND2;RRAGD;METTL2B;MAVS;RUNDC1;OLA1;UTP4;TRPV2;DGKE;RNF170;MRNIP;SLC35E3;NFX1;BTBD19;NFATC2IP;SLC38A7;AS3MT;NFKBIB;SMAGP;ST3GAL1;FAM217B;CREG2;TMEM199;CHRNB1;SLC16A1;GALNT6;TSHZ2;EMC3;TMEM132B;CD1D;RNF20;IYD;MAFF;PSD3;ESF1;SNAP29;WDR17;PDP2;EXOC3-AS1;CISD2;TEP1;CDK4;TAS2R5;LAYN;PTCD3;UBE2G2;PIWIL1;RPL10A;NXPE3;COQ7;PSMD1;TRAF1;GPR45;YWHAB;YIPF4;SCIN;TRUB2;LSM10;FAM83F;ORAI2;UNC13A;GPR161;MCM8;RRP36;MRI1;SLC1A5;SLC25A16;COL13A1;NUP62;IBA57;KDELR1;RPUSD2;AP1S1;NUCB1;ACTR5;MOGAT3;METTL27;ATP6AP1L;PPIC;HS3ST1;CCS;ACP6;TIMM29;TKFC;ORMDL2;VMP1;UROS;AP3B2;NUDT3;ZNF446;GBP6;LRAT;COMMD6;CHAC1;NR2F6;TIPRL;TMCO1;RAB3B;PRKD2;ARHGEF5;CENPM
542	hsa-miR-4421	0.273187	0.279082	1.08455	0.259036	ZNF724;ACBD7;TRIP11;GK5;SLC24A4;IKZF3;ARHGAP18;ZNF460;HOXA9;GNL3L;PLSCR1;TRA2B;WIPF2;METTL7A;SCN2B;UGDH;SLC15A2;USP9X;CCNT1;ALX1;LAMTOR3;TMEM170A;CARD8;ZNF704;SIGLEC8;UBXN7;ACSBG1;CBS;ACOX1;RHCG;DPY19L3;NUDT4;ZNF878;TFPI;CHMP1B;SOCS4;SZT2;GSR;PCDHA6;ZNF445;ELOVL7;PAG1;RSRC2;ZNF280B;URGCP;TIMM50;KIAA1143;CYB5R4;XIAP;GRIK3;IMPA2;ZNF652;ZNF708;HHIP;XPNPEP3;C1GALT1;CCNG1;HPR;EPHB4;LIMD1;FRRS1;CENPA;FAM118A;SLC11A2;H6PD;HOXB3;JAKMIP3;SLC5A5;SIGLEC10;NT5C2;RNF103-CHMP3;USP6NL;ZNF394;ACAD8;RNF217;PPFIBP1;CHMP3;NCBP3;WBP11;ATP1B4;FBXO31;MEIS1;ZNF329;AURKA;APOC3;OSTM1;TMEM127;FMNL3;C1D;CLN8;EBNA1BP2;FUT1;FEM1A;CDC6;RPS15A;MAP4;AHCY;PHAX;CENPL;FGF10;MYO1H;NHLRC2;RILPL1;RPS26;PSD4;MAPKAPK5;WDR77;ORC1;SAR1B;PITPNM3;TIMELESS;SOX12;PDK3;BORCS5;PALM;SLC48A1;PCF11;SLC25A43;CRIPT;PTPN3;HSBP1;UFM1;PLA2G2C;TRUB2;ATIC;TM9SF4;ZWINT;MRPS15;CHAF1B;S1PR2;PRKAG1;DLEU1;ZNF703;CORO2A;ANP32E;FHL2;MBD3;SRP19;PVR;AXL;CDCP1;ICOSLG;KLHDC8A;ZNF574;LPIN3;LIX1L;GGA2;CD3D;CASTOR2;GPBP1;DCAF16;POLL;ABCF2;ATCAY;PAOX;B4GALT7;CTU1;EXOSC2;WDR13;N6AMT1;IRGQ;BLCAP;TPM3;TIAL1;PPP6R1;SWSAP1;FAM110A;MRPS14;C2CD2L
543	hsa-miR-1281	0.27645	0.277733	1.08297	0.255859	ATP1A2;PHACTR4;NLRP9;APOL6;SLC10A6;AKAP13;TCEANC2;RBM48;SLC16A10;PDE6A;YY1;STRN3;EXOSC10;ABCA10;NWD1;CNDP1;SF3B1;ZNF655;BRMS1L;UTP20;UBXN7;VTA1;DPYSL5;NCKAP1;FCAR;IFT22;RSPH3;GTPBP10;ZNF91;GSR;CDNF;ZKSCAN1;BCLAF3;GPN2;RNF41;PCYOX1;GLYAT;ITPRIPL2;IGLON5;LRRC58;MIEF1;CYTH3;ABLIM1;CCDC69;CEP76;FBXO42;GMEB1;SLC25A51;MIGA1;PIAS2;METTL14;MTFR1L;MARVELD3;SLC35F5;ZFP82;ZNF844;HAUS3;TTC4;TRPM3;AGTPBP1;DIP2C;SIGLEC9;TNFRSF13C;TAF1B;ANGPTL3;TAB1;SLC38A5;MESD;BMPR1A;SLC28A2;ZNF320;KLF8;SCAMP1;POLR3A;SPIB;RAB27A;VSTM4;ZSCAN2;TOR1AIP1;TNFAIP8L1;CLUAP1;KIAA1586;SNRPD1;METTL2B;KNSTRN;TPRG1L;TSPAN14;CDC25A;GFPT1;RHBDL2;FKBP5;OGFOD1;SPANXN1;ZBTB3;RSL1D1;ADM2;SCO1;BTBD19;APTX;GPS1;CABP4;TRIM72;ZBTB24;ZNF419;SPANXN5;SUGT1;MAFK;SMAGP;GXYLT2;CTNS;MYPN;PPM1K;AIPL1;SAR1A;TSHZ2;FAM216A;HMGB1;HES7;GRB2;LRRC27;FGFR1;SLC30A5;NUDT5;ALDOA;DIP2A;CRCP;METTL22;TMIGD2;PTAFR;TGOLN2;EDN2;CISD3;SGO1;ST3GAL2;RXFP4;THAP6;PRRT2;CAMK2N1;DSN1;ORAI2;SIT1;MCM4;KPNA2;CAVIN4;POC1A;DDX11;RNF222;KIF3A;KCMF1;NLRP10;SLC7A11;MCTS1;TUBD1;GRM1;TPGS1;ACSL6;TMEM154;SSBP2;ATP6AP1L;LRP10;TRMT10B;CDK9;ARIH2OS;GPBP1;OCIAD2;SECTM1;SLC43A2;GGPS1;RND2;FAM20B;MPZ;CKS1B;PLAA;ZNF556;PHLDA3
544	hsa-miR-4423-5p	0.278375	0.274219	1.08208	0.257322	SIGLEC6;SMTNL2;PLEKHS1;TRPM7;DNAJB4;SLC4A1;GK5;SEC14L4;STC2;TCEANC2;MED29;GATAD1;KIAA1549;MAGT1;MKLN1;RBBP4;LRRC2;MAPK14;PRKAR2A;ZNF713;BAMBI;SEC14L5;AKAP5;PUS10;PRPF38A;SBNO1;ELP2;NAA50;PCSK9;RPS6KA5;RGS9BP;CCDC170;SLC35E2B;GSR;NCBP2;DEPDC1;ADCY7;MYH11;SNX22;FAM126B;SF3A1;FANCC;PTPN2;WEE1;ZNF154;AZIN1;DPY19L4;POLR2D;CNKSR3;KIAA1143;CERS4;MTO1;KCNA7;GP2;CD226;IL2RA;GMEB1;ALOX5AP;MTAP;FBXO27;ZNF708;ZNF546;WDR82;TP53INP1;F2RL1;ZFP30;RBM23;CYB5D1;NIFK;DUSP18;ZNF71;CD300E;XPO5;RFK;IFRD1;LILRA2;PGAM5;PIGO;GRSF1;ERVMER34-1;ZNF485;FIG4;KLF6;CSNK1G3;PEX26;CYB5B;DFFA;HSPA4L;HSD17B12;COX19;OSBPL10;LEPROTL1;ZNF829;PRR23A;UBE2V2;PNPT1;MCAM;LRCH3;PLXDC2;ESYT2;DCTN6;RRAGD;METTL2B;MAVS;RUNDC1;OLA1;SIX4;UTP4;DGKE;RNF170;MRNIP;SLC35E3;NFX1;BTBD19;GNL3;NFATC2IP;SLC38A7;AS3MT;NFKBIB;SMAGP;ST3GAL1;FAM217B;CREG2;TMEM199;CHRNB1;SLC16A1;GALNT6;TSHZ2;EMC3;TMEM132B;CD1D;RNF20;IYD;MAFF;PSD3;ESF1;SNAP29;WDR17;PDP2;EXOC3-AS1;CISD2;TEP1;CDK4;TAS2R5;LAYN;PTCD3;UBE2G2;PIWIL1;RPL10A;NXPE3;COQ7;PSMD1;TRAF1;GPR45;YWHAB;YIPF4;SCIN;TRUB2;LSM10;FAM83F;ORAI2;UNC13A;GPR161;MCM8;RRP36;MRI1;SLC1A5;SLC25A16;COL13A1;NUP62;IBA57;KDELR1;AP1S1;NUCB1;ACTR5;MOGAT3;METTL27;ATP6AP1L;PPIC;HS3ST1;CCS;ACP6;TIMM29;TKFC;ORMDL2;VMP1;UROS;AP3B2;NUDT3;ZNF446;GBP6;LRAT;COMMD6;ZBTB7A;NR2F6;TIPRL;TMCO1;RAB3B;PRKD2;ARHGEF5;CENPM
545	hsa-miR-519e-5p	0.278717	0.276327	1.08172	0.262605	SLC12A3;PHACTR4;DNAH3;ZNF616;TGFBI;ARPP19;PEX13;GPATCH2L;LPCAT3;RPAP2;ZNF621;SERPING1;ZNF138;SMCR8;DAPK2;ROCK2;TIGAR;RBM12B;DR1;POP4;MPHOSPH9;CAB39;TGFBR2;ADAM17;BTF3L4;FGFR1OP2;ZNF468;HEATR5A;FAM9C;TTC33;ZNF675;ZNF732;ATXN7;GPR158;VAV3;ZNF254;ITGA9;NUP54;GIGYF2;ZNF148;SERINC1;BSPRY;PM20D2;AOC1;CCDC140;LGSN;TNPO3;ATXN1;WNK2;NOTCH2;TNRC6C;GPD1;CHCHD3;AFF4;POTEG;SGK3;PER1;CMBL;PDE1A;SAMD7;PTGER3;SLC22A3;EPHB4;MYO5A;SPATS2;NIFK;CHST3;MBTPS2;CELF1;ZNF772;FRMPD4;ATP1B3;ERVMER34-1;BTN3A2;CLIC4;RABL2B;SOX9;PRKD1;SGTB;LY6K;GUCA1B;TMTC3;CD55;RARA;POLE;ZNF431;ZNF99;CDC23;POLR3A;CELF5;ABRAXAS2;ZNF117;NR1D2;ZNF107;UNC45B;PSME3;ZNF669;ATF5;TANGO2;OSTM1;ZNF544;DAAM1;WSB1;NKX2-4;ERP44;FCGR3B;PCMTD2;AADACL3;MGAT5;IL6R;KDM3B;ZNF248;RPL32;NCS1;STON2;ACOT9;FAM217B;GANAB;PRKAB2;NPHP3;SKA1;ZNF398;RPS26;GINS3;POTEM;SGCD;MCU;ZNF440;SDR16C5;MAP3K9;PCP4L1;GMPS;ZFP69B;CHCHD4;DKK3;ARFGEF3;CYB561D1;FUT4;KDM5B;ABHD10;NOTCH1;ZNF584;ZNF791;RAB19;FAM131B;POLM;LYRM7;TBC1D13;VGLL2;ZDHHC5;RABL2A;CSTF2T;SLC24A2;PPP3R1;PTGDR2;POU2F1;AGK;CDK9;TAPBP;SNAP25;RAB40A;PCBD2;TOMM40;GRIN2A;TIMM10;NRG2;EXOSC2;PRR13;RTL8C;ZNF83;FAM20B;VPS45;CACNA1A;ARL4D;ZDHHC24;ZNF648
546	hsa-miR-4485-5p	0.28553	0.276657	1.07898	0.245545	KCNJ12;SLC10A6;TCEANC2;MTMR10;PEX5L;RBM48;ZNF460;GATAD1;AGO3;YY1;STRN3;KDM5A;EXOSC10;IGF2;NWD1;CNDP1;TMPPE;JMJD1C;SMG1;SF3B1;ZNF655;TCF23;BRMS1L;ZNF566;UBXN7;SEPHS1;VTA1;ZNF384;NCKAP1;SYNRG;IFT22;RSPH3;GTPBP10;NIPAL1;WDR31;ZNF91;GSR;CDNF;ZKSCAN1;GPN2;ATF7IP;RNF41;PCYOX1;GLYAT;RNF11;LRRC58;MIEF1;CCDC69;CEP76;ZNF652;GMEB1;SLC25A51;PIAS2;METTL14;SLC35F5;ZFP82;ZNF844;TECPR1;SLC25A33;SETD1B;SH3D19;TTC4;AGTPBP1;LINC00632;SIGLEC9;TNFRSF13C;TAF1B;ANGPTL3;FAM83D;TAB1;PHF7;MESD;NT5C2;BMPR1A;SLC28A2;ZNF320;KLF8;SCAMP1;CLK4;SPIB;RAB27A;VSTM4;PARVA;ZSCAN2;ASAH2;ICA1L;TNFAIP8L1;CLUAP1;YIPF5;KIAA1586;SNRPD1;LINC00598;METTL2B;KNSTRN;TPRG1L;TSPAN14;HEYL;FKBP5;OGFOD1;ZBTB3;ADM2;ZNF682;SYNPO2L;SCO1;BTBD19;APTX;GPS1;GOSR1;CABP4;TRIM72;ZBTB24;ZNF419;SUGT1;MAFK;SMAGP;FOXK1;PPM1K;AIPL1;TRIM65;DNAJC22;FAM216A;HMGB1;RPL14;VHL;FGFR1;PROSER2;SLC30A5;ALDOA;DIP2A;GPR82;CRCP;TMIGD2;ZMAT3;PTAFR;TGOLN2;MYOZ2;SGO1;HCAR1;NUP93;PGBD4;DSN1;ORAI2;CAPN15;MCM4;ZNF665;FLYWCH2;KPNA2;CAVIN4;POC1A;AGAP9;RNF222;KIF3A;KCMF1;NLRP10;MCTS1;TUBD1;TPGS1;ABHD12;ACSL6;HM13;SSBP2;ZNF385A;LRP10;CDK9;GPBP1;ATCAY;MMAB;ANGEL2;SLC43A2;GGPS1;RAB11B;RND2;MRPL17;FLVCR1;POLR2E;MPZ;CKS1B;TOLLIP;ZNF556;PHLDA3;CACNA1A
547	hsa-miR-1273f	0.286489	0.260342	1.0782	0.21501	USP42;RIOK3;FGF19;APOL6;AVL9;IKZF3;ATXN1L;AIRE;PPIL4;MED29;STOX2;SLC16A10;MAGT1;OAS3;SRGAP1;PGM2L1;SRSF10;MAPK1;ZNF749;CCDC117;MAPK1IP1L;ATP8B1;PPP2R5E;LRRC2;SCN2B;THAP1;HOOK3;DNAJC10;FAM241A;SECISBP2L;ZBTB44;NUBPL;SHANK3;RNF125;IL36B;NCKAP1;IL5RA;ELP2;FGD6;EPS8;LRIT3;ZNF675;DMXL1;RTF1;ZNF878;ATAD3C;ZNF347;TFPI;CCDC170;NPR1;BPTF;SKAP2;TIMM8A;LHX6;PCYT1A;TMEM245;TRIM56;ZNF429;SGPL1;ANKLE1;FAM126B;ZNF8;FANCC;GPR155;ZBTB37;SLC35E1;ADAMTS4;PLEKHA1;MTA3;CERS4;NANP;GMEB1;LRTOMT;ZNF708;IFNAR1;TEX261;ZKSCAN4;CMBL;PAK3;DEGS1;MYCBP;GPR183;EPB42;ANKS4B;PAPPA;CMPK1;TGS1;XPNPEP3;ZNF277;GLB1L;POFUT2;TTC38;FAM120AOS;ZNF573;TECPR1;ZNF561;SLC25A33;ALG1;RPL7L1;RFK;ERVMER34-1;TCN2;RHOF;ZNF485;STX7;RBMS2;PTGR2;FARSB;ERBB3;METAP1;RRP7A;NFE2L1;TMEM214;TRMT2B;SLC25A25;CEP97;RPP14;EPB41L1;MCOLN2;DNTTIP2;TNRC18P2;TAF8;CACNG1;CSRNP2;SLC35F6;KIAA0586;ARL14EP;POLR3A;GLUL;ELMOD1;ZC3HAV1L;PRR23A;UBE2V2;ALG14;TMF1;HYPK;RAB27A;ZC2HC1C;COQ10B;TULP3;PLXDC2;CLEC17A;DCTN6;NPFFR1;CD3G;CLUAP1;GGCX;GCM1;CHST1;CC2D1B;RUNDC1;KNSTRN;ZFP14;TRIM71;TMEM192;RSL1D1;TMEM33;CLN8;CYCS;FUT1;LILRB1;VOPP1;CCDC38;CTXN1;NOA1;SNX2;SLC38A7;SLC30A9;RAB22A;STK4;ZNF426;TRIM72;KRTAP9-6;ANKRD9;B4GALT5;TTC22;KIAA0930;STON2;ACOT9;CXCL16;SLC2A14;MYPN;CCL22;GTPBP1;GALNT6;CAPZB;CENPP;TMEM132B;ENO4;PLCD3;GTF2H5;PGPEP1;ZNF607;MRPS10;SLC25A45;RPS27A;MBL2;IGFBP5;MED28;ZSWIM7;TRMU;SLC30A5;FAXC;FSD2;TIMELESS;ZNF440;SRM;RPS27;PDK3;TUBB2A;UTP6;RBM27;REEP3;ZNF843;EPHA2;CCR6;SERF1B;SEMA7A;LMNB2;RER1;FN3K;RAB13;ORAI2;TIGD5;CHAF1B;FAM102A;TRAF3IP2;HLA-A;SLC25A16;GDPD1;CCND1;KCNJ3;ATP6V1F;LYRM7;COL9A2;KCTD21;IL10RB;JAKMIP2;PNPO;GRWD1;RBM4B;COX6B1;SSBP2;HSD11B1L;GJD2;GSTK1;TM4SF5;APOBEC3C;NDUFV3;BMP8A;NANOS1;TAF1D;PGLS;MRPS21;QSOX1;POLL;OSTF1;HDAC5;SFT2D2;LAT2;TTR;BBC3;NUDT3;VPS37C;LRAT;ATP6AP1;STIM1;WDR13;CYTH2;FLVCR1;CDC25B;RPS19;TPM3;TP53;OR7D2;ATP6V0E1;RAB3B;SWSAP1;GIPC1;SNAP47
548	hsa-miR-6742-3p	0.286967	0.259069	1.07825	0.20404	PURB;TACR2;TMEM184C;RAB3D;NEK9;SLC10A6;IKZF3;IL17RB;PPIL4;ZNF417;MAGI3;SHROOM4;GNL3L;USP1;AMD1;USF3;ABHD2;LACTB;CRKL;SERPING1;KDM2B;SLC4A4;CNDP1;PRRG4;CCL16;SOCS5;PRKAR2A;GABPB1;FYTTD1;FEM1B;ZNF317;ZNF695;MSH3;SASH1;KDSR;VTA1;NCKAP1;CBS;BTF3L4;DIS3L;SUSD6;ATL2;DAND5;ZNF347;TFPI;GABPAP;FBXW8;ZNF610;CLEC4E;NPR1;LAX1;GSR;TIMM8A;ANGPT4;MON2;PIK3R1;PLCXD2;GJC1;CLPX;ZNF280B;PRPSAP1;SENP8;LMAN2L;TRIM44;TXNDC16;KCNMB1;FCRL2;FAM168A;HIC2;AGO2;PNPLA3;BDP1;LRRC58;ZNF175;CLDN16;FAM151B;CNKSR3;GPAT4;ZNF641;MTO1;EEPD1;MRPS17;CCDC69;XIAP;IGSF6;ZBTB16;SLC30A4;HPSE;RTCB;SALL4;PIAS2;METTL14;GTDC1;IRAK2;EXPH5;SMARCA5;TGFBR1;CCNG1;TBC1D24;GDE1;FITM2;METTL8;ACAP2;ALG1;MPPED1;PRX;AGMAT;KCNC3;LILRA2;HAUS3;G3BP1;DNAJC28;PLIN5;DHTKD1;MTX3;PGK1;CA6;PI4K2B;MTRF1L;ANGPTL3;FBXO47;TRMT2B;STPG1;STK32A;CEP97;DMKN;TNFRSF13B;AQP6;HMGN2;NFIC;BMPR1A;HOXB5;AMOTL2;TNRC18P2;HARBI1;GAN;ATXN7L3;ZNF716;DNAAF3;MT1A;FAM227A;E2F2;ARL10;RBL1;ZSCAN2;PSME3;CLUAP1;NFKBID;SNRPD1;TANGO2;ZBTB8B;CNTN4;TPRG1L;TSPAN14;ZNF157;ZNF488;FKBP5;OGFOD1;USP49;CBX5;CDC73;LETM2;RNF170;SSR1;TMEM181;SRSF9;APTX;SHOC2;PSMD9;ZNF555;CABP4;AS3MT;STEAP2;ZBTB24;MSANTD3;ALDH5A1;GJD3;SAMD5;PHAX;SMAGP;SLC33A1;PARD6B;STON2;RGS17;SMIM15;ZNF626;CTNS;PPM1K;TMEM65;SLC16A1;SAR1A;TRIM65;EMC3;VSIG1;ASB8;DNAJC22;HIP1;EHD4;TERF2;DSTYK;NDUFB5;GPR107;XRCC2;RILPL1;TNPO2;MED28;PSENEN;MOG;ADK;MFSD14C;PITPNM3;LYRM4;COX18;RNASEH2B;CRLF3;ZNF333;BAG1;STX1B;PGAM1;NOM1;ALOX15;RNPEPL1;TRUB2;PARD3;SCRG1;LMNB2;PRRT2;SPRYD4;SYK;NCDN;TIMM10B;FAM83F;S100A2;CALR;MRPS16;VPS53;CAVIN4;RABGAP1L;POC1A;PSMB9;KCNK1;CCT4;SLC1A5;SCARF2;FAM229B;PLXNA2;MBD3;NAV1;ONECUT3;MCF2L2;OXA1L;CDCP1;COL9A2;TPGS1;ZNF766;TMEM120B;LDLR;PTK6;CCDC115;COX6B1;SSBP2;SSTR2;KHSRP;JAK3;ANO7;BICDL1;A1BG;DAZAP1;TIMM29;FBRS;CDT1;TLCD2;ANP32B;TUFT1;CSNK1E;CERS1;OCIAD2;F2;SLC43A2;GGPS1;EXOSC2;LETM1;CHAC1;NR2F6;HES2;TRIP10;NTSR1;SVOP;POLR2E;PHKG2;ZNF785;S100A16;KLC2;SCAMP4;TMPRSS6;SPRED3
549	hsa-miR-3187-3p	0.288573	0.268122	1.07713	0.237817	ATP1A2;SFTPB;VPS8;WWC1;SLC4A1;ATXN3;SHISA9;KIF1B;GATAD1;OPHN1;CD36;LRIG1;PCSK6;HAUS2;PARP15;DBT;RAB42;RBBP4;SMCR8;THAP1;SLC7A5;TNRC6B;PER2;CDKL1;SUSD1;NLN;HOXA10;EIF4E;FBXL13;SPTLC2;LZIC;ABHD18;FGFR1OP2;LYRM2;ZNF70;DMXL1;CD84;ATAD3C;GINM1;RRN3;CXCR2;RSBN1L;AKAP6;FRK;FAM126B;SIDT2;TTPAL;PHF20;YME1L1;SHE;FIGNL1;DENR;CEP57L1;ABCA6;CNBP;GMEB1;IFNAR1;NIP7;ZKSCAN4;LMOD3;EMP2;DEGS1;ABI2;PANK1;C1S;ABL2;SULT1B1;RBM23;BLOC1S6;ZNF573;KLB;CNOT6L;PRKN;ALG1;EGLN1;BCL2L15;RMI1;CSNK1A1;AGTPBP1;PDLIM3;NQO2;PTGR2;SGTB;GPRC5B;TSPYL1;PEX26;LIPG;HACD4;RASL10B;RPP14;FANCF;BCL9L;HMGN2;BUB1;ZMIZ2;GOLGA7B;HARBI1;RYK;PHF5A;GAN;CYP27C1;KBTBD6;KIAA0586;POLR3A;SKI;TRMT10C;LAMC1;OTUD6A;ZNF678;TXNL1;ZNF669;NFKBID;MYADM;MAVS;RAP2C;FKBP14;KNSTRN;TRMO;TSPAN14;RDH11;TIRAP;BTG2;TMEM192;PARP2;PKM;CYCS;SLC38A7;MYO6;GNB1L;SOX4;TYRO3;NEK8;ITFG2;SPPL3;RHOBTB3;U2AF2;FPR1;NPHP3;TRIM65;EMC3;IYD;VN1R1;CARHSP1;PRDM15;ZNF101;GLA;RHOA;XRCC2;RPL14;CCDC90B;CACUL1;RAB32;ACIN1;RPS21;FAM83G;BORCS7;CRCP;BAP1;PLK2;WDR91;PDXK;GPR156;MAP1LC3B;DDX19B;COQ7;TUBB2A;DENND6A;UTP6;ZNF285;GMPS;YIPF4;DLK1;EPHA2;RAB3C;GPKOW;HIF1AN;SYT2;NUP98;GLTP;RPS6;MANEAL;TXNIP;SGSM1;CHAF1B;ZNF584;APOL2;ZNF665;CORO2A;FLYWCH2;RRP36;RABGAP1L;CARNS1;UQCRB;NUP62;MSRB1;DNASE2;EEF1E1;ISY1;ABRACL;DBNL;JPT1;LRPAP1;LHPP;CORO7;TMEM154;RBM4B;THAP4;TOR2A;SSTR2;PDF;TM4SF5;CWF19L1;TRMT10B;QSOX1;OSTF1;ATCAY;CSNK1E;PCBD2;TOMM40;PRR13;SREK1IP1;CACNG8;SLC26A9;MAP4K2;MIOX
550	hsa-miR-378a-5p	0.289028	0.255063	1.07667	0.216216	ACTC1;ZNF724;FGF19;CYTIP;TRIP11;IGSF3;SLC4A1;ARC;CHD2;NXPE1;ALKBH1;SYDE2;RANBP2;AREL1;GATAD1;PDE6A;AGO3;PSMC1;PLSCR1;CYP4V2;USP1;LACTB;ASXL2;HAUS2;P2RX7;UBR4;IL23R;DBT;LRIG2;ZBTB34;PIK3C2A;RBBP4;KLHL7;TMOD3;NWD1;SLC15A2;ONECUT1;HOOK3;TNRC6B;ZNF84;CCR4;MAN2A2;FYCO1;NLN;FAM241A;YPEL1;GPSM2;SIGLEC8;UBN2;ZNF43;NUBPL;MFSD11;MTHFD1;GATA6;SPTLC2;ABHD18;FGFR1OP2;STAC2;DNAJC14;FPR2;NCR3LG1;HILPDA;ZNF37A;TAOK1;ANKRD62;CCDC30;KCNN3;GTPBP10;ZCCHC8;CMTR2;GINM1;WDR31;TRAT1;TIMM8A;ZBTB43;BCLAF3;PAG1;KLF13;NPHS1;ZNF217;RNF41;HRH4;MYOZ3;FAM126B;TTPAL;KCNMB1;TMEM59;YEATS2;ITPRIPL2;TIMM50;RNF11;ZNF519;SHE;TNRC6C;CMTM6;CWC25;DNAJB5;QRFPR;ANKRD36;SGK3;PPP1R3B;ING3;XIAP;GP2;UEVLD;CACNB2;LCLAT1;GBP4;SLC28A1;ZNF708;ENAH;EIF2B2;CMBL;CSTF1;EMP2;DEGS1;SIAH2;MTDH;SLC35F5;WDR12;ABL2;LAIR1;ACTR2;RRAD;DCP2;CYB5D1;GDE1;ZNF573;UGT8;UBA5;EIF4A1;HSPA1B;PIGO;PAICS;SH3D19;TTC4;SSPN;ERVMER34-1;PDLIM3;DHTKD1;XPOT;CHST6;ZNF485;SMURF2;SGTB;TSPYL1;PPARGC1A;PPP1R15B;ATM;ACTN4;LIPG;ZNF264;FXN;ZNF430;HACD4;RAP2B;SERPINH1;IVD;HSPA4L;SLC25A25;ZNF431;RPP14;ABHD15;TCAF1;ENPP4;ETNK1;CYP2U1;ZNF646;GAN;SLC35F6;NCOA3;IMPDH2;POLR3A;KIF1C;SDF4;SRCAP;TRMT10C;SCAMP2;CD96;NT5DC3;TMOD2;LEFTY1;ZSCAN2;TLR6;GABPA;TXNL1;ICA1L;MYO1B;CCND2;CLUAP1;SART3;SORD;DHODH;ZNF669;EIF3D;MYADM;ZBTB8B;RUNDC1;PSMD3;PLD5;B3GALT5;POLE3;ZFP14;TIRAP;PARP2;CYCS;RTL10;SLC35E3;BACE2;ZNF699;NOA1;SNX2;MRM3;LRRD1;NPHP1;TRIM72;IDE;AAK1;STOML1;FFAR4;S1PR3;SEC24D;STARD5;MT-CO1;NUP155;ITGAL;TRIM25;HAS2;GALNT6;SAR1A;TRIM65;CHTF18;TMEM132B;ADO;F2R;ENTPD4;AKAP8L;GTF2H5;TERF2;LIAS;ZNF101;MOB4;MOGS;MRPS10;KCNN1;LRRC27;TPR;SP1;EIF2A;ALDOA;CDK4;ZNF34;WDR91;WNT7B;KIR3DX1;GPR156;ADAT1;BORCS5;DDX19B;ZMAT3;WDR5B;SET;TTC31;AARS2;IQSEC1;YWHAB;HCAR1;TUSC2;TESMIN;YIPF4;BRAF;ZNF554;HIF1AN;OTOG;CYLD;RPS6;VMAC;RPL24;SLC16A9;MANEAL;CHCHD5;ORAI2;MEAF6;ZNF584;DLEU1;HFE;POLR2F;PYGB;IRF1;FBXL2;RAD51;RABGAP1L;SLC1A5;PIGP;OPA3;FAM9B;TRAPPC2;PRR11;POLM;BRIP1;UQCRB;NUP62;ZNF207;MCTS1;ZNF439;ABRACL;LRPAP1;KLHDC8A;HM13;TMEM154;ZNF517;RPL18A;TALDO1;MICALL1;CYB561A3;NODAL;SSTR2;CACTIN;TM4SF5;STK25;NDUFV3;FEN1;MUC4;KXD1;PTOV1;MAPK8IP3;ARIH2OS;MELK;ARHGEF39;NXPE2;TIMM29;HNRNPDL;OSTF1;SUFU;ZNF576;ATCAY;PAOX;ZNF321P;PIGG;ISG20L2;PCBD2;MMAB;TIMM10;BBC3;AP4B1;GPI;ZNF786;HES2;ASTN1;PRMT1;LGALS8;ENSA;CACNG8;IRGQ;FLVCR1;MARVELD1;SPIRE2;VAMP4;FBLIM1;RPL37;ARPC2;SWSAP1;APOH;BAG6;C1QBP;RTN2;APOBEC3A;PHLDA3;DCUN1D2
551	hsa-miR-214-3p	0.289525	0.269534	1.07627	0.234273	NRAS;ABCC12;XBP1;CPSF2;ZBTB33;KIF1B;ZNF417;SRGAP1;RUBCN;LTF;MAPK1;GALNT7;LUZP1;LDLRAD4;CRKL;HOMER2;NUFIP2;RLIM;SH3BP4;MAPK14;KLHL15;SOCS5;SLC7A5;SPEN;TNFSF15;CDK6;DAPK1;PSMD10;AP2B1;PHLPP2;GNAL;TRPS1;TFAP2C;ZBTB10;AMER1;HSPD1;BCL2L11;MTHFD2;BCL2L13;CPEB4;TMEM248;PRR14L;PARS2;QKI;SCN4B;MED23;GSR;NPTN;ERGIC2;KCNK5;WSB2;LRTM2;ERC1;AGO2;AHSA1;SLIT3;SLC39A11;PPM1L;ZNF641;LIN7C;SFMBT2;TWF1;IPP;PAPPA;SIK1;POLK;AP3M1;WASF2;MAPK8;RPL7L1;YWHAQ;ENTPD1;MAP2K5;DOCK9;ABCC6;NCAN;CTNNB1;POR;POU4F2;HSP90AB1;ARHGAP10;NFIC;RAB15;CD274;CPD;UBE2V1;TWIST1;TBPL1;SEMA4D;NCOA3;ELFN2;CALU;SRD5A3;CCL5;ATF4;CNIH1;RASSF4;PPARGC1B;PPP6R3;CD180;FOXI2;PGAM4;ZBTB8B;ASH1L;JAG1;HEYL;PTEN;RETSAT;BTBD19;LAMA4;SHOC2;BANP;KMT2B;ARL8B;SMDT1;MEF2C;SUGT1;MIEF2;TFAP2A;PIM1;RASA1;LZTS1;AHNAK2;AP3B1;KCTD15;MAP2K3;TRAF7;FLOT2;KMT5A;FGFR1;PLXNB1;RAB5B;PDXK;VAV2;ALPK2;PABPN1;TRAF1;BCL2L2;PCGF3;ADRA2B;WDR81;DKK3;CNNM2;CADM1;INSIG1;ARHGAP19-SLIT1;GABARAP;EZH2;ASF1B;STX6;TNFSF9;PAFAH1B2;GDPD5;STK10;BCL2L2-PABPN1;TMED9;BIRC5;FSCN1;PIGQ;FLOT1;TSEN54;CS;ABLIM3;HDGF;CLEC2D;SRGAP2;BCAM;HIGD1A;TRIM29;TAF1D;FGFR4;ING4;UBE2I;MINK1;BAX;SUFU;KLF16;PCBD2;FZR1;GMEB2;CAPN5;LDB1;CPNE7;PNPLA6;TPM3;ZNRF1;JAG2;ARL2;TP53;NDUFAF3;RAB1B;MPDU1;VASP;CDC42SE1;SCAMP4;NAP1L4;CASKIN1
552	hsa-miR-6832-5p	0.290753	0.262525	1.07557	0.250489	ZNF724;ATP1A2;PURB;HSP90AA1;PLEKHS1;IL20RB;SLC16A10;SHROOM4;KIAA1549;PHC3;PGM2L1;FGB;DPP8;ZNF621;IFNLR1;MAN1A2;ATP8B1;ZNF138;NWD1;LMTK2;THAP1;DNAJC10;CDKL1;MFSD8;SEC14L5;IL36B;TGFBR2;ZNF384;GPRIN3;ZYG11B;SPTLC2;ZNF208;ARGFX;EPS8;ILDR1;HEATR5A;ZNF70;MINDY2;DMXL1;BACH1;TAOK1;RTF1;ZNF878;API5;ZMYM1;ZNF366;SOCS4;CXCR2;TRAT1;NCBP2;OSCAR;OARD1;PCYT1A;GPN2;TMEM245;AKAP6;FRK;KCNMB1;ZNF8;RABL3;YBX1;BAG4;GPR155;PNPLA3;RNF157;GNE;ZNF383;PHF20;LRRC58;ZNF519;MLXIP;CEP57L1;QSER1;KREMEN1;ZNF793;MMACHC;PDGFB;ZNF708;IFNAR1;ZIK1;ZKSCAN4;CMBL;PAK3;GRK3;DEGS1;IPP;EFHC1;SNX4;WDPCP;NSD1;FAM120AOS;GDE1;ZNF813;TMBIM6;METTL8;TADA2A;ALKBH5;ALG1;IFRD1;GTF2H3;PGAM5;LRRC57;ERVMER34-1;SLC26A2;TCN2;RBM28;SAMD8;RBMS2;ST6GALNAC3;USP25;ERBB3;GUCA1B;ST13;LIPG;CD4;HSP90AB1;ZNF431;RPP14;ABHD15;EPB41L1;ZMIZ2;COX19;NSD2;NUBP1;KIAA0586;PRRC1;TMF1;TMC5;OTUD6A;RAB27A;COQ10B;ART4;NPFFR1;KPNA5;GGCX;RTN4RL1;MAVS;FKBP14;ZNF662;DCAF10;TSPAN14;TRIM13;PYGO1;ZFP14;ATRAID;TRPV2;TMEM192;RSL1D1;PRIMA1;CLN8;FEM1A;BACE2;NFATC2IP;NOA1;SLC38A7;KSR2;TRIM72;KCTD10;GJD3;PHAX;RHOBTB3;FAHD1;CYP2W1;NPHP3;CD1D;RNF20;PGPEP1;MAP2K6;SLC25A45;CHST12;SLC30A5;GPR82;BORCS7;LAYN;KIR3DX1;CLSPN;GPR156;DDX19B;SET;UTP6;RNF141;MYOZ2;NBPF11;PLIN3;PDHB;DAZAP2;MINDY1;YIPF4;TNNC1;GPKOW;TRUB2;EHD3;LYPLA1;NTMT1;LUC7L2;RAB13;MICA;HINFP;MAP9;CHAF1B;CTCFL;KPNA2;RRP36;PBOV1;TNFSF9;PTPN14;TRAF3IP2;EDEM3;PIGP;PPP1R11;SLC25A16;GDPD1;MSRB1;LYRM7;COL9A2;ZNF276;CDKN1A;TNC;VAMP8;GDPGP1;ICOSLG;SPCS1;RBM4B;HDGF;SSBP2;COPS7B;RNF19B;PDF;APOBEC3C;ZNF226;NDUFV3;TRMT10B;CCS;QSOX1;POLL;IPO9;OSTF1;KIAA0513;PPDPF;SLPI;TTR;GRIN2A;ZNF747;MAP2K2;NUDT3;CACNG8;FLVCR1;TPM3;SKP1;ARPC2;RAB3B;ZNF556;MIOX;SERPINA1;CPA4;CASKIN1
553	hsa-miR-873-5p	0.29152	0.263566	1.07508	0.226611	FOLR1;FAM210A;CPSF2;SLC24A4;ABCB1;SHISA9;ZNF736;ESR2;METTL7A;UBE4B;GSPT1;LUZP1;CRKL;ZSCAN25;PPP2R5E;SPTY2D1;ZNF805;KIAA1109;THSD4;NSUN4;ARHGAP11A;UBR1;SLC7A5;LMAN1;ADH5;SPPL2A;SLC2A5;ZSCAN29;SGK1;CCDC6;ENOX2;ZBTB44;ACOD1;CTTNBP2NL;STYX;PACSIN2;VANGL1;ZBTB10;AMER1;RORA;APCDD1;KRAS;GID4;ADH4;ALPI;GRK1;KANK1;CLU;SLFN11;RNF38;POLR1B;AOC3;ZNF507;FN3KRP;RAB1A;PRPF4B;SGPL1;NUDCD1;TXLNA;TFEC;FANCC;HIC2;AGO2;TIMM50;PAPSS2;GPATCH3;MLXIP;JAML;CREBRF;SERTAD3;EGLN3;KDM6B;ZNF185;SNX29;MIXL1;USP46;YIPF6;DNAJC8;ITPKB;SRCIN1;ENAH;EVC;EIF3L;CSTF1;XBP1P1;SERP1;MYH2;LAMP2;PSMD11;SIK1;GTF3C4;ZDHHC23;CDK3;BLOC1S6;DCP2;MARVELD2;NPEPPS;TMBIM6;WASL;TFCP2L1;PERP;EN2;G3BP1;RABL2B;RBMS2;JCAD;SCAI;MTRF1L;ZNF423;ZXDB;ZNF275;PPP1R16B;GPR75;ABHD15;BUB1;NFIC;ICMT;PXDC1;PAQR7;PATZ1;ZC3HAV1L;SRD5A3;PDE6B;WWTR1;ARL10;TM9SF3;TEAD1;MEIS1;CFAP65;UNC119B;PCCB;LINC00598;NACC2;SP2;XPO4;ITGA2;SELENON;GPR37L1;RETSAT;REEP5;BTG2;PKM;SCO1;SETD9;ALG9;HOXA3;TPRKB;POLDIP2;PNN;SCD;SEMA4F;PCDHB11;CREBZF;TRMT5;TFAP2A;NCS1;GPR27;VAMP3;TBC1D28;HPCAL1;AKT3;CMTM4;AHNAK2;PFAS;PISD;ZNF101;CAV1;PUS3;SORCS2;PTBP1;RASSF9;RAB32;CARNMT1;ALDOA;TPI1;FAM83G;MCU;HEATR3;RGMB;SDC4;WNT7B;MECP2;WASF1;VAV2;SPATA5;HHIPL1;DGAT2;GBA2;PLA2G2C;IST1;CASP2;ABCF1;KIF5A;TXNIP;S100A2;SSU72;PRKAG1;SLC25A44;MGRN1;FTSJ3;SMIM7;KCTD5;GDPD5;CAMSAP2;DDX11;TACC2;SRRD;CSK;TRMT6;CDCP1;COTL1;RANGAP1;TBC1D25;TBC1D13;SHISA6;CBX6;RABL2A;SMARCD1;EFNA1;SH3BP2;HDGF;TATDN2;UBL5;QPCTL;GJB1;DDR1;CTNND1;ADAR;ABCF2;SUFU;CCNQ;ANP32B;SFT2D2;PPP1R13L;PRDX5;PCBD2;TVP23C;GRIN2A;CAPN5;STK11IP;RAB11B;GNL1;WDR13;MIER2;TRMT112;HDGFL2;RAB1B;MPDU1;CDC42SE1;S100A16;SCAMP4;STK11;CFL1;PIN1;KCNH2;HAL
554	hsa-miR-552-3p	0.296118	-0.285545	-1.0977	0.207585	SHISA9;TTLL9;TRIM24;GPIHBP1;CYB5A;TTF2;GABRB3;NUP153;TMOD3;NUFIP2;PIGV;SOCS5;DNAJC10;ZNF677;TMEM37;FOXRED2;SGK1;CCDC198;ACOD1;SHANK3;MTFR1;SOWAHC;GPR137C;ARFGEF2;PLAGL2;ABHD18;BTF3L4;NFAT5;ERBB2;TAOK1;NLRP12;NIPAL1;GPN2;ESRRB;TSC22D2;TXNDC16;KCNMB1;ARID5B;PRR5-ARHGAP8;NPBWR1;MTAP;IPP;VKORC1L1;ABRAXAS1;MTDH;DDX47;ZNF44;MPPE1;PIGO;EIF4H;IFITM1;RBM28;ZNF354B;MYO1F;RUNX1T1;LFNG;DNAJB14;HSPA4L;STPG1;PAK4;NHLRC3;SKI;C3;RABEP1;ANKRD33B;PIK3R2;ARL10;TUBA1B;NSMCE2;SYNJ2BP;LINC00598;NACC2;TGFBR3L;REEP5;BTG2;PKM;ADORA2B;DGKE;CAV2;MRNIP;ELK1;MAN1C1;NPTXR;LCE1A;GJD3;SUGT1;ACOT9;CRTAP;PHF12;ST6GAL2;ADO;AKR1B1;PFKFB2;SUB1;PAGR1;RAB32;ALDOA;DIP2A;WDR77;SUMO1;HSPA4;RPL23;IRAK4;CEACAM5;SLC27A4;RPL13A;PRKX;GBA2;AK2;CACYBP;ELOC;SYNGR2;DSN1;DARS2;AGPAT5;N4BP2L2;SLC44A4;ZNF791;PCLAF;SLC25A37;MRI1;CD81;FHL2;PLXND1;ELOVL1;SLC1A5;KIF3A;PITPNA;ZNF48;TTLL12;BIRC5;FARSA;ABHD12;MAST3;GPR157;COX6B1;DCTN5;SURF6;WDR97;ARHGEF39;ASB16;MANBAL;DIRAS1;ISG20L2;STRIP2;FOXC1;AP3B2;PNMA8B;NECAB3;RTL8A;RDH13;PKNOX1;RAB1B;PNPLA2;RNF187;ZNF785;IFITM3;PLAA;FXR2;EDARADD;SLC6A4
555	hsa-miR-4257	0.297811	0.254528	1.07255	0.194561	FOLR1;HSPA6;TTC39C;NAA30;HSP90AA1;MYLK3;APOL6;NRAS;SHMT1;TUBB4A;GRIN2B;ATXN1L;TMPRSS12;FOSL2;ZNF460;MICB;MAGI3;VCAM1;ZFX;CHORDC1;ARPP19;GNL3L;GATM;ITGB8;ARPIN;GOLGA5;LPCAT3;ZNF726;ZNF749;LUZP1;TRIM45;VPS50;RNF185;GSTCD;EEF2K;RLIM;MB21D2;ZNF850;TFDP2;KLF7;SUSD1;FAM83B;SPPL2A;ZNRF3;CARD8;POM121;RNF125;CSDC2;CDC5L;ACSBG1;ABCG8;NR6A1;ZNF560;ARL5B;CEP135;M6PR;ZNF639;FZD4;MTHFD2;GPATCH8;ZNF70;GID4;RGS9BP;NRXN3;FLCN;PCNP;BTD;NEK4;FBXW8;DDOST;GSR;BPTF;PTPRF;TRPM6;SESN2;TRIM66;CAND1;ZNF619;GABRR2;ATF7IP;RSBN1L;MCM9;AP3S2;HRH4;RD3;TMEM59;TERF1;HECW2;LGSN;HAVCR1;ZNF383;RNF11;CCPG1;DUSP19;KCNH1;KIAA1143;CERS4;MMACHC;PDE12;C1GALT1C1;CD226;WFDC8;NANP;ZNF587;TTC39B;TIPIN;ANKRD46;NEDD4L;LATS2;CNNM4;ZNF546;L2HGDH;CAPZA1;PDK1;SLC12A8;CENPN;GDE1;ZNF573;F2RL2;HMGA2;RTP4;AP1S3;ZFAND4;MPL;SLC30A7;TMEM229B;PGAM5;HAUS3;SH3D19;ATP1B3;GEMIN6;SIAE;MYH9;NOC2L;ZC3H6;UGGT1;MYO18A;SUPT7L;SLC5A5;ZNF264;NAT8L;RAP2B;THBS1;GALNT10;MCUR1;TFAP4;ST8SIA3;PTDSS2;LIPH;KAT7;UBE2V1;WHAMM;YRDC;TWIST1;SLC35F6;ZNF716;BHLHB9;BNIP2;LDHA;CIITA;ZC3HAV1L;TSPAN31;TMED4;ZNF117;NUP205;SPEM1;KIAA0100;NT5DC3;LRCH3;TMOD2;TFCP2;CD3G;GGCX;GCM1;PCCB;CHST1;DHODH;SNRPD1;NACC2;VHLL;NARF;FKBP5;FMNL3;ZBTB3;NCAPG2;TMEM33;GPRC5A;PARP2;MTPAP;ULK2;MRNIP;CCDC80;OR2A4;MYOM2;ALG9;SHOC2;GAS6;TIFA;PPP1R15A;CTBP2;TRIM72;TYRO3;IER5;FOXK1;TBC1D19;ARL5A;PLCXD1;ZYG11A;SNX17;FAHD1;MYPN;NUP155;PPM1K;GRAMD4;DEFB118;PFAS;CPM;ZNF101;PIM3;TRIM6;MRPS10;COL1A1;SP1;RILPL1;ZNF398;CCNB1;SNAPC3;MPLKIP;PDP2;STK17B;PSD4;MAPKAPK5;FRMD8;MSMO1;CRCP;KRT80;XRCC3;LYRM4;COX18;MTMR3;SMS;CRLF3;ZNF473;DDX19B;SLC27A4;WDR5B;CBFA2T2;TRAF1;TMEM151A;WIZ;KATNAL1;DAZAP2;HCAR1;SRSF7;GBA2;MPZL3;DAB2IP;SLFN12L;SCRG1;EIF2S3;ABCF1;LUC7L2;CDK2;BCL2L1;ACER2;DSN1;MICA;NDRG3;GUF1;TXNIP;PRICKLE1;TXNDC15;HNRNPA0;NKAP;PCDHB16;KPNA2;FAM102A;RPL41;AGAP9;ASB6;SRRD;RHBDF2;CARNS1;KIF3A;GNPTG;PLEC;ZCCHC4;GNG4;CDCP1;TG;TTC9C;IBA57;RFESD;SLC27A1;CES3;SFXN3;CDKN1A;COX10;SH3BGRL3;EPS15L1;NUCB1;ZNF490;PTK6;NIF3L1;HMGA1;RPL18A;RASA4;ATP6V0A2;TMEM216;MED17;RAB43;DDX19A;NME2;DDR1;BMP8A;ACTR1A;DDB1;CASTOR2;EIF1AD;EBF4;NCLN;ANKMY1;ZNF579;PHGDH;GEN1;POLR3K;LPAR2;DIRAS1;EHD2;SNRNP35;GRPEL2;CDKN2AIPNL;PLEKHG5;B4GALT7;OCIAD2;RAB5C;PELP1;SLC43A2;PRSS22;NR2F6;SLC8A3;HINT1;MRRF;RTL8C;IRGQ;TCOF1;SCN3B;TPM3;ATP6V0E1;MIGA2;TRIB3;SCAMP4;CHTOP;MIDN;MRPS14;NUDT18;CNN2;SNAPIN;DCPS;CPA4
556	hsa-miR-769-5p	0.299076	0.268348	1.07179	0.263261	PHACTR4;ZC3H14;VPS8;FGG;ZNF486;IGSF3;CREBBP;SLC10A6;PLEKHG4B;ATXN3;ZNF714;CLCC1;MAGI3;TMEM97;ELOA;METTL7A;TCEA3;PTPN9;OGFRL1;PAPOLG;GSE1;GSPT1;MAPK1;TRIM45;BCAT1;PRKAR2A;ATF7;SLC7A5;RAB3GAP1;SPEN;ZSCAN29;KLHL11;CARD8;OTUD3;LPIN2;ARSB;SHANK3;BARX2;EIF4E;PHLPP2;LZIC;TMEM170B;BACH1;PRDX4;SRSF4;CD302;RNF40;SLFN5;POLI;SLC7A6OS;ZC3HAV1;ZNF280B;AP3S2;FAM126B;TFEC;SCARA3;HIC2;ATP11A;ITPRIPL2;URGCP;SCP2;PLEKHA1;TFRC;PEX2;LONRF1;CNBP;ZNF652;LRBA;DDX24;CNOT6;ARHGEF3;CXCL5;JOSD1;UBE2D3;LY75;FOXK2;ITGB1;ZNF573;KDM2A;TRIM59;EREG;PAICS;GSK3B;CTSS;ZDHHC8;PEX26;ACTN4;ZNF264;ZNF431;CEP97;FKRP;NFIC;USP6NL;PABPC1L2A;DPH5;TAOK2;AGXT2;GART;ADPGK;NUP205;PDE7A;LRPPRC;NT5DC3;ZNF678;MOB1B;ALG13;GGCX;APOC3;PSMD3;FBXO45;ARL1;GFPT1;PKM;BICD2;MGAT5;TMEM165;PCDHB11;RMDN1;PHAX;TBC1D19;PRUNE2;ABCF3;PGAP1;SCML2;MSC;PABPC1L2B;GLA;SRRM2;NELL2;XRCC2;RPL14;SPIRE1;INTS1;CCDC8;IL17REL;MAPKAPK5;MSMO1;HEATR3;RGMB;HOXD3;HELLS;QRSL1;RPL12;CTC1;ORC6;PDXK;AHCYL2;MRO;PDE6D;TRAF1;HSBP1;YWHAB;CKAP2L;ZNF554;SH3RF2;TRMT61A;GPCPD1;NBPF12;CRNKL1;RNF115;CLYBL;AEN;TSKU;LRWD1;S1PR2;YWHAE;ZNF665;RAD51;WDR62;RPRD2;ILF3;SPAG5;NDE1;CAPNS1;SURF4;MCCC2;UBQLN4;AIG1;PARP6;LRP3;ZNF490;NBPF15;TMEM154;MIF;RBM4B;COX6B1;RRP15;EIF5A;UBE2B;FAM83H;QPCTL;EHD1;NABP2;NCSTN;SLC37A2;NCLN;DCUN1D5;KLF2;ZMAT2;TCERG1;ZNF324B;AK1;PPP1CA;MTG2;PELP1;GGPS1;EXOSC2;WDR13;ARHGEF18;FANCD2;LSM4;TRAPPC2B;WDR18;MARVELD1;OSBPL2;GRK2;QPCT;IFNGR2;GOT1;MOB3A
557	hsa-miR-1307-3p	0.30026	0.26568	1.0711	0.274157	PHLPP1;GK5;SLC10A6;PLEKHG4B;RAB40B;MTMR10;PEX5L;ERAP2;ZNF417;ABHD2;KDM5A;MAPK1;EXOSC10;ATG14;SHANK2;LRIG2;EEF2K;KLHL7;LRRC8B;GSTM3;DENND5B;SMG1;SF3B1;HOOK3;ZNF655;ZNF695;DSG3;PUS10;PRPF38A;NEK6;GATA6;VEZT;SLC47A1;DIS3L;TNRC18;PLEKHM3;CAPZA2;SYNRG;ZBTB25;RSPH3;GINM1;CCDC170;GABPAP;WDR31;CIAO1;DOCK7;CRISPLD2;PCDHA6;RAB10;ZBTB43;RAB9A;RSBN1L;SNX22;GLYAT;ERC1;YBX1;KRBA2;GNE;SGPP2;RNF11;MAP7;ABCB5;SLC35E1;CNKSR3;GBP4;VWC2;ZNF652;SLC25A51;HPSE;METTL14;GNB4;ZFP82;POLK;FAM120AOS;COMMD9;TECPR1;WASF2;ZNF561;CCDC32;SMYD4;BTN3A2;DNAJC28;PDLIM3;NQO2;FMN1;ZNF485;UGGT1;CDKN3;LIMS1;PI4K2B;PEX26;ITPRIPL1;MYO1F;FXN;ZNF430;THBS2;HSD17B12;ZNF431;TSPAN6;C3;PRR23A;PNPT1;RAB27A;VSTM4;PRPF4;TNFAIP8L1;YIPF5;SNRPD1;LINC00598;MREG;MAVS;SEMA3E;TSPAN14;RPL34;HEYL;RHBDL2;OGFOD1;CDC14B;USP49;AKR1D1;ZNF682;SRARP;SCO1;APTX;NOL10;NPTXR;TRIM72;IL6R;TPCN2;ZNF419;GJD3;FOXK1;EMC3;VSIG1;DNAJC22;HMGB1;ESF1;ZNF101;ARSA;PPIA;FGFR1;PROSER2;DIP2A;PSMB2;TEP1;SP110;QRSL1;CDK4;TAS2R5;TMIGD2;ORC6;MRPL37;SFN;BORCS5;ERGIC1;DDX19B;ZNF333;PTAFR;GMDS;SGO1;MFSD4B;SF3B5;MSANTD4;ZNF85;MRPL36;CCR6;ST3GAL2;PSMB5;LUC7L2;ZNF284;HINFP;ORAI2;GPR161;PXMP4;NKAP;OPTN;MRPS23;IRF1;CAVIN4;POC1A;MRI1;ITIH5;ZNF841;SLC1A5;RNF222;KCMF1;ZNF207;OXA1L;MCTS1;ZNF439;TUBD1;TPGS1;IL10RB;VPS18;LDLR;VSIG2;TNFSF14;ACSL6;MOGAT3;STXBP2;CIC;ZNF385A;CCDC142;HS3ST1;TRMT10B;MELK;ARHGEF39;CCS;KIAA1614;TIMM29;PNMA8A;ACTB;PACS1;KCNJ6;ISG20L2;SLC43A2;MED7;ACTG1;ENSA;PIAS4;RPS28;SNRPA;SWSAP1;EDARADD;APOBEC3A;PHLDA3
558	hsa-miR-5095	0.300575	0.252627	1.07051	0.228628	GUCY2C;TMEM241;TXK;ZMYM4;KPNA4;DNAJB4;GK5;CPT1A;ZNF852;SLC16A10;ZNF417;GATAD1;TRIM24;KIAA1549;CD36;ESR2;PKHD1;ZNF621;AQR;MOGAT1;F2RL3;ZSCAN25;TTF2;RAB42;SH3BP5;MACC1;SAV1;TMOD3;NUFIP2;AGO4;PIGV;DENND5B;NSUN4;SOCS5;KPNA1;DNAJC10;ZNF454;FAM241A;PLPBP;FOXRED2;SGK1;CCDC198;DDI2;KLHDC10;PRPF38A;EIF4E;SIK2;EIF4G2;TGFBR2;ABCG8;ABHD18;BTF3L4;DIS3L;USP15;EFCAB11;ARGFX;TLR10;CAPZA2;ZNF70;MINDY2;TAOK1;WDR73;ANKRD62;ZNF878;IFIT3;ZNF347;GABPAP;PBLD;TRPM1;MS4A4A;CIAO1;GSR;FBXO48;RAB10;ZKSCAN1;LNPK;MIB1;GTF2H2;CAND1;PTPN4;CLPX;SLC9A7;TPST2;GTF2H2C;KPNA6;UACA;FAM126B;GTF2IRD2B;KCNMB1;TMEM59;MLLT10;STAT3;PNPLA3;RBM41;TRIM58;DPY19L4;ALDH6A1;LRRC58;TM7SF3;SELENOI;RMND1;KREMEN1;RAB11FIP1;QRFPR;MTO1;KCNA7;CYB5R4;XIAP;CEP76;GMEB1;GABRB1;ARMT1;TPMT;RNF34;ABI2;VKORC1L1;NFRKB;ANKS4B;SLC35F5;LAMP2;PTGIS;DDX47;ZNF277;SETD5;TTC38;INTU;ZNF44;WASF2;LIMD1;ZNF257;DUSP18;PROSER3;METTL21A;RPL7L1;AHI1;MPPE1;WNT2B;NME6;CREB1;GTF2H3;HAUS3;PAICS;ATP1B3;GRSF1;NOL9;NQO2;CHST6;CYP20A1;RBM28;FIG4;STX7;GTF2IRD2;ZNF354B;ATM;FAM83D;MAT2A;RRP7A;MYO1F;CEP78;IVD;OCIAD1;HSPA4L;SIGLEC10;NT5C2;SLC12A6;ZNF431;ABHD15;WDR53;ACACA;PRIM1;ICMT;COL23A1;FDFT1;CLK4;TMEM64;CYP27C1;SLC2A11;ZNF135;SLC35F6;LSM11;ZNF730;SKI;SPIB;C1RL;C3;RABEP1;ERVV-1;FAM227A;SMIM14;CCL5;FBXO6;BHMT2;WFDC6;ESYT2;TCHP;NCAPD2;SLC25A6;PRPF4;ICA1L;TUBA1B;NSMCE2;PTGFRN;CCDC174;NPFFR1;TNFAIP8L1;CLUAP1;THUMPD3;YIPF5;SYNJ2BP;RPL4;LINC00598;METTL2B;TIGD2;FKBP14;SP2;IMPA1;KBTBD11;LDHD;TRIM13;ZFP14;BTG2;GIGYF1;ADORA2B;CBX5;NONO;FANCA;ADAP2;LETM2;MASTL;MRNIP;ZNF382;TMEM106B;ZNF491;LRRD1;NPTXR;ZNF426;DUXA;IL6R;NEK8;HNRNPC;MBD1;ZYG11A;S1PR3;ACOT9;CAVIN1;NKD1;RNF149;SLC16A1;GALNT6;ADO;SIGLEC11;CLDN19;DSTYK;UBE2K;MOB4;BTBD9;MRPS10;TPM4;APEX2;VCL;PROSER2;MPLKIP;FAAP24;ZNF563;PSD4;DIP2A;RAB11FIP4;TAS2R5;RPL23;VDR;IRAK4;ERGIC1;RAB3IP;ZMAT3;SLC27A4;ZNF565;HDDC2;ZNF514;PRKX;GNG5;MFSD4B;MINDY1;PCP4L1;NUP93;KCNK6;GMPS;TXNL4A;DNAJC18;YIPF4;TRUB2;PARD3;CEP89;COMTD1;THOC5;DSN1;PCNX2;GPR137B;TLK2;ORAI2;GRM6;DARS2;AGPAT5;N4BP2L2;NKAP;FOS;AKR7A2;ZNF665;NAA40;RRP36;MRPL52;PCLAF;POC1A;GOLGA2;SLC25A37;MRI1;TRAF3IP2;FHL2;SLC1A5;KIF3A;POLR3F;ZNF48;RNF14;POLM;ZNF207;MCTS1;RANGAP1;ISY1;TUBD1;CDKN1A;KCTD21;RNPS1;TNFSF14;NINJ1;TMC7;RBM4B;GPR157;COX6B1;UBE2B;CDIPT;ZNF865;INTS7;HS3ST1;SURF6;SLC6A17;WDR97;ARHGEF39;ASB16;CCS;FPGS;FMC1;IPO9;TLCD2;ATG2A;ABCB11;FHDC1;STRIP2;FOXC1;MED16;LSM3;AP3B2;SLC43A2;ZNF446;CD99;NECAB3;NR2F6;LETMD1;CACNG8;MUC20;TMCO1;RDH13;FAM89A;ZNF785;PLAA;PRKD2;VPS72;MYO1C;SNAP47;SCNM1;RTN2;POPDC2;PHLDA3;BCAS4;COG7;SLC6A4
559	hsa-miR-6741-3p	0.300954	0.267755	1.07061	0.269912	GK5;SLC10A6;RAB40B;MTMR10;PEX5L;ERAP2;ZNF417;ARHGAP29;ABHD2;SLC5A12;KDM5A;MAPK1;EXOSC10;ATG14;MACC1;LRIG2;EEF2K;KLHL7;LRRC8B;NWD1;GSTM3;DENND5B;SMG1;SF3B1;EPHX2;ZNF655;DSG3;GATA6;VEZT;DIS3L;FGFR1OP2;CRK;PLEKHM3;CAPZA2;SYNRG;ZBTB25;RSPH3;TXLNB;VAV3;GPT2;GINM1;WDR31;ATP9A;TMEM251;CIAO1;CRISPLD2;PCDHA6;RAB10;NLK;PCYT1B;RAB9A;RSBN1L;SNX22;GLYAT;CHERP;KRBA2;GNE;SGPP2;RNF11;MAP7;ABCB5;SLC35E1;CNKSR3;CNBP;ZNF652;SLC25A51;HPSE;APOL1;METTL14;SLC35F5;GNB4;LIN52;ZFP82;POLK;RBM23;FAM120AOS;COMMD9;TECPR1;WASF2;ZNF561;TWNK;SMYD4;BTN3A2;DNAJC28;PDLIM3;NQO2;ZNF485;UGGT1;CDKN3;LIMS1;PI4K2B;TAF1B;FAM83D;ITPRIPL1;MYO1F;FXN;THBS2;HSD17B12;ZNF431;FAM193A;TSPAN6;C3;PNPT1;RAB27A;VSTM4;ARL10;NCAPD2;PRPF4;TNFAIP8L1;YIPF5;SNRPD1;CALHM5;LINC00598;METTL2B;MAVS;SEMA3E;TSPAN14;RPL34;HEYL;RHBDL2;NPLOC4;OGFOD1;CDC14B;USP49;AKR1D1;ZNF682;SRARP;MAGEB4;SCO1;APTX;NPTXR;TRIM72;SERPINC1;IL6R;TPCN2;ZNF419;GJD3;FOXK1;RNF149;EMC3;VSIG1;DNAJC22;HMGB1;ZNF101;FGFR1;PROSER2;DIP2A;PSMB2;ETV3;TEP1;SP110;QRSL1;CDK4;TAS2R5;PITPNM3;TMIGD2;ORC6;ERGIC1;DDX19B;ZNF333;SGO1;MFSD4B;MSANTD4;NUP93;PCGF3;ZNF85;MRPL36;ST3GAL2;PSMB5;LUC7L2;ZNF284;TSKU;HINFP;MCM4;AGPAT5;PXMP4;NKAP;OPTN;RRP36;POC1A;NAGK;XKR4;CDH8;ZNF841;SLC1A5;RNF222;KCMF1;ONECUT3;ZNF207;OXA1L;MCTS1;ZNF439;TUBD1;TPGS1;IL10RB;SHISA6;LDLR;VSIG2;ACSL6;STXBP2;ATP6AP1L;EMX2;CCDC142;TRMT10B;MELK;ARHGEF39;CCS;KIAA1614;TIMM29;PNMA8A;PLXNA3;PACS1;KCNJ6;SLC43A2;MED7;ENSA;SVOP;TMCO1;IFITM3;SMG7;FAM110A;ZNF556;EDARADD;PHLDA3
560	hsa-miR-877-5p	0.303153	0.265687	1.06937	0.258197	HAND1;TOB2;PAPOLA;SYNPR;PHLPP1;CCNT2;DNAJB4;PPIL4;AGO3;PNRC2;THRA;HUWE1;GRB10;EIF1AX;AFF1;PGRMC1;UBR4;ZBTB38;ZSCAN25;CECR2;IGF2;SMG1;TMX3;YAP1;ZNF566;KHNYN;COLEC12;HOXA10;KMT2D;USP33;INPP4A;CAB39;MTHFD1;FAM171A1;BTF3L4;AGO1;PTP4A2;DNAJB9;NFAT5;TMEM170B;ZBTB11;KRAS;LEPR;PRR14L;MPI;NR2F2;ZKSCAN8;ARHGEF6;NCBP2;TTC28;SMCHD1;CHD8;ZNF280B;TMEM30A;RNF41;EIF2AK2;GINS4;PRND;RC3H1;MLXIP;ELF4;USP2;COLEC10;USP30;CASC3;HSPA8;TET1;PROX1;EEF1A1;DDX47;PSMD11;MC4R;ADCY3;AFF2;ORC2;WASL;GORASP2;MAPK8;CELF1;CASP16P;LRRC57;HSPA12B;LRRFIP1;HNRNPUL1;THRAP3;CHAMP1;CDR2L;CD4;ETS2;SEC24C;SEC16A;AMOTL2;MED18;YOD1;ARL9;GLUL;SREBF2;WBP11;HYPK;TUBA1B;NSMCE2;CCND2;PTGFRN;RPS6KB1;STAU1;UBC;ZFP91;AKAP1;UBE2N;PLD3;BTG2;MEGF9;CDKN1B;SQSTM1;PTDSS1;ZNF283;HADH;TMEM106B;MAPRE1;PLK1;ARHGDIA;LNPEP;STOML1;RPS24;HGS;FBXO7;ANP32A;TMEM167A;IGF2BP2;TMEM184B;DNAH10OS;SRRM2;DGKD;RNF8;INTS1;RPL35;CRCP;THEM6;TXN2;RPS27;MTMR3;ACBD3;CENPF;ACTA1;FAM72A;MRPL51;SLC39A1;RPLP1;SLC25A5;NBPF11;BCL2L2;CAMSAP1;ERF;PCNA;SLC25A3;RPL23A;OTUD7B;CYB561;MT-ND2;AQP3;RAB4A;MARCKS;SAP18;BRD2;TUBB2B;TSKU;HNRNPA0;SRSF3;ZNF174;SIGMAR1;TPP1;MT-ND1;NDE1;RNASEK;LARP1;VDAC1;SURF4;FBXL8;TUBB;TAF11;SERF2;CSTB;VAMP8;AP3S1;HMGA1;NDUFB11;SHISA5;MICU1;EIF5A;UBL5;SORBS3;RACK1;UCHL1;NUCKS1;TEX264;CASTOR2;TCF25;HMGB3;NACA;MTMR14;TMEM147;FOXC1;MEF2D;RELA;SLC25A1;PHPT1;GNL1;LETMD1;ACTG1;RTL8C;ECEL1;RNF167;RAB1B;CMTM8;TBCC;NELFE;RNF126;SH3GL1;PRCC;PI4K2A;LARGE2
561	hsa-miR-1233-5p	0.30321	-0.276505	-1.09401	0.201521	NLRP9;RPRM;TMTC1;PFKFB3;PPARA;ARHGAP18;MYLIP;PKHD1;PGM2L1;E2F6;SMCR8;PDE7B;GPC4;KLF7;LSG1;KMT2D;EPHB2;PTP4A1;KLHDC10;CDC5L;EIF4A3;PLAGL2;CCDC149;CDH6;SUSD6;VPS39;BCL2L11;SLC11A1;CRISPLD2;RAB10;LNX2;TNFRSF10D;TMEM50A;MCFD2;PMP22;RAB2B;YPEL2;ABL1;IP6K1;SPSB1;PDGFRA;DNAJC24;WNK2;PRR5-ARHGAP8;DENR;IRAK3;DNAJC8;TRAPPC10;ABI2;METTL14;PSMD11;DUSP4;ZMIZ1;VGLL4;LIMD1;SETD1B;YWHAZ;E2F3;MYH9;UST;DBNDD1;GPRC5B;ACADSB;RARA;RFT1;HSP90AB1;TFAP4;KCNK3;FBXL18;HOXC4;AGAP1;HOXB6;MRAS;ADGRL1;SRD5A3;ATP1B4;SART3;EFTUD2;GEMIN4;PGAM4;SELENON;TGFBR3L;PLD3;NPLOC4;CEP120;GIGYF1;GPRC5A;PARP2;PLK1;RABGEF1;POLDIP2;BICD2;STK4;EPM2AIP1;ZBED9;EXT1;LONRF2;GCFC2;CRTAP;CYP2W1;ANKRD52;EGFLAM;PHF12;CRY2;TRIM65;TMEM167A;UBLCP1;HNRNPU;XRCC6;SEC61A1;PISD;COL5A1;ING1;UBTF;DNAH10OS;RHOA;FURIN;RAB32;ALDOA;VMA21;NEGR1;RPL12;AHDC1;AHR;RNASEH2B;SRD5A1;CRLF3;TNFRSF10B;CAMTA2;GPRC5C;PHC2;PGAM1;ZNF251;REPIN1;SUMF2;KLK10;BCL2L1;DIAPH1;PRICKLE1;SIT1;ZNF703;YWHAE;MAPKAPK2;FAM131B;PLXND1;ASB6;CSK;PITPNA;AMFR;SPRY4;ONECUT3;COLGALT1;ANTXR2;ZER1;ZNF207;CIAPIN1;MLLT1;CDCP1;ATAD5;SLC27A1;CES3;CDKN1A;LIMK1;PRR12;CBX6;KLHDC8A;CTDNEP1;HDGF;ARPC3;NACC1;KHSRP;TRIM28;TM6SF2;NRGN;ZBTB22;NUDT3;SREK1IP1;GNL1;DCAF8;PNPLA6;TOMM20;LAD1;LRRC20;TP53;MRPS27;IGSF8;RAB1B;POLR2E;MIGA2;ADRM1;GRK2;KLC2;PLXNA1;EFNA3
562	hsa-miR-939-3p	0.305062	0.250308	1.06852	0.19869	SMTNL2;PURB;KLF10;NLRP9;HERPUD2;ADAMTS17;HERPUD1;NEK9;PPIL6;GK5;SLC24A4;AVL9;SLC10A6;IKZF3;PPIL4;TBCCD1;ZNF460;ZNF417;SHROOM4;FUT9;DDX52;GMPR;RHPN2;ABHD2;LACTB;QTRT2;FOXJ3;ANKFY1;KDM2B;NUFIP2;SLC4A4;CNDP1;UGDH;ZNF331;PRKAR2A;ZNF850;PLEKHA3;ZNF292;FYTTD1;FEM1B;GON7;ATP8B3;KLHL11;ZBTB44;MSH3;ACOD1;ZNF43;HMX3;EMC1;RNF125;KDSR;VTA1;MTHFD1;NCKAP1;CBS;BTF3L4;KIF5B;DIS3L;SUSD6;BMP3;PCNP;ZBTB40;RHNO1;KCNN3;ZNF347;WT1;VAV3;FBXW8;NPR1;GSR;DOCK7;TIMM8A;ZNF445;PTPRF;ZNF451;NPY4R;ZC3HAV1;PIK3R1;PLCXD2;CLPX;PIGR;PRPSAP1;SLC16A4;SENP8;TRIM44;TRAF3IP1;TERF1;SF3A1;HACD2;PRND;AGO2;PNPLA3;TNPO1;DNA2;BDP1;ITPRIPL2;ZNF543;ZNF383;LRRC58;ZNF175;ZNF519;SHE;FIGNL1;CD300LD;CLDN16;DSEL;ZNF835;FAM151B;CNKSR3;GPAT4;RNF135;PEX2;PDE12;EEPD1;CCDC69;F8A3;CNBP;IGSF6;ZBTB16;TRIM16L;TBC1D15;MIGA1;ITPKB;CXCL10;EVC;HPSE;PIAS2;METTL14;ANKS4B;GTDC1;PAPLN;ABL2;TGFBR1;PLEKHG2;POFUT2;RBM23;GDE1;SUSD5;FAM117B;FITM2;F2RL2;KLK4;LIMD1;ALG1;ENTPD1;MPPED1;UBXN2A;PRX;DFFB;KCNC3;LILRA2;MTURN;HAUS3;PAICS;SH3D19;G3BP1;SLC11A2;DNAJC28;PLIN5;AGTPBP1;SMU1;DHTKD1;TSPEAR-AS2;GAPVD1;RBM28;MTX3;UGGT1;HACE1;FOXL2NB;PI4K2B;MTRF1L;UQCRFS1;ANGPTL3;FBXO47;PHF7;IRAK1BP1;CHRFAM7A;GPR75;PLAC8;OTULIN;SNRPD3;HMGN2;NFIC;FAM234B;HOXB5;AMOTL2;TNRC18P2;ACAD8;ATXN7L3;DNAAF3;MT1A;PANK3;CARD6;C3;WBP11;FAM227A;ALG14;E2F2;GLG1;ARL10;RBL1;ZSCAN2;CYP4F3;TOR1AIP1;DCTN6;SSH2;CLUAP1;SNRPD1;UBC;VHLL;APOC3;ZBTB8B;PSMD3;TRMO;MDM2;SIX4;CLDN4;TPRG1L;TSPAN14;ZNF488;FKBP5;PSMF1;TIRAP;POLR2J3;OGFOD1;USP49;PARP2;CBX5;UPK3BL1;LETM2;FUT1;LRRC32;RNF170;DEFB105B;DEFB105A;TMEM181;SRSF9;APTX;NFATC2IP;C5AR2;ZNF699;RPS15A;GOSR1;CABP4;AS3MT;MRM3;ELK1;PON1;ZBTB24;MSANTD3;ALDH5A1;GJD3;SAMD5;PHAX;SMAGP;ZYG11A;RGS17;FAHD1;SMIM15;ZNF626;KCNE4;CTNS;TMPRSS11BNL;MYPN;CENPL;SLC16A1;CAPZB;SAR1A;ABCF3;EMC3;VSIG1;ASB8;PADI3;GABARAPL1;VEGFC;HIP1;LANCL3;DSTYK;ZNF101;DNAH10OS;MRPS10;FURIN;GPR107;XRCC2;VHL;MED28;EIF4EBP1;RASSF9;CCDC8;PSENEN;MOG;AAR2;ADK;FRMD8;CRCP;ORC1;RPL12;BAP1;TRPV1;OLFML2A;RPL23;ORC6;ALDH1B1;NF2;AHCYL2;DDX19B;ZNF333;BAG1;STX1B;PGAM1;NOM1;POU2F3;HSBP1;RNPEPL1;TRUB2;PARD3;SCRG1;OTUD7B;LMNB2;RUNX1;RNF115;MLH1;RETREG3;STX4;SYK;FAM83F;ORAI2;S100A2;CALR;CHAF1B;S1PR2;MRPS16;PXMP4;AKR7A2;CAVIN4;MCRIP2;RABGAP1L;POC1A;PSMB9;PRSS21;KCNK1;RUSC2;SLC25A16;SCARF2;FAM229B;MCCC2;PLXNA2;NAV1;BBS5;LIN9;OXA1L;CDCP1;SRPX2;MCTS1;TUBD1;LYRM7;MGST3;B3GALNT2;COA4;KLHDC8A;BROX;ATG12;COX6B1;SSBP2;CTDSP1;KHSRP;LPIN3;LIX1L;PDF;PPIC;ANO7;LYZ;NANOS1;RALY;PSMG4;MRPS21;DAZAP1;ELOVL6;FBRS;POLR3K;EIF3H;CDT1;PLXNA3;ANP32B;CSNK1E;LAMC3;PCBD2;TMEM169;TVP23C;CERS1;OCIAD2;GLB1L3;F2;TACO1;NRG2;SLC43A2;GGPS1;EXOSC2;VWA7;HES2;WDR13;TRIP10;RTL8C;IRGQ;TRAPPC2B;RPS19;REEP4;SVOP;SSH3;TMCO1;OR7D2;POLR2E;PHKG2;ZNF785;KLC2;SCAMP4;SPC24;TATDN3;FUS;BCAS4;SPRED3
563	hsa-miR-1226-3p	0.306528	0.263427	1.06778	0.263581	HSP90AA1;TBX3;EHHADH;SNX13;AVL9;TUBB4A;KIAA1671;NOP2;ZNF417;ZNF106;FADS6;USP1;RCC2;WDR45B;CSDE1;USP24;SH3BP5;PNRC1;GPR26;CCDC47;FAM53C;GABPB1;PLXNA4;PBRM1;FAM107A;BRMS1L;ATXN7L3B;ZNF780A;PAF1;CMTR1;GNPNAT1;SORBS2;MOCOS;IDH1;ABCG8;STX12;PDIK1L;GPBP1L1;ZBTB40;VAV3;QPRT;RNF40;TBX18;GABPAP;ATP9A;CEBPA;PCYT1A;ZNF525;SGPL1;SLAIN2;TNFRSF9;KCNMB1;KIF4B;EIF3C;ZNF154;HSPB8;TERT;ZBTB39;IPO7;ATP2A2;SLC39A9;MORF4L1;GIMAP8;ZDHHC4;GPAT4;RNF135;MRM2;ABLIM1;FAM168B;LONRF1;ZNF395;TRIM67;CNBP;GRIK3;SLC43A1;IGF1R;PIK3R4;CXCL10;SBK1;EEF1A1;RPA2;ATP6AP2;KDM2A;TOP2A;ASCC3;MBTPS2;KCNC3;HSPA1B;DHTKD1;LIMS1;TBC1D16;ZNF781;CYB5B;ACTN4;CHD3;CTNNB1;RFT1;MCUR1;HSP90AB1;ZBTB4;EPB41L1;SLC36A1;ELMO1;EDC4;CABIN1;SCAMP1;NDUFA5;SLC35F6;ITPR3;PANK3;GCN1;MCM2;UBE2G1;ZC2HC1C;TMEM25;MRGPRF;CHEK1;UBE2A;TUBB4B;UTP4;DLC1;ATXN2;CDC73;BLMH;ZNF248;SACS;PKN3;UQCC1;TMPRSS11BNL;AKR1B1;PPIA;ABHD14B;IRF2BP2;FGFR1;ANTXR1;IGFBP5;SUN2;DDT;RPL35;ACIN1;PSMB2;ARHGEF28;HSPA9;CENPF;P3H4;ALDH1B1;SNU13;ZNF195;RBM27;CDCA3;ZNF629;ZFP69B;NCKIPSD;FAM3C;EXOC8;PIM2;NTMT1;NUP98;TM9SF4;RPL36A;NDRG3;MAZ;GPX1;INMT;CKAP4;GALNT2;NDUFA10;ERCC2;SLC1A5;AP2M1;DUT;BIRC5;SLC25A39;ARL6IP4;AATF;INTS11;ICOSLG;VPS51;CTDNEP1;PFKL;MBD4;XYLT2;RABGGTB;GLUD2;AAMP;CNTNAP3;EHD1;RACK1;MRPS26;ADAR;WDR1;NDUFV3;ITPA;RPH3AL;TMEM250;CCDC86;ZBTB7B;JUNB;PIP5K1A;SURF2;NDUFS7;GLRX3;RBM10;IRAK1;PRPF6;PMPCA;MSANTD1;ACTG1;CACNG8;FADS3;ITGA10;SIMC1;ASTL;RABL6;SCAMP4;BAG6;AKIP1;MUC1;UBE2Q1
564	hsa-miR-6880-5p	0.306945	0.259946	1.06742	0.228145	CLPSL1;CYP2B6;OPRK1;MTMR10;CLCC1;GPIHBP1;CCBE1;CNNM3;GNL3L;ZNF17;ASTN2;MKLN1;NLRP6;QTRT2;IFNLR1;CECR2;SLC2A4;SIKE1;MACC1;CYP4A11;PIGW;NUFIP2;SUPT4H1;SIRPA;TIGAR;SLC25A32;ZBTB8A;MSI2;EDAR;CAPN7;SERBP1;PTBP2;STYX;CSDC2;ZNF609;CBS;TXNL4B;PLAGL2;PODXL;BTF3L4;HP1BP3;NFAT5;MTHFD2;DYNC1LI2;NCR3LG1;BMP3;NRXN3;TAOK1;ZNF100;CHMP1B;DNAL1;NPR1;LAX1;ARHGAP35;FBXO48;HSD17B13;SPTLC3;RAB6C;RAB9A;KRR1;SLC9A7;RNF41;HACD2;ZDBF2;SLC41A2;MTF2;PNPLA3;CYP2C19;ANKRD45;ZNF141;RNF157;CFL2;RBSN;HAVCR1;GNE;UBFD1;RC3H1;DNAJC24;SLC38A1;HIF3A;MXI1;RAB21;CDK19;CEP57L1;PPM1L;SPOUT1;CCDC77;CD226;PTGES3L;CNBP;ZNF587;PDGFB;PARP11;DUSP9;DYRK1A;EMP2;STUM;GLYR1;LTBP2;IFFO2;TGS1;EVI5;CES2;CENPN;FNDC3B;SNTB2;MARVELD2;RECK;ADAMTSL1;AP1S3;TRAF6;NUGGC;SRSF1;MPL;TANK;EN2;CLIC4;AGTPBP1;SCOC;NOC2L;RHOF;GAPVD1;RBM28;HACE1;PRPS1;HNRNPUL1;NIPAL3;ALPK3;SLC36A2;TMEM254;ZNF689;HMX1;CDCA8;HSD17B12;ZNF431;TGIF1;BMPR1A;ZMIZ2;PABPC1L2A;ATP8B2;UBE2V1;SPCS3;MRPL44;GPX7;TSR1;NCOA3;TAT;C3;NCBP3;ATP1B4;GLG1;FXYD1;GGCX;NACC2;ZNF611;XPO4;PLD3;NPLOC4;SPTBN2;SESTD1;POLR2J3;GIGYF1;ISLR2;CLN8;GPRC5A;PLCE1;PKM;EBNA1BP2;UPK3BL1;SCO1;CYP4A22;NEURL4;ZNF500;SLC38A7;MRM3;MAN1C1;LRRD1;ESCO2;VPS33A;ZNF529;MAFK;ZMAT5;TBC1D19;IGF1;ZDHHC18;ANKRD52;HPCAL1;KCNE4;PHF12;ABCF3;ZNF853;PTPN1;PABPC1L2B;PGPEP1;FAM161B;PACSIN1;SGSM2;MAFG;PPP2R2A;MRPL12;PPIA;PLCD1;COL1A1;PDCL3;HIRIP3;FGFR1;TNPO2;MPLKIP;SLC30A5;PLXNB1;MXRA7;KRT80;SAR1B;LYRM4;VDR;ERGIC1;MRO;SRF;DBNDD2;GLP2R;LY6E;TRAF1;ADGRE5;ZNF251;TMEM239;MEX3A;PTMA;FDXACB1;ZFP69B;PGBD4;FAT3;OTUD7B;ABCF1;PTMS;RPL28;KLK10;BCL2L1;NPAP1;LLPH;TXNIP;ZNF584;MRPS16;NKAP;MRPL10;SUMO2;ELOVL1;SLC25A16;PITPNA;PLEC;ZNF250;BRIX1;KLHL21;PPP1R12B;RANGAP1;CDKN1A;GDPGP1;COX6B1;PEG10;GLRX;REXO1;SETDB1;RAB43;PDZD4;LRP10;NUDT19;LYZ;BMP8A;BICDL1;PROM2;TOR1AIP2;SLC10A3;KIAA0513;KLF16;TMEM41B;CSNK1E;PEX11B;KLHL30;LAT2;TVP23C;NOP14;RAB5C;TACO1;VWA1;ZNF786;PNMA8B;PMPCA;CYTH2;CHD4;IRGQ;TCOF1;ARL2;TP53;PKNOX1;OR7D2;PPP6R1;GTF2F1;FXR2;QPCT;MIDN;ZDHHC24
565	mmu-miR-541-5p	0.31393	0.258429	1.06473	0.273101	ATP1A2;PDE10A;FAM210A;MLEC;ANKIB1;FBXO33;CUX2;CACNA1E;ETV5;STAU2;PPTC7;CHORDC1;DDX52;UBR3;PGM2L1;WWP1;RGS8;ASXL2;SPAG9;PTPRM;R3HDM1;DICER1;GABRB3;KMT2C;ANO6;DENND5B;TJP1;GABPB1;MAPK6;SAMHD1;KLF7;ACVR1B;ARHGEF12;SLC25A18;WNK1;SLC31A1;PCDHGA11;DPYSL5;PPFIA1;LMBRD1;CAMK2A;VEZT;SRL;TBC1D5;KLF9;WARS2;KLHDC7A;CPEB2;USP15;CXADR;STAC2;BCL2L11;BCL2L13;PTPN11;BACH1;SRSF4;MYO10;TRANK1;ARPP21;ARFGEF1;CUL4B;GABPAP;NR2C2;SLC2A13;SDC3;ZNF445;PRPF18;ZNF260;PCYT1B;TBL1XR1;TRIM44;PLCH1;AMOT;TMCC1;CNTNAP1;IP6K1;IL7R;ZBTB39;RGMA;RNF11;IGLON5;LRRC58;OSBP2;DNMT3A;KDM6B;ANK2;TRHDE;ETS1;TTYH3;FAM168B;TRIM67;NID2;NFATC3;NF1;OIP5;TMEM60;NEDD4L;SRCIN1;GLCCI1;MFAP3L;ABCE1;TRAF3;BMP2;XPNPEP3;ABL2;TGFBR1;ZMIZ1;APP;FLRT2;HECA;WNT11;WASF2;KCNC3;RBBP9;ATP1B2;FMNL2;SLC6A6;CELF2;ROBO1;PUM2;RBMS2;SETD7;CDC37L1;OGDH;LSAMP;MAT2A;KIF16B;APBA1;CEP350;SOGA1;NFE2L1;TCP11L1;ERC2;FAM216B;PLEKHO2;KCNMA1;ZBTB4;ZFP2;TLE4;BCL7A;FAF2;DIRAS2;N4BP1;CELF5;AMIGO1;LAMC1;RASSF4;NAPB;U2SURP;MID1IP1;ATL3;POM121C;ALG2;AIFM1;NARF;ABHD13;CBX5;KSR2;SCD;EXTL3;SEMA4F;MAP4;TP53I11;FOXK1;FNDC9;ECHDC2;NCS1;RHOBTB3;KCNQ2;CDS2;TRIM25;PAFAH1B1;COPG1;PSD3;PRRC2C;EFNB2;PHTF2;GNG7;PAQR8;STOM;VHL;VCL;IGFBP5;SYT13;CCNF;ALDOA;TEF;HEATR3;SNPH;EFNA5;SH2D5;ADGRG1;ANO10;AHCYL2;LY6E;SLITRK5;RBM39;DOC2B;HSBP1;ATG13;LGALSL;SEMA4B;GRIN3A;PTPRD;AMPH;FAT3;HCN1;PPM1F;SNX12;SIGMAR1;ADAM19;GNAI1;NSD3;CD81;COL4A2;INAVA;ARGLU1;LZTS3;RNF14;TMEM178B;CYB5D2;TTC9C;TUBB;SST;KCNC2;BET1L;RTN4IP1;PIGQ;NDRG4;BACH2;ZDHHC5;PAXX;SMARCD1;COPZ1;RNF5;COX6A1;CNTN1;SPATA2L;SPOCK3;RRP1;CTSD;NRSN1;ABCD1;DDN;NSMF;REEP2;RNF181;MINK1;PTTG1IP;MTIF3;HMGCLL1;CSNK1E;NDUFS7;XKR7;APBB3;PHYHIP;DHPS;ASTN1;CLNS1A;RBM22;POLR3GL;VAMP4;INA;NDUFV1;CDC42SE1;KMT5C;FCHSD1;SLC4A8;EPHB1;MYO1C;RNASEH2C;SNX27;SV2A;SLC22A17;CFL1;GPR137;SYNGR3;SYT11;SCN2A
566	hsa-miR-5589-5p	0.323674	0.254638	1.061	0.259657	TXK;MYLK3;WWC1;DNAJB4;GK5;BHLHA15;CPT1A;SEC14L4;KCND3;ZNF460;GATAD1;KIAA1549;AGO3;ESR2;CYB5A;ORC4;DNAJB13;SLC30A2;LRIF1;F2RL3;TTF2;RAB42;SH3BP5;ARSK;SAV1;PNRC1;KLHL15;THSD4;SOCS5;HOOK3;DNAJC10;TNRC6B;PLPBP;FOXRED2;CCDC198;DDI2;EMC1;SBNO1;GPRIN3;ZBED3;ABCG8;ABHD18;PODXL;BTF3L4;DIS3L;USP15;EFCAB11;IGDCC3;BCL2L11;CAPZA2;CHD7;TAOK1;WDR73;CCDC30;IFIT3;TMEM248;ZNF347;GABPAP;CEP104;DNAL1;CRISPLD2;ATG9A;SPATA6;LNPK;TMEM245;PTPN4;SERINC1;GTF2IRD2B;MTMR9;KCNMB1;FKBP9;NUP50;GPR155;PNPLA3;RBM41;MFN1;TRIM58;LRRC58;RMND1;STX17;CNKSR3;QRFPR;VPS35;PEX2;KCNA7;TRIM16L;GRIK3;ZNF670;SLC28A1;ZNF708;ARMT1;YKT6;SLC25A15;EIF2B2;L2HGDH;ABI2;IPP;ANKS4B;F2RL1;SLC35F5;WDR12;XPNPEP3;PTGIS;METTL8;KIF6;SLC25A33;MPPE1;RFK;NUGGC;UBXN2A;AGMAT;CREB1;GTF2H3;CASP16P;PLA2G12A;PIGO;RGP1;ATP1B3;MYH9;ODF2L;CHST6;RBM28;SAMD8;SIGLEC9;SGTB;GPRC5B;GTF2IRD2;DHX8;OCIAD1;HSPA4L;GALNT10;SLC12A6;DPPA4;ASH2L;WDR53;MAPK13;COX19;PRIM1;MED18;PAK4;YOD1;NSD2;ZNF394;CYP27C1;SLC35F6;NCOA3;POLR3A;PATZ1;ZFAND3;TSPAN6;UBE2V2;CCL5;HYPK;SPEM1;BHMT2;LY6G5B;GNB5;DRAXIN;DCTN6;MID1IP1;TNFAIP8L1;DHODH;SYNJ2BP;TLR7;LINC00598;SLC43A3;SP2;TMEM127;TRIOBP;LDHD;FKBP5;CALCOCO2;GIGYF1;PARP2;WSB1;ZNF682;SYNPO2L;CBX5;CYCS;FANCA;CCDC80;NFATC2IP;MSH5;ZNF491;LRRD1;NEK8;ARHGDIA;MBD1;FOXK1;HCFC1;FFAR4;ACOT9;CAVIN1;PARVB;MYPN;HAS2;TRIM65;FAM43A;PDE4C;ADO;CD28;BBS1;HMGB1;HIP1;LIAS;MOB4;GJA5;MRPL12;MRPS10;RPL14;APEX2;FAAP24;LRG1;MAN2B2;IL17REL;MAPKAPK5;CRCP;IMP4;RAB5B;MRPL37;IRAK4;PDE6D;ZMAT3;ULK1;BCL2L2;PDHB;GEMIN8;TNIP3;KCNK6;SDHAF1;YIPF4;CLUH;SBF1;PARD3;SF3B3;MLX;ISCA2;RNF115;RAB4A;STX4;MANEAL;CHCHD5;PCNX2;GPR137B;ORAI2;N4BP2L2;ZNF578;NKAP;ZNF703;ZNF665;INMT;VPS53;RABGAP1L;GOLGA2;MRI1;TRAF3IP2;CCND1;RDH10;LMBR1L;POLR3F;ZNF48;POLM;TTLL12;ZNF207;NAA10;SLC7A11;ISY1;SERF2;BMP8B;RNPS1;MNT;COX6B1;ZBTB46;MSRB2;CDIPT;GGA2;RNF19B;DCTN5;HS3ST1;CCDC125;ASB16;PPFIA4;CCS;CCDC86;DPP9;PLXNA3;TMEM134;UBOX5;CDKN2AIPNL;ZNF7;STRIP2;TIMM10;MAP2K2;ZNF446;SUGP1;MFSD2A;NR2F6;CEP126;CHD4;THEM4;GUK1;SLC35C2;ZNF785;PLAA;FXYD5;MYO1C;RTN2;CEP72;BCAS4;SCAMP3;SLC6A4
567	hsa-miR-1301-3p	0.327991	0.267836	1.05937	0.286325	PURB;CREBBP;ZNF680;TRRAP;KIAA1958;NOP2;FECH;SKIL;WIPF2;COCH;ZNF410;TMED10;CTRC;FAM13A;ADCY9;KLRD1;ATXN7L3B;PAWR;DYRK2;ARIH2;KMT2D;INPP4A;CAB39;TNXB;SYNJ2;KMT2E;CDIP1;ZNF639;BCL2L13;FAM9C;DYNC1I2;ZCCHC14;CEP104;TMEM41A;SPTBN1;RAB10;RFTN2;ZNF507;SESN2;TMPO;CAND1;KIF23;TSC22D2;SLAIN2;DNAAF5;MRS2;ADD2;MBNL1;WDFY1;ATP13A3;USP28;DUSP14;LIPA;RUNDC3B;ZNF816;KMT2A;TFRC;TULP4;CORO1C;YIPF6;SLC28A1;PLEKHF2;DST;NCOR1;LMNB1;DLST;SON;ZMIZ1;CYB5D1;ADCY3;SEPHS2;HMGCS1;WDR61;SYNGR1;CELF1;XPO5;ZCCHC24;CSNK1G3;SEMA6A;GNG10;HDLBP;NAT8L;SLC25A26;CTBS;DROSHA;POLR3H;ACVR2B;COL6A1;ARL14EP;GLUL;ITPRIP;SCAMP2;RAD23B;RASSF4;VCP;SC5D;YAF2;TRIOBP;VIM;CDCA4;PKM;EBNA1BP2;POTED;NONO;EFCAB14;RPS5;TSR2;FUT11;RPL35A;RHEBP1;PLK1;BICD2;NPTXR;MAFK;RPS24;WNT3;SCYL3;HASPIN;MT-CO1;GOLGA8B;COL1A1;PEF1;NBL1;CPEB3;ALDOA;UBE2J2;LBR;ATXN2L;ZNF333;SPECC1L;DCTD;ACER3;HLA-B;YWHAB;UBA1;ZNF25;TXNL4A;GLI3;TP53BP2;CFAP36;HIF1AN;ZBTB18;POLB;NBPF12;CCNH;EDEM1;RPL3;NUP133;PAIP1;PARL;MRPL10;RPA1;PREP;NUTF2;LARP1;CD276;ASB6;VDAC1;ARGLU1;RBM42;RANGAP1;BIRC5;WBP2;MDH2;IMPDH1;HMGA1;SPIDR;RPS2;COPE;HDGF;MICALL1;MYLK;CDK5RAP2;RUVBL2;TXN;HIGD1A;CHN1;MINK1;FKBP8;ABCF2;MAGI2;RAB40A;CCT3;B4GALT7;FOXC1;ANXA11;BLCAP;PHF19;PARP1;SKP1;SSRP1;TUT1;CFL1
568	hsa-miR-1227-3p	0.331387	0.265587	1.05806	0.297593	RBBP8;TACR2;ATP13A4;NLRP9;REL;PPIL6;DDX3X;HOXA1;SETD3;PPIL4;MAGI3;INSL4;MYLIP;NMNAT1;GSG1;RHOH;ZNF726;TRPM5;MOGAT1;ZNF749;TMPPE;FYTTD1;ADH5;TCF23;FAM241A;GON7;AFF3;EMC1;MTFR1;RNF125;SEPHS1;CBS;SLX4;MOB3B;NRXN3;PCNP;ZNF100;DNAL1;DDOST;GSR;ATF7IP;SLC9A7;TSC22D2;TXLNA;FKBP9;DENND4C;HAVCR1;RNF11;TMEM67;ADAMTS4;SEC63;KMT2A;TFRC;TRDMT1;POTEG;C1GALT1C1;CD226;TIPIN;SLC30A4;USP22;LRTOMT;SLC25A15;GNB1;GLCCI1;MMS22L;SLC12A8;UBASH3B;MARVELD2;UGT8;RPL7L1;SRSF1;WNT2B;NME6;PIGO;HAUS3;G3BP1;NQO2;ANAPC5;VWA8;CHST6;MTX3;UGGT1;RASSF2;PRPS1;SLC36A2;LSM1;HSD17B12;HMGN2;CDC123;FAM234B;LIPH;ATP8B2;WHAMM;ACAD8;ZNF730;C3;NUP205;SPEM1;NT5DC3;CD3G;TNFAIP8L1;SYNJ2BP;TANGO2;CHEK1;BTG1;ZBTB8B;ZC3H12B;TRIM68;ETV7;SIX4;NDUFC2-KCTD14;BTBD3;MTPAP;LETM2;CCDC38;MYOM2;NOL10;C5AR2;STEAP2;CSE1L;LRRD1;NDUFA4P1;TTLL1;RNF6;ZYG11A;FAHD1;CDS2;PPM1K;ZNF101;PABPC1;PDCL3;DDX4;RILPL1;MPLKIP;RAB32;POTEM;ALDOA;APOBEC3F;MSMO1;SPNS1;AHR;IGSF9B;PDK3;DDX19B;SPATA2;WDR5B;HSBP1;HCAR1;DNAJC18;RPSA;RPS14;FAM3C;MDM4;THOC5;RNF115;RPL27A;HINFP;GUF1;CALM2;PCDHB16;RRP36;PCLAF;GOLGA2;XKR4;LAMP1;CCT4;SLC1A5;FAM229B;TRAPPC2;ZCCHC4;CDCP1;IBA57;LYRM7;ATG12;RPL18A;TMC7;BAK1;SSBP2;SSTR2;QPCTL;RIC8A;KLF2;TIMM29;TLCD2;ATG2A;OCIAD2;GLB1L3;NOP14;SLC2A6;PRR13;ACTG1;IRGQ;RBM22;RDH13;AMER3;SH3GL1;PRKD2;MRPS14;PHLDA3;ZDHHC24;DCPS;LYPD3
569	hsa-miR-7151-3p	0.33148	0.250368	1.05752	0.243354	GUCY2C;TMEM241;TXK;ZMYM4;KPNA4;DNAJB4;GK5;CPT1A;ZNF852;SLC16A10;ZNF417;GATAD1;TRIM24;KIAA1549;CD36;ESR2;PKHD1;ZNF621;AQR;MOGAT1;F2RL3;ZSCAN25;TTF2;RAB42;SH3BP5;MACC1;SAV1;TMOD3;NUFIP2;AGO4;PIGV;DENND5B;NSUN4;SOCS5;KPNA1;DNAJC10;ZNF454;FAM241A;PLPBP;FOXRED2;SGK1;CCDC198;DDI2;KLHDC10;PRPF38A;EIF4E;SIK2;EIF4G2;TGFBR2;ABCG8;ABHD18;BTF3L4;DIS3L;USP15;EFCAB11;ARGFX;TLR10;CAPZA2;ZNF70;MINDY2;TAOK1;WDR73;ANKRD62;ZNF878;IFIT3;ZNF347;GABPAP;PBLD;TRPM1;MS4A4A;CIAO1;GSR;FBXO48;RAB10;ZKSCAN1;LNPK;MIB1;CAND1;PTPN4;CLPX;SLC9A7;TPST2;KPNA6;UACA;FAM126B;GTF2IRD2B;KCNMB1;TMEM59;MLLT10;STAT3;PNPLA3;RBM41;TRIM58;DPY19L4;ALDH6A1;LRRC58;TM7SF3;SELENOI;RMND1;SNX3;KREMEN1;RAB11FIP1;QRFPR;MTO1;KCNA7;CYB5R4;XIAP;CEP76;GMEB1;GABRB1;ARMT1;TPMT;RNF34;ABI2;VKORC1L1;NFRKB;ANKS4B;SLC35F5;LAMP2;PTGIS;DDX47;ZNF277;SETD5;TTC38;INTU;ZNF44;WASF2;LIMD1;ZNF257;DUSP18;PROSER3;METTL21A;RPL7L1;AHI1;MPPE1;WNT2B;NME6;CREB1;GTF2H3;HAUS3;PAICS;NDUFS1;ATP1B3;GRSF1;NOL9;NQO2;CHST6;CYP20A1;RBM28;FIG4;STX7;GTF2IRD2;ZNF354B;ATM;FAM83D;MAT2A;RRP7A;MYO1F;CEP78;IVD;OCIAD1;HSPA4L;SIGLEC10;NT5C2;SLC12A6;ZNF431;ABHD15;WDR53;ACACA;PRIM1;ICMT;COL23A1;FDFT1;CLK4;TMEM64;CYP27C1;SLC2A11;ZNF135;SLC35F6;LSM11;ZNF730;SKI;SPIB;C1RL;C3;RABEP1;ERVV-1;FAM227A;SMIM14;CCL5;FBXO6;BHMT2;WFDC6;ESYT2;NCAPD2;SLC25A6;PRPF4;ICA1L;TUBA1B;NSMCE2;PTGFRN;CCDC174;NPFFR1;TNFAIP8L1;CLUAP1;THUMPD3;YIPF5;SYNJ2BP;RPL4;LINC00598;METTL2B;TIGD2;FKBP14;SP2;IMPA1;KBTBD11;LDHD;TRIM13;ZFP14;BTG2;GIGYF1;ADORA2B;CBX5;NONO;FANCA;ADAP2;LETM2;MASTL;MRNIP;ZNF382;TMEM106B;ZNF491;LRRD1;NPTXR;ZNF426;DUXA;IL6R;NEK8;HNRNPC;MBD1;ZYG11A;S1PR3;ACOT9;CAVIN1;NKD1;RNF149;SLC16A1;GALNT6;ADO;SIGLEC11;CLDN19;DSTYK;UBE2K;MOB4;BTBD9;MRPS10;TPM4;APEX2;VCL;PROSER2;MPLKIP;FAAP24;ZNF563;PSD4;DIP2A;RAB11FIP4;TAS2R5;RPL23;VDR;IRAK4;ERGIC1;RAB3IP;COQ7;ZMAT3;SLC27A4;ZNF565;HDDC2;ZNF514;PRKX;GNG5;MFSD4B;MINDY1;PCP4L1;NUP93;KCNK6;GMPS;TXNL4A;DNAJC18;YIPF4;TRUB2;PARD3;CEP89;COMTD1;THOC5;DSN1;PCNX2;GPR137B;TLK2;ORAI2;GRM6;DARS2;AGPAT5;N4BP2L2;NKAP;FOS;AKR7A2;ZNF665;NAA40;RRP36;MRPL52;PCLAF;POC1A;GOLGA2;SLC25A37;MRI1;TRAF3IP2;FHL2;SLC1A5;KIF3A;POLR3F;ZNF48;RNF14;POLM;ZNF207;MCTS1;RANGAP1;ISY1;TUBD1;CDKN1A;KCTD21;RNPS1;TNFSF14;NINJ1;TMC7;RBM4B;GPR157;COX6B1;UBE2B;CDIPT;ZNF865;INTS7;HS3ST1;SURF6;SLC6A17;WDR97;ARHGEF39;ASB16;CCS;FPGS;FMC1;IPO9;TLCD2;ATG2A;ABCB11;FHDC1;STRIP2;FOXC1;MED16;LSM3;AP3B2;SLC43A2;ZNF446;CD99;EXOSC2;NECAB3;NR2F6;LETMD1;CACNG8;MUC20;TMCO1;RDH13;FAM89A;ZNF785;PLAA;PRKD2;VPS72;MYO1C;SNAP47;RTN2;POPDC2;PHLDA3;BCAS4;COG7;SLC6A4
570	mmu-miR-3473c	0.332144	0.270402	1.05752	0.308468	ERVFRD-1;CYTIP;ALOX15B;ALKBH1;PRKAG3;RNF168;FAM199X;MAGT1;TACC1;LHX5;ADARB2;MOAP1;ANKRD40;RPH3A;ASXL2;PCDH20;MBP;CNR2;ITGAM;THAP1;ROCK2;LANCL1;MEDAG;BACE1;PGM5;SLAMF8;NAIP;ZYG11B;CHIC1;ATXN7;CLEC4A;KCTD1;ZNF471;LHFPL3;NR2F2;RNF139;DPY19L1;TMEM242;RNASE4;MYSM1;DDO;APOLD1;NPHS1;TBL1XR1;PM20D2;SH3BGRL;DCAF4;NTRK2;MLXIP;BAZ2A;MYO18B;HHEX;RAB11FIP1;RASGRP3;MYLK2;AFMID;ZNF202;ZBTB9;DCAF12L2;TBC1D24;NCOA7;CHRNA1;CCDC32;SLC26A2;ADM;GALNT13;SOX9;AQP7;RASD2;ZFP1;SLC5A3;NOL11;BTRC;EPB41L1;NRG3;GOLGA7B;ZNF839;DPH5;SRI;AGAP1;CELF5;SPEF1;CCR9;RPS6KB1;OTOP1;FAM81A;SEMA3E;DDX27;ZNF790;SPON1;ATP2B2;ATPAF2;SLC22A15;ST6GALNAC1;SSR1;RS1;NDRG1;ROR2;CCDC148;BANP;MAFK;ATRN;TMEM132B;RAD52;RIOK2;ESF1;UBTF;WDR59;KCNN1;XRCC2;F9;DPH3;RSAD2;RBM34;RCAN2;PLXNB1;GRAP;DKK2;SDC4;NF2;MPV17;OLIG3;PLA2G4B;UBA1;REEP3;EXOC8;DHDH;MFSD2B;NAV2;PTGFR;NIPAL4;AQP3;SAP18;CAMK2N1;NDRG2;NUP133;BRI3BP;RSAD1;CORO2A;HLA-A;RBM14;BRIP1;AXL;TSPAN15;LYRM9;E4F1;MPG;NIF3L1;GPR157;HLCS;EMX2;RABGGTA;CDK9;FBXL16;CLPTM1;RBM8A;OCIAD2;SLC43A2;GPI;GGPS1;TMEM238;ALS2CL;N6AMT1;TMEM8B;TRADD;IDUA;DQX1;SLC4A8;SPC24;TBX5;PTTG1;SHC4;S1PR5
571	hsa-miR-5197-3p	0.333651	0.272203	1.05651	0.305907	PAQR5;KLF10;ZNF12;RPRM;SDCBP;WIPF2;RPH3A;SRSF10;BZW1;AK4;SLC7A5;FAM107B;DYRK3;PDCD4;KMT2D;FIGN;KLHDC10;RNF125;MIER1;CDV3;RPS6KA3;SOWAHC;UBE2W;PEAK1;KIF5B;PTP4A2;SLC16A6;GCC2;SLC25A36;ARHGEF6;CUL3;RAB10;CLDN12;BCOR;SERPINB5;POLI;PPP1R21;FN3KRP;BBX;ACVR1;SPAM1;AIDA;WRN;GATA2;SFMBT2;TNRC6A;CCDC88C;FOXL2;SETD1B;TRAF6;OSBP;MOB1A;CDC27;SIGLEC14;SCOC;RABL2B;LIPG;PALD1;NAT8L;ZNF689;SERPINH1;EIF4EBP2;ZNF431;HMGN2;ETNK1;RIMS3;SMN2;MED13;UBE2G1;ALG14;NUTM2E;PTGFRN;CHRM3;TMEM127;ZFP91;P3H2;SEC22C;GPR37L1;BTG2;TMEM192;GPRC5A;BTBD3;VCAN;MTPAP;PRSS16;HAP1;DCBLD2;ERBIN;TTC14;MAPRE1;FRMD6;TMEM63A;TMEM167A;DUSP2;PACSIN1;PPP2R2A;GRB2;GPR107;DDT;SATB2;GFRAL;MOG;CAMK4;EIF5AL1;RNF165;ZSWIM4;MECP2;RAB5B;ARMCX6;AHCYL2;ERGIC1;PABPN1;BCL3;AK2;PIM2;CERS2;SEMA7A;SAP18;NPM1;BCL2L1;A1CF;ZNF706;CALR;ARMC12;NPM3;PPP1R11;CCND1;PLXNA2;CALM3;AIFM2;TSPAN15;KDELR1;RABL2A;NDUFB11;ZNF444;KHSRP;TPD52L2;DDB1;MAPK8IP3;EIF1AD;TRIR;TOR4A;CPE;CCT7;SLPI;ZNF324B;TACO1;MAP2K7;PTPA;WDR26;TOMM20;COMMD5;LIMD2;DGAT1;PPP1R3E;GPR173;COX8A;TMEM81
572	hsa-miR-5001-3p	0.334304	0.269196	1.05603	0.299389	WWC1;MAP3K2;ASB7;TBCCD1;GATAD1;ARHGAP29;INO80;WWP1;KCNJ9;TOGARAM2;ZNF621;ATG14;LRIG2;YTHDC1;GSTM3;MIPOL1;ZNF317;UBXN7;ACOT2;GPRIN3;EPB41;GATA6;VEZT;ABCG8;CCDC149;CPS1;PLEKHM3;TAOK1;ATAD3C;FBXW8;ETFDH;BPTF;SKAP2;CRISPLD2;PCDHA6;ZKSCAN1;MYOZ3;KIAA0408;ZNF8;GPR155;KRBA2;NKX2-3;ALDH6A1;IGLON5;ABCB5;SHE;ERCC6L2;EDN1;MTA3;FAM151B;MTO1;IGF1R;USP14;HPSE;GRK3;STUM;ANKS4B;WDR12;GNB4;ZNF573;COMMD9;FITM2;SLC25A33;MON1B;SYNGR1;ERVMER34-1;GEMIN6;NQO2;SPN;UGGT1;LIMS1;TNFRSF13C;BOC;TEX9;DFFA;SLFN13;HSPA4L;STK32A;NFIC;C3;SZRD1;E2F2;BHMT2;PDCL;IL17RA;ARL10;GYG2;PRPF4;TXNL1;MDGA1;MFAP5;UNC119B;KPNA5;NFKBID;SNRPD1;AGPAT4;LINC00598;ZNF416;SP2;DCAF10;ITGA2;AGMO;DGCR6L;TIRAP;RACGAP1;USP49;SRARP;NXPH3;EFCAB14;FUT11;CABP4;MGAT5;DIO2;VASH1;GJD3;METTL15;RGS17;NKD1;SLC23A3;ADO;IDH2;MOB4;BARHL2;MOG;ALDOA;TGFA;PITPNM3;TIMELESS;ORC6;ADAT1;ERGIC1;ZNF333;CISD3;GPR45;MAP3K9;MSANTD4;SDHAF1;PARD3;SLC16A9;ORAI2;BPNT1;RRP36;PSMB9;XKR4;NDUFA9;FAM229B;DTWD2;MBD3;ONECUT3;PRR11;TTLL12;DNASE2;TMEM168;OXA1L;ZNF439;TBC1D13;ZNF517;ANKRD18A;GJB1;RNF19B;STK25;NDUFV3;SLC35B1;PNMA8A;FBRS;MMAB;NRG2;SLC7A14;LENG9;ENSA;SVOP;RDH13;DGAT1;POLA2;APOH;LEMD2;PRMT7
573	hsa-miR-3689d	0.339446	0.251854	1.05391	0.280435	SMYD1;TTC39C;NAA30;CYP2B6;EFHC2;MYLK3;MTMR12;OPRK1;REL;AVL9;ATXN3;PPARA;MTMR10;SLC19A3;CNNM3;MEIS3P1;SRGAP1;ZNF17;AMD1;TMED10;PAPOLG;QTRT2;IFNLR1;ZNF620;SIKE1;CCDC117;MACC1;PIGW;NUFIP2;SUPT4H1;ZNF805;SIRPA;SLC7A5;TIGAR;CDKL1;SLC25A32;SLC2A5;MSI2;KHNYN;DTX3L;SERBP1;GNPNAT1;SAMD4B;PTBP2;STYX;RNF125;ZNF609;CBS;TXNL4B;PLAGL2;HP1BP3;NFAT5;DYNC1LI2;NCR3LG1;BMP3;BCL2L13;CHSY1;KCNE3;TFPI;ZNF100;GINM1;CHMP1B;DNAL1;NPR1;LAX1;FBXO48;HSD17B13;SPTLC3;LNPK;ZNF451;KRR1;SLC9A7;SMARCAD1;DNAJC11;KIF13A;HACD2;PRR27;MTA1;ZDBF2;SLC41A2;MTF2;CYP2C19;TIMM50;RBSN;HAVCR1;ZBTB39;RC3H1;SLC35E1;MXI1;RAB21;DNMT3A;SMIM19;CDK19;ACBD5;CEP57L1;CCDC77;SLC5A6;VPS35;PTGES3L;CNBP;ASPH;ZNF587;PDGFB;PARP11;DUSP9;USP14;DOCK11;ANK1;MSN;TGS1;EVI5;CES2;POFUT2;FNDC3B;GNS;SNTB2;MARVELD2;ADAMTSL1;CD207;ZNF860;PLEKHB2;AP1S3;TRAF6;NUGGC;SRSF1;MPL;LILRA2;EIF4A1;TANK;SSPN;AGTPBP1;RHOF;UST;GAPVD1;RBM28;STK35;CDKN3;RBMS2;HACE1;PRPS1;ZNF799;ALPK3;EPN2;SLC36A2;HDLBP;DFFA;HSD17B12;ZNF431;CEP97;NFIC;TGIF1;BMPR1A;ATP8B2;SPCS3;ZFP42;MRPL44;TAF8;FBXL18;RARS2;SKI;SPIB;NKRF;N4BP1;TSPAN6;TAT;C3;NCBP3;SMOX;ATP1B4;SOX11;GLG1;KLHL36;PSAP;UNC119B;GGCX;YIPF5;ZNF611;CYP7B1;P3H2;TSPAN14;PLD3;SPTBN2;CDCA4;POLR2J3;ISLR2;SOCS1;CLN8;ESPL1;PLCE1;PKM;KRTAP19-1;EBNA1BP2;UPK3BL1;SCO1;STEAP3;GPS1;ZNF500;CABP4;NLGN2;MAN1C1;LRRD1;ESCO2;VPS33A;KMT2B;FOXK1;TBC1D19;TTC22;IGF1;ZDHHC18;ANKRD52;KCNE4;GXYLT2;AP5Z1;UBE2F;ABCF3;PTPN1;PGPEP1;MRPL12;PDCL3;HIRIP3;FGFR1;MPLKIP;MED28;AMBRA1;SLC30A5;MXRA7;VMA21;THEM6;GLO1;ORC1;KRT80;SAR1B;PITPNM3;LYRM4;KLHDC3;LRRC3C;GMNN;WNT7B;MRO;COQ7;FXYD6;GLP2R;NOS1AP;LY6E;TMEM239;MAP3K9;RRM2;KCNK6;ZNF843;PDRG1;FDXACB1;ZFP69B;DESI1;PGBD4;POLR3D;FAT3;OTUD7B;RXRB;CNNM2;ABCF1;RPL28;RAP1GDS1;AEN;NPAP1;LLPH;TXNIP;MRPS16;NKAP;GABARAP;RAD51;RPRD2;CPSF7;PLXND1;ANXA6;SLC25A16;ZNF250;BRIX1;BRIP1;CIAPIN1;PPP1R12B;RANGAP1;CDKN1A;AP1S1;TBC1D25;WBP2;UNC5B;GDPGP1;SHISA6;TNFSF14;LGALS3BP;MOGAT3;HDGF;COX6B1;SSBP2;NACC1;SETDB1;DDR1;NUDT19;LYZ;SLC6A17;IGFBP4;TRIR;EPN1;DDN;PROM2;ASB16;TOR1AIP2;NAP1L1;KIAA0513;TMEM41B;KLHL30;LAT2;RIMBP3C;SUV39H1;ZNF212;CERS1;NOP14;MEF2D;TACO1;ZNF747;VWA1;PPP2R1A;PMPCA;DMWD;CYTH2;CHD4;IRGQ;TCOF1;EFNB1;PKNOX1;OR7D2;GTF2F1;ADRM1;SCAMP4;GIPC1;APH1A;PLXNA1;GRINA;QPCT;NDUFA11;INAFM1;ALG8;TMEM81;ZDHHC24
574	hsa-miR-222-3p	0.339694	0.250063	1.05405	0.256522	IRS4;CSNK1G1;HSP90AA1;PHACTR4;KIT;ABCG2;MMP1;HSPA14;TNFSF10;HOXA13;KITLG;ZNF714;ZNF460;STOX2;SLC19A3;MYLIP;PNRC2;CHORDC1;GRB10;MDN1;SERTAD4;DPP8;CABYR;EXOSC10;DICER1;GALNT3;PAN2;FBXO21;UBR7;CCDC47;ZNF805;FAM53C;ZNF236;GNAI3;ERCC6L;YWHAG;USP9X;TNRC6B;FYTTD1;ZNF770;TIPARP;CDK6;DYRK3;KMT2D;UBN2;KLHDC10;POM121;ZNF131;HMBOX1;VANGL1;EXO5;NDC1;HEXIM1;TRPS1;USP15;TSPAN13;UBIAD1;BCL2L11;FAT1;ATP7B;PRDX4;ZFYVE9;ZMYND11;PDIK1L;ZBTB5;ZFYVE16;QKI;SLFN11;MACF1;SS18;MCM3AP;BPTF;BMF;TRAT1;SLC25A36;ZFAND5;PTBP3;TMEM245;ESR1;CBX2;PAIP2;KPNA6;TRIM44;FAM126B;SELE;ATP11B;EIF2S1;ARID1A;AGO2;TMCC1;GLRX5;TIMM50;RBSN;ZBTB37;AHSA1;PELI2;CANX;MORF4L1;DDX21;FOXO3;PSMC4;ETS1;ABLIM1;DCAF7;CASC3;SMC2;ZNF652;OIP5;ARHGAP42;YLPM1;FUBP1;SLC25A51;ZNF708;STAT5A;INPP4B;KIF3B;IPP;RFC1;HIPK2;EPB41L2;DERA;PKP2;TCEAL1;SNX4;ZFP30;GDI2;SON;PLXNC1;EIF3I;CAPRIN1;ZEB2;VGLL4;APP;ARL6IP1;RECK;SETD1B;SLC10A7;PACS2;ZNF772;PPP6C;NGRN;GJA1;FAM214A;CDC27;MYC;RANBP10;ILK;RBMS2;CPSF6;KPNB1;BRWD1;NOLC1;CASKIN2;RBM15B;MAT2A;PDXDC1;ZNF275;HDLBP;ZFP1;SERPINH1;DNAJB14;MESD;POLE;KLHL8;CKAP2;PTDSS2;SEC24C;DAG1;TOP3A;RNF4;SHISA2;ACACA;CDKL5;FBXL18;OSBPL10;HSP90B2P;ATXN7L3;FBXW2;PANK3;FICD;GCN1;NLE1;NKRF;KIF4A;SMC6;SLC35A2;DDX6;OAZ2;SLC37A4;RNF215;VCP;SSH2;NCAPD2;MCM7;ICAM1;HES1;TANGO6;NCKAP5L;TLN1;PEBP1;ATF5;TMED7;LYN;KNSTRN;EIF3B;OLA1;MDM2;UBE2N;MAK16;PTEN;MAP1B;SPTBN2;EZR;OGFOD1;COL5A2;SCARB2;MEGF9;IPO5;ZW10;PKM;RUNX2;CDKN1B;PRPS1L1;WDR6;FASN;UHRF2;MROH8;HNRNPH1;SRSF2;ENO1;TRMT5;FOXO1;PHAX;HCFC1;TFAP2A;FLNA;COG5;GANAB;PLXNB2;AKT3;TLE3;PPM1H;RNF10;PGPEP1;SORT1;PPP2R2A;SRRM2;SMAD5;GPR107;STMN1;IRF2BP2;EEF2;VCL;MGMT;SUN2;DOCK5;CAST;FAM83G;TIMP3;GLO1;COIL;RPL12;DKK2;SSX2IP;MCM3;PIWIL1;UROD;TEX10;PPRC1;PCNT;CSAG1;PCBP2;UBA1;AP1B1;TP53BP2;EXOC8;HERC4;PARK7;LYPLA1;SF3B3;CERS2;EIF2S3;AUTS2;HAUS8;LUC7L2;TOM1;RPL8;SRRT;PRRC2A;MAZ;DARS2;XPO6;FOS;MKKS;POLD2;KPNA2;DIRAS3;PAFAH1B2;RAP1GAP2;STN1;CEP250;PRDM1;CIAPIN1;PHRF1;CLDN23;DAXX;SAPCD2;DBNL;MEA1;B3GALNT2;PIGQ;NSUN5;RNPS1;NFS1;CORO1A;DERL2;CSTF2T;MDH2;SDHA;HMGA1;RPS2;KIF5C;LGALS3BP;HDGF;TATDN2;YY1AP1;SAP30L;PBX2;LRP10;TXN;ELOB;HNRNPD;MGAT4B;NSMF;SLC25A10;THOP1;DAZAP1;GTF3C5;FPGS;MINK1;ACTB;POMGNT1;TCERG1;PIP5K1A;ALG3;ISG20L2;PRICKLE4;PPP1R14C;RPS17;GNAI2;BBC3;TMUB1;RBM10;ZBTB7A;IRAK1;PPP2R1A;DMWD;ACTG1;CDKN1C;TCOF1;SART1;TP53;PFN1;RABL6;MROH1;SMARCA4;DBN1;BAG6;GAS5;MTA2;MIDN;CDK18;SV2A;JTB;SKIV2L;EXOSC1;GDI1
575	hsa-miR-4435	0.339937	0.259408	1.05353	0.321293	ATP1A2;PKDREJ;VPS8;WWC1;SLC4A1;ATXN3;KIF1B;GATAD1;CNNM3;LRIG1;PCSK6;HAUS2;DBT;RBBP4;SMCR8;SOCS5;THAP1;SLC7A5;TNRC6B;PER2;CDKL1;SUSD1;NLN;CD300LG;HOXA10;RBM12B;EIF4E;FBXL13;ACOT2;ZNF384;SLC7A1;SPTLC2;LZIC;ABHD18;ZNF70;MINDY2;DMXL1;FGF5;CD84;ATAD3C;VAV3;GINM1;CXCR2;KLF13;SLC9A7;RSBN1L;SGPL1;AKAP6;FRK;FAM126B;SIDT2;TTPAL;HIC2;PHF20;YME1L1;SHE;DENR;CEP57L1;ABCA6;KREMEN1;CNKSR3;ZNF793;CNBP;GMEB1;IFNAR1;NIP7;EVC;ZKSCAN4;LMOD3;EMP2;DEGS1;PANK1;APAF1;LTBP2;MSN;C1S;ANXA5;ABL2;RBM23;BLOC1S6;ZNF573;KLB;PRKN;ALKBH5;ALG1;BCL2L15;AGTPBP1;PDLIM3;PTGR2;SGTB;GPRC5B;TSPYL1;PEX26;LIPG;HACD4;RAP2B;RASL10B;RPP14;FANCF;DNAJC3;ZMIZ2;GOLGA7B;HARBI1;RYK;GAN;CYP27C1;KBTBD6;KIAA0586;POLR3A;SKI;TRMT10C;OTUD6A;ZNF678;TXNL1;ZNF669;NFKBID;MYADM;MAVS;FKBP14;KNSTRN;TRMO;SELENON;RDH11;TIRAP;BTG2;TMEM192;PARP2;CYCS;FEM1A;SLC38A7;MYO6;GNB1L;STK4;SOX4;TYRO3;NEK8;ARHGDIA;SPPL3;RHOBTB3;U2AF2;FPR1;NPHP3;TRIM65;EMC3;IYD;TCF7L2;VN1R1;PDZD11;CARHSP1;PRDM15;ZNF101;GLA;XRCC2;RPL14;CCDC90B;CACUL1;DIP2A;FAM83G;BORCS7;CRCP;SCIMP;WDR91;PDXK;GPR156;MAP1LC3B;RAB3IP;DDX19B;COQ7;WDR5B;DENND6A;UTP6;ZNF285;GMPS;MAU2;YIPF4;EPHA2;PLA2G2C;RAB3C;GPKOW;HIF1AN;LYPLA1;SYT2;GLTP;MANEAL;TSKU;TXNIP;SGSM1;CHAF1B;ZNF584;APOL2;ZNF665;CKAP4;FLYWCH2;RRP36;RABGAP1L;ZNF526;UQCRB;NUP62;MSRB1;DNASE2;EEF1E1;ISY1;ABRACL;WBP2;UNC5B;LRPAP1;LHPP;CORO7;JADE2;TMEM154;RBM4B;HDGF;SSTR2;PDF;TM4SF5;CWF19L1;TRMT10B;QSOX1;IPO9;PEA15;OSTF1;ATCAY;SFT2D2;KIAA0513;CSNK1E;PCBD2;TOMM40;MPP2;DCAF15;PRR13;ZBTB7A;CACNG8;MRRF;HMGXB3;SLC26A9;MAP4K2;MIOX
576	hsa-miR-6843-3p	0.341559	-0.273054	-1.07854	0.241445	KLF10;CYTIP;TRPM7;SLC4A1;ATXN3;SEC14L4;KIF1B;TFAP2B;AGO3;HAUS2;RNF213;MOGAT1;SRSF10;SMCR8;SMG1;SV2B;MAN2A2;ZNF704;UBN2;EIF4E;SBNO1;SIRPB2;LZIC;FGFR1OP2;RHCG;NAA50;POU5F1B;HEATR5A;CAPZA2;GCLM;ZMYM1;ZCCHC8;TRAT1;CRISPLD2;RSBN1L;HRH4;FAM126B;TTPAL;FANCC;YME1L1;SHE;SGK3;PPP1R3B;CCDC69;XIAP;YIPF6;DVL3;SKOR1;SLC28A1;ENAH;NIP7;LMOD3;DEGS1;PIAS2;NLGN4X;ABRAXAS1;SLC35F5;UBA2;ABL2;BLOC1S6;MYO5A;KLB;RRAGC;NIFK;CHST3;DUSP18;UBA5;CELF1;ZMAT4;IFRD1;PIGO;SH3D19;ATP1B3;BCL2L15;ERVMER34-1;CYP20A1;SGTB;NIPAL3;TSPYL1;LIPG;MSRB3;NT5C2;ABHD15;OMD;SLC35F6;POLR3A;KIF1C;ZNF585B;TRMT10C;CD96;NR1D2;ZSCAN2;TLR6;KLHL36;ICA1L;ZNF669;NFKBID;VHLL;MYADM;CCNI;PARP2;GRID1;CYCS;ULK2;RCSD1;ERBIN;BACE2;MYO6;LRRD1;NPHP1;TRIM72;NEK8;VASH1;STOML1;SPPL3;TMEM199;CHRNB1;NPHP3;TRIM65;TMEM132B;F2R;IYD;VN1R1;MOB4;MRPS10;ALDOA;PSMB2;SCIMP;FAXC;TAS2R5;ZNF34;MTMR3;WDR91;WNT7B;MRPL37;KIR3DX1;DDX19B;WDR5B;TTC31;PSMD1;ZNF285;PLIN3;MPV17L;YIPF4;ZNF554;GLTP;CHCHD5;ORAI2;FBXO17;SGSM1;ZNF584;HFE;FBXL2;ZNF665;PBOV1;RABGAP1L;SUMO2;SLC25A16;CCND1;FAM9B;LMBR1L;POLM;UQCRB;NUP62;STK24;MCTS1;LYRM7;NUCB1;LRPAP1;KLHDC8A;CRAMP1;HM13;TMEM154;RNF19B;PPIC;CWF19L1;NDUFV3;CDK9;SS18L1;TIMM29;OSTF1;ZNF576;ATCAY;POU2F2;ISG20L2;ORMDL2;PCBD2;MMAB;TOMM40;TIMM10;ZNF446;ZNF786;ATP6AP1;PRR13;HES2;CNGB1;ENSA;CACNG8;IRGQ;TPM3;ARPC2;PCSK2;MAP4K2;APOBEC3A;PHLDA3;ZNF432;DCUN1D2
577	hsa-miR-6848-3p	0.341559	-0.273054	-1.07854	0.241445	KLF10;CYTIP;TRPM7;SLC4A1;ATXN3;SEC14L4;KIF1B;TFAP2B;AGO3;HAUS2;RNF213;MOGAT1;SRSF10;SMCR8;SMG1;SV2B;MAN2A2;ZNF704;UBN2;EIF4E;SBNO1;SIRPB2;LZIC;FGFR1OP2;RHCG;NAA50;POU5F1B;HEATR5A;CAPZA2;GCLM;ZMYM1;ZCCHC8;TRAT1;CRISPLD2;RSBN1L;HRH4;FAM126B;TTPAL;FANCC;YME1L1;SHE;SGK3;PPP1R3B;CCDC69;XIAP;YIPF6;DVL3;SKOR1;SLC28A1;ENAH;NIP7;LMOD3;DEGS1;PIAS2;NLGN4X;ABRAXAS1;SLC35F5;UBA2;ABL2;BLOC1S6;MYO5A;KLB;RRAGC;NIFK;CHST3;DUSP18;UBA5;CELF1;ZMAT4;IFRD1;PIGO;SH3D19;ATP1B3;BCL2L15;ERVMER34-1;CYP20A1;SGTB;NIPAL3;TSPYL1;LIPG;MSRB3;NT5C2;ABHD15;OMD;SLC35F6;POLR3A;KIF1C;ZNF585B;TRMT10C;CD96;NR1D2;ZSCAN2;TLR6;KLHL36;ICA1L;ZNF669;NFKBID;VHLL;MYADM;CCNI;PARP2;GRID1;CYCS;ULK2;RCSD1;ERBIN;BACE2;MYO6;LRRD1;NPHP1;TRIM72;NEK8;VASH1;STOML1;SPPL3;TMEM199;CHRNB1;NPHP3;TRIM65;TMEM132B;F2R;IYD;VN1R1;MOB4;MRPS10;ALDOA;PSMB2;SCIMP;FAXC;TAS2R5;ZNF34;MTMR3;WDR91;WNT7B;MRPL37;KIR3DX1;DDX19B;WDR5B;TTC31;PSMD1;ZNF285;PLIN3;MPV17L;YIPF4;ZNF554;GLTP;CHCHD5;ORAI2;FBXO17;SGSM1;ZNF584;HFE;FBXL2;ZNF665;PBOV1;RABGAP1L;SUMO2;SLC25A16;CCND1;FAM9B;LMBR1L;POLM;UQCRB;NUP62;STK24;MCTS1;LYRM7;NUCB1;LRPAP1;KLHDC8A;CRAMP1;HM13;TMEM154;RNF19B;PPIC;CWF19L1;NDUFV3;CDK9;SS18L1;TIMM29;OSTF1;ZNF576;ATCAY;POU2F2;ISG20L2;ORMDL2;PCBD2;MMAB;TOMM40;TIMM10;ZNF446;ZNF786;ATP6AP1;PRR13;HES2;CNGB1;ENSA;CACNG8;IRGQ;TPM3;ARPC2;PCSK2;MAP4K2;APOBEC3A;PHLDA3;ZNF432;DCUN1D2
578	hsa-miR-6818-5p	0.345769	0.272644	1.05138	0.327731	SLC2A12;ZNF12;MYLK3;COA7;RNF138;DMD;ZC3H12D;STC2;PLP1;DDX52;SATB1;EP300;BRWD3;DNAJC10;ZNF655;CCNT1;AKIRIN1;CD93;TGFBR2;FBXL20;AMER1;DUSP16;CRK;NHS;GPBP1L1;TMEM47;CASZ1;ARHGAP35;GFRA1;NLK;CASS4;KIF23;SERINC1;TSC22D2;PPP2R1B;FZD5;TTLL7;LASP1;CAMKK2;RNF11;MITF;PPID;CCDC88C;GLRA3;SBK1;GLYR1;BLOC1S6;EPHA5;ZNF860;NHSL2;INVS;EN2;ERVMER34-1;MYH9;SPN;HNRNPUL1;SEMA6A;GIMAP1;LSM1;CLOCK;NCAN;APBA1;RUNX1T1;PPP1R16B;LHFPL6;ABHD15;UBE2V1;YOD1;GLRA2;SLC35F6;OXTR;CHST11;SRD5A3;CNTF;EDA2R;ZEB1;PLXDC2;ARID3B;TMED7;SLC43A3;P3H2;HPS3;TRMO;TPRG1L;EZR;IPO5;TNFAIP8;TNR;SSX2B;SSX2;CDH12;ZNF738;RABGEF1;CBX1;KCNK10;CLIC6;GABRB2;SHH;SYNPO;KCNB1;CLVS2;CTSE;AKR1B1;UBLCP1;BTBD9;SNAP29;SORCS2;PDP2;FBRSL1;TGFA;ADAT2;SLC22A6;DOK6;NKIRAS2;NKAPL;KATNAL1;ZNF487;RPL23A;PNP;PPP3CB;UNC13A;MAZ;PRICKLE1;CHAF1B;MGRN1;SIGMAR1;FHL2;CCND1;ONECUT3;SH3PXD2A;CDKN1A;HS6ST3;NRXN1;JAKMIP2;CHST2;NAB2;ELOVL6;ST18;TERF2IP;VSNL1;OCIAD2;PORCN;FGFRL1;FLVCR1;EFNB1;PPY;MRPS27;PFN1;VAMP4;VPS28;RHOC;SH3TC2;FGF14
579	hsa-miR-544b	0.348749	0.264065	1.05019	0.292089	PAQR5;HSPA6;ZNF486;CPT1A;IKZF3;ZNF460;ZNF106;ARPP19;CYP4V2;METTL7A;P2RX7;MAPK1;MACC1;TMOD3;NUFIP2;TRAPPC3L;USP9X;PRKAR2A;DNAJC10;CCNT1;KIAA1328;IGF2BP3;FAM241A;ZNF677;SPPL2A;GON7;SIGLEC8;CENPI;KDSR;ZNF609;TGFBR2;NCKAP1;GATA6;LZIC;CPS1;CHIC1;NEK4;CHMP1B;ZKSCAN1;ELP3;KLF13;CGNL1;RNF41;LMAN2L;RNF216;ALG10B;NUP37;KCNMB1;TMEM59;OPRL1;HIC2;WEE1;LGSN;RNF157;TIMM50;LRRC58;C1GALT1C1;GP2;CEP76;COLEC10;DCAF7;LCLAT1;UBE2D3;MMP17;ZNF737;ACTR2;CES2;ZDHHC15;POLK;ZNF33A;METTL21A;AP1S3;RPL7L1;LILRA2;PIGO;CTSS;SLC26A2;COMMD2;PEX26;ZNF264;STPG1;NT5C2;POLE;ENPP4;TOP3A;FBXL18;BAIAP2L1;ZNF716;NCOA3;ELFN2;PDE6B;GRAP2;FAM227A;GOLGA1;LEFTY1;PCCB;TLN1;CLDN4;B3GALT5;POLE3;PLD3;BTG2;ATXN2;PLCE1;FANCA;SCO1;FEM1A;MYOM2;ID3;TRIM72;IER5;HMGB2;RBM38;TTLL1;PIK3CD;FPR1;RNF149;GALNT6;SCML2;GTF2H5;HMGB1;DSTYK;SNAP29;PPIA;PLEKHG3;RILPL1;LUZP2;PLGLB2;IMP4;ALDH1B1;CLPB;TUBB2A;PRKX;NBPF11;NOM1;MPV17L;MRE11;GTF3C6;MDM4;SLFN12L;RFC2;SLC2A1;CYB561;LMNB2;PCNX2;SEMA4C;MICA;DARS2;CAPN15;IFRD2;AKR7A2;PLGLB1;RRP36;RGL2;TMEM11;PIGS;TRAPPC2;ZCCHC4;BRIX1;LYPLA2;TUBB;UQCR11;ABRACL;CDKN1A;ZNF490;POLR1D;TMEM154;GRWD1;RPL18A;CMSS1;NACC1;GGA2;FEN1;RPH3AL;SIAH3;ACTB;TLCD2;LPAR2;PACS1;PIP5K1A;ORMDL2;TMEM169;TNS4;BBC3;ZBTB7A;MRPL17;CTBP1;ASTN1;SFR1;CDC25B;SH3BP5L;LRRC20;RDH13;SKP1;TOLLIP;ZNF556;ERCC1
580	hsa-miR-6514-3p	0.353	0.268566	1.04714	0.32549	HSPA14;VPS8;LIPC;AVL9;CPT1A;PPTC7;FOSL2;DTD2;PDE6A;AGO3;NMNAT1;ZNF17;LRIF1;IGF2BP1;ADIPOQ;BZW1;ARSK;YTHDC1;FBXO36;GPC4;KIAA1328;ZNF770;KLRD1;AKAP5;CAPN7;OLR1;SYNJ2;GREB1;CBS;ADCY5;SHROOM3;M6PR;TOX4;ZFYVE9;PRKCA;GINM1;GABPAP;DNAL1;HSPA2;TTC28;DEPDC1;RD3;ZNF681;TRAF3IP1;ISCA1;ZNF154;CYP51A1;SRGN;ALDH6A1;TMEM185B;CEP57L1;PEX2;PDE12;BAG2;CCR2;EMP2;F2RL1;XPNPEP3;ECE1;MON1B;RPL7L1;FRRS1;KCNJ5;MOB1A;RBBP9;CYP20A1;RBMS2;NUDT7;PPP1R15B;TBL2;NT5C2;HECTD3;CTBS;PTDSS2;SPAST;TAF8;ZNF394;SLC35F6;ZNF716;KIF1C;ZC3HAV1L;NUDCD2;NCBP3;PDE6B;NCMAP;HNRNPF;UBQLN1;SORD;ZBTB8B;TMEM192;C1D;ZBTB3;ULK2;GNL3;SLC38A7;STK4;NICN1;HMGB2;EMC2;GJD3;PHAX;LRRC10;PSAPL1;IGF1;KCNE4;EMC3;RNF20;COL8A1;SNAPC3;MED28;PDP2;OLFML2A;RAB5B;RPL13A;PLEKHH1;TRAF1;ZNF85;NCKIPSD;SLC2A1;OTUD7B;NUP98;ISCA2;ZNF284;MLH1;STX4;RAB13;SEMA4C;PRICKLE1;SIT1;NDUFA7;RAET1E;RAD51;ANAPC16;GALNT2;INHBA;PAFAH1B2;TRAF3IP2;INAVA;SLC1A5;PIGP;TBXA2R;RDH10;SRP19;KLHL21;ZFP62;UNC5B;ZNF490;SH3BP2;COX6B1;SCUBE3;METTL27;DENND6B;UBE2B;TMEM216;SVIP;HAUS5;MANSC1;CPE;EHD2;YEATS4;PCBD2;STRIP2;MED16;TACO1;BLOC1S3;EXOSC2;NECAB3;CACNG8;STX16;WDR55;SPC24;ZNF556;FUS;POPDC2
581	hsa-miR-6829-3p	0.353263	0.252146	1.04729	0.312373	MYLK3;PAIP2B;SLC10A6;IKZF3;RAB40B;ASB7;ZNF417;ARHGAP29;AGO3;ZNF106;INO80;TESK2;LRIF1;NT5C1B;SLC22A9;MAPK1;DCP1A;EXOSC10;ATG14;MACC1;LRIG2;SMCR8;TMOD3;SLC4A4;GSTM3;CNDP1;ZNF236;DENND5B;SLC7A5;SLC23A1;PLEKHA2;FAM241A;ZNF677;LSG1;TMEM170A;KLHL11;GNPNAT1;SORBS2;CENPI;UBXN7;AJAP1;KDSR;ACOT2;VTA1;RTTN;NCKAP1;GATA6;VEZT;ABCG8;SLC35B3;LYRM2;PLEKHM3;PKNOX2;ATAD3C;ZNF347;NLRP12;CEP104;NPR1;LAX1;ETFDH;GSR;TIMM8A;CRISPLD2;PCDHA6;ZKSCAN1;WWC2;LMAN2L;MYOZ3;GLYAT;KCNMB1;KIAA0408;ZNF8;GPR155;KRBA2;MFN1;ANGPTL7;ALDH6A1;IGLON5;LRRC58;ABCB5;SLC35E1;ERCC6L2;MTA3;FAM151B;BTN2A2;MTO1;CCDC69;FAM98A;ZFP36;HPSE;FKTN;GRK3;IPP;PIAS2;METTL14;GNB4;ABL2;CES2;ZDHHC15;ZNF573;COMMD9;FITM2;ZNF860;ZNF561;METTL21A;AP1S3;PDLIM5;PIGO;TUBGCP5;RGP1;HAUS3;RAPGEF1;SEC23IP;SLC26A2;AGTPBP1;COMMD2;PDLIM3;NQO2;SPN;UGGT1;SAMD8;LIMS1;MTRF1L;TAF1B;ANGPTL3;PEX26;TAB1;PALD1;SLC38A5;DFFA;SLFN13;SERPINH1;GALNT10;GGT7;STPG1;NT5C2;TOP3A;BMPR1A;PAK4;OSBPL10;BAIAP2L1;GAN;ZNF716;PANK3;C1RL;E2F2;BHMT2;ARL10;ZSCAN2;POLR3G;GYG2;PRPF4;TXNL1;MFAP5;CLUAP1;ACO1;PCCB;SORD;KIAA1586;AURKA;SNRPD1;METTL2B;SYAP1;DCAF10;ITGA2;TPRG1L;AGMO;TSPAN14;CDC25A;FKBP5;TIRAP;OGFOD1;GIGYF1;RACGAP1;USP49;EGLN2;LETM2;FEM1A;APTX;FUT11;CABP4;DIO2;ZBTB24;GJD3;VPS52;PHAX;MAFK;SMAGP;METTL15;RGS17;JPH2;TRIM35;CTNS;JPT2;NKD1;MYPN;RNF149;SAR1A;IDH2;GTF2H5;HMGB1;HIP1;LIAS;BTBD9;SLC25A45;SNAP29;GRB2;THY1;LUC7L3;RILPL1;MED28;CISD2;MOG;ALDOA;FAIM2;ZSWIM4;IMP4;EFNA5;ORC6;PIWIL1;DUOX2;ZSCAN16;DDX19B;ZNF333;PTAFR;TRAF1;TMEM151A;MAP3K9;IQSEC1;MEX3A;MCL1;MRE11;MSANTD4;FCHSD2;GTF3C6;RAB3C;ST3GAL2;PARD3;RFC2;UGGT2;EFEMP2;AEN;PRRT2;ORAI2;DARS2;SIT1;MCM4;MCM8;AKR7A2;FLYWCH2;CAVIN4;RRP36;RABGAP1L;POC1A;PSMB9;OPA3;FAM229B;LMBR1L;DTWD2;TTLL12;DNASE2;TMEM168;OXA1L;SLC7A11;KDELR1;TUBD1;SAPCD2;TPGS1;MRPS18A;TMEM154;ZNF517;NAT14;HLCS;ANKRD18A;SSBP2;CNNM1;RNF19B;LRP10;POU2F1;NDUFV3;ASB16;REEP2;CDT1;BRMS1;TLCD2;PIGG;OCIAD2;TMCC2;ZNF786;GGPS1;NECAB3;MRPL17;ENSA;SVOP;THEM4;RDH13;RPL37;NKX2-2;APOH;ZNF556;NUDT18;CACNA1A;PRMT7;MOB3A;C2CD2L;SLC6A8;CENPM
582	hsa-miR-6791-3p	0.353263	0.252146	1.04729	0.312373	MYLK3;PAIP2B;SLC10A6;IKZF3;RAB40B;ASB7;ZNF417;ARHGAP29;AGO3;ZNF106;INO80;TESK2;LRIF1;NT5C1B;SLC22A9;MAPK1;DCP1A;EXOSC10;ATG14;MACC1;LRIG2;SMCR8;TMOD3;SLC4A4;GSTM3;CNDP1;ZNF236;DENND5B;SLC7A5;SLC23A1;PLEKHA2;FAM241A;ZNF677;LSG1;TMEM170A;KLHL11;GNPNAT1;SORBS2;CENPI;UBXN7;AJAP1;KDSR;ACOT2;VTA1;RTTN;NCKAP1;GATA6;VEZT;ABCG8;SLC35B3;LYRM2;PLEKHM3;PKNOX2;ATAD3C;ZNF347;NLRP12;CEP104;NPR1;LAX1;ETFDH;GSR;TIMM8A;CRISPLD2;PCDHA6;ZKSCAN1;WWC2;LMAN2L;MYOZ3;GLYAT;KCNMB1;KIAA0408;ZNF8;GPR155;KRBA2;MFN1;ANGPTL7;ALDH6A1;IGLON5;LRRC58;ABCB5;SLC35E1;ERCC6L2;MTA3;FAM151B;BTN2A2;MTO1;CCDC69;FAM98A;ZFP36;HPSE;FKTN;GRK3;IPP;PIAS2;METTL14;GNB4;ABL2;CES2;ZDHHC15;ZNF573;COMMD9;FITM2;ZNF860;ZNF561;METTL21A;AP1S3;PDLIM5;PIGO;TUBGCP5;RGP1;HAUS3;RAPGEF1;SEC23IP;SLC26A2;AGTPBP1;COMMD2;PDLIM3;NQO2;SPN;UGGT1;SAMD8;LIMS1;MTRF1L;TAF1B;ANGPTL3;PEX26;TAB1;PALD1;SLC38A5;DFFA;SLFN13;SERPINH1;GALNT10;GGT7;STPG1;NT5C2;TOP3A;BMPR1A;PAK4;OSBPL10;BAIAP2L1;GAN;ZNF716;PANK3;C1RL;E2F2;BHMT2;ARL10;ZSCAN2;POLR3G;GYG2;PRPF4;TXNL1;MFAP5;CLUAP1;ACO1;PCCB;SORD;KIAA1586;AURKA;SNRPD1;METTL2B;SYAP1;DCAF10;ITGA2;TPRG1L;AGMO;TSPAN14;CDC25A;FKBP5;TIRAP;OGFOD1;GIGYF1;RACGAP1;USP49;EGLN2;LETM2;FEM1A;APTX;FUT11;CABP4;DIO2;ZBTB24;GJD3;VPS52;PHAX;MAFK;SMAGP;METTL15;RGS17;JPH2;TRIM35;CTNS;JPT2;NKD1;MYPN;RNF149;SAR1A;IDH2;GTF2H5;HMGB1;HIP1;LIAS;BTBD9;SLC25A45;SNAP29;GRB2;THY1;LUC7L3;RILPL1;MED28;CISD2;MOG;ALDOA;FAIM2;ZSWIM4;IMP4;EFNA5;ORC6;PIWIL1;DUOX2;ZSCAN16;DDX19B;ZNF333;PTAFR;TRAF1;TMEM151A;MAP3K9;IQSEC1;MEX3A;MCL1;MRE11;MSANTD4;FCHSD2;GTF3C6;RAB3C;ST3GAL2;PARD3;RFC2;UGGT2;EFEMP2;AEN;PRRT2;ORAI2;DARS2;SIT1;MCM4;MCM8;AKR7A2;FLYWCH2;CAVIN4;RRP36;RABGAP1L;POC1A;PSMB9;OPA3;FAM229B;LMBR1L;DTWD2;TTLL12;DNASE2;TMEM168;OXA1L;SLC7A11;KDELR1;TUBD1;SAPCD2;TPGS1;MRPS18A;TMEM154;ZNF517;NAT14;HLCS;ANKRD18A;SSBP2;CNNM1;RNF19B;LRP10;POU2F1;NDUFV3;ASB16;REEP2;CDT1;BRMS1;TLCD2;PIGG;OCIAD2;TMCC2;ZNF786;GGPS1;NECAB3;MRPL17;ENSA;SVOP;THEM4;RDH13;RPL37;NKX2-2;APOH;ZNF556;NUDT18;CACNA1A;PRMT7;MOB3A;C2CD2L;SLC6A8;CENPM
583	hsa-miR-6887-3p	0.35435	0.268856	1.04745	0.334004	PADI2;GBX2;RPRM;REL;GRIN2B;ZNF24;HOXA1;GPR146;RANBP2;NKX6-3;ZNF649;AGO3;WDR3;THRA;KIF26A;DNAJA1;OTUB2;ACTN2;PLPP3;IFNLR1;TRIM63;FAM107A;ZNF704;PTP4A1;STC1;SEC14L6;ASPA;PTP4A2;GPHA2;ITGA5;TNFAIP3;SLCO3A1;MYO10;ZBTB40;NIPAL1;TNS1;ERN1;SLC7A6OS;TNFRSF10D;ABCA12;TRIM44;ARRB1;LTB4R2;ZNF286A;DNMT3A;SCNN1G;VWA2;BLOC1S5;POTEG;DCAF7;CNBP;CYBB;CACNB1;GTDC1;MTFR1L;PKHD1L1;ABL2;TGFBR1;SUCLG2;SETD5;NIPA1;GDE1;POLDIP3;GDF6;PRKAB1;METTL21A;RDX;BBS10;TMEM45B;RGP1;SLC26A2;TNKS2;ZFP1;MFN2;NFE2L1;SLFN13;EPB41L1;FBXL18;ZNF35;CYP27C1;SIX6;HOXB6;CTNNA3;SLC35A2;ASAH2B;LRFN1;KCNJ10;ZHX3;ASAH2;PRPF4;TXNL1;PIP4K2B;OSTM1;SYAP1;UBD;UTP4;P3H1;CENPO;GAPDHP44;KLHL25;FOXK1;NCS1;TPD52L3;ESM1;UNC13D;SHH;ANP32A;PDE4C;TPT1;CARHSP1;LIAS;NTN1;WDR76;PPP1R3F;GPR55;POTEM;SMARCE1;CCNB1IP1;MGAT5B;LRRC3C;VDR;TRAFD1;TNFAIP8L2;RRM2;MFSD12;SRSF7;ZNF85;PDRG1;AK2;TMBIM4;SYT2;DKK3;SH2B1;LUC7L2;FAM83F;TOMM22;PRKAG1;NSFL1C;FAM9B;BRIX1;COLGALT1;HTR1F;CDKN1A;SHISA6;MAST3;HMGA1;NAT14;ZBTB46;SHB;PPIC;SYT7;PNKD;KAZALD1;DOHH;ZNF212;MEF2D;GATAD2B;APBB3;PNMA8B;TMEM151B;CHD4;PHF19;URM1;SLC12A5;SCAMP4;PEX16;PHF1;ANKRD65;SLC26A9;MIDN;CFL1;SERPINF2
584	hsa-miR-10a-5p	0.3545	0.242461	1.04785	0.292473	ATP1A2;GP1BA;CHDH;HSP90AA1;ABCG2;RIOK3;COL4A3;TRPM7;ELOVL2;GK5;SLC24A4;ZNF592;ARHGAP18;HOXA1;NOP2;TMED5;NIPSNAP2;ZNF460;B3GNT5;LCA5;THUMPD1;DUSP3;LYPD6;PLSCR1;TRA2B;METTL7A;ABCB7;RNF213;DPYSL2;ARSK;AQP12B;ANO6;RLIM;CEP128;PABPC3;UGDH;USP9X;LEMD3;BAMBI;FEM1B;ADCY9;RPRD1A;AMMECR1L;ZBTB8A;TMEM170A;FOXRED2;CARD8;RBM12B;UBN2;SERBP1;RAPGEF2;UBXN7;YES1;FAM219B;GNAL;ALDH1A2;SERPINE1;SLC25A13;TFAP2C;ZBTB10;RORA;CRK;BCL2L11;BCL2L13;SYNJ1;PPP1R12A;NUDT4;ZNF878;API5;KANK1;ARFGEF1;TFPI;CHMP1B;AMPD1;LHFPL3;NR2C2;GSR;CUL3;ZNF445;ELOVL7;ZFAND5;KIF21A;SMCHD1;CPED1;DNAJB1;ZNF280B;GALNT1;TCF15;NUP37;FAM168A;XRN1;ZNF618;MTF2;WEE1;URGCP;SLC2A3;TIMM50;PHF20;PDPK1;RALBP1;MAP3K7;EPHA4;RUNDC3B;CDK19;HOXD13;CREB5;CNKSR3;KIAA1143;ETS1;BLOC1S5;ARMCX3;PYGL;TTYH3;XIAP;MOB3C;DVL3;IPCEF1;ZNF318;HSPA8;ZNF708;HHIP;CNOT6;TRIM2;OMA1;RAB18;AJUBA;KIF3B;MYEF2;ACVR2A;EPB41L2;CHL1;SNX4;CMPK1;ZFP30;XPNPEP3;SON;C1GALT1;CCNG1;MLNR;ID4;SNTB2;GORASP2;PLEKHB2;MAPK8;PIK3CG;FRRS1;RAP2A;SRSF1;LILRA2;RBM17;HSPA1B;EIF4H;PAICS;FAM118A;SLC11A2;H6PD;SLC26A2;HOXB3;MTX3;PUM2;ALKBH4;CSGALNACT1;PPP1R15B;GEMIN5;XPO7;SLC5A5;TAF15;UBE3C;RNF123;IGSF1;SFPQ;SUPT6H;PTPRG;BTRC;CDK8;BDNF;HMGN2;RAB15;IL23A;USP6NL;SCAP;YOD1;KLHL6;ZNF394;ACOT13;ACAD8;POLR3A;PWP1;HIVEP3;PPFIBP1;TMED4;NCBP3;MTR;UBE2Z;LAMC1;RTKN2;NT5DC1;RPL15;ANKRD33B;ATP1B4;NR1D2;NUP205;KIAA0100;KLHL23;NT5DC3;FBXO31;LRFN1;RELN;TGFB3;HNRNPF;SHBG;RPS29;SORD;ZNF329;NACC2;APOC3;MAVS;AGBL2;TMEM127;PLA2G4A;C2CD2;GPR63;CHFR;PTEN;GTF3C2;BTAF1;PANX1;CLN8;CNTLN;ESPL1;EBNA1BP2;FUT1;COL6A2;ATG3;FEM1A;POLR2A;FASN;CDC6;HOXA3;RPS15A;TMEM106B;SLC41A3;SCD;EXTL3;AHCY;MCPH1;RRP1B;CNST;BCL6;PHAX;MBD1;MED12;MIS12;RPS9;DLG4;CSNK2A1;FAHD1;COPA;SYNPO;CENPL;CRY2;PAFAH1B1;MSL3;NCOR2;TLE3;NUB1;TIAM1;PRRC2C;CYP8B1;RIOK2;PFAS;EHD4;CARHSP1;UBTF;PABPC1;NDUFB5;PSMB1;PHB2;TPM4;ZC3H18;EEF2;SFRP1;FGFR1;INTS2;C5;LIMA1;MAPK8IP1;CCDC8;ZNF223;ZNF502;NOMO1;PSD4;TPI1;MCU;MAPKAPK5;WDR77;TENM3;TTC7A;OCRL;ORC1;FZD2;IER3IP1;ACAA1;IGSF9B;NOB1;HSPA4;GATAD2A;PDK3;HLA-E;IL12A;NF2;CRLF3;AHCYL2;BORCS5;LSS;SPARC;BCKDK;KCTD11;DDX42;SLC48A1;SLC25A5;SLC25A43;MKNK2;TUBA1A;PTPRT;EMB;CRIPT;ARF3;ZNF629;BCR;CHRNA5;PLA2G2C;USP11;PRPF8;SF3B3;NTMT1;GPCPD1;ATIC;DDX54;SPECC1;CADM1;MRC2;UHRF1;ORAI2;AMPD2;MEAF6;CHAF1B;GOSR2;S1PR2;CAB39L;NPTX1;PARL;RNF2;ADGRV1;PLA2G4F;NDUFB6;EIF1;MMP14;POC1A;POLR2H;GOLGA8A;ANP32E;TMEM179B;STT3A;COL4A2;FHL2;VDAC1;OPA3;TSPAN33;LMBR1L;GSS;UBE2D2;ONECUT3;SRP19;DVL1;AXL;PANK2;NEK7;MCTS1;BIRC5;SAPCD2;LRP3;PPM1G;KLHDC8A;E2F1;APRT;HK1;MBD4;IQCB1;ZNF574;LPIN3;PSMD13;LIX1L;CD3D;CTNND1;ERMN;NCSTN;TMEM101;GLOD4;NOP16;KXD1;EIF1AD;CSRNP3;CCS;NOD2;TMEM109;AP5S1;USF2;SLC3A2;NAP1L1;POU2F2;SFT2D2;TRAPPC12;ERLIN1;CD59;AGER;GLB1L3;E2F7;WDR74;EXOSC2;COX7B;MSANTD1;ARHGAP19;ACTG1;WDR13;IRGQ;PIAS3;ARPC5;RABL6;DGAT1;OAZ1;SREBF1;QPCT;GRK6;PRDX2;SYMPK;FUS;MRPS14;ASB1;SF3B4;FAT2
585	hsa-miR-5582-5p	0.354749	0.273427	1.04757	0.301455	TMEM241;MGAT4A;MAP3K2;ZBTB33;JADE3;TMED5;GOLGA8IP;TSHZ1;E2F6;GCC1;PRRG4;FAM102B;RAB3GAP1;ADH5;SEC14L5;ZNF704;DDI2;SLC31A1;INO80D;ZNF131;ZBED3;VEZT;GPATCH8;CAPZA2;CHSY1;FLCN;NCAM2;QKI;TMEM41A;POLR1B;ERN1;PTBP3;B4GALNT4;MARS2;AGO2;NFIX;ZBTB37;LRRC58;TBX15;CREBRF;SELENOI;EMP1;ACTRT3;KREMEN1;WRN;IPCEF1;LCOR;PLEKHF2;NR3C1;SLC8A1;LTBP2;GXYLT1;PLEKHG2;RBM23;SNTB2;ZNF449;WASF2;G3BP1;SCOC;HOXB3;SDE2;STX7;CLOCK;SIGLEC10;SEC16A;PRIM1;KAT7;NSD2;ZNF394;GOLGA8J;ZNF678;PPARGC1B;PCCB;ABT1;C7;TRIOBP;C2CD2;SELENON;PLCE1;BTBD3;AMOTL1;KSR2;NPTXR;COL12A1;IER5;CREBZF;DNAH9;TADA2B;GALNT17;AKT3;RNF149;SLC16A1;CRY2;EMC3;PARP16;SP1;CHEK2;MPLKIP;PTBP1;EIF4EBP1;TMEM184A;RPS11;HLA-E;ERGIC1;CCDC59;SDC1;GMDS;NNT;GLP2R;LRRC1;DGAT2;YWHAB;MVB12B;SBF1;LMNB2;CLDND1;SYPL1;NBPF12;ZWINT;CDK2;IKBKG;HLX;IFRD2;SSU72;ITGA3;GOLGA8A;PTPN14;R3HDM2;RIPK4;TSC22D4;PPWD1;NEK7;UNC5B;TMEM120B;TEDC1;SH3BP2;AGTRAP;FAM83H;A1BG;TOR4A;MANBAL;EIF3H;DPP9;HCAR2;NECAB1;SLC7A14;ATAT1;SHC1;OR7D2;PNPLA2;WDR55;SCAMP4;RHOG
586	hsa-miR-125b-5p	0.355111	0.245336	1.04789	0.254065	EPHA7;EPO;GJB7;IRS4;EIF5;MTMR12;HOXA13;MAP3K2;SHMT1;HOXD1;CREBBP;PSAT1;IKZF3;ZNF592;REST;SEL1L;STC2;RANBP2;USP8;STOX2;FAM199X;SEC14L3;THUMPD1;MTF1;HUWE1;PRKRA;STRN3;LACTB;SIX1;BMPR1B;SMAD4;TET2;ACSS1;VPS4B;IGF2;GABRB3;PIGF;UBR7;PLEKHA8;RYBP;MAPK14;PPAT;TNRC6B;SPEN;ZNF177;CDH5;DYRK2;CD44;STARD8;ARIH2;RAF1;KMT2D;WNK1;EMC1;AKT1;EIF4E;SIK2;NDC1;SLC7A1;MFSD9;PODXL;CDKN2A;FBXL20;PTGS1;MFHAS1;FZD4;HSPD1;RASGRP1;FAT1;TNFAIP3;BCL2L13;PIK3CB;ERBB2;CEBPG;BACH1;ZMYND11;ABCC4;TDG;LIFR;PHIP;BMF;NPTN;SLC35G1;CEBPA;DYNC2H1;CLDN12;BCOR;RNF144A;SFRP5;KLF13;EXOC7;SGPL1;SLC16A4;FAM174B;HRH4;NUP37;TMEM59;OPRL1;ZFYVE1;EPOR;ABL1;STAT3;MATR3;IP6K1;TNPO3;CYP24A1;ATXN1;APC;LIPA;RIMS4;SINHCAF;GPAT4;ETS1;HBS1L;XIAP;ZNF395;CASC3;SMC2;IGF1R;LTA4H;NRARP;PDS5A;PIP4K2C;HOTTIP;UNG;PANK1;MYEF2;HNRNPK;MYCBP2;TP53INP1;SLC7A6;EEF1A1;DHX38;MXD1;RMND5A;IKZF4;CCNE1;HMGA2;PABPC4;MTMR4;GAB2;NTRK3;MON1B;DHX57;ACLY;E2F3;HSPA1B;ABCC1;DRAM2;ADM;HID1;FXR1;KPNB1;GLI1;SSR3;FES;ERBB3;THRAP3;MTRF1L;SCNN1A;PCTP;STARD13;RRP7A;TAF15;CD244;FAS;BCL2;SUPT6H;MYO19;DHX33;LTV1;CDRT4;FBXL18;YOD1;CSRNP2;FRAT2;LINS1;RPS3A;MEPCE;SMIM8;RPS7;CHMP3;KIF24;RPS6KA1;RPL29;SMC6;GOLGA1;E2F2;ANKRD33B;TNF;NUP205;ARID3B;SDHB;APLN;AHRR;THUMPD3;EGFR;IRF4;FAM91A1;HK2;PCDHGB2;IKZF2;SPHK1;RNASEH1P1;TRIM71;FMNL3;BTG2;C1D;SCARB2;MEGF9;MRTO4;FGFR2;PKM;LIN28B;BTBD3;ENPEP;NEBL;FZD6;FBN1;NRDC;RASAL2;BACE2;RPL35A;UNKL;PLXDC1;EXTL3;RFWD3;NSUN2;SEC24A;IL6R;SMO;PHF8;CEP170;LONRF2;PMAIP1;CSNK2A1;GANAB;PIK3CD;SPRTN;ZSWIM6;ETF1;NCOR2;MRPS12;CENPP;GOLGA8B;PPM1H;CMTM4;CD320;LSM14B;CBFB;SORT1;NDOR1;PDZD11;CARHSP1;PABPC1;PPP2CA;JAK2;SRRM2;ULK3;PSMB1;TBC1D1;PTH1R;KRT7;LUC7L3;CCNJ;IPPK;GPRIN1;VCL;LIN28A;PTBP1;EIF4EBP1;KCNS3;TEF;NEGR1;ABTB1;MTMR3;MMP2;VDR;EHMT1;NF2;TNFRSF10B;LSS;BCKDK;SPATA5;DUSP6;SET;NNT;RPLP0;GALNT18;NKIRAS2;MKNK2;NBPF11;PCBP2;BCL2L2;ARF3;MCL1;BCL3;NUP93;KRTAP5-9;SEMA4B;ANGPT2;RGS19;PFKM;DKK3;RAB4A;NPM1;LBX2;EDEM1;RPL3;SUGP2;SEMA4C;IFRD2;PRKAG1;ESRP2;SIRT7;ANAPC16;PLA2G4F;MMP13;ZNF483;GOLGA8A;R3HDM2;RNASEH2A;TACC2;PLXND1;EIF5A2;DDX50;VDAC1;MMP26;ALOX5;NEU1;GSS;PRDM1;TARDBP;THAP3;LYPLA2;LIF;CCDC124;TMEM63C;ZDHHC5;ICAM2;VPS51;UBA6;ILVBL;HMGA1;COPZ1;BAK1;MBD4;TIMM23;HDGF;TOR2A;CTDSP1;KHSRP;EHD1;NME2;ZNF385A;TMEM101;FBXO38;CGN;ARID3A;PTOV1;SLC19A1;MAN1B1;SLC9A3R2;EIF1AD;SMYD5;TMEM9;ASB16;CHPF2;S100A8;HSPBP1;AURKB;HMGCLL1;SUV39H1;PLEKHG5;ZNF212;MMAB;PPP1CA;GRIN2A;SLC35A4;TIMM10;BBC3;COX7C;E2F7;MAP3K11;SLC25A1;CRTC1;SMARCD2;CNGB1;RPS28;LSM4;UBAP2L;PTGES;PIAS3;SH3BP5L;PARP1;TP53;EMD;HMGN1;SNRPB;QSOX2;ADRM1;DGAT1;B4GALT3;KLC2;GRINA;SAMD10;PRDX2;FUS;RHOV;PPP1R37;MUC1;TNKS1BP1;CDKN2D;NES
