## Supplementary Material 2 for "Machine learning predicts metastatic progression using novel differentially expressed lncRNAs as potential markers in pancreatic cancer" (part 2 of 3)

### Sheet: miRTarBase_2017 (continued)
	Term	fdr	es	nes	pval	matched_genes
587	hsa-miR-2355-5p	0.356773	-0.275215	-1.07221	0.289206	HSPA6;ADAMTS17;VPS8;ACBD7;BSND;FNBP1L;RALGAPA1;ZNF649;TRIM24;IGF2BP1;LUZP1;ZNF138;PPP2R5E;SIRPA;FAM13A;SUSD1;AMMECR1L;ZNF704;ZNF415;PTP4A1;ZNF385D;PIGA;ALDH1A2;SMC1A;TAOK1;ZMYM1;NLRP12;SOCS4;SLC30A6;PYCR1;ZNF525;TSC22D2;MYOZ3;WDFY1;FAM8A1;TBX15;LURAP1;PURA;ANKRD36;TTYH3;XIAP;DCAF7;CAPZA1;GTDC1;ZFP30;ABL2;SUCLG2;ZNF740;ECE1;RCBTB1;ZNF860;ZNF625;WNT2B;ZFP36L2;TFCP2L1;DNAJC28;ST6GALNAC3;PTGR2;ZNF638;MRPL30;ZFP1;POU6F1;CCDC144A;RIMS3;ZNF394;ATXN7L3;ERRFI1;HIVEP3;NT5DC1;OAZ2;OGFOD3;ZNF286B;GYG2;CLUAP1;WAPL;THUMPD3;POM121C;SLC25A46;SPTBN2;CDCA4;C1D;GIGYF1;INF2;CDKN1B;NEURL4;GOSR1;HNRNPH1;SRSF2;NEK8;AAK1;GJD3;FAM217B;SMIM15;PARVB;TMEM78;ZNF79;SAR1A;MCC;TMEM63A;ROPN1B;PISD;CPM;PHB2;SP1;GPR55;CCNF;TENM3;DCLK3;SOX12;HSPA4;EMC7;ZSCAN16;EBPL;KCTD11;PABPN1;DOK6;LRRC1;MFSD12;MEX3A;UFM1;NAXD;DKK3;CHST14;HINFP;PRICKLE1;TOMM22;FBXL19;PXMP4;ZNF791;RPRD2;NOP53;HOXD9;NAGK;RPL41;ASB6;GSTO2;SPRY4;BBS5;NDUFAF6;TOP1MT;SIX5;CDKN1A;PPP1R9B;BACH2;CBX6;ARHGEF19;HMGA1;HDGF;CMSS1;RNF19B;CTNND1;TM4SF5;SLC39A13;SYT7;FRMPD3;ASB16;GCNT1;CDK16;TMEM109;GMEB2;TTR;GRIN2A;ARHGAP19;UBAP2L;R3HDM4;PTGES;MRPS27;MRPL4;VASP;APH1A;MVK;MIDN;CACNA1A;IGSF9;KCNH6
588	hsa-miR-593-3p	0.374041	0.271007	1.04003	0.348515	BSND;REL;GK5;ARHGAP18;KIAA1671;ARHGAP29;TRA2B;STRN3;METTL7A;AMD1;SPAG9;PLSCR4;SP9;MACC1;CCL16;USP9X;BAMBI;NLN;ZBTB8A;TMEM170A;CARD8;LINC01556;UBXN7;PRCP;NCKAP1;RBM20;ERBB2;NUDT4;PDE3A;CHMP1B;MC2R;SOCS4;SZT2;ELOVL7;PROP1;TMEM245;USP12P1;TPST2;ZNF280B;MYH11;RIMKLB;TIMM50;TACR3;XIAP;ZNF708;HHIP;STAT5A;XPNPEP3;TECPR1;EPHB4;HHAT;BSDC1;FRRS1;CD300E;CENPA;FAM118A;H6PD;ODF2L;FAR2;CFHR5;LSAMP;TAB1;SLC5A5;MUC17;MYO1F;THBS2;STK40;CD274;USP6NL;IHH;ZNF394;ACAD8;RNF217;PPFIBP1;TMED4;NCBP3;SLC16A5;ZNF329;CALHM5;APOC3;OSTM1;B3GALT5;FMNL3;CLN8;EBNA1BP2;POTED;ULK2;MAGEB4;NPVF;RREB1;CDC6;RPS15A;AHCY;PHAX;KIAA0930;TMEM199;ABCF3;MAFG;MRPS10;NHLRC2;PSD4;DIP2A;MAPKAPK5;SAR1B;PDK3;OLIG3;ACSM2A;ULK1;PALM;SLC48A1;LRRTM2;WSCD2;SPECC1L;SLC25A43;CRIPT;PTPN3;HLA-B;UFM1;PLA2G2C;SCIN;TRUB2;SF3B3;NAV2;ATIC;MRPS15;S1PR2;DTX1;SYTL4;MRPS23;PLEKHA6;ANP32E;FHL2;ANXA6;FAM214B;CCND1;SRP19;NUP62;AXL;MCF2L2;ICOSLG;LDLR;AGTRAP;ZNF574;GJD2;LIX1L;CD3D;SURF6;SLC9A3R2;KLF2;DCAF16;TIMM17A;B4GALT7;CTU1;GPI;RTL8A;IRGQ;TPM3;TIAL1;IFNGR2;MRPS14;C2CD2L
589	mmu-miR-3082-5p	0.378952	0.263531	1.03791	0.329218	TRIM36;KIF1B;GNGT1;DUSP3;ARMC2;GNL3L;TLN2;ORC4;PEX13;MGA;LRRC19;CEP68;CRKL;MAPK1IP1L;PIGV;AGL;FZD7;MAN2A2;AKAP5;DDHD2;ERCC6;ZBTB8A;TSTD2;UBN2;EMC1;CD93;PIGA;NMRK2;SLC47A1;KLHL41;VSIG10;ZNF830;TTC26;SLC35E2B;CDNF;PYCR1;MRGPRX2;TBL1XR1;LIX1;ERCC4;PRDX1;KIAA0408;CYBRD1;PTPN2;PNPLA3;SMAD9;LRRC58;SLC35E1;STX17;CWC25;PCDHB6;RCHY1;TTC5;PARP11;NCL;DUSP9;SLC25A51;IFNAR1;NIP7;SLC15A1;AJUBA;ABI2;PLEK;IRAK2;TUBE1;FITM2;DUSP18;SYT15;ACER1;FAM118A;LDLRAD2;TRMT10A;SAMD8;GCNT3;ZNF799;TEX9;TSPYL1;CDR2L;CFLAR;CD55;CEP97;RND1;DLL3;ITSN1;ZBTB6;SPIB;KIF24;ZC3HAV1L;GPR68;CCDC157;RMI2;FAM227A;IL17RA;MMP25;ENTPD5;SC5D;TFCP2;ACO1;FNBP1;ZNF669;MDC1;FAM81A;CA9;AFAP1;SEMA3E;CBLN3;SIX4;SEC22C;GFPT1;PSMB11;COMMD8;SSR1;MRPL40;SLC41A3;DHX37;TMX4;BYSL;STON2;AKAP8;PPP1R3A;KL;MCC;THAP2;SENP5;CTSA;PPHLN1;NELL2;XRCC2;HS3ST3B1;TNFAIP6;RBM34;DECR2;SFN;CCDC127;ZMAT3;CBFA2T2;DENND6A;SMCO1;PTPN3;REEP3;NSL1;LUC7L2;DYNLL1;RPS3;DARS2;BPNT1;GTPBP3;RRP36;PAFAH1B2;KNOP1;FOXL1;ZDHHC3;DNASE2;CYB5D2;BIRC5;IBA57;FADD;SLC27A1;GDPGP1;BACH2;HNRNPAB;PTK6;IRGM;MBD4;TMEM88B;LRRC4B;TMBIM1;EXOSC4;TAPBP;NUP214;MRPL11;BCS1L;OSTF1;CYP2E1;ISG20L2;PRSS22;CDK7;MRPL17;ARHGAP19;INPP5E;POLR3GL;UBAC1;ORAI3;MROH1;NTF4;SERPINA1;TARS2
590	hsa-miR-6087	0.379468	0.255127	1.03752	0.31677	RBBP8;VPS8;KBTBD12;BAG5;LBX1;IREB2;SLC10A6;GREM2;ZNF280C;FECH;AGO3;NMUR1;PDZD8;NMNAT1;ABCB7;TLN2;USP1;OGFRL1;SNAP23;ADIPOQ;ADSL;LRIG2;ANKS1A;THSD4;HOOK3;ZNF713;SLC7A5;CCR4;TCF23;SUSD1;ZNF566;TNFSF15;CARD8;DR1;PPP1R3G;YES1;RNF125;JAM2;SEPHS1;ACOT2;ASPA;NCKAP1;ARL5C;EFCAB11;SLX4;RAB33B;ARGFX;GNPTAB;PCNP;ZNF878;ZMYM1;CEP104;KLF13;GJC1;TXNDC16;AGO2;EMILIN2;ZNF141;HAVCR1;CLASP1;ADA2;CDC42EP4;OSMR;POU3F3;DSEL;SPATS2L;SMC5;VPS35;C1GALT1C1;CNBP;ZNF708;METTL14;ITGAX;TGS1;EVI5;ZNF548;SRPRA;ECE1;GNS;TBC1D24;PLD6;KNL1;RBM43;TRIM59;SRSF1;LRRC47;PIGO;SPRED1;NOL9;CYP20A1;RBM28;MALL;RBMS2;TNFRSF10A;SIGLEC9;PRPS1;CSTF2;PTGR2;TNFRSF13C;TSPYL1;PHF7;LIPG;RRP7A;FXN;VENTX;HECTD3;DNTTIP2;KAT7;RHOB;RHBDD1;FBXL18;ZNF35;ZNF394;RANBP6;FBXW2;ARHGAP39;ELFN2;PPFIBP1;ZC3HAV1L;C3;NUP43;PDE6B;PDE7A;NT5DC3;TMEM44;ZNF107;CD180;FNBP1;SNRPD1;TANGO2;ANKDD1A;MYADM;ZBTB8B;SYAP1;GM2A;ETV7;LILRA5;TSPAN14;CDH7;ZNF790;ABCC5;MICAL2;MTPAP;SCD5;DHX40;FNIP1;SCO1;PRPS1L1;CCDC38;A2ML1;GNB1L;BICD2;STK4;TRIM72;MOCS3;TYRO3;IDE;GOLGA3;FADS1;PCDHB11;SUGT1;TTLL1;FOXK1;TBC1D19;IGF1;PIK3CD;KIF18B;NDEL1;HASPIN;RNF149;NCOR2;PDE4C;RNF20;PACSIN1;GPALPP1;ESF1;PLEKHG3;HRNR;PTBP1;CCNF;ALDOA;CBY3;MAPKAPK5;HOXD3;PDXK;NF2;CCDC127;CALML3;REEP3;MDM4;RTCA;TRUB2;ORAI2;S1PR2;ZNF584;BPNT1;MRPS23;CKAP4;VPS53;SLC29A4;FA2H;CD209;TRAPPC2;GNG4;MCF2L2;TNNI1;TMEM120B;ZNF490;ECSIT;MAST3;CTDNEP1;RBM4B;SSBP2;SCUBE3;PEG10;NACC1;LPIN3;REXO1;LIX1L;KIFC2;CCDC125;ARHGAP1;BCAM;RPH3AL;PSMG1;MRPS21;ASB16;TMEM109;SIPA1;KIAA0513;PAOX;PLEKHG5;TVP23C;MED16;F2;RPP30;DENND2C;BBC3;PRR13;PHYHIP;SIRT3;UQCRQ;AKT1S1;IRGQ;TPM3;MIER2;BLOC1S4;TIAL1;GCK;S100A16;DUSP28;PLAA;ZNF556;INAFM1;ZDHHC24
591	hsa-miR-125a-3p	0.379582	0.251176	1.03796	0.327623	ZNF724;TOB2;CYTIP;TRIP11;XBP1;AREL1;GATAD1;PDE6A;AGO3;PLSCR1;LACTB;HUNK;ZNF614;P2RX7;IL23R;F2RL3;CRKL;DPYSL2;CECR2;ANKS1A;PIK3C2A;NUP153;TMOD3;NUFIP2;NWD1;MAPK14;YWHAG;SLC15A2;CCR4;GPC4;YPEL1;TMEM37;SGK1;ZNF43;SHANK3;MFSD11;MTFR1;DPYSL5;ABHD18;BTF3L4;CDH6;STAC2;NAA50;GPHA2;FPR2;HILPDA;ZNF37A;TAOK1;ANKRD62;KCNN3;WAC;ZCCHC8;ARFGEF1;MUL1;WDR31;TIMM8A;ZKSCAN1;ZBTB43;PAG1;NPHS1;TOR1B;PAX5;MYOZ3;ARRB1;TXNDC16;MLLT10;LASP1;MTA1;VEGFA;AGO2;ZC3H7B;ARRB2;ITPRIPL2;CFL2;TIMM50;GNE;ZNF519;KDM6B;ZNF641;CACNB2;MTAP;ZNF708;ENAH;CMBL;EMP2;DEGS1;TTC8;ZNF737;ZIC5;WDR12;RRAD;IL6;CYB5D1;KLB;ALKBH5;PACS2;ATP6V1B2;PIGO;B4GALT1;TTC4;VPS36;MYC;ZNF74;DHTKD1;CYP20A1;FXR1;PGK1;SMURF2;SGTB;IFNE;TSPYL1;NRG1;LIPG;FXN;ZNF430;IVD;E2F8;LFNG;THBS1;HSPA4L;NT5C2;MPEG1;ABHD15;NFIC;PRIM1;OMD;NHLRC3;OSBPL10;POLR3A;SKI;KIF1C;GLUL;BSCL2;SMIM14;ANKRD33B;PDE7A;TMOD2;WFDC6;RPL30;SETX;CLUAP1;IRF4;SYNJ2BP;TPM2;ZBTB8B;RUNDC1;ZC3H10;WDR41;TIRAP;TRPV2;P3H1;COL18A1;WSB1;RTL10;ZNF699;NOA1;SNX2;ELK1;STK4;NPTXR;NPHP1;TRIM72;MSANTD3;SMDT1;LCE1A;SUGT1;STOML1;FFAR4;S1PR3;HGS;WNT3;HPCAL1;NUP155;ITGAL;ST6GAL2;PDE4C;TMEM132B;ADO;ASB8;PPM1H;PFKFB2;PFAS;PISD;IGF2BP2;TERF2;LIAS;COL5A1;MOB4;MRPS10;KCNN1;RHOA;EIF2A;IGFBP5;BRCA1;ALDOA;IP6K2;MTHFR;WDR77;ZSWIM4;CDK4;SCIMP;FAXC;SAR1B;SUMO1;FYN;HSPA4;WNT7B;ADAT1;BORCS5;DDX19B;SPATA5;ZNF333;WDR5B;SLC38A9;RPL13A;TTC31;RBM27;PTPN3;HCAR1;GBA2;ZFP69B;AK2;HIF1AN;GLTP;GIT1;RPS6;VMAC;PRRT2;SYNGR2;MANEAL;CHCHD5;SIT1;DLEU1;IRF1;EZH2;FBXL2;ZNF665;PBOV1;FAM131B;KCTD5;SLC1A5;CAPNS1;PIGP;OPA3;LMBR1L;PIGS;PRDM1;NAV1;POLM;COLGALT1;SDK1;NUP62;TTLL12;ZNF439;RANGAP1;TBC1D13;ZDHHC6;MAST3;CTDNEP1;HMGA1;TMEM154;ZNF517;LGALS3BP;COPS7B;RNF19B;CWF19L1;CASTOR2;DPM2;MELK;SMYD5;ARHGEF39;SS18L1;POLL;OSTF1;ZNF576;ATCAY;ZNF321P;PIGG;MMAB;FOXC1;GRIN2A;PNMA8B;NECAB3;MFSD2A;HES2;FLVCR1;BLCAP;TMCO1;SPIRE2;FBLIM1;GNAS;RPL37;ARPC2;SWSAP1;APOH;RTN2;PHLDA3;DCUN1D2
592	hsa-miR-411-5p	0.383354	0.260194	1.03603	0.360887	ATP1A2;PURB;DDAH1;PLEKHS1;ZBTB33;CEP19;ZNF460;PHC3;EIF1AX;DPP8;ZNF621;NWD1;RYBP;LMTK2;THAP1;DNAJC10;CDKL1;GPC4;GALR1;EIF4G2;GPRIN3;ZYG11B;ABCG8;FEM1C;DNAJB9;ARGFX;HEATR5A;MINDY2;DMXL1;TAOK1;RTF1;ZNF878;API5;GTPBP10;ZNF347;ZNF366;ABCD2;SOCS4;CXCR2;TRAT1;ATMIN;GRM3;GPN2;AKAP6;ZNF8;RABL3;GPR155;PNPLA3;GNE;IPO7;PHF20;LRRC58;PLEKHA1;CEP57L1;KREMEN1;ZNF793;ABLIM1;ZNF708;GABRB1;IFNAR1;LMOD3;TRIM2;CMBL;PAK3;TRIM4;GRK3;DEGS1;IPP;WDPCP;RRAD;GDE1;ZNF813;METTL8;INTU;ZNF449;TADA2A;CENPA;GTF2H3;PGAM5;LRRC57;ERVMER34-1;GEMIN6;SLC26A2;TCN2;USP25;SCAI;GUCA1B;ST13;LIPG;FXN;HACD4;ABHD15;EPB41L1;ZMIZ2;THAP8;KIAA0586;TMF1;RAB27A;COQ10B;ART4;ITM2A;NPFFR1;KPNA5;GGCX;VHLL;MDC1;FKBP14;ZNF662;TSPAN14;RDH11;ZFP14;MAP1B;ELMOD2;TMEM192;RSL1D1;CLN8;BACE2;NOA1;SLC38A7;RWDD1;GJD3;PHAX;KIAA0930;RHOBTB3;CYP2W1;CEP55;PGPEP1;MAP2K6;FAM161B;SLC25A45;GRB2;CHST12;GPR82;BORCS7;CTSB;CCNB1IP1;KIR3DX1;CLSPN;WASF1;GPR156;ZNF473;DDX19B;UTP6;RNF141;MYOZ2;PLIN3;MINDY1;CDH2;GPKOW;RPL23A;LYPLA1;SF3B3;NTMT1;MANEAL;RAB13;MICA;HINFP;ZNF584;KPNA2;RRP36;PBOV1;STX6;PTPN14;TRAF3IP2;WNK3;PIGP;SLC25A16;SPRY4;UQCRB;TTLL12;LYRM7;COL9A2;ZNF276;TMEM120B;GDPGP1;TNFSF14;RBM4B;SSBP2;RNF19B;PDF;ZNF226;NDUFV3;ZNF696;CAMLG;CCS;IPO9;OSTF1;CSNK1E;TTR;GRIN2A;ZNF747;TARBP2;FLVCR1;EFHD2;SKP1;ARPC2;RAB3B;PRKD2;ZNF556;GDAP1L1;MAP4K2;MIOX
593	hsa-miR-6783-3p	0.383614	0.256948	1.03549	0.337891	PURB;RIOK3;ZNF486;NEK9;SLC10A6;IKZF3;SHROOM4;AGO3;ABHD2;LACTB;KDM2B;SLC4A4;CNDP1;TMPPE;PRKAR2A;TFAM;DNAJC10;FYTTD1;CCNT1;FEM1B;KHNYN;ZNF704;MSH3;SASH1;KDSR;VTA1;NCKAP1;CBS;BTF3L4;DIS3L;SUSD6;SLX4;ZNF347;STRN;FBXW8;NPR1;GSR;TIMM8A;PAG1;PIK3R1;PLCXD2;CLPX;PRPSAP1;SENP8;TRIM44;GEM;NUP50;AGO2;PNPLA3;BDP1;LRRC58;ZNF175;SLIT3;CLDN16;FAM151B;CNKSR3;GPAT4;MTO1;EEPD1;CCDC69;IGSF6;ZBTB16;PRKCH;HPSE;PIAS2;METTL14;GTDC1;TGFBR1;GDE1;FITM2;ALG1;MPPED1;PRX;KCNC3;LILRA2;HAUS3;G3BP1;DNAJC28;PLIN5;AGTPBP1;DHTKD1;UGGT1;PGK1;PI4K2B;MTRF1L;ANGPTL3;HMGN2;NFIC;RAB15;BMPR1A;HOXB5;ACACA;AMOTL2;TNRC18P2;ATXN7L3;DNAAF3;MT1A;PANK3;FAM227A;E2F2;FBXO31;ARL10;RBL1;ZSCAN2;RRAGD;KPNA5;JARID2;SNRPD1;ZBTB8B;TPRG1L;TSPAN14;ZNF488;FKBP5;SPTBN2;OGFOD1;USP49;CBX5;FANCA;LETM2;RNF170;VOPP1;SSR1;TMEM181;SRSF9;APTX;CABP4;AS3MT;AHCY;ZBTB24;ARHGDIA;MSANTD3;ALDH5A1;GJD3;SAMD5;PHAX;SMAGP;RGS17;SMIM15;ZNF626;CTNS;SLC16A1;SAR1A;TRIM65;EMC3;VSIG1;ASB8;HIP1;DSTYK;GPR107;XRCC2;MED28;AMBRA1;PSENEN;MOG;ADK;ZNF333;BAG1;LRRTM2;DNMT1;STX1B;PGAM1;NOM1;UFM1;RNPEPL1;DESI1;TRUB2;PARD3;SCRG1;LMNB2;SYK;S100A2;CALR;MRPS16;CAVIN4;RABGAP1L;POC1A;PSMB9;LARP1;KCNK1;SCARF2;FAM229B;PLXNA2;NAV1;ZNF207;OXA1L;CDCP1;TUBD1;LYRM7;WBP2;COX6B1;SSBP2;TOR2A;KHSRP;ANO7;DAZAP1;QSOX1;FBRS;CDT1;ANP32B;CSNK1E;CERS1;OCIAD2;F2;SLC43A2;GGPS1;HES2;TRIP10;CHD4;SVOP;POLR2E;PHKG2;ZNF785;KLC2;SCAMP4;SERPINA1;SPRED3
594	hsa-miR-1343-3p	0.383614	0.256948	1.03549	0.337891	PURB;RIOK3;ZNF486;NEK9;SLC10A6;IKZF3;SHROOM4;AGO3;ABHD2;LACTB;KDM2B;SLC4A4;CNDP1;TMPPE;PRKAR2A;TFAM;DNAJC10;FYTTD1;CCNT1;FEM1B;KHNYN;ZNF704;MSH3;SASH1;KDSR;VTA1;NCKAP1;CBS;BTF3L4;DIS3L;SUSD6;SLX4;ZNF347;STRN;FBXW8;NPR1;GSR;TIMM8A;PAG1;PIK3R1;PLCXD2;CLPX;PRPSAP1;SENP8;TRIM44;GEM;NUP50;AGO2;PNPLA3;BDP1;LRRC58;ZNF175;SLIT3;CLDN16;FAM151B;CNKSR3;GPAT4;MTO1;EEPD1;CCDC69;IGSF6;ZBTB16;PRKCH;HPSE;PIAS2;METTL14;GTDC1;TGFBR1;GDE1;FITM2;ALG1;MPPED1;PRX;KCNC3;LILRA2;HAUS3;G3BP1;DNAJC28;PLIN5;AGTPBP1;DHTKD1;UGGT1;PGK1;PI4K2B;MTRF1L;ANGPTL3;HMGN2;NFIC;RAB15;BMPR1A;HOXB5;ACACA;AMOTL2;TNRC18P2;ATXN7L3;DNAAF3;MT1A;PANK3;FAM227A;E2F2;FBXO31;ARL10;RBL1;ZSCAN2;RRAGD;KPNA5;JARID2;SNRPD1;ZBTB8B;TPRG1L;TSPAN14;ZNF488;FKBP5;SPTBN2;OGFOD1;USP49;CBX5;FANCA;LETM2;RNF170;VOPP1;SSR1;TMEM181;SRSF9;APTX;CABP4;AS3MT;AHCY;ZBTB24;ARHGDIA;MSANTD3;ALDH5A1;GJD3;SAMD5;PHAX;SMAGP;RGS17;SMIM15;ZNF626;CTNS;SLC16A1;SAR1A;TRIM65;EMC3;VSIG1;ASB8;HIP1;DSTYK;GPR107;XRCC2;MED28;AMBRA1;PSENEN;MOG;ADK;ZNF333;BAG1;LRRTM2;DNMT1;STX1B;PGAM1;NOM1;UFM1;RNPEPL1;DESI1;TRUB2;PARD3;SCRG1;LMNB2;SYK;S100A2;CALR;MRPS16;CAVIN4;RABGAP1L;POC1A;PSMB9;LARP1;KCNK1;SCARF2;FAM229B;PLXNA2;NAV1;ZNF207;OXA1L;CDCP1;TUBD1;LYRM7;WBP2;COX6B1;SSBP2;TOR2A;KHSRP;ANO7;DAZAP1;QSOX1;FBRS;CDT1;ANP32B;CSNK1E;CERS1;OCIAD2;F2;SLC43A2;GGPS1;HES2;TRIP10;CHD4;SVOP;POLR2E;PHKG2;ZNF785;KLC2;SCAMP4;SERPINA1;SPRED3
595	hsa-miR-1470	0.391138	-0.269332	-1.05908	0.265896	SMYD1;HOXB8;APOA5;CYP2B6;MYOCD;REL;GRIN2B;KIAA1958;RANBP2;ZNF644;AREL1;SKIL;CNNM3;KIF26A;SLC5A12;TOGARAM2;WDR45B;MAPK1;IFNLR1;SHANK2;GPC5;MACC1;EPHX2;PLEKHA2;SAMHD1;SUSD1;TNFSF15;ZSCAN29;TMEM170A;TECPR2;PPP1R3G;ABCG8;CEP70;TMEM170B;SLCO3A1;QPRT;DPY19L1;GET4;ARRB1;LTB4R2;ZNF225;RAB30;MACROD2;JUN;CANT1;SEC63;BHLHE22;GABRG2;ZBTB16;CACNB1;LCOR;GTDC1;WDPCP;XPNPEP3;CLDN1;NSD1;CENPN;PLD6;MYO5A;METTL21A;MON1B;PDLIM5;LRRC47;BCL11B;ORMDL3;PI4K2B;LSAMP;WDR37;MYO1F;APBA1;THBS2;RAP2B;STK40;TBL2;ZNF562;BHLHE40;HMGN2;FKRP;ZMIZ2;RHOB;FBXL18;POU5F1;SND1;SZRD1;PDCL;SORD;PEBP1;LINC00598;SEMA3E;SELENON;RETSAT;AMZ1;BTBD3;NEXMIF;SRARP;ENTHD1;MAGEB10;FADS1;ST3GAL1;NKD1;AACS;PDE4C;VN1R1;METTL1;GPR107;XRCC2;SLCO1B3;FAAP24;ALDOA;TEF;ETV3;MCU;CCNB1IP1;PLCXD3;SH2D5;SRD5A1;SLC22A6;FOXE1;ZNF85;PDRG1;LGALSL;KCNK12;TMBIM4;PSMB5;MCTP1;CD68;RUNX1;TSKU;CXXC5;MAZ;SIT1;UBXN11;CDH8;JPH3;ZNF48;NAV1;DVL1;KLHL21;SH3PXD2A;KRT32;PIK3C2B;TRIM39;ZDHHC5;DERL2;TMA16;AGTRAP;SCUBE3;SHB;ATP6AP1L;TENM4;RAB43;EMX2;DCTN5;SELPLG;PHF21B;SLC35B1;TMEM109;FBRS;POMGNT1;PAOX;KCNJ6;CRTC1;PNMA8B;ZBTB7A;LENG9;CHD4;FAM204A;CD82;MDFI;PHF19;HRK;SVOP;SH3BP5L;MRPS27;SPIRE2;FAM20B;URM1;SMG7;GIPC1;PHF1;CEP72;CFL1;TMEM74B
596	hsa-miR-9500	0.393693	-0.267959	-1.05969	0.29222	ACTC1;TNFSF8;MLEC;ANGEL1;TTLL9;ZNF460;UBXN2B;CHORDC1;AMD1;F2RL3;NR4A3;ZNF436;TTF2;TNFAIP1;ARSK;CYP4A11;NUFIP2;CYSLTR2;SLC7A5;EPHB2;UBN2;PPP1CB;SOWAHC;USP36;EIF4E3;VPS39;NCR3LG1;RPS6KA5;CHSY1;GABPAP;SLC25A36;ERGIC2;KCNK5;TRIM66;KLF13;BICRAL;ZNF8;CAMKK2;ARRB2;NFIX;CYP51A1;SCGB2A2;USP12;USP2;KMT2A;QSER1;DCAF7;REG4;ZFP36;CNNM4;GLRA3;ABI2;WDR82;MYH2;MSN;ACTR2;MED26;NPEPPS;WASF2;ALKBH5;DHX15;EREG;PGAM5;G3BP1;RAPGEF1;HSPA12B;STK35;GTF2IRD2;PEX26;TMEM254;CD40LG;INCENP;BCL9L;TGIF1;BMPR1A;PABPC1L2A;YRDC;FAM136A;BCL7A;SKI;ARHGAP39;ELFN2;NLE1;ADGRL1;SDF4;GSN;SOWAHA;GLG1;TEAD1;UNC119B;THUMPD3;NPTX2;NACC2;LDHD;PSMF1;BTG2;GIGYF1;ZNF623;HAP1;NXPH3;CYP4A22;FEM1A;NKX6-1;ZNF500;GOSR1;GNA12;NPTXR;LTBR;ARHGDIA;OGT;ANKRD52;MSX1;NKD1;CAPZB;PABPC1L2B;GABARAPL1;PACSIN1;MYH14;CNOT2;LANCL3;CPM;KCTD15;PPP2CA;GRB2;MARCKSL1;COL5A3;MPLKIP;MLF2;EIF5AL1;CRCP;GLO1;KRT80;WNT7B;PRAG1;RAB5B;TUBB2A;HLA-B;RPL23A;CERS2;AKAP11;ATIC;TM9SF4;UHMK1;ADGRF2;PRRT2;RNF121;MEAF6;SSU72;INSIG1;ZNF516;RNLS;UBALD1;ASB6;CSK;PPP1R11;CCND1;CALM3;ATP6V1F;UCHL5;ISY1;WBP2;SHISA6;PPM1N;TSEN54;SMARCD1;DNLZ;KHSRP;FAM83H;CLDN11;TPD52L2;LRP10;CASTOR2;IGFBP4;NUP85;SLPI;PPP1R13L;PRICKLE4;MEF2D;GFER;NUDT3;LDB1;ARHGEF18;RTL8A;PTGES;TPM3;INTS3;PNPLA2;NGFR;GRK2;URM1;RAB3A;CAPN1;SAMD10;TNKS1BP1;SCAMP3;ATOX1;GPR20
597	hsa-miR-6783-5p	0.39971	-0.269875	-1.04988	0.298479	PAQR5;ZBTB33;PTAR1;PTPN9;ABHD2;NCEH1;UBE4B;FBXO21;SIRPA;ZNF236;ATXN7L3B;ZBTB8A;TAB2;ACVR1B;CLCN5;SBNO1;OLR1;CBS;USP45;SUSD6;AMER1;TAF12;BTBD1;BCL2L13;PKNOX2;VAV3;OCA2;MUL1;TNS1;CLDN12;SESN2;CHD8;TPST2;RNF41;ARRB2;CHERP;ANKRD45;CDK14;IPO7;RNF11;ERG28;SMIM19;BAZ2A;SELENOI;TLR5;KDM6B;HOXD13;RTN3;RASGRP3;DNAJC8;UBE2D3;MSN;PDE4D;KIF6;CNOT6L;RAB36;SIX3;G3BP1;GRSF1;SLC9A1;SH3RF1;LY6K;THRAP3;ZNF423;JAKMIP3;MAT2A;KCND1;EPB41L4B;ZNF689;RARA;TRMT2B;RAB7A;FBXL18;ZNF394;COA1;SLC35F6;CHST11;ELFN2;SREBF2;ZC3HAV1L;ASXL3;GABPA;MPRIP;DTHD1;PLA2G4A;B3GALT5;HEYL;METTL6;ZCCHC3;KLLN;PRSS16;NOL10;KDM5C;NPTXR;HNRNPC;LNPEP;ZNF496;UBTF;NTN1;MAFG;GRB2;FURIN;GPR107;PPIA;ABHD14B;HSPB6;TNPO2;TREML2;STK17A;KLHDC3;IRAK4;MRO;DDX19B;PABPN1;SPART;MKNK2;UPK2;SLC16A3;LRRC15;MAP3K9;NRBP1;MEX3A;MCL1;GBA2;REPIN1;SF3B3;ATG7;SLC38A4;AEN;FN3K;PRRC2A;CALR;OGG1;YWHAE;EDF1;FIZ1;BCL2L2-PABPN1;DDX11;GPR35;PIGP;TMEM145;DUSP8;SDK1;STIP1;SLC27A1;TUBAL3;AP1S1;LIMK1;ARL6IP4;SMARCD1;HMGA1;PPFIA3;LENG8;FKBP1A;NACC1;LSM2;ZNF385A;DPM2;SMYD5;MINK1;FAM228A;HDAC5;ZBTB7B;PRICKLE4;FBXO44;FOXC1;GATAD2B;TMCC2;VPS37C;STIM1;MRRF;VPS4A;APH1A;RAB3A;SREBF1;ZNF467;CFL1;TMEM81;MORN4;ZFYVE27
598	hsa-miR-3192-5p	0.403167	-0.259888	-1.05021	0.300567	FGF19;KBTBD12;FAM210A;AVL9;TMPRSS12;CLCC1;MICB;ZNF417;PDZD8;YY1;FADS6;ABCB7;ZNF726;ZBTB38;IFNLR1;EPG5;LRIG2;MAPK1IP1L;EEF2K;HOOK3;SLC7A5;FYTTD1;FAM241A;PPP1R3G;CTTNBP2NL;AJAP1;ASPA;ABCG8;PEAK1;BTF3L4;SHROOM3;RAB33B;NFAT5;CRK;MTHFD2;BMP3;KRAS;RBM20;BVES;ZNF878;ZMYM1;TREM1;FBXO48;CRISPLD2;APOLD1;ATF7IP;TBL1XR1;ZNF681;TERF1;AGO2;ZNF891;HAVCR1;RC3H1;ZNF570;CDC42EP4;SLC35E1;RAB21;OSMR;DUSP19;CERS4;CCDC77;BEST3;RNF152;CNNM4;PPEF2;TRIM4;TGS1;ZNF277;ZNF548;ZNF573;F2RL2;MFSD4A;ACAP2;ZNF860;SYT15;RAB36;YWHAZ;ZNF774;SIGLEC14;FAM118A;NOL9;ZCCHC24;GAPVD1;CYP20A1;RBMS2;SUPT7L;GCNT3;PEX26;BTNL3;MAT2A;TRAM2;SLC5A5;RRP7A;ZNF689;DFFA;NFE2L1;RASL10B;DMKN;BCL9L;HMGN2;SPAST;KAT7;PHF5A;ZNF394;RANBP6;SLC35F6;SPIB;GLUL;HOXB6;HIVEP3;C3;ZNF117;ZNF124;SPEM1;KLHL36;DISC1;ULBP3;PCCB;CHST1;CALHM5;TRMO;TRIM13;PKD1;BTG2;CDC14B;ZBTB3;NCAPG2;CNGA2;PLCE1;DHX40;ULK2;SCO1;DCBLD2;MRNIP;NOA1;ZNF500;PPP1R15A;ZNF491;TRIM72;MOCS3;KRT8;NDUFA4P1;FOXK1;ZYG11A;FAHD1;CXCL16;MYPN;CYP1B1;SENP5;CTSA;ESF1;ZNF607;SGSM2;MRPL12;MRPS10;PLEKHG3;MBL2;CCNB1;F9;HES6;NBL1;FOXP4;PHC1;PSENEN;MSMO1;CRCP;NEGR1;SMS;TMEM209;GTF3C1;CLSPN;VAV2;DDX19B;GLP2R;TMEM239;PCGF3;ZNF85;FDXACB1;ZFP69B;NCKIPSD;PGBD4;TMBIM4;GPKOW;TRUB2;SCRG1;NUP98;TSKU;MRPS23;RAD51;VPS53;ILF3;SRRD;CAPNS1;OPA3;GNPTG;RDH10;TRAPPC2;ZNF250;MLLT1;RGS6;AP1M1;TTC9C;PPP1R12B;IBA57;COL9A2;TNNI1;PIK3C2B;FBXW7;TMEM63C;EPS15L1;TMEM120B;ZNF490;GTPBP2;GRWD1;RPL18A;SSBP2;ARPC3;RASA4;VDAC2;NACC1;KHSRP;LIX1L;DDX19A;INTS7;NUDT19;BICDL1;SRGAP2;RPH3AL;GEN1;POLL;PLXNA3;TLCD2;ATCAY;LPAR2;SIPA1;CHRNB2;IQSEC3;SDHAF2;A4GALT;CDKN2AIPNL;OCIAD2;PELP1;TACO1;TRPC4AP;LETM1;PRR13;PTPA;HINT1;CYTH2;IRGQ;TIAL1;SCAMP4;RPS6KA4;QDPR;MOB3A;MORN4
599	hsa-miR-18a-3p	0.403337	-0.25304	-1.05144	0.282398	CABLES1;SMYD1;IRS4;DDAH1;APOL6;WWC1;SLC38A2;PPTC7;OR1L8;FGF11;EIF1AX;PLSCR1;HAUS2;TOGARAM2;ADGRL2;GNA13;NIPBL;ATP2C1;YTHDC1;RBBP4;ST7L;LMAN1;SHQ1;FAM107A;KMT2D;KLHL11;SUPT16H;MSH3;USP3;ANO3;WNK1;KLHDC10;UBXN7;EIF4A3;PPFIA1;SRL;TRIP12;DIS3L;PDPR;PTGS1;AGO1;STAC2;CPS1;KRAS;ITM2C;RCC1;GTPBP10;CLU;ARHGEF7;VAV3;MED13L;GINM1;OTUD4;CUL3;LNPK;EXOC7;PTPN4;GTF2H2C;NBR1;MAST2;SEC24B;TTPAL;PRDX1;UBB;NAA16;ARID1A;DNA2;ZNF383;PIK3R3;GREB1L;CANT1;SVIL;CTIF;P4HB;DNMT3A;DDX17;GPD1;WDR7;EGLN3;KDM6B;BRD1;SENP1;NOTCH4;AGFG1;TRAPPC10;ENAH;EIF2B2;MTRF1;HIPK2;EIF3A;FOXK2;FKBP4;EIF3I;CES2;SMAD3;SLC46A1;EPHA6;ROBO4;MON1B;RPL7L1;CELF1;ACLY;PRX;AGMAT;MLXIPL;HSPA1B;G3BP1;DHCR24;SETD1A;SPN;KBTBD4;LIMS1;PGK1;TYMS;HNRNPUL1;PI4K2B;ATM;ZNF275;MYO1F;FAM120A;NFE2L1;STK40;HSPA4L;CEP152;NFIC;DAG1;WDR53;PCDHGC5;PDE4A;ATP8B2;FADS2;CFAP77;PAK4;KY;CACHD1;NOL6;PHLDB1;GART;GCN1;CCDC51;BSCL2;SRCAP;SZRD1;NIN;ANKRD33B;SCAMP2;CYP27B1;SPEM1;KIAA0100;RRS1;FBXO31;ST6GAL1;POLR3G;HNRNPF;SETX;MDGA1;PTGFRN;MDC1;UBD;XPO4;NUP210;CDC25A;POLE3;ZNF488;SPTBN2;ZW10;PLCE1;PKM;FNIP1;ATP2B4;RNF170;NEURL4;RPAP1;CABP4;MFAP2;LRRD1;CDK2AP1;ENO1;AAK1;SUGT1;HNRNPC;MBD1;LNPEP;COL27A1;KIAA0930;SNX17;PMAIP1;SUN1;USP32;COL4A1;METTL17;CRY2;MED24;MRPS12;CAMKV;CD320;DPF1;NDOR1;HMGB1;PPIAL4G;TEX22;HIC1;KCTD15;UBTF;PABPC1;SRRM2;TUBGCP3;GRB2;KHDRBS1;PPIA;RPL31;IGFBP5;GPR55;ALDOA;UBN1;IP6K2;VMA21;FAXC;TGFA;ATXN2L;CTC1;SH2D5;IGHMBP2;VTI1A;MRPL37;SEC23B;GINS1;SRF;CDCA2;ACSM2A;SET;SLC39A1;SPECC1L;GPR45;GMPS;TXNL4A;PDRG1;AP1B1;CBX7;DAB2IP;NUP98;MEN1;CYB561;LMNB2;MAPKBP1;RPL28;GHITM;RPS15;RPL24;SLC16A9;PRRC2A;NCDN;RAB13;FAM83F;TXNIP;AGPAT3;CCDC71L;SENP3;ASF1B;SEMA4G;PLEKHA6;EDF1;RHEB;COG4;NDUFB3;ARAP1;CACNA2D3;NUP62;TTLL12;DNASE2;BSN;RANGAP1;TUBB;AP3D1;GDF11;CDKN1A;ARF5;DALRD3;AP3S1;SULT1A3;TMEM203;ATP6V1E1;HM13;HMGA1;RPS2;RPL18A;STRN4;ZNF428;BCL2L12;CIC;CNTN1;SRP9;SLC39A13;POU2F1;NT5C;NDUFV3;HS3ST1;ADAD2;MAP7D1;PSMB7;HNRNPD;TAPBP;HNRNPM;MRPS21;RHPN1;CDK16;TMEM109;FBRS;MINK1;BCS1L;ZNF777;CIZ1;ZBTB7B;PIGG;ACOT7;ISG20L2;PIGM;GFER;MRPL24;UBXN6;MFSD2A;LSM4;IRGQ;RPL26;RNF187;GNAS;DBN1;GIPC1;FAM3A;TACC3;PRCC;ZC3H3;PDCD6;MYO1C;TUT1;PTPRN;EDARADD;SF3B2;TNKS1BP1;IER2
600	hsa-miR-6851-5p	0.404032	0.246482	1.02905	0.341991	SMYD1;TTC39C;NAA30;CYP2B6;EFHC2;MTMR12;OPRK1;AVL9;ATXN3;PPARA;MTMR10;SLC19A3;CNNM3;GNL3L;MEIS3P1;SRGAP1;ZNF17;AMD1;TMED10;PAPOLG;QTRT2;IFNLR1;ZNF620;SIKE1;CCDC117;MACC1;PIGW;NUFIP2;SUPT4H1;ZNF805;SIRPA;SLC7A5;TIGAR;SLC25A32;SLC2A5;MSI2;KHNYN;DTX3L;SERBP1;GNPNAT1;SAMD4B;PTBP2;STYX;RNF125;ZNF609;CBS;TXNL4B;PLAGL2;HP1BP3;NFAT5;DYNC1LI2;NCR3LG1;BMP3;BCL2L13;CHSY1;KCNE3;TFPI;ZNF100;CHMP1B;DNAL1;NPR1;LAX1;FBXO48;HSD17B13;SPTLC3;LNPK;ZNF451;KRR1;SLC9A7;SMARCAD1;DNAJC11;KIF13A;HACD2;PRR27;MTA1;ZDBF2;SLC41A2;MTF2;CYP2C19;RBSN;HAVCR1;ZBTB39;RC3H1;SLC35E1;MXI1;RAB21;DNMT3A;SMIM19;CDK19;ACBD5;CEP57L1;CCDC77;SLC5A6;VPS35;PTGES3L;CNBP;ASPH;ZNF587;PDGFB;PARP11;DUSP9;DOCK11;ANK1;MSN;TGS1;EVI5;CES2;POFUT2;FNDC3B;GNS;SNTB2;MARVELD2;ADAMTSL1;CD207;ZNF860;PLEKHB2;AP1S3;TRAF6;NUGGC;SRSF1;MPL;LILRA2;EIF4A1;TANK;SSPN;AGTPBP1;RHOF;UST;GAPVD1;RBM28;STK35;RBMS2;HACE1;PRPS1;ZNF799;ALPK3;EPN2;SLC36A2;HDLBP;DFFA;HSD17B12;ZNF431;CEP97;NFIC;TGIF1;BMPR1A;ATP8B2;SPCS3;ZFP42;MRPL44;TAF8;FBXL18;RARS2;SKI;NKRF;N4BP1;TAT;C3;NCBP3;SMOX;ATP1B4;SOX11;GLG1;KLHL36;PSAP;UNC119B;GGCX;ZNF611;CYP7B1;P3H2;PLD3;SPTBN2;CDCA4;POLR2J3;ISLR2;SOCS1;CLN8;ESPL1;PLCE1;PKM;KRTAP19-1;EBNA1BP2;UPK3BL1;SCO1;STEAP3;GPS1;ZNF500;NLGN2;MAN1C1;LRRD1;ESCO2;VPS33A;KMT2B;FOXK1;TBC1D19;TTC22;IGF1;ZDHHC18;ANKRD52;KCNE4;GXYLT2;AP5Z1;UBE2F;ABCF3;PTPN1;PGPEP1;MRPL12;PDCL3;HIRIP3;FGFR1;MPLKIP;MED28;AMBRA1;SLC30A5;MXRA7;VMA21;THEM6;GLO1;KRT80;SAR1B;PITPNM3;LYRM4;KLHDC3;GMNN;WNT7B;MRO;FXYD6;GLP2R;NOS1AP;LY6E;TMEM239;MAP3K9;RRM2;KCNK6;ZNF843;PDRG1;FDXACB1;ZFP69B;DESI1;PGBD4;POLR3D;FAT3;OTUD7B;RXRB;CNNM2;ABCF1;RPL28;RAP1GDS1;AEN;NPAP1;LLPH;TXNIP;MRPS16;NKAP;GABARAP;RAD51;RPRD2;CPSF7;PLXND1;ANXA6;SLC25A16;ZNF250;BRIX1;BRIP1;CIAPIN1;PPP1R12B;RANGAP1;CDKN1A;AP1S1;TBC1D25;WBP2;UNC5B;GDPGP1;SHISA6;LGALS3BP;HDGF;COX6B1;SSBP2;NACC1;SETDB1;DDR1;NUDT19;LYZ;SLC6A17;IGFBP4;TRIR;EPN1;DDN;PROM2;ASB16;TOR1AIP2;NAP1L1;KIAA0513;TMEM41B;KLHL30;LAT2;RIMBP3C;SUV39H1;ZNF212;CERS1;NOP14;MEF2D;TACO1;ZNF747;VWA1;PPP2R1A;PMPCA;DMWD;CYTH2;CHD4;IRGQ;TCOF1;EFNB1;PKNOX1;OR7D2;GTF2F1;ADRM1;SCAMP4;GIPC1;APH1A;PLXNA1;GRINA;QPCT;NDUFA11;INAFM1;ALG8;TMEM81;ZDHHC24
601	hsa-miR-4524b-3p	0.404816	0.255649	1.02859	0.364211	ATP1A2;KIT;PLEKHS1;REL;SLC4A1;AVL9;LONRF3;MED29;ZNF736;ZNF417;KIAA1549;CHORDC1;LRIF1;P2RX7;IGF2BP1;ZNF749;FBXO21;NUP153;SPTY2D1;MAPK14;CDKL1;SEC14L5;NLN;GSKIP;CD44;FOXRED2;HBP1;CSDC2;DPYSL5;SLX4IP;ZYG11B;SMC1A;AGO1;APCDD1;BCL2L11;RASGRP1;MINDY2;LRRC40;IDH3A;KANSL1;PHIP;CXCR2;RCAN1;ELP3;OARD1;SGPL1;TSC22D2;KCNMB1;RABL3;PNPLA3;PLA2G7;BDP1;TIMM50;TMEM213;MLXIP;PRR5-ARHGAP8;EMP1;CEP57L1;CNKSR3;SLC5A6;REG4;PER1;TTC39B;TBC1D15;CACNB1;USP22;GABRB1;GNB1;CES4A;ZSCAN22;JOSD1;HCCS;ZNF33A;FAM120AOS;METTL8;KNL1;TOP2A;TMEM51;RAD50;CD300E;IFRD1;E2F3;GTF2H3;PGAM5;LRRC57;RMI1;ZNF74;IFITM1;LONP2;SLC29A1;ACADSB;KLF6;PPARGC1A;CBL;LIPG;EPB41L3;ZMIZ2;COX19;SHISA2;NCOA3;MLLT6;LDHA;HIVEP3;ADGRL1;GTSE1;TMED4;PDCL;ABT1;SYNJ2BP;NACC2;DCAF10;TSPAN14;GPR63;ZFP14;FSTL1;WDR83OS;TRPV2;GIGYF1;SYNPO2L;DEFB105B;DEFB105A;FEM1A;RPS5;ZNF699;SLC38A7;PLXDC1;ARHGDIA;LCE1A;SP140L;B4GALT5;FOXK1;SLC30A1;ACOT9;CRTAP;CYP2W1;CHRNB1;CD1D;AKR1B1;SEC61A1;TEX22;CPM;TMEM184B;VHL;PAGR1;SERINC3;STK17B;PLXNB1;APOBEC3F;FAM83G;NEGR1;CTC1;LRRC3C;PRAG1;ARMCX6;ADAT1;VAV2;NXPE3;HACD3;COPRS;SPART;MYOZ2;PTPRT;ALDH4A1;SEMA6B;SFXN4;PCGF3;AP1B1;ZNF554;NCKIPSD;GPKOW;TRUB2;SCRG1;SF3B3;ZNF581;ZBTB18;RXRB;AEN;ZNF274;DIAPH1;MICA;MAZ;CTCFL;RRP36;RPL41;NDUFA9;PIGP;RNF14;SPRY4;PRR11;TIMM22;GJB2;ZNF207;NAA10;RANGAP1;AP1S1;VAMP8;TMEM120B;ACSL6;DNLZ;RAB43;PDF;PPIC;ZNF226;FAM184B;NUDT8;RALY;RPH3AL;TMEM109;POLR3K;TKFC;RTKN;MEF2D;F2;CHAC1;TARBP2;MRRF;SVOP;LY6H;GCK;URM1;RAB3A;RNF126;TMEM138;SREBF1;USB1;NAP1L4
602	mmu-miR-339-5p	0.405568	0.255988	1.02809	0.368421	SMTNL2;ZNF780B;GRIN2B;DUSP3;GNL3L;WIPF2;PEX13;MGA;B4GALNT2;SLC2A4;AGL;TFAM;MAN2A2;ZNF317;ERCC6;ZBTB8A;TSTD2;ZBTB44;MFSD11;BACE1;FAM219B;CD93;IL1RL1;ZYG11B;USP45;KLHL41;TSPAN13;FNIP2;VSIG10;OOEP;TOX4;LATS1;GJC3;SGMS2;LPP;TTC26;SLC35E2B;POLR1B;MFAP1;PYCR1;DDO;OSCP1;OCLN;TBL1XR1;ERCC4;GLS;PRDX1;KIAA0408;CYBRD1;PTPN2;PNPLA3;MFN1;SMAD9;SLC35E1;KDM6B;MMACHC;SENP1;ECM2;NRCAM;XKRX;PARP11;GMEB1;IFNAR1;NIP7;SLC15A1;AJUBA;EPB42;PLEK;IRAK2;RHBDL3;SYT15;ACER1;EREG;ELMO2;FAM118A;ZNF354A;ABCC9;LRRN4CL;TRMT10A;SAMD8;NKIRAS1;TNFRSF10A;SIGLEC9;OSBPL8;ZNF799;TEX9;AQP7;CDR2L;CFLAR;CEP97;LARS2;CDK8;RND1;RANBP3L;STRBP;MED18;ZBTB6;RAMP1;ETV6;SPIB;KIF24;RMI2;UBE2V2;GRAP2;FAM227A;MMP25;SC5D;ACO1;STAM;ABT1;MDC1;ZBTB8B;CA9;CBLN3;GFPT1;PSMB11;RBM11;OGFOD1;SLC8B1;C5AR2;DHX37;TTC23;HAPLN4;STON2;VAMP3;AKAP8;PPM1K;CENPL;MCC;GAL3ST3;SENP5;MCM5;PGPEP1;CTSA;DCLRE1C;XRCC2;STOM;TIMMDC1;ZNF398;GAA;SLC25A42;RBM34;UBE2J2;IWS1;DECR2;MRPL35;DDX19B;CCDC127;ZMAT3;CBFA2T2;SMCO1;GNG2;KCNK6;NSL1;ADRA2B;UTP15;RINL;P2RY4;DARS2;BPNT1;PPIH;GTPBP3;PAFAH1B2;KIF3A;KNOP1;FOXL1;ZDHHC3;CA8;DNASE2;CYB5D2;CERCAM;TIGD3;FADD;LYRM9;GATA1;GDPGP1;BACH2;PTK6;EFR3B;ENO2;RFXANK;MBD4;MZT1;AGTRAP;DHRS7B;NOSIP;TRIM27;EXOSC4;CSRNP3;SOX7;TCF25;RBM8A;ISG20L2;ZNF446;BLOC1S3;RAB11B;CDK7;ARHGAP19;RAC2;DQX1;KIF21B;MROH1;DNAJC1;TTYH1;EXOSC1
603	hsa-miR-6873-5p	0.405967	-0.265308	-1.05205	0.298677	ADAMTS17;FAM210A;DLX6;LONRF3;ZNF460;RNF111;AMD1;NCEH1;RPH3A;SLC2A4;HMOX1;ARSK;TMPRSS5;ATXN7L3B;ATP6V1A;GATA6;USP45;SMC1A;NFAT5;PCSK9;ZNF70;SLC11A1;GINM1;SOCS4;GFRA1;ARHGEF6;TMEM30A;SENP2;FRK;ERC1;LASP1;VEGFA;AGO2;ZC3H7B;DUSP14;RNF157;CALM1;IP6K1;CDK14;SPSB1;SETBP1;SLC39A9;GNG3;MLXIP;KMT2A;ARHGEF26;NRG4;COLEC10;DCAF7;GLRA3;CAPZA1;SBK1;ARHGAP31;CCDC50;GLYR1;PSMD11;CCDC88A;ECE1;DGKH;MAMLD1;INTU;WASF2;PPIL1;YWHAZ;SIX3;OSBP;PGAM5;PERP;EN2;G3BP1;TCN2;HSPA12B;MYO18A;EIF4G1;MTRF1L;OGDH;TERB2;SIGLEC10;HSP90AB1;ST8SIA3;CHRDL1;UBE2V1;YRDC;AGAP1;C1RL;UBE2Z;CREB3L2;ZNF827;VSTM4;CHTF8;CHRM3;PGAM4;ZC3H12B;SP2;TMEM127;DCX;FMNL3;GIGYF1;IQSEC2;HAP1;ARL4C;FEM1A;GOSR1;KDM5C;SLC22A23;LNPEP;SNX17;FAM217B;PMEPA1;NKD1;TMEM63A;TLE3;ENTPD4;DEFB118;MYH14;SSX5;BTBD9;KCTD15;NTN1;TRAF7;GPR107;TNPO2;MED28;PITPNM3;SUMO1;MTMR3;RAB5B;SNU13;KLHL12;NKAIN1;ZC2HC1A;NKIRAS2;MKNK2;PGAM1;RRM2;MRE11;AK2;IST1;CARD10;CERS2;LMNB2;BCL2L1;ADGRF2;PRRT2;IKBKG;MYBL1;HNRNPA0;NPTX1;FA2H;UCP2;ERCC2;MLLT11;ASB6;PPP1R11;CCND1;NAV1;CDKN1A;WBP2;PDCD11;PPM1N;BROX;SMARCD1;HMGA1;GPR157;NACC1;CEBPB;TRAPPC9;LSM2;DDR1;OTUD5;SAMD14;SLC6A17;CASTOR2;ASB16;TDRKH;ZIC2;CHRNB2;SFT2D2;SLPI;PPP1R13L;VSNL1;MAP2K7;GNAI2;NUDT3;LDB1;DUSP7;ALS2CL;PTPA;ENSA;TPM3;MARVELD1;IGSF8;NDUFA2;SLC35C2;RNF126;TMEM138;MDK;SCAMP3
604	hsa-miR-6892-3p	0.407705	0.259193	1.02725	0.380658	GJB7;PKDREJ;MYLK3;MYOCD;ABCC12;FCRL4;BDKRB2;PLEKHG4B;SHISA9;PFKFB3;PEX5L;ATP2B1;LHX5;PGM2L1;SLC5A12;ACTN2;SP9;MAPK14;PRKAR2A;TRIM33;ACADL;TMEM170A;TECPR2;ZNF704;HIPK3;OLR1;DPYSL5;HMBOX1;SPTLC2;LYRM2;CCDC93;SMAD2;POFUT1;WT1;TXLNB;VAV3;QPRT;ATP9A;ZNF391;DPY19L1;ZNF550;PIGR;AK3;MRS2;ARRB1;ZNF286A;NDNF;CDC42EP4;KCNA7;RGS5;IL2RA;CYBB;TYW3;CMBL;SREK1;PANK1;ADAM33;PKHD1L1;ABL2;PTGIS;GTF3C4;PRKAB1;SETD1B;UBXN2A;SIX3;KCNC3;FRMPD4;DHCR24;PRSS38;SETD1A;RAB8A;FER;CTSV;FBXO47;ZNF638;PHF7;NFE2L1;STK40;GALNT10;GPR75;ZNF431;ST8SIA3;SLC25A17;PTPRG;DROSHA;RHOB;ZBED1;GLUL;ARL11;FAM210B;PDCL;TRIB1;CLUAP1;CALHM5;ATF5;LINC00598;MYADM;SEMA3E;UBD;HEYL;GPR37L1;ZNF488;ASIC4;GRID1;PYCARD;RREB1;KSR2;EXTL3;MTG1;KLHL9;TMX4;KLHL25;FRMD6;STOML1;NCS1;TRIM35;UNC13D;CRY2;ANP32A;CCDC171;GTF2H5;VANGL2;EEF2;ANTXR1;COL5A3;PSMB2;DCLK3;PITPNM3;PLCXD3;PTCD3;VAT1;GNAZ;SLCO5A1;SLC30A3;SLC27A4;SLC39A1;PKP1;STS;MAP3K9;IQSEC1;MEX3A;ENDOD1;KCNK12;PINX1;PFKM;EIF2B5;DKK3;RBX1;UHMK1;DSN1;RAB13;GOSR2;CLIC5;PAFAH1B2;PTPN14;CDH8;ZDHHC22;JPH3;RUSC2;FOXL1;PLXNA2;SKIDA1;SPRY4;ONECUT3;ANTXR2;SDK1;RGS6;ZDHHC5;SHISA6;CBX6;RPL18A;HLCS;NODAL;ATP6AP1L;PSG4;EMX2;STK25;SLC35B1;PLXNA3;WNT4;OCIAD2;GATAD2B;SKA2;C2CD4C;NECAB3;LENG9;TMEM151B;PHF19;MRPS27;PPP6R1;ATP6V0E1;EMC10;FAM110A;ERCC1;SERPINF2
605	hsa-miR-6731-5p	0.409793	-0.251211	-1.05229	0.272727	FGF19;FAM210A;DLX6;ARC;PPARA;TMPRSS12;FOSL2;ARIH1;TFAP2B;YY1;AQP2;ABCB7;AMD1;ASTN2;UBE4B;LPCAT3;SIN3A;PARP15;AQR;MAPK1IP1L;TMPRSS5;RBBP4;ELAVL3;SLC7A5;TFAM;DNAJC10;STK38;KLF7;CD44;ZSCAN29;CPNE2;KMT2D;PTP4A1;AJAP1;NCKAP1;GATA6;GPR137C;SPTLC2;SOX6;BTF3L4;SMC1A;CDH6;VPS39;NFAT5;CRK;BCL2L11;ZNF70;TAOK1;PCNP;IDH3A;CLU;PPP2R5D;SAMD9L;TM9SF1;ZKSCAN8;ARHGEF6;LNX2;TNFRSF10D;ZNF619;ATF7IP;PRPF4B;SENP2;FRK;ERC1;LASP1;FAM168A;FANCC;RBPJL;AGO2;ANKRD45;ISCA1;SPSB1;ZNF570;ADAMTS14;ADAMTS4;KDM6B;KMT2A;PPM1L;TACR3;NRG4;XIAP;FAM126A;ASPH;SFMBT2;IGF1R;HHIP;SRCIN1;ZFP36;RNF152;CNNM4;TRIM4;SBK1;ARHGAP31;GLYR1;TRAF3;MSN;ENTPD7;BNC2;ZNF277;PSMD11;CCDC88A;SETD5;AFF2;KIF6;KDM2A;CNOT6L;ZNF561;SETD1B;ZNF134;TXLNG;ZNF774;SPRED1;HAUS3;G3BP1;RAPGEF1;RANBP10;RBM28;HACE1;CSTF2;GPRC5B;DLAT;TRAM2;ZNF264;SIGLEC10;TFDP1;TFAP4;BCL9L;BUB1;NFIC;KCNK3;PDE4A;PABPC1L2A;AMOTL2;CHRDL1;CSNK1D;UBE2V1;RHBDD1;HOXC4;CHST11;ARHGAP39;GLUL;HOXB6;ELFN2;ADGRL1;SDK2;SRD5A3;FTO;CREB3L2;PER3;TRIB1;MCM7;PSME3;RAB6B;ZC3H12B;SP2;DCX;SELENON;POLE3;PLD3;NPLOC4;RNASEH1P1;RUNX3;CEP120;WDTC1;FMNL3;TDGF1P3;ABCC5;BTG2;GIGYF1;CDC14B;IQSEC2;COL18A1;MICAL2;DDX3Y;HAP1;FEM1A;MIER3;GOSR1;NLGN2;SCD;EPM2AIP1;ENTHD1;NPTXR;TSPYL4;SLC22A23;B4GALT5;HNRNPC;VPS52;LNPEP;ZMAT5;HCFC1;NCS1;CXCL16;HPCAL1;CCL22;CAPZB;TLE3;AKR1B1;HNRNPU;DPF1;PABPC1L2B;GABARAPL1;SEC61A1;PACSIN1;MYH14;ZNF101;BTBD9;KCTD15;PIM3;MAP2K3;SGSM2;MRPL12;CHST12;FURIN;NHLRC2;FAM234A;FGFR1;MORC4;MED28;PCBP1;PSENEN;CCNF;MLF2;EIF5AL1;TPI1;CCNB1IP1;STX3;QRSL1;ACTR3B;MCRIP1;KRT80;SUMO1;RNASEH2B;TMEM54;SRD5A1;MRO;TNFRSF10B;SRF;TUBB2A;NKAIN1;ADGRB2;UPK2;ZNF251;MEX3A;YWHAB;MRE11;PCGF3;REPIN1;VPS37B;CLUH;SUMF2;SF3B3;TM9SF4;COA5;KLK10;GHITM;FN3K;IKBKG;MYBL1;CALR;HNRNPA0;CITED4;ZNF703;YWHAE;SEMA4G;COX6A1P2;CAPNS1;ATP2A3;PRSS8;ONECUT3;ANTXR2;ZER1;MLLT1;RGS6;CDCP1;TUBB;ATAD5;LRP3;LIMK1;EPS15L1;SHISA6;ICOSLG;CBX6;FBXO40;TSEN54;EFNA1;PPFIA3;GRWD1;GPR157;HDGF;LENG8;SCUBE3;ZNF444;COX6A1;NACC1;PTPN6;KHSRP;UBL5;PDZD4;SAMD14;SYT7;SLC6A17;BICDL1;NSMCE1;RPH3AL;CASTOR2;TRIM29;TOR4A;HOXC6;PPFIA4;ING4;TOR1AIP2;TMEM109;CHRNB2;KIAA0513;RPL36;PPP1R13L;ZBTB22;PTPRE;MAP2K7;NUDT3;ATP6AP1;NECAB3;DUSP7;LETM1;PRR13;RAB11B;PHYHIP;MRPL17;GNL1;BARHL1;AKT1S1;REEP4;MDFI;TBC1D10B;ARHGEF2;TP53;FASTK;IGSF8;POLR2E;SLC26A9;LDOC1;CFL1;PIN1;MORN4;SAA1
606	hsa-miR-4755-3p	0.412831	-0.252999	-1.04331	0.301181	ATP1A2;TOB2;FGG;SLC4A1;AVL9;ATXN3;KIF1B;PPARA;GATAD1;MAGT1;DPP8;OGFRL1;HAUS2;DBT;RBBP4;SMCR8;UGDH;SLC7A5;TNRC6B;MAN2A2;SUSD1;LSG1;ZNF28;EIF4E;FBXL13;NETO2;GREB1;CBS;SPTLC2;LZIC;TMEM170B;BTBD1;ZNF70;MINDY2;FLCN;DMXL1;ZFYVE9;ZNF878;ATAD3C;WT1;GINM1;POLR1B;TRPM6;RPS6KA2;PIK3R1;OCLN;SGPL1;AKAP6;SLC25A34;KPNA6;FAM126B;TTPAL;PTPN2;ITPRIPL2;HSPB8;ZBTB37;YME1L1;SHE;BAZ2A;CREBRF;RBFOX2;IRAK3;ZNF793;POTEG;TRIM67;DCAF7;GMEB1;IGF1R;IFNAR1;NIP7;TEX261;ZKSCAN4;LMOD3;EMP2;DEGS1;SBK1;MYCBP;EFHC1;APAF1;LTBP2;ANXA5;ABL2;RBM23;ZNF573;KLB;PRKN;PROSER3;ALG1;UBXN2A;BCL2L15;NOL9;ERVMER34-1;PDLIM3;CEP170B;RBM28;SAMD8;PTGR2;SGTB;CA6;ZNF354B;TSPYL1;PEX26;EPN2;HACD4;IVD;HECTD3;RPP14;FANCF;RAB15;DNAJC3;PRIM1;TAF8;HARBI1;ZNF35;GAN;ZNF394;CYP27C1;KBTBD6;POLR3A;TRMT10C;TMF1;NUP205;DMRT2;RCAN3;TRIB1;TLR6;DDIT4;NCKAP5L;ZNF329;AURKA;NFKBID;PEBP1;SIN3B;MYADM;MAVS;FKBP14;TRMO;PLA2G4A;GFPT1;NPLOC4;RETSAT;TIRAP;PARP2;CYCS;FANCA;NUMBL;CTXN1;SLC38A7;MYO6;STK4;TYRO3;IDE;NEK8;ARHGDIA;GJD3;TTC22;SPPL3;ANKRD52;FPR1;NPHP3;SLC16A1;TRIM65;EMC3;DNPEP;CAMKV;IYD;PEAR1;CARHSP1;ZNF101;UBTF;RPL14;ABHD14B;TNPO2;WDR76;LRG1;POTEM;PSMB2;BORCS7;CRCP;TMIGD2;WDR91;SEMA3F;GPR156;CCDC59;DDX19B;EXOG;WDR5B;SLC38A9;SMIM12;DENND6A;UTP6;ZNF285;RRM2;POU2F3;GBA2;YIPF4;GRK4;TRUB2;GLTP;LMNB2;MANEAL;DSN1;ORAI2;PPM1F;SGSM1;SIT1;ZNF584;NDUFA7;APOL2;CORO2A;FLYWCH2;RRP36;RABGAP1L;PAFAH1B2;R3HDM2;SRRD;KIF3A;SURF4;UCK2;KLHL21;UQCRB;LRSAM1;NUP62;MSRB1;LYPLA2;CEACAM19;DNASE2;SLU7;COTL1;ABRACL;TMEM120B;LRPAP1;CBX6;CORO7;MRPL34;TMEM154;JUND;STRN4;RBM4B;SH3BP2;SSTR2;ATP6V0A2;TRIM28;CDIPT;LIX1L;CD3D;PDF;CWF19L1;CASTOR2;SCN1B;TBL3;NOL4;IPO9;OSTF1;TMEM41B;CSNK1E;TJAP1;PCBD2;TVP23C;MED16;TOMM40;ZNF787;BBC3;BLOC1S3;ZNF786;NECAB3;PRR13;CHAC1;ACTG1;CACNG8;MRRF;OR7D2;KIF21B;SLC35C2;ARPC2;CELF3;CRTC2;MAP4K2;RTN2;MIOX
607	hsa-miR-490-3p	0.413414	0.256648	1.02519	0.35443	KBTBD12;SLC10A6;TMPRSS12;CLCC1;MICB;ZNF417;ARHGAP29;PDZD8;FADS6;ZNF726;TRIM63;LRIG2;MAPK1IP1L;EEF2K;NUFIP2;SPTY2D1;ZNF549;RBM7;FAM241A;RSRC1;PPP1R3G;CAB39;ASPA;GREB1;ABCG8;RAB33B;NFAT5;BMP3;ZMYM1;ZNF674;FBXO48;ERN1;NUS1;KLF13;RSRC2;PATJ;ZNF845;ZNF681;TRAF3IP1;TMEM59;TERF1;ZNF891;HAVCR1;CLASP1;ZNF570;DNAJC24;CDC42EP4;ZNF175;CDK19;PPM1L;ZNF641;CERS4;CCDC77;CNBP;EIF3L;ZNF737;PAPPA;TGS1;PAPLN;ABL2;TGFBR1;ZNF548;HMGA2;MYO5A;ZNF860;SYT15;RAB36;LILRA2;MTURN;SIGLEC14;NOL9;MYH9;CYP20A1;RBM28;RBMS2;GCNT3;TNKS2;DFFA;RAP2B;DMKN;CKAP2;SNRPD3;INSL6;DPPA4;SPAST;SPCS3;RBPJ;HARBI1;FAM136A;ZNF394;RANBP6;SLC35F6;BHLHB9;ZNF117;KLHL42;ZNF124;NUP205;SPEM1;ABCC2;ENTPD5;DISC1;PCCB;CHST1;TRMO;CDC14B;ZBTB3;KLLN;PLCE1;EBNA1BP2;ULK2;MRNIP;RCSD1;MYOM2;ZNF699;NOA1;ZNF500;PPP1R15A;TRIM72;MOCS3;GOLGA3;RBM38;CREBZF;LONRF2;FOXK1;ZYG11A;FAHD1;CXCL16;TMEM167A;SENP5;ESF1;ZNF607;MRPS10;RHOA;PLEKHG3;RILPL1;PCBP1;FOXP4;TGFA;SRM;PRNP;MTMR3;SMS;CLSPN;IRAK4;DDX19B;NXPE3;CBFA2T2;GLP2R;PCF11;ERGIC3;MAP3K9;SDHAF1;FDXACB1;ZNF554;NCKIPSD;PGBD4;NFASC;SCRG1;LMNB2;TSEN34;EI24;KLHL26;SUOX;MRPS23;RAD51;VPS53;PPP1R26;XKR4;SRRD;CCND1;ZNF250;BRIP1;TSPAN15;TTC9C;IBA57;COL9A2;TNNI1;ZNF766;ZNF490;ICOSLG;GNB2;CRAMP1;SMARCD1;RPL18A;RASA4;HNRNPA1L2;PPIC;NUDT19;CASTOR2;GEN1;PLXNA3;LPAR2;CDKN2AIPNL;PELP1;PRR13;HES2;HINT1;IRGQ;QDPR;MORN4
608	hsa-miR-8085	0.416732	-0.249281	-1.04349	0.282004	FGF19;FAM210A;DLX6;ARC;PPARA;TMPRSS12;FOSL2;ARIH1;TFAP2B;YY1;AQP2;ABCB7;AMD1;ASTN2;UBE4B;LPCAT3;SIN3A;PARP15;AQR;LUZP1;MAPK1IP1L;TMPRSS5;RBBP4;ELAVL3;SLC7A5;TFAM;DNAJC10;STK38;KLF7;CD44;ZSCAN29;CPNE2;KMT2D;PTP4A1;AJAP1;NCKAP1;GATA6;GPR137C;SPTLC2;SOX6;BTF3L4;SMC1A;CDH6;VPS39;NFAT5;CRK;BCL2L11;ZNF70;TAOK1;PCNP;IDH3A;CLU;PPP2R5D;SAMD9L;TM9SF1;ZKSCAN8;ARHGEF6;LNX2;TNFRSF10D;ZNF619;ATF7IP;PRPF4B;SENP2;FRK;ERC1;LASP1;FAM168A;FANCC;RBPJL;AGO2;ANKRD45;ISCA1;SPSB1;ZNF570;ADAMTS14;ADAMTS4;KDM6B;KMT2A;PPM1L;TACR3;NRG4;XIAP;FAM126A;ASPH;SFMBT2;IGF1R;HHIP;SRCIN1;ZFP36;RNF152;CNNM4;TRIM4;SBK1;ARHGAP31;GLYR1;TRAF3;MSN;ENTPD7;BNC2;ZNF277;PSMD11;CCDC88A;SETD5;AFF2;KIF6;KDM2A;CNOT6L;ZNF561;SETD1B;ZNF134;TXLNG;ZNF774;SPRED1;HAUS3;G3BP1;RAPGEF1;RANBP10;RBM28;HACE1;CSTF2;GPRC5B;DLAT;TRAM2;ZNF264;SIGLEC10;TFDP1;TFAP4;BCL9L;BUB1;NFIC;KCNK3;PDE4A;PABPC1L2A;AMOTL2;CHRDL1;CSNK1D;UBE2V1;RHBDD1;HOXC4;CHST11;ARHGAP39;GLUL;HOXB6;ELFN2;ADGRL1;SDK2;SRD5A3;FTO;CREB3L2;PER3;TRIB1;MCM7;PSME3;RAB6B;ZC3H12B;SP2;DCX;SELENON;POLE3;PLD3;NPLOC4;RNASEH1P1;RUNX3;CEP120;WDTC1;FMNL3;TDGF1P3;ABCC5;BTG2;GIGYF1;CDC14B;IQSEC2;COL18A1;MICAL2;DDX3Y;HAP1;FEM1A;MIER3;GOSR1;NLGN2;SCD;EPM2AIP1;ENTHD1;NPTXR;TSPYL4;SLC22A23;B4GALT5;HNRNPC;VPS52;LNPEP;ZMAT5;HCFC1;NCS1;CXCL16;HPCAL1;CCL22;CAPZB;TLE3;AKR1B1;HNRNPU;DPF1;PABPC1L2B;GABARAPL1;SEC61A1;MYH14;ZNF101;BTBD9;KCTD15;PIM3;MAP2K3;SGSM2;MRPL12;CHST12;FURIN;NHLRC2;FAM234A;FGFR1;MORC4;MED28;PCBP1;PSENEN;CCNF;MLF2;EIF5AL1;TPI1;CCNB1IP1;STX3;QRSL1;ACTR3B;MCRIP1;KRT80;SUMO1;RNASEH2B;TMEM54;SRD5A1;MRO;TNFRSF10B;SRF;TUBB2A;NKAIN1;ADGRB2;UPK2;ZNF251;MEX3A;YWHAB;MRE11;PCGF3;REPIN1;VPS37B;CLUH;SUMF2;SF3B3;TM9SF4;COA5;KLK10;GHITM;FN3K;IKBKG;MYBL1;CALR;HNRNPA0;CITED4;ZNF703;YWHAE;SEMA4G;COX6A1P2;CAPNS1;ATP2A3;PRSS8;ONECUT3;ANTXR2;ZER1;MLLT1;RGS6;CDCP1;TUBB;ATAD5;LRP3;LIMK1;EPS15L1;SHISA6;ICOSLG;CBX6;FBXO40;TSEN54;EFNA1;PPFIA3;GRWD1;GPR157;HDGF;LENG8;SCUBE3;ZNF444;COX6A1;NACC1;PTPN6;KHSRP;UBL5;PDZD4;SAMD14;SYT7;SLC6A17;BICDL1;NSMCE1;RPH3AL;CASTOR2;TRIM29;TOR4A;HOXC6;PPFIA4;ING4;TOR1AIP2;TMEM109;CHRNB2;KIAA0513;RPL36;PPP1R13L;ZBTB22;PTPRE;MAP2K7;NUDT3;ATP6AP1;NECAB3;DUSP7;LETM1;PRR13;RAB11B;PHYHIP;MRPL17;GNL1;BARHL1;AKT1S1;REEP4;MDFI;TBC1D10B;ARHGEF2;TP53;FASTK;IGSF8;POLR2E;SLC26A9;LDOC1;CFL1;PIN1;MORN4;SAA1
609	hsa-miR-6077	0.41985	0.246772	1.02308	0.368635	ACTC1;PAQR5;NRAS;CCNT2;CNTNAP2;ATXN3;STC2;ARIH1;ZNF460;UBXN2B;TMEM97;ZNF106;CHORDC1;WIPF2;ASTN2;LUZP1;ZNF436;TTF2;TLR4;SLC2A4;ARSK;BCAT1;SPTY2D1;NSUN4;FYCO1;SECISBP2L;KHNYN;RAF1;ARHGEF12;FIGN;SUPT16H;CCDC6;EPHB2;EIF4E;ZNF609;ASXL1;GATA6;USP36;DNAJB9;FAM9C;MINDY2;FLCN;ZCCHC14;TFPI;SLFN11;RNF38;SLC35G1;ZXDA;LHX6;CAND1;RAB6C;RNF41;KPNA6;LASP1;RAB2B;AGO2;ARRB2;RNF157;RNF11;ATXN1;CANX;HIF3A;SLIT3;MLXIP;P4HB;SERTAD3;LSM12;HOXD13;SNX29;KIAA1143;ANKRD36;WRN;PPIP5K2;DCAF7;TNRC6A;GRIN2D;ZFP36;TEX261;CNNM4;GLRA3;GLYR1;ZIC5;FOXK2;SULT1B1;MED26;NSD1;RBM23;ECE1;INTU;CRIM1;SETD1B;DUSP18;PRDM6;YWHAZ;MFSD14B;OSBP;CASP16P;PERP;EN2;SIGLEC14;SSPN;G3BP1;SRPK1;FXR1;ANGPTL3;ALPK3;ZXDB;TRAM2;ZNF275;HDLBP;ZNF689;CDCA8;CD40LG;SNRPD3;BCL9L;RAB15;AMOTL2;DNTTIP2;RBPJ;TAF8;YRDC;FBXL18;YOD1;DNALI1;FAM136A;GAN;COA1;AGAP1;FICD;CKS2;SDF4;UBE2Z;RAD54L2;LPCAT1;RBMS3;TRIM38;KCNJ10;KLHL36;TEAD1;GGCX;SMIM9;TANGO2;NACC2;POM121C;TMEM127;ZFP91;AKAP1;LDHD;MAP1B;BTG2;GIGYF1;ZCCHC3;DYNAP;SYNPO2L;EBNA1BP2;PRSS16;POTED;PDIA3;MIER3;HOXA3;ZNF500;TTC14;RHOXF2B;TMEM106B;ZNF557;SEMA4F;ENTHD1;PLEKHM2;EXT1;CLSTN1;WNT3;TBC1D28;NKD1;PHF12;CRY2;ADO;PXN;TMEM236;TMEM184B;MAFG;SLC29A2;GRB2;PADI1;FAM114A1;ERCC8;CLCN7;TNPO2;IGFBP5;GOLPH3L;CRCP;FBLN5;RNASEH2B;ARMCX6;EMX1;TRAF1;MKNK2;LINGO1;NRBP1;MRE11;CBX7;FOSL1;IST1;PNMA2;SF3B3;CERS2;AKAP11;NREP;RXRB;LMNB2;KLK10;LLPH;CHCHD5;ALDH3B1;FOS;CITED4;ZC3H4;POGK;MYH15;RPRD2;SLC25A23;RPL41;OPA3;CCND1;CALM3;CCL11;NUAK2;ATP6V1F;AP3D1;B3GALNT2;UNC5B;ENPP6;DERL2;SMARCD1;GTPBP2;DDA1;HDGF;FKBP1A;MYLK;CASTOR2;IGFBP4;NUP85;EPN1;PACS1;TJAP1;PEX11B;ZNF212;LSM3;RAB5C;MAP2K7;RELA;LDB1;BRSK1;EXOSC2;DUSP7;ENSA;VPS4A;TPM3;PARP1;EFHD2;IGSF8;PA2G4;RNF187;RAB3A;PLXNA1;CHTOP;MIDN;USB1;SPRED3;GDI1
610	hsa-miR-6811-3p	0.423953	0.262454	1.02159	0.397541	APOL6;HSPA14;VPS8;LIPC;AVL9;CPT1A;PPTC7;FOSL2;DTD2;PDE6A;AGO3;NMNAT1;ZNF17;IGF2BP1;ADIPOQ;ARSK;YTHDC1;FBXO36;PER2;GPC4;KIAA1328;ZNF770;KLRD1;AKAP5;CAPN7;SYNJ2;GREB1;CBS;ADCY5;SHROOM3;FEM1C;M6PR;TOX4;ZFYVE9;PRKCA;GINM1;GABPAP;DNAL1;HSPA2;TTC28;CASS4;RD3;ZNF681;TRAF3IP1;ZNF154;CYP51A1;RAB30;ALDH6A1;ZNF175;TMEM185B;CEP57L1;PSMC4;PEX2;PDE12;BAG2;CCR2;EMP2;FOXK2;ECE1;MON1B;RPL7L1;FRRS1;KCNJ5;MOB1A;RBBP9;CYP20A1;RBMS2;NUDT7;PPP1R15B;TBL2;NT5C2;HECTD3;CTBS;PTDSS2;SPAST;TAF8;YRDC;ZNF394;SLC35F6;ZNF716;KIF1C;ZC3HAV1L;NUDCD2;NCBP3;PDE6B;NCMAP;HNRNPF;UBQLN1;TAX1BP3;SORD;ZC3H12B;TMEM192;C1D;ZBTB3;KLLN;ULK2;ANKRD42;SLC38A7;SCD;STK4;NICN1;EMC2;GJD3;PHAX;LRRC10;PSAPL1;IGF1;KCNE4;NUP155;EMC3;COL8A1;PPIB;SNAPC3;MED28;PDP2;OLFML2A;RPL13A;PLEKHH1;SMOC1;NCKIPSD;SLC2A1;OTUD7B;ISCA2;ZNF284;MLH1;STX4;RAB13;SEMA4C;PRICKLE1;SIT1;NDUFA7;RAET1E;RAD51;ANAPC16;GALNT2;INHBA;PAFAH1B2;TRAF3IP2;INAVA;SLC1A5;PIGP;TBXA2R;RDH10;MBD3;SRP19;KLHL21;SIX5;ZFP62;UNC5B;ZNF490;SH3BP2;COX6B1;SCUBE3;METTL27;DENND6B;UBE2B;TMEM216;NANOS1;SVIP;HAUS5;MANSC1;CPE;EHD2;YEATS4;PCBD2;STRIP2;MED16;TACO1;BLOC1S3;EXOSC2;NECAB3;MRPL17;STX16;EFHD2;WDR55;SPC24;ZNF556;FUS;POPDC2
611	hsa-miR-3665	0.426878	0.260706	1.02047	0.376543	CLPSL1;SFTPB;FGF19;FCN2;MLEC;KLF3;ATXN1L;FOSL2;AREL1;ORC4;NCEH1;F2RL3;DPYSL2;CECR2;ANKS1A;CYP4A11;HOXA7;AP2B1;EDAR;ENOX2;EPHB2;SEPHS1;DPYSL5;GPRIN3;CAMK2A;SLC7A1;PLAGL2;ADH4;TNFAIP8L3;SOCS4;ANGPT4;KCNK5;TMEM245;CGNL1;LASP1;MTA1;STOML3;GPR155;AIDA;UBFD1;RNF11;ERG28;ELF4;QSER1;ZNF641;TTYH3;DCAF7;LCLAT1;TTC21B;MMS22L;IFFO2;PITPNC1;CBX3;WASL;ALKBH5;PRPS1;PPP1R15B;DNAJC15;TOMM70;FXN;THBS1;SNRPD3;DPPA4;NFIC;USP6NL;MT1E;ENPP5;SLC35F6;SIX6;MT1A;TSPAN6;COQ10B;BHMT2;RPL30;FXYD1;GGCX;TANGO2;TPM2;PGAM4;ASH1L;TMEM127;ZC3H10;WDR41;TRPV2;BTG2;COL18A1;PPAN-P2RY11;CYP4A22;FEM1A;MYOM2;LAMA4;ZNF557;PLK1;CSE1L;PARVG;SMDT1;MAFK;ZMAT5;FOXK1;RAC1;PATL1;CAVIN1;CRTAP;ZDHHC18;WNT3;PPM1H;KCTD2;MATN3;TRAF7;GPR107;COL1A1;DDX4;FGFR1;ZSWIM4;PRELP;SAR1B;RNF24;LY6E;MEMO1;TRAF1;PGAM1;ZNF85;REPIN1;RPS14;VPS37B;ELP6;FAT3;CASP2;MAPKBP1;EVX1;ZNF284;PTK2B;KLHL26;POLR2F;FAM229B;TK1;CALM3;NAV1;UCHL5;SH3PXD2A;CDKN1A;ZDHHC6;ENPP6;SHISA6;ZFR2;SGTA;AGTRAP;MSRB2;COPS7B;NACC1;RNF19B;KLF2;NRGN;XKR7;B4GALT7;LSM3;RAB5C;GRIN2A;SLC2A6;NECAB3;MRPL17;HOXC8;GDF15;TOMM20;BLOC1S4;MRPS27;GNAS;S100A11;CASKIN1
612	hsa-miR-4430	0.429659	0.240678	1.01913	0.365306	TDRD1;SIGLEC6;SMTNL2;CHDH;PLEKHS1;REL;SLC4A1;GK5;ZNF24;SEC14L4;MED29;SLC16A10;ZNF417;MAGI3;AGO3;ZNF106;MAGT1;INO80;FADS6;ORC4;MKLN1;DNAJB13;LACTB;PCSK6;MOGAT1;MAPK1;DBT;HMOX1;ARSK;EEF2K;KLHL7;CNDP1;SMG1;ZNF713;TFDP2;DNAJC10;ZNF655;BAMBI;TCF23;ZNF551;ZBTB8A;GPSM2;SUPT16H;UBN2;SAMD4B;PRPF38A;TAF1;SBNO1;SIK2;ZBED3;ADAM17;ZYG11B;PODXL;CEP135;NAA50;DNAJB9;PLEKHM3;HEATR5A;RPS6KA5;RGS9BP;ZNF347;PRKCA;TFPI;QPRT;CCDC170;WDR31;SLC35E2B;CUBN;TIMM8A;CRISPLD2;RAB10;ADCY2;AK3;RNF216;MYH11;ZC3H15;SNX22;ERC1;SF3A1;FANCC;PTPN2;GPR155;ZNF154;RNF157;IL7R;TIMM50;DPY19L4;YME1L1;ALDH6A1;SLC35E1;MLXIP;SNX3;KDM6B;POLR2D;ABCA6;RAB11FIP1;KIAA1143;ANKRD36;MTO1;PEX2;KCNA7;XPC;XIAP;GP2;IL2RA;DCAF7;VWC2;GMEB1;MTAP;FBXO27;IFNAR1;NIP7;L2HGDH;ABI2;MMP17;MYCBP;F2RL1;ABL2;PTGIS;LIN52;RBM23;ECE1;SNTB2;CYB5D1;GDE1;ZNF573;TECPR1;SLC25A33;RBM43;DUSP18;CELF1;XPO5;LILRA2;PIGO;NDUFS1;SMYD4;GRSF1;BTN3A2;SLC26A2;ILK;ZNF74;FMN1;ZNF485;CYP20A1;FIG4;LIMS1;PTGR2;TOMM70;TRAM2;HACD4;NFE2L1;HSPA4L;GPR75;PIGX;PTDSS2;NFIC;ZNF320;KAT7;OMD;MED18;OSBPL10;GAN;SPIB;FAM210B;PRR23A;NCBP3;ALG14;PNPT1;SMOX;MCAM;LRCH3;PLXDC2;PIK3R2;ESYT2;SLC16A5;ULBP3;MPRIP;MREG;METTL2B;LYN;MAVS;SYAP1;AKAP1;OLA1;UTP4;HEYL;PTEN;GFPT1;ZFP14;RHBDL2;CALCOCO2;RACGAP1;MKI67;ADM2;SYNPO2L;PKM;DGKE;CENPO;PYCARD;MASTL;RNF170;SLC35E3;NFX1;LUC7L;NOL10;FUT11;MSH5;RPS15A;CD3E;AS3MT;ELK1;ANKRD9;ARHGDIA;SMAGP;ST3GAL1;ACOT9;JPH2;FAM217B;CINP;COPA;NKD1;PARVB;GALNT6;SAR1A;TSHZ2;ARL17B;EMC3;THAP2;DNPEP;IYD;MAFF;TERF2;ESF1;GJA5;WDR17;PRMT3;ARSA;MPLKIP;PDP2;IDS;PGBD5;CISD2;MAN2B2;TMEM184A;MGAT1;POM121L7P;MAPKAPK5;BORCS7;TEP1;CDK4;ORC1;TAS2R5;ZNF34;LYRM4;PTCD3;LRRC3C;UBE2G2;HLA-E;ORC6;RAB5B;GTF3C1;SEC23B;COQ7;AKR7L;SLC38A9;PABPN1;SLC12A7;ZNF281;PLIN3;MAP3K9;NOM1;SGO1;POU2F3;MFSD4B;YWHAB;YIPF4;RPS14;PGBD4;CCR6;THAP6;CEP89;RFC2;SLC2A1;PSMB5;LMNB2;SLC2A8;ABCF1;SPECC1;ZNF284;THOC5;ANG;BCL2L1;ORAI2;UNC13A;MEAF6;HEBP2;GPR161;ITGA3;FBXL19;PXMP4;NKAP;MCM8;OPTN;CBX8;INMT;FLYWCH2;RRP36;MRI1;NAGK;XKR4;EDEM3;FHL2;AGAP9;ZNF841;SLC1A5;PPP1R11;MRPS25;FAM9B;COL13A1;BMS1;TTLL12;MSRB1;FLG2;NAA10;BIRC5;IBA57;KDELR1;TUBD1;AP1S1;FSCN1;PPP1R9B;ACTR5;BROX;FBXO40;HM13;STXBP2;ROMO1;NKPD1;SSTR2;METTL27;RNF19B;NEURL1;ADAR;CCDC142;ZNF226;HS3ST1;PRELID1;MAPK8IP3;TMEM250;ARIH2OS;CCS;QSOX1;ACP6;TIMM29;DCAF16;FFAR1;MFSD13A;PIGG;UROS;F2;AP3B2;MAP2K7;NUDT3;VPS37C;ZNF786;LRAT;RTL8A;AKT1S1;INTS3;TMCO1;TIGD6;TIAL1;POLR2E;GTF2F1;SCAMP4;POLD4;KRI1;PHLDA2;TMEM40;MAP4K2;ARHGEF5;APOBEC3A;PHLDA3;NAP1L4;CENPM
613	hsa-miR-3652	0.429659	0.240678	1.01913	0.365306	TDRD1;SIGLEC6;SMTNL2;CHDH;PLEKHS1;REL;SLC4A1;GK5;ZNF24;SEC14L4;MED29;SLC16A10;ZNF417;MAGI3;AGO3;ZNF106;MAGT1;INO80;FADS6;ORC4;MKLN1;DNAJB13;LACTB;PCSK6;MOGAT1;MAPK1;DBT;HMOX1;ARSK;EEF2K;KLHL7;CNDP1;SMG1;ZNF713;TFDP2;DNAJC10;ZNF655;BAMBI;TCF23;ZNF551;ZBTB8A;GPSM2;SUPT16H;UBN2;SAMD4B;PRPF38A;TAF1;SBNO1;SIK2;ZBED3;ADAM17;ZYG11B;PODXL;CEP135;NAA50;DNAJB9;PLEKHM3;HEATR5A;RPS6KA5;RGS9BP;ZNF347;PRKCA;TFPI;QPRT;CCDC170;WDR31;SLC35E2B;CUBN;TIMM8A;CRISPLD2;RAB10;ADCY2;AK3;RNF216;MYH11;ZC3H15;SNX22;ERC1;SF3A1;FANCC;PTPN2;GPR155;ZNF154;RNF157;IL7R;TIMM50;DPY19L4;YME1L1;ALDH6A1;SLC35E1;MLXIP;SNX3;KDM6B;POLR2D;ABCA6;RAB11FIP1;KIAA1143;ANKRD36;MTO1;PEX2;KCNA7;XPC;XIAP;GP2;IL2RA;DCAF7;VWC2;GMEB1;MTAP;FBXO27;IFNAR1;NIP7;L2HGDH;ABI2;MMP17;MYCBP;F2RL1;ABL2;PTGIS;LIN52;RBM23;ECE1;SNTB2;CYB5D1;GDE1;ZNF573;TECPR1;SLC25A33;RBM43;DUSP18;CELF1;XPO5;LILRA2;PIGO;NDUFS1;SMYD4;GRSF1;BTN3A2;SLC26A2;ILK;ZNF74;FMN1;ZNF485;CYP20A1;FIG4;LIMS1;PTGR2;TOMM70;TRAM2;HACD4;NFE2L1;HSPA4L;GPR75;PIGX;PTDSS2;NFIC;ZNF320;KAT7;OMD;MED18;OSBPL10;GAN;SPIB;FAM210B;PRR23A;NCBP3;ALG14;PNPT1;SMOX;MCAM;LRCH3;PLXDC2;PIK3R2;ESYT2;SLC16A5;ULBP3;MPRIP;MREG;METTL2B;LYN;MAVS;SYAP1;AKAP1;OLA1;UTP4;HEYL;PTEN;GFPT1;ZFP14;RHBDL2;CALCOCO2;RACGAP1;MKI67;ADM2;SYNPO2L;PKM;DGKE;CENPO;PYCARD;MASTL;RNF170;SLC35E3;NFX1;LUC7L;NOL10;FUT11;MSH5;RPS15A;CD3E;AS3MT;ELK1;ANKRD9;ARHGDIA;SMAGP;ST3GAL1;ACOT9;JPH2;FAM217B;CINP;COPA;NKD1;PARVB;GALNT6;SAR1A;TSHZ2;ARL17B;EMC3;THAP2;DNPEP;IYD;MAFF;TERF2;ESF1;GJA5;WDR17;PRMT3;ARSA;MPLKIP;PDP2;IDS;PGBD5;CISD2;MAN2B2;TMEM184A;MGAT1;POM121L7P;MAPKAPK5;BORCS7;TEP1;CDK4;ORC1;TAS2R5;ZNF34;LYRM4;PTCD3;LRRC3C;UBE2G2;HLA-E;ORC6;RAB5B;GTF3C1;SEC23B;COQ7;AKR7L;SLC38A9;PABPN1;SLC12A7;ZNF281;PLIN3;MAP3K9;NOM1;SGO1;POU2F3;MFSD4B;YWHAB;YIPF4;RPS14;PGBD4;CCR6;THAP6;CEP89;RFC2;SLC2A1;PSMB5;LMNB2;SLC2A8;ABCF1;SPECC1;ZNF284;THOC5;ANG;BCL2L1;ORAI2;UNC13A;MEAF6;HEBP2;GPR161;ITGA3;FBXL19;PXMP4;NKAP;MCM8;OPTN;CBX8;INMT;FLYWCH2;RRP36;MRI1;NAGK;XKR4;EDEM3;FHL2;AGAP9;ZNF841;SLC1A5;PPP1R11;MRPS25;FAM9B;COL13A1;BMS1;TTLL12;MSRB1;FLG2;NAA10;BIRC5;IBA57;KDELR1;TUBD1;AP1S1;FSCN1;PPP1R9B;ACTR5;BROX;FBXO40;HM13;STXBP2;ROMO1;NKPD1;SSTR2;METTL27;RNF19B;NEURL1;ADAR;CCDC142;ZNF226;HS3ST1;PRELID1;MAPK8IP3;TMEM250;ARIH2OS;CCS;QSOX1;ACP6;TIMM29;DCAF16;FFAR1;MFSD13A;PIGG;UROS;F2;AP3B2;MAP2K7;NUDT3;VPS37C;ZNF786;LRAT;RTL8A;AKT1S1;INTS3;TMCO1;TIGD6;TIAL1;POLR2E;GTF2F1;SCAMP4;POLD4;KRI1;PHLDA2;TMEM40;MAP4K2;ARHGEF5;APOBEC3A;PHLDA3;NAP1L4;CENPM
614	hsa-miR-4469	0.430196	0.246209	1.01871	0.379381	CLNK;HOXB8;SLC12A3;APOA5;MYOCD;FCRL4;ARC;GRIN2B;PLEKHG4B;ANGEL1;KIAA1958;STC2;MTMR10;PEX5L;ZNF644;AREL1;PAFAH2;BCAS2;TDRD6;ATP2B1;CNNM3;LHX5;METTL7A;ZBTB21;SLC5A12;TOGARAM2;MAPK1;SP9;SHANK2;GPC5;MACC1;FAM102B;MAPK14;CYSLTR2;PRKAR2A;EPHX2;TRIM33;CCNT1;PLEKHA2;SLC25A32;TNFSF15;TMEM170A;HOXA10;KMT2D;TECPR2;PPP1R3G;CCR5;STC1;OLR1;ACSBG1;SPTLC2;TMEM170B;IQCE;SMAD2;BACH1;TXLNB;PRR14L;QPRT;TMEM87B;QKI;ATP9A;DPY19L1;PTPRF;TRIM66;CGGBP1;ZNF619;SLC1A1;AK3;PATJ;ARRB1;LTB4R2;ZNF225;MACROD2;CDC42EP4;SEC63;DENR;BHLHE22;GABRG2;CCDC43;KCNA7;IL2RA;ZBTB16;CYBB;CACNB1;LCOR;CMBL;ZSCAN22;KCTD7;PANK1;GTDC1;PKHD1L1;PTGIS;NSD1;ZNF22;CENPN;PLD6;CAPRIN1;GDE1;PRKAB1;MON1B;UBXN2A;ADRB1;ZSWIM5;FRMPD4;FAHD2A;RAB8A;FER;CTSV;PI4K2B;RCOR1;LSAMP;ZNF638;PHF7;MYO1F;THBS2;NFE2L1;RAP2B;STK40;GPR75;ST8SIA3;ZNF562;BHLHE40;SLC25A17;PTPRG;FKRP;ZMIZ2;RHOB;GAN;LINS1;HOXB6;FAM210B;SND1;SZRD1;PDCL;TMEM44;SLC27A2;TRIB1;TBC1D21;CLUAP1;CCRL2;SORD;CALHM5;PEBP1;LINC00598;RUNDC1;SEMA3E;UBD;SELENON;HEYL;ZNF488;RETSAT;AMZ1;ASIC4;C1D;GRID1;SRARP;MAGEB4;PYCARD;KSR2;EXTL3;PTCD1;FBXO2;KLHL9;TMX4;GJD3;KLHL25;LNPEP;STOML1;TFAP2A;CSNK2A1;UNC13D;LRRC4;TMEM132B;RNF20;SH2D4A;CCDC171;GTF2H5;GABARAPL1;VN1R1;GPR107;XRCC2;SLCO1B3;ANTXR1;ZNF398;TNPO2;DYNLL2;KIAA1191;DIP2A;PSMB2;MCU;PITPNM3;PLCXD3;NEURL1B;PTCD3;VAT1;DUOX2;GNAZ;SLC30A3;SPATA2;ZMAT3;KLHL12;WDR5B;DDX42;MED8;MAP3K9;IQSEC1;MEX3A;ENDOD1;LGALSL;KCNK12;PSMB5;EIF2B5;CD68;TSKU;CXXC5;RAB13;MAZ;PPM1F;SIT1;CAPN15;CLIC5;MKKS;ADAM19;ZNF483;PTPN14;CDH8;ZDHHC22;TACC2;JPH3;RUSC2;ZNF48;CA8;TMEM178B;TBPL2;NAV1;ONECUT3;DVL1;ANTXR2;BIRC5;SH3PXD2A;KRT32;PIK3C2B;TBC1D13;TRIM39;ZDHHC5;SHISA6;DERL2;TMA16;HLCS;AGTRAP;SHB;NODAL;PPP1R1A;ATP6AP1L;GJB1;RAB43;EMX2;DCTN5;POU2F1;SURF6;PHF21B;SLC35B1;TMEM109;CPE;PLXNA3;WNT4;KCNQ3;POMGNT1;PAOX;KCNJ6;OCIAD2;GATAD2B;TMCC2;ZBTB7A;LENG9;MED7;BARHL1;TMEM151B;CHD4;MDFI;PHF19;HRK;SVOP;SH3BP5L;MRPS27;SPIRE2;PPP6R1;F11R;URM1;SLC12A5;SMG7;DUSP28;GIPC1;PHF1;FAM110A;NUDT18;PELI3;TMEM74B
615	hsa-miR-423-3p	0.435879	-0.257834	-1.03524	0.33892	PUM1;MYB;PTPRK;CCNT2;KIAA1671;RANBP2;FRMD4A;ZNF420;UBE4B;RNF213;MAP3K1;RNF185;LRIG2;RBBP4;LRRC8B;PABPC3;KLHL15;APPL1;SF3B1;LARP1B;SPEN;SUZ12;AMMECR1L;TRPM2;B4GALNT3;WNK1;POM121;CNOT1;KDSR;LARP4;SMC1A;AGO1;KIAA0319L;CRK;KIDINS220;BCL2L11;ATXN7;QPRT;SZT2;SPTBN1;SLC30A6;AKT2;PPP2R1B;TXLNA;EIF3C;VEGFA;TNPO3;RBSN;LURAP1;FLII;CHCHD3;HOXD13;POTEG;SFMBT2;BAZ1B;TBC1D15;SLC25A15;RTCB;MFSD14A;CIP2A;PEPD;TBC1D22B;TCEAL1;ALAS1;EEF1A1;URB2;SRPRA;SETD5;IGF2R;APP;COMMD9;NPEPPS;ZNF561;CCDC32;YWHAQ;SRSF1;HSPA1B;SLC11A2;LYPD1;ROBO1;HNRNPUL1;SMARCA2;RBM15B;HLA-C;HDLBP;CEP78;DPYSL3;INCENP;POLR3H;AKIRIN2;ATP8B2;FADS2;NSD2;EIF4B;NUBP1;GCN1;MCM2;PDCL;EAF1;SLC25A6;ADCY1;YIPF5;NPTX2;RPL4;NACC2;RAP2C;EIF3B;NARF;NUP210;SELENON;DGCR6L;PPAN;PKM;RPP25L;FEM1A;GPS1;FASN;TBCE;KIF1A;HGS;COPA;ETF1;ZNF503;SCML2;XRCC6;NUP58;PTCD2;MOGS;PABPC1;NTN1;PUS3;MRPL12;FLOT2;PML;POTEM;FBRSL1;UBE2J2;MTHFR;TLE1;IER3IP1;LRR1;UPF1;SET;PSMD1;RPLP1;WIZ;MCMBP;MAP3K9;DDX56;PTMA;FAAP100;NOTO;ZNF324;ZFPM1;SF3B3;PSMB5;PTMS;SH2B1;METTL16;RPL3;FOXJ2;CALR;HNRNPA0;PSMD8;STOML2;FBXL19;SAC3D1;ZC3H4;SUCLG1;NDE1;AP2M1;EWSR1;UQCRB;LYPLA2;DDX46;NAA10;MAPK3;KDELR1;CDKN1A;CYFIP2;ABHD12;NUDT2;MIB2;PFKL;MRPS18A;RPS2;NAT14;POLR2L;MICALL1;TATDN2;EIF5A;RRP1;SHMT2;RPH3AL;NT5DC2;ARFGAP1;KIF2C;REEP2;MRFAP1;LPAR2;RAI14;F2;PELP1;ATP6V0D1;SMARCD2;CDK7;IRAK1;RXRA;LSM4;IRGQ;RPL26;TAGLN2;ARHGEF2;TMEM9B;PA2G4;MTA2;SF3B4;ESRRA;ZFYVE27;CENPM;GLDC
616	hsa-miR-214-5p	0.436256	0.259592	1.01677	0.39243	HSPA14;VPS8;ACBD7;GBX2;TRIP11;LIPC;AVL9;CPT1A;PPTC7;FOSL2;DTD2;PDE6A;AGO3;NMNAT1;ZNF17;IGF2BP1;ADIPOQ;ARSK;YTHDC1;FBXO36;GPC4;KIAA1328;ZNF770;AKAP5;CDK6;CAPN7;ACOT2;SYNJ2;GREB1;CBS;ADCY5;SHROOM3;M6PR;TOX4;ZFYVE9;PRKCA;VAV3;GINM1;GABPAP;DNAL1;SOCS4;HSPA2;TTC28;ITCH;RD3;ZNF681;TRAF3IP1;ZNF8;ZNF154;CYP51A1;ALDH6A1;TMEM185B;CEP57L1;PEX2;PDE12;BAG2;IGF1R;CCR2;EMP2;ECE1;CDK3;SMARCC2;MON1B;RPL7L1;FRRS1;KCNJ5;MOB1A;RBBP9;CYP20A1;RBMS2;NUDT7;TBL2;NT5C2;HECTD3;CTBS;PTDSS2;SPAST;TAF8;ZNF394;SLC35F6;ZNF716;KIF1C;ZC3HAV1L;NUDCD2;NCBP3;PDE6B;E2F2;NCMAP;HNRNPF;SORD;ZBTB8B;UBD;TMEM192;C1D;ZBTB3;ULK2;SLC38A7;ELK1;SCD;STK4;NICN1;EMC2;GJD3;PHAX;LRRC10;PSAPL1;IGF1;KCNE4;EMC3;COL8A1;RPS26;SNAPC3;MED28;PDP2;PSENEN;RASSF5;OLFML2A;VDR;RPL13A;PLEKHH1;MKNK2;NCKIPSD;ELP6;SLC2A1;OTUD7B;ISCA2;ZNF284;TOM1;MLH1;STX4;RAB13;SEMA4C;PRICKLE1;SIT1;NDUFA7;RAET1E;RAD51;ANAPC16;GALNT2;INHBA;PAFAH1B2;TRAF3IP2;INAVA;SLC1A5;PIGP;TBXA2R;CCND1;RDH10;SRP19;AIFM2;KLHL21;GGA3;ZFP62;UNC5B;ZNF490;RBM4B;COX6B1;SCUBE3;METTL27;DENND6B;UBE2B;TMEM216;SVIP;CASTOR2;HAUS5;MANSC1;CPE;EHD2;YEATS4;PCBD2;STRIP2;MED16;TACO1;BLOC1S3;EXOSC2;NECAB3;STX16;TP53;PPP6R1;WDR55;SPC24;ZNF556;FUS;POPDC2;GLRX2
617	hsa-miR-532-3p	0.437202	0.253697	1.01576	0.400826	PTCHD1;PURB;MYLK3;PTCHD3;REL;TUBB4A;GRIN2B;SCMH1;ATP2B1;PDZD8;PSMC1;C2CD4B;ABHD2;DNAJB13;KRBOX4;ANKFY1;GSTCD;S1PR1;TRAPPC3L;ELAVL3;KLHL15;PRKAR2A;SLC7A5;CCR4;PLPBP;AP2B1;SCN9A;EPHB2;POP4;THOC2;FAM13B;DPYSL5;USP15;FGFR1OP2;TSPAN11;PLEKHM3;ZNF878;WT1;DDOST;ATP9A;NR2F2;TIMM8A;ZNF507;RIPOR2;LHFPL2;PCYT1A;PIGR;KPNA6;TMEM50A;PPM1A;RBM41;RAB21;RUNDC3B;CMTM6;KREMEN1;GPAT4;AFF4;SPAG16;TRAPPC10;SRCIN1;PAK3;SBK1;ABI2;WDFY2;PIAS2;LTBP2;MED14;EIF3I;ZNF844;TBC1D24;NAGS;APP;PRKAB1;EREG;TRPM3;BTN3A2;ZCCHC24;DHCR24;PXDN;SLC35E4;BCL11B;NUDT9;MYO1F;CTNNB1;MFN2;ZNF582;CDCA8;AMOTL2;CELSR3;MED18;GAN;DNAAF3;FRAT2;ZNF829;NFYA;ZC2HC1C;RCAN3;POLR3G;TEAD1;CLUAP1;CALHM5;SYNJ2BP;SYAP1;CALCOCO2;ZNF682;CYCS;ULK2;PPP3R2;GOSR1;PLXDC1;ELK1;GPR182;STK4;TRIM72;NEK8;IER5;PHLDA1;MAFK;FOXK1;ESM1;TRIM35;CCDC152;HSD3B7;HAS2;PHF12;CRY2;PAFAH1B1;DNPEP;ZC3H12C;SLCO1B3;SLC25A42;CAMK4;TEF;ETV3;ADK;TEP1;FAXC;PWWP2A;LRRC3C;MIS18A;WNT7B;ORC6;EMC7;MBD6;PTAFR;CD200;LRRC15;XPR1;PRPF8;TMEM92;CAMK2G;TRUB2;THAP6;CEP89;TMEM119;CDK2;PNMA3;DARS2;HEBP2;CLIC5;PXMP4;DLEU1;SLC25A44;EZH2;PPP1R12C;ILF3;TRAF3IP2;SKIDA1;AIFM2;KLHL21;BBS5;COLGALT1;KIFC1;LIF;RAPGEF6;MGST3;CMKLR1;ACSL6;PPP3R1;DDA1;ANKRD18A;VIPR1;AGTRAP;USH1G;ASB16;KLF2;QSOX1;POLL;ABCF2;METTL18;SMUG1;FBXO44;F2;GATAD2B;VPS4A;SVOP;HTR7;MRPS27;GNAS;SREBF1;ANKRD65;FAM189B;CACNA1A;ERCC1;BCAS4;RPTN;SH3TC2
618	hsa-miR-504-3p	0.437985	0.242005	1.01578	0.366316	TDRD1;SIGLEC6;SMTNL2;TOB2;CHDH;PLEKHS1;WWC1;REL;SLC4A1;GK5;SEC14L4;MED29;SLC16A10;AGO3;ZNF106;MAGT1;GRB10;INO80;FADS6;MKLN1;DNAJB13;MOGAT1;MAPK1;DBT;GALNT3;FBXO21;EEF2K;KLHL7;SMCR8;CNDP1;SMG1;SLC7A5;TFDP2;ZNF655;CDKL1;BAMBI;TCF23;AKAP5;ZBTB8A;GPSM2;PRPF38A;SBNO1;SIK2;CDC5L;ZYG11B;VEZT;ARL5B;NAA50;PLEKHM3;HEATR5A;RPS6KA5;RGS9BP;RBM47;ZNF347;QPRT;CCDC170;WDR31;SLC35E2B;SPTLC3;CRISPLD2;RAB10;NUS1;ADCY2;KCNK5;AK3;RNF216;MYH11;ZC3H15;SNX22;ERC1;SF3A1;FANCC;RABL3;HIC2;PTPN2;GPR155;ZNF154;RNF157;KRBA2;SLC2A3;TIMM50;ZNF322P1;DPY19L4;NIPA2;YME1L1;SLC35E1;MLXIP;CDK19;POLR2D;ABCA6;RAB11FIP1;KIAA1143;ANKRD36;MTO1;KCNA7;RPRD1B;XIAP;GP2;IL2RA;DCAF7;VWC2;GMEB1;ALOX5AP;MTAP;FBXO27;DOCK11;NIP7;PTPDC1;SERP1;MYCBP;F2RL1;FOXK2;ABL2;GLB1L;LIN52;RBM23;ECE1;FAM120AOS;SNTB2;CYB5D1;GDE1;ZNF573;COMMD9;TECPR1;KIF6;SLC25A33;RBM43;DUSP18;ALG1;ENTPD1;XPO5;LILRA2;PIGO;SMYD4;GRSF1;BCL2L15;BTN3A2;CLIC4;ZNF74;FMN1;IFITM1;ZNF485;CYP20A1;FIG4;LIMS1;PTGR2;ZNF354B;TOMM70;HACD4;NFE2L1;HSPA4L;GPR75;ZNF431;PIGX;ZNF320;KAT7;OMD;MED18;OSBPL10;FBXO28;CLK4;PATZ1;SPIB;GLUL;FAM210B;TSPAN31;C3;PRR23A;NCBP3;ALG14;MCAM;KIAA0100;LRCH3;PLXDC2;PIK3R2;RBL1;ESYT2;NCAPD2;SLC16A5;EFTUD2;MPRIP;MREG;METTL2B;LYN;SYAP1;RUNDC1;OLA1;UTP4;HEYL;GFPT1;ZFP14;RHBDL2;CALCOCO2;RACGAP1;NASP;ADM2;WSB1;SYNPO2L;PKM;PRSS16;DGKE;MASTL;RNF170;SLC35E3;NFX1;LUC7L;NOL10;FUT11;RPS15A;ELK1;ODF4;ANKRD9;RBM38;MAFK;ST3GAL1;ACOT9;JPH2;FAM217B;CINP;COPA;PARVB;GALNT6;SAR1A;TSHZ2;ARL17B;EMC3;THAP2;VSIG1;DNPEP;IYD;MAFF;TERF2;ESF1;MAFG;RHOA;WDR17;PRMT3;ARSA;PROSER2;MPLKIP;XKR6;PDP2;IDS;PGBD5;CISD2;MLF2;MGAT1;POM121L7P;MAPKAPK5;BORCS7;TEP1;RAB11FIP4;CDK4;ORC1;TAS2R5;LYRM4;SUMO1;PTCD3;LRRC3C;UBE2G2;HLA-E;VDR;ORC6;SEC23B;ERGIC1;AKR7L;SLC38A9;HDDC2;ZNF281;FBXW11;NOM1;SGO1;SLITRK3;MFSD4B;TNIP3;YWHAB;YIPF4;PGBD4;CCR6;ST3GAL2;THAP6;CEP89;RFC2;PSMB5;LMNB2;ABCF1;SPECC1;ANG;ACER2;ORAI2;UNC13A;MEAF6;HEBP2;GPR161;PXMP4;NKAP;MCM8;OPTN;MRPS23;FLYWCH2;RRP36;MRPL52;CYP3A5;MRI1;NAGK;XKR4;FHL2;AGAP9;ZNF841;SLC1A5;MRPS25;KCMF1;FAM9B;COL13A1;BMS1;TTLL12;MSRB1;FLG2;BIRC5;IBA57;KDELR1;TUBD1;LRP3;AP1S1;ACTR5;BROX;TNFSF14;CORO7;EFNA1;HM13;MOGAT3;STXBP2;ROMO1;NKPD1;SSTR2;METTL27;REXO1;RAB43;RNF19B;PPIC;CCDC142;ZNF226;HS3ST1;MAPK8IP3;TMEM250;ARIH2OS;CCS;QSOX1;ACP6;TIMM29;SLC10A3;FFAR1;MFSD13A;IFNAR2;PIGG;UROS;F2;NUDT3;G6PD;LRAT;MRPL17;MED7;TMCO1;PKNOX1;TIGD6;TIAL1;GTF2F1;POLD4;KRI1;SH3GL1;TMEM40;MAP4K2;ARHGEF5;APOBEC3A;PHLDA3;CENPM
619	hsa-miR-6894-5p	0.438821	0.260767	1.01578	0.389247	CLPSL1;SMYD1;PHACTR4;HIPK1;TMTC1;IKZF3;MTMR10;SKIL;DDX52;EGF;TCEA3;ZNF17;ANKRD40;MAPK1;LUZP1;GCNT4;PPP2R5E;YWHAG;SUSD1;CDK6;DYRK3;MSI2;SUPT16H;HBP1;UBN2;SAMD4B;POLG;KLHDC10;PDPR;NAA50;CDK12;SOCS4;CRISPLD2;ERGIC2;RAB6C;LASP1;HACD2;YPEL2;HIC2;CHERP;CSF1;ZBTB37;SGPP2;DENR;GRHL2;WRN;ANK1;ZNF527;PIP4K2C;UBE2D3;GLYR1;APAF1;MTDH;PLEKHG2;CCNG1;DUSP4;RECK;ADAMTSL1;KDM2A;ZDHHC9;HNRNPUL1;NIPAL3;MSANTD2;CBL;MAT2A;ZNF689;MFRP;HMX1;RFT1;MRPL18;PIP4K2A;PLCG1;EDA2R;LHX4;SOX11;CLEC17A;GEMIN4;GPR63;NPLOC4;RUNX3;ZNF623;GPRC5A;PARP2;PKM;PYCARD;SLC35E3;NDRG1;RPL35A;NOA1;SLC38A7;KSR2;PRIM2;MGAT5;ESCO2;VASN;ARHGDIA;ZNF529;TTLL1;GCFC2;ZMAT5;GABRB2;HPCAL1;STAT2;HSD3B7;TRIM65;PLCD3;PACSIN1;METTL1;PPP1R1C;DNAH10OS;MRPL12;GPR107;COL1A1;EIF4EBP1;PDP2;PLXNB1;MTHFR;NEGR1;RAB5B;AHCYL2;EFCAB5;DBNDD2;GPRC5C;RPL13A;TRAF1;SLC25A43;ADGRE5;NBPF11;KLK2;MEX3A;ATG13;ZNF554;SUMF2;RFC2;LMNB2;CDK2;BCL2L1;FN3K;KIF5A;PPP1R18;MTFMT;CALR;ITGA3;ALDH3B1;XPO6;NKAP;MCM8;SENP3;RPRD2;SMIM7;POC1A;SLC25A37;KCTD5;IER3;BRIX1;TTLL12;NUAK2;SLC27A1;WBP2;LDLR;KLHDC8A;NAB2;ZBTB45;CS;GRWD1;COX6B1;PEG10;ZNF444;ADAR;BICDL1;KLF2;RAB34;SFT2D2;SLC25A28;GMEB2;VWA1;CHAC1;RTL8A;TOMM20;ARL2;MPDU1;NGFR;TMEM138
620	hsa-miR-548as-3p	0.44143	0.261861	1.01428	0.386588	HSPA6;PURB;CTH;MYOCD;GK5;SLC24A4;SEL1L;RBM48;SLC1A2;TRIM24;EIF1AX;USF3;BZW1;SLC2A4;E2F6;KLHL15;TMX3;PLEKHA3;DYRK2;BRPF3;AJAP1;FBXL13;PPP1CB;LEPROT;ARID4A;NCKAP1;TFAP2C;ARL5B;MTHFD2;NEO1;ARF6;PDIA6;GSR;ATF7IP;KIF23;PNISR;MYOZ3;SF3A1;YPEL2;NUDT21;CLASP1;RNF11;TNRC6C;CADM2;FAM151B;C1GALT1C1;LCOR;IGF1R;ITPKB;MMS22L;KDR;TBC1D22B;NRIP1;PRRG3;SON;SULT1B1;C1GALT1;ID4;AFF2;CBX3;PPP6C;CDKN2AIP;ANGPTL2;GEMIN6;SLC6A6;AAGAB;SLC29A1;ROBO1;SOX3;MAX;NUDT7;MAT2A;DYRK1B;TNKS2;PCGF2;ETS2;OTULIN;TFAP4;ZNF431;FSIP2;RPP14;HMGN2;ZNF99;PRELID3B;NDUFA5;AGAP1;RWDD2A;CTNNA3;INO80C;LHX4;TAF13;PTEN;CEP120;TCEAL4;ARL4C;FEM1A;OR2A4;MIER3;CDC6;SNX2;PCMTD2;PLEKHM2;COL12A1;SAMD5;RMDN1;ACOT9;RNF20;ZNF101;PPP2CA;JAK2;NEGR1;EXOC2;SDC4;CITED2;SLC38A9;SLC48A1;CDK1;CRIPT;MAP3K9;SF1;HSBP1;CBX7;MDM4;EXOC8;ARHGAP15;RNF2;ZNF665;GTF2F2;ANP32E;XKR4;WNK3;CTTN;EXOSC6;ONECUT3;SRP19;MBOAT2;NRXN1;PTK6;TMEM154;PPP3R1;GPR157;COX6B1;GJD2;RFX1;ZNF385A;NUDT19;NPAS3;ATRNL1;HNRNPD;KLF2;BCAN;CACFD1;SFT2D2;CD59;KLHL30;RCE1;ANGEL2;RIPPLY3;FZD10;CHD4;HDGFL2;TMEM9B;HNRNPA1;MIDN;GLRX2
621	hsa-miR-4638-5p	0.44911	0.25014	1.01175	0.38	GK5;SLC10A6;RAB40B;KCND3;MTMR10;PEX5L;ERAP2;ZNF417;ARHGAP29;ABHD2;KDM5A;MAPK1;EXOSC10;ATG14;MACC1;LRIG2;EEF2K;KLHL7;LRRC8B;NWD1;GSTM3;DENND5B;SMG1;SF3B1;HOOK3;ZNF655;DSG3;PUS10;GNPNAT1;PRPF38A;GATA6;VEZT;DIS3L;FGFR1OP2;KIDINS220;PLEKHM3;CAPZA2;SYNRG;ZBTB25;RSPH3;GINM1;CCDC170;GABPAP;WDR31;CIAO1;CRISPLD2;PCDHA6;RAB10;ZBTB43;RAB9A;RSBN1L;SNX22;GLYAT;ERC1;KRBA2;GNE;SGPP2;RNF11;MAP7;ABCB5;SLC35E1;CNKSR3;CNBP;GBP4;VWC2;ZNF652;SLC25A51;ALDH2;HPSE;METTL14;GNB4;ZFP82;RRAD;POLK;RBM23;FAM120AOS;COMMD9;TECPR1;WASF2;ZNF561;DUSP18;MPPED1;TWNK;SMYD4;BTN3A2;DNAJC28;PDLIM3;NQO2;FMN1;ZNF485;UGGT1;CDKN3;LIMS1;PI4K2B;TAF1B;PEX26;ITPRIPL1;MYO1F;FXN;ZNF430;HSD17B12;ZNF431;AGAP1;TSPAN6;C3;PRR23A;PNPT1;RAB27A;VSTM4;ARL10;PRPF4;TNFAIP8L1;YIPF5;SNRPD1;LINC00598;MREG;SEMA3E;TSPAN14;RPL34;HEYL;RHBDL2;OGFOD1;CDC14B;USP49;AKR1D1;ZNF682;SRARP;SCO1;FEM1A;APTX;NOL10;NPTXR;TRIM72;IL6R;TPCN2;ZNF419;GJD3;FOXK1;RNF149;EMC3;VSIG1;DNAJC22;HMGB1;ESF1;ZNF101;ARSA;FGFR1;PROSER2;DIP2A;PSMB2;TEP1;SP110;QRSL1;CDK4;TAS2R5;TMIGD2;ORC6;MRPL37;SFN;BORCS5;ERGIC1;DDX19B;ZNF333;SGO1;MFSD4B;MSANTD4;NUP93;ZNF85;MRPL36;CCR6;ST3GAL2;SLC2A1;PSMB5;LUC7L2;ZNF284;HINFP;ORAI2;GPR161;MCM4;PXMP4;NKAP;OPTN;MRPS23;IRF1;RRP36;POC1A;MRI1;NAGK;ITIH5;ZNF841;SLC1A5;RNF222;KCMF1;ZNF207;OXA1L;MCTS1;ZNF439;TUBD1;TPGS1;IL10RB;LDLR;VSIG2;TNFSF14;ACSL6;MOGAT3;STXBP2;CIC;CCDC142;HS3ST1;TRMT10B;MELK;ARHGEF39;CCS;KIAA1614;TIMM29;PNMA8A;PACS1;KCNJ6;SLC43A2;STIM1;MED7;ENSA;PIAS4;HRK;SVOP;IFITM3;ARL8A;SWSAP1;EDARADD;APOBEC3A;PHLDA3
622	hsa-miR-449a	0.451095	0.259582	1.01095	0.426	ZMYM4;HOXA13;SHMT1;FOXN3;ATXN1L;UBXN2B;ZNF644;MOAP1;MKLN1;ZNF614;SIRT1;SMAD4;IFNLR1;TSN;ANKS1A;NEUROD2;MFSD8;ZNF551;CDK6;DYRK3;KMT2D;ADAM10;SHANK3;KLHDC10;TGFBR2;PODXL;MAP2K1;BMP3;BCL2L13;CAPN6;VAV3;GMFB;LNPK;SESN2;ADGRG3;ITGB3;MCFD2;SPAM1;CTIF;CYTH3;BAZ2A;CREB5;ITPR1;MIGA1;MFAP4;MET;XBP1P1;AASDHPPT;HDAC1;PAPLN;CBX3;XIST;E2F3;HSPA1B;RGP1;MYC;SLC35G2;UST;MYCN;PKP4;ITGA11;GAS1;CNOT4;FAM104A;NFE2L1;SLC4A2;BCL2;CCNE2;TNRC18P2;KBTBD6;DNAAF3;RWDD2A;SKI;LDHA;FICD;VPS37D;TM9SF3;HNF4A;RRAGD;JARID2;CDC25A;RDH11;PLA2G2D;TRPV2;GIGYF1;ZNF623;CDKN1B;POTED;MRNIP;SHOC2;MAP4;VASN;TPCN2;IER5;GXYLT2;CCL22;PTPRJ;SAR1A;TMEM167A;SEC61A1;SSX5;FLOT2;HIRIP3;CPEB3;SATB2;HSPA13;RAB11FIP4;CDK4;GMNN;PDXK;GPR156;MBD6;DDX19B;MKNK2;VPS37B;LEF1;MDM4;FOSL1;SF3B3;SYNGR2;TXNIP;MAZ;NOTCH1;CLIC5;FOS;EDEM3;HDAC8;PPP1R11;CCND1;MLLT1;ATP6V1E1;MAST3;COPZ1;DDA1;SSBP2;PEG10;DCTN5;POU2F1;ZDHHC16;ARHGAP1;RALY;CRIP2;DGAT2L6;POLL;FKBP8;FZR1;NUDT3;RRAS;UBL4A;TSEN15;RTL8A;EFNB1;PHF19;CRABP2;EVI5L;ULBP2
623	hsa-miR-558	0.452419	0.254776	1.01033	0.41785	MTMR12;SLC10A6;SETD3;TFAP2B;PPIL4;MICB;ZNF268;ZFX;FADS6;USP1;LUZP1;ANKS1A;PAK2;PIGW;ADH5;APOA1;FAM13A;SLC25A32;SUSD1;SLC35A5;DYRK2;CARD8;HIF1A;ACSBG1;MTHFD1;HP1BP3;NFAT5;FPR2;GNPTAB;DYNC1LI2;TTC33;STX2;DNAL1;GSR;MCM9;FGD4;TERF1;PRR27;HS6ST1;ZNF141;AATK;RBSN;SGPP2;CCPG1;CDC42EP4;CEP57L1;DUSP19;PBX2P1;CNBP;ZNF587;GBP4;NEDD4L;HPSE;SMARCA5;PNO1;POFUT2;COLCA1;GTF3C4;GDE1;TMBIM6;KNL1;ZNF860;AP1S3;ZFAND4;YWHAZ;MPL;UBXN2A;SLC30A7;ZFP36L2;SPRED1;SIGLEC14;CYP20A1;RBM28;PEX26;TRMT2B;ZNF431;CEP97;ATP8B2;DNTTIP2;WHAMM;FBXL18;PHF5A;ZNF716;SKI;SELENOS;ELFN2;TMED4;DDX6;IL10RA;GSN;NT5DC3;ENTPD5;TFCP2;GGCX;CYP7B1;TMEM127;NARF;PTGS2;RUNX3;ZBTB3;ZCCHC3;TMEM33;MTPAP;SCD5;FNIP1;RREB1;FEM1A;ALG9;SHOC2;ZNF557;PRIM2;CLEC12B;SCD;LRRD1;TRIM72;MOCS3;IER5;HMGB2;KCTD10;ZMAT5;FOXK1;PLCXD1;HASPIN;GXYLT2;CLSTN3;PTCD2;GRB2;PDCL3;FGFR1;CCNB1;SNAPC3;MPLKIP;HES6;STK17B;IL17REL;APOBEC3F;SMARCE1;MSMO1;IMP4;LYRM4;TRAF1;IFT140;NOM1;FAT3;ZBTB18;PCNX2;ZNF578;RAD51;RAB37;FAM162A;CCND1;PLEC;ZCCHC4;ZNF250;PVR;MCTS1;PPP1R12B;CDKN1A;EPS15L1;TMEM120B;RNPS1;ZNF490;ICOSLG;LHPP;MAST3;RPL18A;RBM4B;GPR157;ANKRD18A;NME2;PBX2;TPD52L2;INTS7;KLF2;TIMM29;POLR3K;LPAR2;MED16;PELP1;SIRT3;IRGQ;RPS19;PKNOX1;GTF2F1;ATP6V0E1;MRPS14;BCAS4;MORN4
624	hsa-miR-377-3p	0.457107	0.246517	1.008	0.402834	CLNK;HIBADH;DDAH1;NLRP11;CCNK;ZNF486;ATXN3;RTL6;TRAPPC6B;VAPA;HUNK;RPAP2;FOXJ3;PTPRS;LRIG2;KLHL15;BBS4;YWHAG;BRWD3;PLEKHA3;RAB3GAP1;EML4;CTTNBP2NL;CD93;SIGLEC15;ZYG11B;STARD7;PVRIG;RORA;KCTD16;USP51;CPEB4;RNMT;PDE3A;ZCCHC14;JAZF1;ZNF610;ATP9A;GSR;NFAM1;TNS3;TIMM8A;PLS1;FRMD3;PTBP3;TAL1;ZNF280B;RSBN1L;NBEA;CBX2;RNF41;OSTC;MBNL3;DCAF12;PPM1A;ARID1A;SLC41A2;PLA2G7;LMX1A;ATF3;IL7R;ADCYAP1R1;PELI2;ADAMTS4;SESN1;MLXIP;DDX17;SCN8A;TMEM30B;CNKSR3;SNX29;EGR3;ETS1;SMC5;ARMCX3;CCDC69;MOB3C;ARHGAP12;TWF1;TPPP;ESRP1;ZNF330;IGF1R;CSGALNACT2;RNF152;NR3C1;AASDHPPT;CYP4F11;MYCBP2;PROX1;MTFR1L;LAMP2;XPNPEP3;ZNF548;RBM23;KCNA4;IGF2R;EPHB3;CRIM1;ZNF134;SLITRK4;FOXF2;SRSF1;E2F3;GSK3B;SCOC;PXDN;HSPA12B;CYP20A1;FIG4;SAMD4A;ROBO1;STX7;ZNF781;CD34;ATM;NCAN;SLC25A26;NFE2L1;LRP8;LILRB2;GOLGA7B;MAT2B;BHLHB9;MLLT6;TRERF1;CNTF;RAD54L2;HLF;SOD1;EID1;PER3;ASAH2;PSAP;SETX;TEAD1;ASH1L;SPINT3;TSPAN14;PTEN;ZFP14;PKD1;ATP6V1G3;TGIF2LX;GIGYF1;CADM3;CLN8;GRID1;ADORA2B;LRRC32;LILRB1;UBE2H;APTX;ST6GALNAC5;AAK1;STOML1;ACOT9;RHOBTB3;CLTC;CENPL;NDUFA12;TMEM132B;CLSTN3;PFKFB2;FAM180B;KCTD2;PARM1;HOPX;CLCN7;CADPS;INTS2;CPEB3;SLC30A5;NMRK1;MAPKAPK5;BMP10;NEURL1B;LYRM4;TMEM69;PDK3;ZNF195;DUSP6;CRB2;FXYD6;DNMT1;PKP1;MAP3K9;ARF3;MSANTD4;PTMA;PARN;ZNF554;RUNX1;UHMK1;SPECC1;EDIL3;PDZD2;GOSR2;CAVIN4;PLEKHA6;ZDHHC22;KCNK1;AIFM2;ANTXR2;TMED9;IBA57;SH3PXD2A;RALGPS1;GDPGP1;LDLR;PTK6;VAC14;PITX2;TMC7;EGR1;PAK1;ZNF764;ZBTB46;MGAT4C;UBE2B;DCTN5;SPAG7;NANOS1;FBLN7;KLF2;GBF1;CDT1;CACNA1B;TLCD2;TJAP1;MMAB;TIMM10;PELP1;NRG2;SLC43A2;GGPS1;ARPC4;ALDH7A1;MRRF;REEP4;HRK;SYT5;TIMP1;TP53;RDH13;PKNOX1;F11R;DUSP26;EMC10;ZNF556;IGSF9;CRLF1;GPR78;LYPD3
625	hsa-miR-4701-5p	0.457269	0.248585	1.0087	0.415842	ATP1A2;VPS8;WWC1;SLC4A1;ATXN3;KIF1B;ADAMTS18;GATAD1;KIAA1549;PHC3;IL1RAPL1;SATB1;LRIG1;PCSK6;HAUS2;RHOH;MOGAT1;RBBP4;SMCR8;THAP1;SLC7A5;TNRC6B;PER2;CDKL1;SUSD1;NLN;HOXA10;EIF4E;FBXL13;SPTLC2;LZIC;ABHD18;FGFR1OP2;ZNF70;DMXL1;TAOK1;GPRIN2;CD84;ATAD3C;NLRP12;ZCCHC8;GINM1;NPR1;CXCR2;LNPK;LHFPL2;RSBN1L;AKAP6;FAM126B;SIDT2;TTPAL;PNPLA3;PHF20;YME1L1;PHF13;SHE;DENR;CREBRF;CEP57L1;ABCA6;DCAF7;CNBP;IGF1R;IFNAR1;NIP7;ZKSCAN4;LMOD3;EMP2;DEGS1;PANK1;C1S;ABL2;RBM23;BLOC1S6;KIF6;KLB;PRKN;ALG1;BCL2L15;AGTPBP1;PDLIM3;NQO2;SETD1A;PTGR2;SGTB;GPRC5B;TSPYL1;PEX26;LIPG;CEP78;HACD4;NFE2L1;RASL10B;PGM3;RPP14;FANCF;ZMIZ2;GOLGA7B;ZNF320;HARBI1;BAIAP2L1;RYK;GAN;CYP27C1;KBTBD6;KIAA0586;POLR3A;SKI;ATP1B4;OTUD6A;ZNF678;COPS8;TXNL1;CLUAP1;ZNF669;NFKBID;MYADM;KNSTRN;TRMO;RDH11;TIRAP;BTG2;TMEM192;PARP2;CYCS;SLC38A7;MYO6;GNB1L;SOX4;TYRO3;RPS24;ST3GAL1;SPPL3;RHOBTB3;U2AF2;FPR1;CHRNB1;NPHP3;TRIM65;EMC3;IYD;VN1R1;CARHSP1;PRDM15;ZNF101;ZNF607;GLA;XRCC2;RPL14;CCDC90B;CACUL1;ZNF563;FAM83G;BORCS7;CRCP;GRID2IP;WDR91;PDXK;GPR156;ADAT1;ERGIC1;MAP1LC3B;DDX19B;COQ7;EDN2;ZNF565;PRKX;ZNF285;GMPS;DNAJC18;YIPF4;ZFP69B;EPHA2;RAB3C;GPKOW;HIF1AN;SYT2;GLTP;ZNF76;DIAPH1;MANEAL;ORAI2;TXNIP;SGSM1;CHAF1B;ZNF584;APOL2;ZNF665;CORO2A;FLYWCH2;RRP36;RABGAP1L;ASB6;RNF222;AP2M1;UQCRB;NUP62;DNASE2;EEF1E1;ZNF439;ISY1;ABRACL;FBXW7;LRPAP1;LHPP;CORO7;HMGA1;TMEM154;TMC7;RBM4B;COX6B1;PDF;PPIC;TM4SF5;CWF19L1;TRMT10B;QSOX1;OSTF1;ATCAY;CSNK1E;PCBD2;TOMM40;AP3B2;SLC7A14;SLC2A6;PRR13;CACNG8;TCOF1;KIF21B;URM1;SLC26A9;MAP4K2;S100A9;MIOX
626	hsa-miR-10b-5p	0.457738	0.243449	1.00806	0.402516	GP1BA;CHDH;HOXD1;GK5;SLC24A4;SCMH1;PPARA;ARHGAP18;ADRA1B;TMED5;NIPSNAP2;ZNF460;THUMPD1;TRA2B;METTL7A;CSMD1;NR4A3;OLFM3;ARSK;NUFIP2;HOXD11;UGDH;USP9X;LEMD3;FEM1B;FAM13A;PIK3CA;DDHD2;ZBTB8A;RSRC1;TMEM170A;PDCD4;FOXRED2;CARD8;RBM12B;USP3;RAPGEF2;UBXN7;AKT1;CDKN2A;TFAP2C;RORA;CRK;BCL2L11;DIAPH2;NUDT4;ZMYND11;GK;ZNF878;API5;ARFGEF1;TFPI;ASCL2;LRRC59;CHMP1B;CDK12;NR2C2;GSR;SLC25A30;ZNF445;ELOVL7;KIF21A;SMCHD1;PIEZO1;ZNF280B;TCF15;MBNL1;TXNDC16;MBNL3;URGCP;SLC2A3;TIMM50;PHF20;RALBP1;EPHA4;RUNDC3B;CNKSR3;KIAA1143;SPOUT1;TPM1;TTYH3;XIAP;DVL3;IPCEF1;HIVEP2;NCOA6;DDX58;ZNF318;NF1;ZNF708;HHIP;CNOT6;TRIM2;PPP1R13B;ACVR2A;SNX4;CMPK1;XPNPEP3;SON;PSMD11;C1GALT1;CCNG1;AP3M1;ID4;HHAT;FRRS1;ACLY;SRSF1;CREB1;LILRA2;RBM17;HSPA1B;RGP1;PAICS;FAM118A;SLC11A2;H6PD;HOXB3;MTX3;AASDH;LMF2;SETD7;ALKBH4;CSGALNACT1;PPP1R15B;DLAT;XPO7;SLC5A5;IGSF1;HMGN2;RAB15;USP6NL;USP6;ZNF394;ACOT13;ACAD8;COPS5;KBTBD6;PPFIBP1;TMED4;NCBP3;UBE2Z;LAMC1;RTKN2;ANKRD33B;ATP1B4;ZEB1;KIAA0100;FBXO31;STK33;HNRNPF;TUBA1B;SART3;ZNF329;MYF5;APOC3;MAVS;TMEM127;MBNL2;PTEN;CLN8;EBNA1BP2;FUT1;COL6A2;FEM1A;POLR2A;FASN;CDC6;RPS15A;KLF4;MAPRE1;EXTL3;AHCY;PHAX;RPS9;CSNK2A1;FAHD1;PIK3CD;ESYT1;KL;SYNPO;CAMSAP3;CENPL;CRY2;PAFAH1B1;MSL3;NCOR2;APLNR;TIAM1;PRRC2C;PFAS;PABPC1;NDUFB5;NELL2;TPM4;ZC3H18;SFRP1;CCDC8;ZNF223;ZNF502;BRCA1;PSD4;RARG;MAPKAPK5;WDR77;TENM3;ORC1;FZD2;PDK3;HLA-E;CRLF3;AHCYL2;BORCS5;UROD;HOXD10;LSS;SDC1;KCTD11;SLC48A1;RPS8;SLC25A5;SLC25A43;MKNK2;PTPRT;CRIPT;STAT6;ATG13;HTATIP2;PLA2G2C;PRPF8;GPCPD1;ATIC;GATA3;DLX1;PPP3CB;CDK2;CADM1;FUT6;UHRF1;ORAI2;NOTCH1;CHAF1B;S1PR2;NPTX1;PARL;RNF2;PLA2G4F;EIF1;INHBA;POC1A;NSD3;ANP32E;STT3A;FHL2;OPA3;TSPAN33;ANXA7;GSS;ONECUT3;SRP19;AXL;NUAK2;NEK7;MCTS1;SAPCD2;LRP3;CDKN1A;TCF19;KLHDC8A;HK1;ZNF574;LPIN3;PSMD13;LIX1L;CD3D;TMEM101;LYL1;SURF6;GLOD4;CSRNP3;DPF2;CCS;CHPF2;CLPTM1;TMEM109;NAP1L1;POU2F2;PAX6;SFT2D2;ERLIN1;GLB1L3;EXOSC2;DMWD;CTBP1;ACTG1;WDR13;IRGQ;TP53;DGAT1;FXR2;SREBF1;MSTO1;GRINA;QPCT;GRK6;MRPS14;PRMT7;SYT11
627	hsa-miR-6776-5p	0.458372	0.25907	1.00811	0.422535	TMEM184C;RAB3D;IL17RB;MBD5;PPIL4;ZNF417;MAGI3;NMNAT1;GNL3L;USP1;AMD1;USF3;HAUS2;ARSK;SERPING1;PRRG4;CCL16;SOCS5;KIAA1210;GABPB1;FAM241A;ZNF317;ZSCAN29;ZNF695;EMCN;SASH1;ZBED3;ATL2;DAND5;ZNRF2;ACAA2;GPBP1L1;TFPI;GABPAP;CLEC4E;LAX1;ATG9A;ANGPT4;MON2;KCNIP3;TXNDC16;KCNMB1;FCRL2;TRAF3IP1;HIC2;CCDC141;TNPO3;ALDH6A1;FAM151B;ZNF641;PEX2;MRPS17;XIAP;TRIM16L;SLC30A4;CNOT6;HPSE;RTCB;SALL4;IRAK2;EXPH5;SMARCA5;XPNPEP3;CCNG1;NIPA1;TBC1D24;METTL8;ACAP2;UBXN2A;AGMAT;TMEM43;MTX3;RBMS2;CA6;NFE2L1;RAP2B;TRMT2B;STPG1;STK32A;CEP97;DMKN;DPPA4;DHX33;WHAMM;HARBI1;YOD1;GAN;ZNF394;ZNF716;N4BP1;GLIS2;DHODH;TANGO2;CNTN4;ZNF157;SEC22C;NPLOC4;FKBP5;ZBTB3;PARP2;CDC73;CCDC80;OR2A4;SHOC2;FASN;MSH5;PSMD9;ZNF555;STEAP2;MAFK;FOXK1;SLC33A1;PARD6B;RPL32;STON2;VAMP3;KCNE4;PPM1K;TMEM65;EHD4;TERF2;NDUFB5;GJA5;RILPL1;TNPO2;MED28;AMBRA1;IL17REL;ALDOA;MFSD14C;LYRM4;COX18;RNASEH2B;RAB5B;ULK1;GRK4;ALOX15;CLUH;CERS2;PRRT2;SPRYD4;TIMM10B;FAM83F;ZNF703;INMT;VPS53;MYH15;CCT4;RDH10;MBD3;MCF2L2;COL9A2;TPGS1;ZNF766;RNPS1;MNT;LDLR;PTK6;CCDC115;DDA1;HDGF;COX6B1;SSBP2;SSTR2;PDZD4;BICDL1;A1BG;MYDGF;TIMM29;TLCD2;ZNF321P;TUFT1;OCIAD2;MPP2;EXOSC2;LETM1;STIM1;CHAC1;NR2F6;NTSR1;TPM3;SLC35C2;GRK2;S100A16;RPTN;LEAP2
628	hsa-miR-3663-5p	0.462373	0.252505	1.0062	0.420945	ACTC1;ZNF724;CYTIP;TRPM7;SLC4A1;ATXN3;KIF1B;PDE6A;AGO3;THRA;HAUS2;MOGAT1;SRSF10;PAN2;ARSK;RBBP4;SMCR8;DNAJC10;TNRC6B;MAN2A2;SEC14L5;SUSD1;ZNF704;NUBPL;EIF4E;SBNO1;SIRPB2;SPTLC2;LZIC;ABHD18;FGFR1OP2;RHCG;NAA50;POU5F1B;HEATR5A;ZNF70;BCL2L14;ATAD3C;GCLM;KCNN3;ZCCHC8;GINM1;NPR1;TRAT1;CRISPLD2;RSBN1L;FAM126B;TTPAL;ZNF8;YME1L1;SHE;ANKRD36;SGK3;SLC28A1;NIP7;EMP2;DEGS1;ABRAXAS1;ABL2;RBM23;ZNF573;MYO5A;KLB;NIFK;CHST3;LIMD1;DUSP18;UBA5;BBS10;RFK;IFRD1;PIGO;BCL2L15;ERVMER34-1;PDLIM3;CYP20A1;SGTB;CSNK1G3;TSPYL1;CYB5B;LIPG;FXN;HACD4;ZNF461;IVD;NT5C2;RPP14;DHX33;OMD;MED18;HARBI1;CYP27C1;KBTBD6;KIAA0586;POLR3A;KIF1C;TRMT10C;TLR6;NFKBID;MYADM;RDH11;PARP2;GRID1;CYCS;RCSD1;BACE2;MYO6;NPHP1;TRIM72;TYRO3;IDE;NEK8;AAK1;VASH1;STOML1;SPPL3;SEC24D;TMEM199;CHRNB1;NPHP3;TRIM65;TMEM132B;IYD;VN1R1;TMEM184B;MOB4;MRPS10;RPL14;PAGR1;EIF2A;CCDC90B;ALDOA;CRCP;SCIMP;ZNF34;TMIGD2;WDR91;GPR156;DDX19B;PTAFR;WDR5B;DENND6A;TTC31;PSMD1;ZNF285;PLIN3;MPV17L;KCNK6;YIPF4;ZNF554;GLTP;CHCHD5;ORAI2;FBXO17;SGSM1;POLR2F;FBXL2;ZNF665;FLYWCH2;PBOV1;RABGAP1L;SLC25A16;CCND1;PLXNA2;FAM9B;POLM;UQCRB;NUP62;LYRM7;NUCB1;LRPAP1;KLHDC8A;NFS1;CORO7;TMEM154;SSTR2;RNF19B;PPIC;CWF19L1;NDUFV3;CGN;CDK9;SS18L1;OSTF1;ZNF576;ATCAY;ORMDL2;PCBD2;MMAB;TOMM40;TIMM10;ZNF446;RPS6KL1;PRR13;CHAC1;CNGB1;ENSA;CACNG8;FLVCR1;FBLIM1;ARPC2;MAP4K2;PHLDA3;MIOX;DCUN1D2
629	hsa-miR-5693	0.464095	0.242445	1.0055	0.411765	TDRD1;UBBP4;ESCO1;DDAH1;WWC1;CPSF2;GK5;AVL9;SEC14L4;SLC16A10;ZNF106;INO80;FADS6;WIPF2;ZNF410;ZNF621;MAPK1;ARSK;YTHDC1;STIL;RBBP4;KLHL7;NUFIP2;GSTM3;CNDP1;PRRG4;NEUROD2;SMG1;ZNF713;SLC7A5;TFDP2;FYTTD1;BAMBI;TCF23;FAM241A;TNFSF15;ZSCAN29;GPSM2;PUS10;UBN2;SHANK3;SBNO1;SIK2;GREB1;GATA6;ZYG11B;VEZT;SLC7A1;SPTLC2;BTF3L4;ELP2;NAA50;PLEKHM3;HEATR5A;RGS9BP;FLCN;SYNRG;ACAA2;DBR1;RSPH3;CLEC7A;QPRT;CRISPLD2;POLR1B;RAB10;CLDN12;LNPK;TRPM6;ITGB3;AK3;MCM9;RNF216;ZC3H15;SNX22;GLYAT;TXNDC16;TRAF3IP1;ZNF8;GPR155;KRBA2;IP6K1;BDP1;TNPO3;GNE;YME1L1;ERI2;MIEF1;CEP57L1;GPAT4;ANKRD36;MTO1;PEX2;NRG4;UEVLD;DCAF7;ALOX5AP;MTAP;FBXO27;ZNF708;DOCK11;EMP2;SLC8A1;MYCBP;PSMC2;GNB4;XPNPEP3;ABL2;EVI5;LIN52;ECE1;ZNF573;COMMD9;TECPR1;PLEKHB2;SLC25A33;ALG1;YWHAZ;PIGO;NDUFS1;NOL9;BTN3A2;SLC26A2;ZNF485;CYP20A1;UGGT1;RBMS2;LIMS1;PEX26;TOMM70;HACD4;DFFA;NFE2L1;RAP2B;HSPA4L;HECTD3;CDKAL1;DNAJC3;KAT7;OSBPL10;ZNF394;CLK4;TSR1;ZNF730;SPIB;HOXB6;TSPAN31;NUP43;NCBP3;MCAM;HYPK;NCMAP;PLXDC2;PIK3R2;GLG1;RBL1;ATL3;RRAGD;LYN;MAVS;SEMA3E;OLA1;CLDN4;UTP4;CDC25A;ZFP14;RHBDL2;TMEM192;RACGAP1;SYNPO2L;SCO1;RNF170;SSR1;APTX;A2ML1;AS3MT;MAP4;IER5;EMC2;FOXK1;RPS24;ACOT9;JPH2;FPR1;KIF18B;KCNE4;PARVB;SAR1A;TSHZ2;EMC3;VSIG1;DNPEP;PXN;PFAS;ESF1;PRMT3;RILPL1;PROSER2;MPLKIP;EIF4EBP1;IDS;PGBD5;CISD2;DYNLL2;APOBEC3F;POM121L7P;MAPKAPK5;BORCS7;IMP4;TAS2R5;ZNF34;SUMO1;UBE2G2;SEC23B;ERGIC1;CCDC59;ANKHD1-EIF4EBP3;AKR7L;RNF24;KCNQ5;ZNF281;SLC16A3;CRIPT;ISCU;MFSD4B;MSANTD4;GRK4;ST3GAL2;POLR3D;TRUB2;CEP89;SF3B3;ZNF581;ABCF1;ANG;RAP1GDS1;FAM83F;ORAI2;MAZ;MEAF6;PRICKLE1;HEBP2;S1PR2;MRPS23;YWHAE;RRP36;MRI1;R3HDM2;XKR4;FHL2;AGAP9;SLC1A5;RNF222;RDH10;KCMF1;FAM9B;TMEM168;OXA1L;CDCP1;IBA57;TUBD1;AP1S1;FUT2;TMEM120B;EIF4EBP3;SHISA6;BROX;DLX2;SH3BP2;HDGF;STXBP2;NKPD1;RNF19B;PPIC;ZNF226;HS3ST1;BICDL1;ARIH2OS;NR1H2;CCS;TIMM29;DCAF16;PEA15;LYPLAL1;ZMAT2;PAOX;ZNF321P;LAT2;UROS;ANGEL2;AP3B2;SLC7A14;NUDT3;LRAT;EXOSC2;NECAB3;ZBTB7A;MRPL17;MED7;TP53;PKNOX1;OR7D2;TIAL1;OSBPL2;NDUFA2;POLR2E;GTF2F1;ADRM1;HNRNPA1;WDR55;TMEM40;MAP4K2;LDOC1;ARHGEF5;POPDC2;PHLDA3;SH3TC2;MOB3A;LEAP2
630	hsa-miR-4455	0.466982	0.262237	1.00441	0.455285	PTCHD1;FAM83C;NR2E1;EFHC2;APOL6;COA7;MAP3K2;LIPC;DMD;CUX2;KIF1B;PRKCB;KANSL1L;RPH3A;DBT;MAN1A2;ARSK;SLCO4C1;ROCK2;UBN2;ZNF131;MTHFD1;ZBED3;VANGL1;TXNL4B;GPBP1L1;ZNF878;CASZ1;LPP;SAMD9L;SESN2;PAX5;TTLL7;MBNL3;UGT2B4;CDON;DIABLO;TLR5;PLEKHA1;EEA1;GRK3;SBK1;TRAF3;BCL10;MAF;CDK15;ZMIZ1;SETD5;FAM117B;ZDHHC20;MYO5A;SETD1B;EN2;ERVMER34-1;CEP170B;KPNB1;NCAN;CHD3;PPP1R16B;RAP2B;LHFPL6;PLAC8;MPEG1;CD40LG;DPPA4;BUB1;ACP1;PRIM1;WHAMM;YOD1;ZNF394;SLC35F6;NCOA3;KIF1C;TMED4;CNTF;GLIS2;EDA2R;PDGFC;ZEB1;GLI2;DHODH;NACC2;SLC43A3;CYP7B1;P3H2;IL2RB;PYGO1;DOCK1;TCTE1;PARP2;TNR;CDH12;ZNF382;CBX1;SIM1;MOCS3;TYRO3;ARHGDIA;ZNF529;LRRC10;FOXK1;SPPL3;WNT10A;GXYLT2;CPM;COL1A1;EEF2;CACUL1;MED28;XKR6;CAMK4;FAXC;CAMTA2;TGOLN2;KCNQ5;KATNAL1;NUP93;MAPK10;PGBD4;RAB3C;RPL23A;SF3B3;SYT2;DNAJC6;PRRT2;CAMK2N1;AGPAT5;ZC3H4;KIAA1549L;SPRY4;ONECUT3;DBNL;CDKN1A;JAKMIP2;COX6B1;CLEC2D;NACC1;SLC16A13;TIMM29;WNT4;KCNQ3;TBX4;ANO8;NMNAT2;TNS4;BDH1;MPP2;PORCN;TMEM151B;EFNB1;VAMP4;ADRM1;ZNF556;SH3TC2;UBE2Q1;TMPRSS6;FGF14
631	hsa-miR-5690	0.468306	0.249706	1.00347	0.446281	ZNF724;APOL6;ACBD7;LIPC;SLC24A4;CLCC1;SHOX;TGFBI;GNL3L;OGFRL1;SOAT1;CRKL;ERCC6L;THAP1;PER2;KIAA1328;ZNF770;ZNF566;GON7;DR1;SEPHS1;SLX4IP;ATP6V0D2;LZIC;TMEM170B;NRXN3;BVES;WDR73;ZMYM1;PRR14L;ZNF674;GABPAP;ATP9A;HSPA2;SLC25A36;TTC28;LHX6;ZNF451;PATJ;BSPRY;SLC16A4;RD3;TXNDC16;ZNF681;UBB;ZNF154;ZNF891;TIMM50;GNE;CANX;TMEM185B;DDX17;PSMC4;CCDC77;IPCEF1;SMC2;UGT2B10;OIP5;PLA2G4D;PAK1IP1;TRIM2;PPEF2;ZSCAN22;MMS22L;APAF1;MXD1;HEXA;PLEKHG2;GNS;GDE1;MARVELD2;ZNF182;LIMD1;KCNJ5;RNF146;RAB36;UBXN2A;CASP16P;PGAM5;HAUS3;GRSF1;AGBL5;MTPN;UGGT1;STX7;RBMS2;TSPYL1;PPP1R15B;SYTL3;TBL2;GPR75;AKNA;AQP6;CDKAL1;FBXL5;SPAST;SLC25A53;ZNF394;OR51E2;CARD6;NKRF;C3;NUP43;TMED4;NCBP3;ZNF585B;GOLGA1;KLHL23;NT5DC3;LY6G5B;DRAXIN;PIP4K2B;ULBP3;DHODH;GEMIN4;MYADM;ZBTB8B;PLA2G4A;PDPN;CDH7;RPF2;FKBP5;CDC14B;WSB1;GPX6;MRNIP;ZNF589;SHOC2;ZNF699;ZNF583;AS3MT;GNB1L;BICD2;PHAX;ARL5A;CSNK2A1;GXYLT2;ENTPD4;SLC25A45;SMAD5;SLC35D2;MRPL49;MGAM;PDP2;MXRA7;ALDOA;CBY3;MSMO1;MYD88;ACTR3B;HJURP;NDUFS5;ZNF440;RNASEH2B;ADAT1;SRD5A1;CLPB;BCKDK;CBFA2T2;RBM27;TRAF1;MPV17L;YIPF4;ELP6;ZNF581;VMAC;STX4;DSN1;RAB13;DARS2;LPXN;MRPS16;BPNT1;RAET1E;ZNF665;RAD51;GALNT2;STX6;ZNF783;ANP32E;RPL41;EXOSC6;ZFP62;IBA57;SLC27A1;DOT1L;NUCB1;BROX;UBA6;RPH3AL;IGFBP4;TAPBP;CAMLG;PSMG1;SELENOH;IFNAR2;ANP32B;MAGI2;RIMBP3C;TVP23C;TNS4;MED16;ZNF747;EXOSC2;NR2F6;CACNG8;RTL8C;FGFBP3;TPM3;TMCO1;SPC24;GLRX2;TTC13
632	hsa-miR-6878-3p	0.468728	0.258598	1.00361	0.424742	TXK;MYLK3;SLC38A2;FOXN3;DNAJB4;GK5;CPT1A;STC2;TMEM97;PDE6A;AGO3;PLSCR1;PGM2L1;F2RL3;SH3BP5;PIK3C2A;SMCR8;NSUN4;CCR4;YPEL1;FOXRED2;B4GALNT3;GNAL;GPRIN3;LYRM2;FPR2;ZNF70;BCL2L13;ZCCHC8;NIPAL1;CEP104;JDP2;CAND1;SENP8;HRH4;MCFD2;MTMR9;PNPLA3;LGSN;TMEM67;KREMEN1;CNKSR3;XPC;TNRC6A;GMEB1;CMBL;DEGS1;F2RL1;MON1B;AGMAT;GTF2H3;TMEM263;DHTKD1;XPOT;PGK1;SGTB;ZNF638;MYO1F;FXN;SLC38A5;ZNF582;HSPA4L;ZNF431;SLC35F6;ZNF568;ZC2HC1C;WFDC6;GLG1;RBL1;DRAXIN;ICA1L;CLUAP1;LINC00598;SEMA3E;TRIOBP;MRTO4;KCNC4;CBX5;CYCS;SCO1;RTL10;TMEM181;NOA1;CABP4;ZNF426;IDE;NEK8;AAK1;MSANTD3;TMX4;ZYG11A;SEC24D;ZNF626;ITGAL;NPHP3;HAS2;ARL17B;HMGB1;CARHSP1;LIAS;DSTYK;XRCC2;EIF2A;ANTXR1;FAAP24;CISD2;ADK;CDK4;ZNF34;TTC31;PLIN3;PCP4L1;KCNK6;SDHAF1;CACYBP;VAMP1;ISCA2;RPS6;MANEAL;ORAI2;CAPN15;ZNF578;HFE;AKR7A2;FBXL2;FAM221B;RPL41;OPA3;MCTS1;COL9A2;FUT2;MSRB2;RNF19B;TM4SF5;TRIM27;HS3ST1;CCDC125;NANOS1;SIAH3;GPBP1;UBOX5;FBXO44;ZNF7;PIGM;TOMM40;NUDT3;SUGP1;PRR13;CEP126;TMEM186;ENSA;NTSR1;SVOP;FBLIM1;IFITM3;ARPC2;RTN2;APOBEC3A
633	hsa-miR-3135b	0.474628	0.237221	1.00157	0.435845	TDRD1;SIGLEC6;SMTNL2;CHDH;TXK;PLEKHS1;REL;SLC4A1;GK5;SHISA9;SEC14L4;MED29;SLC16A10;ZNF417;AGO3;MAGT1;RFX7;INO80;FADS6;MKLN1;DNAJB13;MOGAT1;MAPK1;DBT;HMOX1;ARSK;EEF2K;KLHL7;E2F6;SMCR8;CNDP1;SMG1;ZNF713;TFDP2;HOXA7;DNAJC10;ZNF655;BAMBI;APOA1;TCF23;ZBTB8A;LAMTOR3;GPSM2;SUPT16H;SAMD4B;PRPF38A;SBNO1;SIK2;GPRIN3;ZYG11B;GPR137C;GNG12;NAA50;PLEKHM3;HEATR5A;RPS6KA5;RGS9BP;ZNF347;ZMYM1;GRK7;QPRT;CCDC170;WDR31;SLC35E2B;CUBN;TIMM8A;CRISPLD2;RAB10;ADCY2;AK3;RNF216;MYH11;ZC3H15;SNX22;ERC1;SF3A1;FANCC;PTPN2;GPR155;CHERP;ZNF154;RNF157;KRBA2;CSF1;CLCN6;TIMM50;DPY19L4;YME1L1;SLC35E1;MLXIP;KDM6B;POLR2D;ABCA6;RAB11FIP1;KIAA1143;ANKRD36;MTO1;KCNA7;XPC;XIAP;GP2;IL2RA;DCAF7;VWC2;SOX17;GMEB1;LCOR;ALOX5AP;MTAP;FBXO27;NIP7;GNB1;MMP17;MYCBP;F2RL1;ABL2;SULT1B1;LIN52;RBM23;ECE1;SNTB2;CYB5D1;GDE1;ZNF573;TECPR1;SLC25A33;RBM43;DUSP18;ALG1;XPO5;LILRA2;PIGO;SMYD4;GRSF1;BTN3A2;SLC26A2;ZNF74;FMN1;LONP2;ZNF485;CYP20A1;FIG4;ROBO1;MYCN;LIMS1;PTGR2;TOMM70;HACD4;NFE2L1;HSPA4L;GPR75;PIGX;NFIC;ZNF320;KAT7;OMD;MED18;OSBPL10;SPIB;TVP23B;FAM210B;C3;BSCL2;PRR23A;NCBP3;SRCAP;ALG14;PNPT1;SMOX;MCAM;LRCH3;PLXDC2;PIK3R2;ESYT2;NCAPD2;SLC16A5;TNFAIP8L1;MPRIP;MREG;METTL2B;LYN;MAVS;SYAP1;RUNDC1;OLA1;UTP4;ZNF790;HEYL;GFPT1;ZFP14;RHBDL2;VIM;CALCOCO2;RACGAP1;ADM2;SYNPO2L;PKM;PRSS16;DGKE;POTED;PYCARD;MASTL;RNF170;SLC35E3;NFX1;LUC7L;FEM1A;NOL10;FUT11;NDRG1;RPS15A;MFAP2;CD3E;AS3MT;ELK1;ANKRD9;SMAGP;ST3GAL1;ACOT9;JPH2;FAM217B;CINP;COPA;NKD1;PARVB;GALNT6;SAR1A;TSHZ2;ARL17B;EMC3;THAP2;DNPEP;ENTPD4;IYD;MAFF;TERF2;ESF1;THY1;WDR17;PRMT3;ARSA;MPLKIP;PDP2;IDS;RAB32;PGBD5;CISD2;MGAT1;POM121L7P;MAPKAPK5;BORCS7;TEP1;CDK4;ORC1;TAS2R5;ZNF34;LYRM4;PTCD3;LRRC3C;UBE2G2;HLA-E;ORC6;SEC23B;AKR7L;SLC38A9;ZNF281;GDF7;NOM1;SGO1;POU2F3;MFSD4B;YWHAB;YIPF4;RPS14;PGBD4;CCR6;BCL7B;PNMA2;THAP6;CEP89;RFC2;SLC2A1;PSMB5;LMNB2;SLC2A8;ABCF1;SPON2;SPECC1;ANG;DSN1;ORAI2;UNC13A;MEAF6;HEBP2;GPR161;NKAP;MCM8;OPTN;MRPS23;FLYWCH2;RRP36;MRI1;NAGK;XKR4;FHL2;AGAP9;ZNF841;SLC1A5;PPP1R11;MRPS25;KCMF1;FAM9B;COL13A1;BMS1;TTLL12;MSRB1;FLG2;BIRC5;IBA57;KDELR1;TUBD1;AP1S1;ACTR5;BROX;HM13;STXBP2;ROMO1;NKPD1;SSTR2;METTL27;RAB43;RNF19B;CCDC142;ZNF226;HS3ST1;ITPA;TMEM250;ARIH2OS;CCS;QSOX1;ACP6;TIMM29;DCAF16;FFAR1;MFSD13A;UQCC3;FHDC1;PIGG;TVP23C;MED16;UROS;F2;AP3B2;NUDT3;ZNF786;LRAT;MED7;CDC37;INTS3;TMCO1;APOM;TIGD6;TIAL1;FAM89A;GTF2F1;SCAMP4;POLD4;KRI1;PLXNA1;MYO1C;PHLDA2;TMEM40;MAP4K2;ARHGEF5;APOBEC3A;PHLDA3;ZFYVE27;GDI1;CENPM
634	hsa-miR-6131	0.492978	0.249845	0.996333	0.461694	ZNF724;CYTIP;TRPM7;SLC4A1;ATXN3;KIF1B;GATAD1;PDE6A;AGO3;ZNF268;HAUS2;MOGAT1;SRSF10;IGF2BP1;PAN2;DNAJB6;RBBP4;SMCR8;DNAJC10;TNRC6B;MAN2A2;FEM1B;SEC14L5;SUSD1;NUBPL;EIF4E;SBNO1;SIRPB2;DEK;SPTLC2;LZIC;ABHD18;FGFR1OP2;RHCG;ARL5B;NAA50;HEATR5A;ZNF70;ATAD3C;GCLM;KCNN3;ZCCHC8;NPR1;TRAT1;CRISPLD2;ZBTB43;FAM126B;TTPAL;MAT1A;ZNF8;BAG4;IL7R;YME1L1;LRRC58;SHE;ANKRD36;SGK3;SLC28A1;ARHGAP42;ENAH;NIP7;NR3C1;EMP2;ARHGAP31;TP53INP2;ABL2;LIN52;RBM23;CTDP1;ZNF573;MYO5A;KLB;NIFK;CHST3;DUSP18;UBA5;MPPED1;RFK;ZMAT4;IFRD1;PIGO;BCL2L15;ERVMER34-1;PDLIM3;RHOF;PLEKHM1;SGTB;TSPYL1;CYB5B;LIPG;FXN;HACD4;IVD;NT5C2;RPP14;OMD;HARBI1;CYP27C1;NUBP1;KBTBD6;POLR3A;FERMT2;KIF1C;TRMT10C;TLR6;MTHFD1L;NFKBID;MYADM;FKBP14;RDH11;MKI67;PARP2;GRID1;CYCS;BACE2;MYO6;ZNF426;NPHP1;TYRO3;IDE;NEK8;AAK1;VASH1;LNPEP;SPPL3;SEC24D;TMEM199;CHRNB1;NPHP3;TRIM65;TMEM132B;IYD;VN1R1;CSRP2;TMEM184B;ZNF607;MOB4;RPL14;PAGR1;EIF2A;CCDC90B;ALDOA;CRCP;SCIMP;FAXC;ZNF34;TMIGD2;WDR91;GPR156;DDX19B;WDR5B;DENND6A;TTC31;PSMD1;ZNF285;TRAF1;PLIN3;MPV17L;YIPF4;ZNF554;CCAR2;GLTP;CHCHD5;ORAI2;FBXO17;SGSM1;NPM3;FBXL2;FLYWCH2;PBOV1;RABGAP1L;RPA1;SLC25A16;PLXNA2;FAM9B;UQCRB;NUP62;LYRM7;NUCB1;LRPAP1;CORO7;TMEM154;COX6B1;MYO3A;CYB561A3;SSTR2;NACC1;NEUROD1;PPIC;CWF19L1;NDUFV3;CGN;SS18L1;OSTF1;ZNF576;PIANP;ORMDL2;PCBD2;MMAB;TOMM40;TIMM10;ZNF446;ARHGAP40;PRR13;PMPCA;CACNG8;FLVCR1;FBLIM1;ARPC2;RHOC;MAP4K2;PHLDA3;MIOX
635	hsa-miR-3934-5p	0.498827	0.241351	0.994464	0.463768	ZNF724;SFTPB;TOB2;CYTIP;VPS8;TRIP11;GATAD1;TRIM24;PDE6A;AGO3;PLSCR1;NCEH1;LACTB;HUNK;ZNF614;P2RX7;IL23R;CRKL;TTF2;PIK3C2A;TMOD3;NWD1;YWHAG;SLC15A2;SOCS5;DNAJC10;CCR4;BRMS1L;CD300LG;YPEL1;KHNYN;FOXRED2;CCDC198;ZNF43;MFSD11;GPRIN3;ABHD18;CDH6;STAC2;NAA50;GPHA2;FPR2;HILPDA;ZNF37A;TAOK1;ANKRD62;KCNN3;WAC;NLRP12;ZCCHC8;NIPAL1;WDR31;SOCS4;TIMM8A;ZKSCAN1;ZBTB43;PAG1;NPHS1;TOR1B;PAX5;MYOZ3;ARRB1;AGO2;ZC3H7B;ITPRIPL2;TIMM50;GNE;ZNF519;PRR5-ARHGAP8;KDM6B;NPBWR1;CACNB2;LCLAT1;ZNF708;ENAH;CMBL;EMP2;DEGS1;VKORC1L1;ZNF737;ABRAXAS1;ZIC5;WDR12;RRAD;CYB5D1;ZNF44;KLB;MPPE1;PIGO;TTC4;DHTKD1;IFITM1;CYP20A1;FXR1;SMURF2;SGTB;IFNE;ZNF354B;TSPYL1;LIPG;MYO1F;FXN;ZNF430;IVD;DNAJB14;HSPA4L;NT5C2;PRIM1;OSBPL10;POLR3A;KIF1C;BSCL2;SMIM14;PDE7A;BHMT2;TMOD2;WFDC6;TRIB1;SETX;DDIT4;TUBA1B;CLUAP1;LINC00598;ZBTB8B;ASH1L;RUNDC1;TIRAP;TRPV2;WSB1;ADORA2B;RTL10;MRNIP;ZNF699;NOA1;SNX2;STK4;NPHP1;TRIM72;RBM3;FOXK1;STOML1;FFAR4;S1PR3;RAC1;ACOT9;CRTAP;UNK;HGS;HPCAL1;NUP155;ITGAL;PHF12;CAPZB;PDE4C;TMEM132B;ADO;PGAP1;PISD;TERF2;LIAS;COL5A1;MOB4;MRPS10;KCNN1;RHOA;GRB2;PAGR1;EIF2A;IGFBP5;ALDOA;DIP2A;MTHFR;CDK4;SCIMP;FAXC;SUMO1;WNT7B;RPL23;ADAT1;BORCS5;EMC7;DDX19B;SPATA5;ZNF333;WDR5B;SLC38A9;TTC31;MAP3K9;HCAR1;ZFP69B;VPS37B;HIF1AN;NUP98;GLTP;RPS6;VMAC;PRRT2;MANEAL;CHCHD5;DSN1;MT-CO2;N4BP2L2;DLEU1;IRF1;FBXL2;ZNF665;RAD51;PBOV1;PCLAF;FAM131B;MRI1;KCTD5;ELOVL1;SLC1A5;KIF3A;OPA3;LMBR1L;ZNF48;POLM;COLGALT1;SDK1;ZNF439;RANGAP1;KLHDC8A;CTDNEP1;HMGA1;TMEM154;ZNF517;GPR157;LGALS3BP;COX6B1;MSRB2;NACC1;RNF19B;CWF19L1;WDR97;DCTN3;DPM2;MELK;SMYD5;ARHGEF39;ASB16;SS18L1;POLL;OSTF1;ZNF576;ATCAY;NRGN;ZNF321P;PIGG;STRIP2;MMAB;OCIAD2;NECAB3;MFSD2A;HES2;FLVCR1;SPIRE2;FBLIM1;ZNF785;RPL37;ARPC2;SWSAP1;APOH;RTN2;PHLDA3;SLC6A4;DCUN1D2
636	hsa-miR-4487	0.501025	0.24816	0.993621	0.448276	MTMR12;PPIL6;SLC10A6;SETD3;PPIL4;MICB;ZNF268;ZFX;THRA;FADS6;USP1;USP37;LUZP1;E2F6;SMCR8;PAK2;PIGW;HOXA7;ADH5;SLC25A32;SUSD1;DYRK2;CARD8;HIF1A;SEH1L;ACSBG1;MTHFD1;HP1BP3;NFAT5;CRK;FPR2;GNPTAB;DYNC1LI2;TTC33;CCDC25;STX2;AP1G1;ZNF14;DNAL1;LHFPL3;GSR;CRTC3;KCNK5;MCM9;FGD4;TERF1;ERC1;MAT1A;PRR27;HS6ST1;CHERP;ZNF141;RBSN;SGPP2;CCPG1;CDC42EP4;CEP57L1;DUSP19;PBX2P1;CNBP;ZNF587;NUDCD3;NEDD4L;PSMD7;LTBP2;SMARCA5;PNO1;POFUT2;COLCA1;GTF3C4;ZNF33A;GDE1;TMBIM6;KNL1;ZNF860;WASF2;AP1S3;ZFAND4;MPL;UBXN2A;SLC30A7;ZFP36L2;SPRED1;SIGLEC14;AMH;CYP20A1;RBM28;PEX26;NFE2L1;ZNF431;ST8SIA3;HSF2;ATP8B2;DNTTIP2;WHAMM;FBXL18;CACNA1C;PHF5A;NUBP1;ZNF716;IL10RA;NT5DC3;ENTPD5;TFCP2;CYP7B1;NARF;CLDN4;RUNX3;BTG2;ZBTB3;TMEM33;MTPAP;PRSS16;SCD5;FNIP1;ZNF469;RREB1;FEM1A;ALG9;BACE2;SHOC2;ZNF557;PRIM2;CLEC12B;LRRD1;TRIM72;MOCS3;IER5;HMGB2;FOXK1;PLCXD1;WNT3;NDEL1;HASPIN;GXYLT2;CLSTN3;PTCD2;PDCL3;FGFR1;CCNB1;SNAPC3;MPLKIP;STK17B;IL17REL;APOBEC3F;SMARCE1;MSMO1;RAB11FIP4;IMP4;LYRM4;IGSF9B;GAS7;TRAF1;NOM1;PFN2;PDRG1;VPS37B;NFASC;SYT2;FAT3;ZBTB18;LMNB2;PCNX2;TEAD3;ZNF578;CBX8;RAD51;MYH15;NOP53;ANXA6;FAM162A;PLEC;ZCCHC4;ZNF250;MAP6D1;MCTS1;PPP1R12B;CDKN1A;TMEM120B;RNPS1;ZNF490;ICOSLG;LHPP;MAST3;RPL18A;RBM4B;GPR157;ANKRD18A;CYB561A3;NME2;INTS7;CASTOR2;TMEM9;KLF2;TIMM29;POLR3K;LPAR2;PIANP;MED16;PELP1;SIRT3;IRGQ;RPS19;APOM;PKNOX1;IGSF8;GTF2F1;ATP6V0E1;LY6H;MIDN;MRPS14;BCAS4;MORN4
637	hsa-miR-6734-3p	0.511708	0.247353	0.990428	0.492986	TM4SF20;PADI2;HSPA6;MAP3K2;ABCC12;LIPC;SRRM4;SHISA9;PRKCB;AREL1;EPX;WIPF2;SIX1;MAPK1;TRIM63;GPC5;HMOX1;RBBP4;ZFP36L1;TNRC6B;VPS13D;SAMHD1;CD44;ZSCAN29;ASGR1;USP3;POLG;ZNF385D;GLIS3;LYVE1;ELP2;RORA;PRKAA2;FAM9C;PKNOX2;ERBB2;CAPN6;GLP1R;ZBTB40;ZNF510;STRN;ZCCHC8;CUL3;BCLAF3;MN1;ABCA12;TMTC2;MYOZ3;DAAM2;G3BP2;LURAP1;SLC39A11;CREB5;PDE12;VASH2;IL2RA;TTC39B;CYBB;HSPA8;ANKRD50;RNF122;DMRTB1;UGT3A1;EFHC1;ITPR2;ZFP30;SUCLG2;ZNF740;RBM23;CAPRIN1;MYO5A;WASF2;CELF1;SRSF1;ADRB1;PRSS38;LRRFIP1;MSANTD2;MYO1F;APBA1;ZNF689;CD244;ZKSCAN2;FAM234B;LIPH;ARHGEF37;PAK4;RIMS3;OSBPL10;PHF5A;POU5F1;SND1;NT5DC1;JAGN1;WASF3;APLN;CCDC174;DHODH;SYNJ2BP;UBD;BAHD1;UTP4;CCP110;TRIM71;ASIC4;GIGYF1;PALLD;RSL1D1;GPRC5A;BCAS3;CDKN1B;TNR;HOXD4;ATP2B4;CENPK;NUMBL;BACE2;AS3MT;RAB17;MTG1;CTBP2;FADS1;MAFK;CSNK2A1;PPM1K;CRY2;LMX1B;CARM1;VN1R1;SNAP29;PHB2;PTBP1;HMGCR;ALDOA;GLO1;SPNS1;PLCXD3;HSPA4;QTRT1;AHCYL2;FKBP15;ZSCAN16;CCDC127;TRAFD1;DDX42;SLC12A7;SLC22A6;TNFAIP8L2;TMEM151A;HHIPL1;DNAJC21;MEX3A;PDRG1;UMPS;LGALSL;AK2;SPNS2;PFKM;DKK3;MRPS15;RNF115;A1CF;LLPH;FAM83F;OPTN;B4GALT6;NSFL1C;PTPN14;GSTO2;LRSAM1;BBS5;ZNF207;NDUFAF6;HTR1F;PIGQ;ZDHHC5;UBA6;PPP3R1;TMSB4X;DDR1;SLC39A13;STK25;PRKRIP1;MUC4;SIAH3;ANKMY1;DPF2;REEP2;FBRS;TLCD2;TCERG1;KCNJ6;FBXO44;GMEB2;BRS3;NUDT3;CAPN5;TMCC2;SSTR3;ZBTB7A;TMEM151B;MDFI;CDC42BPG;VEGFB;FCHSD1;RNF126;DUSP10;PDE4DIP;ERCC1;SLIT1
638	hsa-miR-7851-3p	0.513343	0.249988	0.989693	0.448421	KBTBD12;TMPRSS12;CLCC1;MICB;ZNF417;PDZD8;NMNAT1;FADS6;COCH;ZNF726;WDR45B;LRIG2;ZBTB34;MAPK1IP1L;EEF2K;CCDC47;SLC7A5;FAM241A;RSRC1;PPP1R3G;ASPA;ABCG8;RAB33B;NFAT5;PCSK9;CRK;BMP3;PCNP;ZBTB40;ZMYM1;PPP2R5D;CLEC4E;FBXO48;PTPRF;KLF13;RNF216;ZNF681;KCNMB1;TERF1;ZNF154;ZNF891;HAVCR1;CLASP1;ZNF570;CDC42EP4;ZNF519;RAB21;ZNF641;INSIG2;CERS4;CCDC77;CNBP;ALOX5AP;RNF152;EIF3L;TGS1;PAPLN;ABL2;ZNF548;F2RL2;ZNF860;SYT15;RAB36;LILRA2;MTURN;SIGLEC14;NOL9;ZCCHC24;SRPK1;CYP20A1;RBM28;RBMS2;LIMS1;GCNT3;NEK3;ZNF689;DFFA;RAP2B;STPG1;DMKN;INSL6;SPAST;KAT7;SPCS3;HARBI1;ZNF394;RANBP6;SLC35F6;BHLHB9;ZNF117;E2F2;ZNF124;SPEM1;ENTPD5;DISC1;PCCB;CHST1;TRMO;CDC14B;ZBTB3;KLLN;PLCE1;EBNA1BP2;ULK2;MRNIP;SLC39A10;MYOM2;ZNF699;NOA1;ZNF500;ELK1;PPP1R15A;TRIM72;MOCS3;KCTD10;FOXK1;ZYG11A;FAHD1;CXCL16;SAR1A;PADI3;PRRC2C;SENP5;ESF1;ZNF607;MRPS10;PLEKHG3;MBL2;RILPL1;FOXP4;SMS;CLSPN;IRAK4;DDX19B;GLP2R;TMEM239;PCGF3;SDHAF1;FDXACB1;NCKIPSD;VPS37B;PGBD4;NFASC;SCRG1;CERS2;NKAP;MRPS23;CALM2;RAD51;VPS53;XKR4;SRRD;ZNF250;TTC9C;IBA57;LYRM7;COL9A2;TXNRD2;TNNI1;ZNF490;ICOSLG;LDLR;CCDC115;EFNA1;RPL18A;SSBP2;SCUBE3;RASA4;PPIC;NUDT19;RPH3AL;CASTOR2;GEN1;PLXNA3;LPAR2;CDKN2AIPNL;OCIAD2;PELP1;TACO1;NRG2;PRR13;HINT1;CYTH2;PARP1;QDPR;MORN4
639	hsa-miR-3160-3p	0.518248	0.251	0.988151	0.47166	MTMR12;TUBB4A;SLC10A6;STC2;SETD3;PPIL4;MICB;ZNF268;ZFX;FADS6;USP1;LUZP1;CECR2;PAK2;TMOD3;PIGW;USP9X;ADH5;SLC25A32;SUSD1;DYRK2;CARD8;HIF1A;ACSBG1;MTHFD1;HP1BP3;NFAT5;FPR2;GNPTAB;DYNC1LI2;TTC33;STX2;DNAL1;GSR;RNF13;MCM9;FGD4;TERF1;PRR27;HS6ST1;ZNF141;RBSN;SGPP2;CCPG1;CDC42EP4;CEP57L1;GPAT4;DUSP19;PBX2P1;CNBP;ZNF587;NEDD4L;SMARCA5;PAPLN;PNO1;POFUT2;COLCA1;GTF3C4;ZNF33A;GDE1;TMBIM6;KNL1;ZNF860;AP1S3;ZFAND4;MPL;UBXN2A;SLC30A7;ZFP36L2;HSPA1B;SPRED1;SIGLEC14;CYP20A1;RBM28;PEX26;HSD17B12;ZNF431;CEP97;ATP8B2;DNTTIP2;WHAMM;RHBDD1;FBXL18;PHF5A;ZNF716;IL10RA;NT5DC3;GLG1;ENTPD5;KLHL36;TFCP2;GGCX;CYP7B1;NARF;RUNX3;ZBTB3;IQSEC2;TMEM33;MTPAP;SCD5;FNIP1;RREB1;FEM1A;ALG9;SHOC2;ZNF557;PRIM2;CLEC12B;BICD2;LRRD1;TRIM72;MOCS3;IER5;HMGB2;FOXK1;PLCXD1;PARD6B;HASPIN;GXYLT2;CLSTN3;PTCD2;TPM4;PDCL3;FGFR1;CCNB1;SNAPC3;MPLKIP;STK17B;IL17REL;APOBEC3F;SMARCE1;MSMO1;IMP4;LYRM4;ADGRG1;SRF;TUBB2A;NOS1AP;TRAF1;NOM1;UMPS;SF3B3;FAT3;OTUD7B;ZBTB18;PCNX2;ZNF578;RAD51;EIF1;FAM162A;PLEC;ZCCHC4;ZNF250;PVR;MCTS1;PPP1R12B;CDKN1A;TMEM120B;RNPS1;ZNF490;ICOSLG;LHPP;MAST3;RPL18A;CDC34;RBM4B;GPR157;ANKRD18A;COX6B1;NME2;INTS7;SKA3;KLF2;TIMM29;POLR3K;LPAR2;MED16;PELP1;RELA;SIRT3;IRGQ;RPS19;PKNOX1;GTF2F1;ATP6V0E1;MRPS14;BCAS4;MORN4
640	mmu-miR-665-3p	0.521424	0.247551	0.987065	0.483264	GATA5;TRIM36;SMTNL2;ZNF780B;GK5;GDF3;DUSP3;GNL3L;RBAK;PEX13;MGA;SOAT1;SLC2A4;PIGV;ZNF558;MAN2A2;AKAP5;XPO1;DDHD2;ZNF317;ERCC6;ZBTB8A;CCDC62;TSTD2;NOP9;EMC1;NMRK2;USP45;KLHL41;DOCK3;ZNF830;TOX4;LATS1;POFUT1;SGMS2;LPP;TTC26;SLC35E2B;CDNF;IQCG;PYCR1;MRGPRX2;TRIM44;LIX1;ERCC4;PRDX1;KIAA0408;PTPN2;PNPLA3;SMAD9;LRRC58;SLC35E1;STX17;CWC25;GIT2;ECM2;NRCAM;XKRX;TTC5;NCL;GMEB1;SLC25A51;IFNAR1;SLC15A1;AJUBA;ABI2;AZI2;TUBE1;TBC1D24;SRXN1;NHSL2;LEKR1;ACER1;HTR5A;FAM118A;ZNF354A;LRRN4CL;TRMT10A;NKIRAS1;OSBPL8;SUPT7L;GCNT3;TEX9;AQP7;PCTP;NCAN;CEP97;ZNF3;RANBP3L;STRBP;ZBTB6;STEAP4;RMI2;EID1;SC5D;TFCP2;ATAD2;RRAGD;STAM;TCEANC;AFAP1;SEMA3E;SIX4;DTNA;UBE2N;EBNA1BP2;COMMD8;SLC8B1;SCO1;MRPL40;DHX37;RRP1B;TMX4;HNRNPC;BYSL;STON2;VAMP3;AKAP8;KL;ING5;MCC;PDE4C;THAP2;BBS1;SENP5;CTSA;PFAS;GLA;XRCC2;TIMMDC1;TNFAIP6;CST6;GAA;RBM34;TRAPPC13;DECR2;MRPL35;PDXK;CCDC127;ZMAT3;ULK1;SLC39A1;CBFA2T2;SMCO1;PLEKHH1;PLIN3;GNG2;KCNK6;SEMA4B;GPCPD1;RINL;LUC7L2;DYNLL1;SAP18;P2RY4;DARS2;N4BP2L2;BPNT1;PPIH;GTPBP3;RRP36;ELOVL1;KNOP1;FOXL1;PLXNA2;ZDHHC3;DNASE2;CYB5D2;CERCAM;TIGD3;TUBB;IBA57;FADD;SLC27A1;GDPGP1;HNRNPAB;CRAMP1;EFR3B;ENO2;IRGM;RFXANK;MZT1;NOSIP;ZNF444;TRIM27;NUCKS1;EXOSC4;TAPBP;ARVCF;NUP214;SFXN2;TOR1AIP2;MRPL11;BCS1L;OSTF1;FBXO43;ISG20L2;BLOC1S3;MRPL17;ARPC4;ARHGAP19;RAC2;INPP5E;POLR3GL;UBAC1;MROH1;IFNGR2;PIN1;NTF4
641	hsa-miR-1260a	0.524891	0.259722	0.98582	0.464876	OSBPL1A;TXK;REL;PSAT1;KANSL3;ABHD2;KRBOX4;GSTCD;NUFIP2;GCC1;FCMR;ELAVL3;NSUN4;SLC7A5;TFDP2;LMAN1;STK38;KLF7;ZNF367;CAPN7;GNPNAT1;SLC31A1;BACH1;ARL6IP6;TMEM41A;TIMM8A;ZNF507;RIPOR2;LHFPL2;KIF21A;MN1;PIGR;TSC22D2;MCFD2;ZNF618;IP6K1;NDNF;ANGPTL7;SELENOI;CMTM6;PURA;MTA3;GPAT4;ARHGEF26;LCLAT1;SPAG16;GABRB1;CNNM4;L2HGDH;ABI2;WDFY2;STUM;DDX1;PRDM4;RNF150;PRKAB1;E2F3;TRPM3;ZCCHC24;DHCR24;GAPVD1;SLC35E4;PI4K2B;NUDT9;ENPP5;ICMT;TAF8;GAN;WBP11;RCAN3;POLR3G;CCDC174;UNC119B;CLUAP1;SPIN3;IKZF2;TLNRD1;GTPBP4;BTG2;RSL1D1;TMEM181;ZNF500;SCD;GPR182;MAFK;CSNK2A1;ESM1;CCDC152;FPR1;LMX1B;PPP1R3D;ZC3H12C;DNAH10OS;BRD7;SLC25A42;TEF;MCU;ADK;PRNP;RPS27;MIS18A;MRPL37;ERGIC1;EMC7;NNT;CD200;MKNK2;POLR3D;TRUB2;CEP89;NUP98;LMNB2;CNNM2;METTL16;CAPN13;RABIF;ORAI2;UNC13A;HEBP2;PXMP4;EZH2;PPP1R12C;RAB19;TMED3;SLC1A5;KIF3A;SKIDA1;AIFM2;CISD1;LRSAM1;ZNF207;KIFC1;SLC27A1;MGST3;HNRNPAB;TNFSF14;TNK2;VIPR1;SORBS3;PRKRIP1;AMDHD2;ORMDL2;F2;HLA-DOB;GATAD2B;TOMM20;VPS4A;SLC2A9;AMER3;CACNA1A;BCAS4;ZNF432;ATF6B
642	hsa-miR-4731-5p	0.533289	-0.241647	-1.0079	0.429907	TXK;MYLK3;WWC1;DNAJB4;GK5;TUBB4A;BHLHA15;CPT1A;SEC14L4;KCND3;ZNF460;GATAD1;KIAA1549;AGO3;THRA;ESR2;CYB5A;DNAJB13;SLC30A2;LRIF1;F2RL3;TTF2;RAB42;SH3BP5;SAV1;PNRC1;THSD4;SOCS5;HOOK3;ST7L;DNAJC10;TNRC6B;TCF23;PLPBP;FOXRED2;CCDC198;DDI2;EMC1;SBNO1;GPRIN3;ZBED3;ABCG8;SLC7A1;NR6A1;ABHD18;BTF3L4;DIS3L;USP15;EFCAB11;IGDCC3;CAPZA2;CHD7;TAOK1;ZBTB25;WDR73;CCDC30;IFIT3;ZNF347;CLU;GABPAP;CEP104;DNAL1;CRISPLD2;SPATA6;LNPK;TMEM245;PTPN4;SERINC1;GTF2IRD2B;MTMR9;KCNMB1;NUP50;HS6ST1;ZC3H7B;GPR155;PNPLA3;CHERP;RBM41;MFN1;TRIM58;LRRC58;RMND1;STX17;KDM6B;CNKSR3;QRFPR;VPS35;KCNA7;GRIK3;ZNF670;SLC28A1;LRTOMT;ZNF708;ARMT1;YKT6;SLC25A15;EIF2B2;ABI2;IPP;ANKS4B;F2RL1;SLC35F5;WDR12;PTGIS;METTL8;KIF6;SLC25A33;PROSER3;MPPE1;RFK;NUGGC;UBXN2A;AGMAT;CREB1;GTF2H3;CASP16P;PLA2G12A;PIGO;RGP1;ATP1B3;ILK;MYH9;ODF2L;AMH;TMEM43;CHST6;RBM28;SAMD8;SGTB;GPRC5B;GTF2IRD2;DHX8;CD4;OCIAD1;SYTL3;HSPA4L;GALNT10;SLC12A6;TFAP4;NFIC;ASH2L;WDR53;MAPK13;COX19;SHISA2;PRIM1;MED18;PAK4;YOD1;CACNA1C;CYP27C1;SLC35F6;NCOA3;POLR3A;PATZ1;ZFAND3;TSPAN6;UBE2V2;CCL5;HYPK;SPEM1;BHMT2;DMRT2;LY6G5B;MOB1B;GNB5;PER3;DRAXIN;DCTN6;MID1IP1;ATL3;TNFAIP8L1;NCKAP5L;TLN1;SYNJ2BP;RPL4;TLR7;LINC00598;MYADM;PSMD3;SLC43A3;SP2;TMEM127;TRIOBP;LDHD;SEC22C;RUNX3;CALCOCO2;GIGYF1;METTL6;WSB1;ZNF682;SYNPO2L;PKM;CBX5;CYCS;FANCA;CENPO;NFATC2IP;PEX6;CABP4;ZNF491;LRRD1;NEK8;MBD1;FOXK1;HCFC1;FFAR4;ACOT9;CAVIN1;WNT3;PARVB;MYPN;HAS2;TRIM65;FAM43A;PDE4C;ADO;CD28;BBS1;HMGB1;HIP1;LIAS;MOB4;MRPL12;MRPS10;RPL14;ACVRL1;APEX2;ADD1;FAAP24;LRG1;MAN2B2;IL17REL;MAPKAPK5;CRCP;IMP4;VDR;RAB5B;MRPL37;IRAK4;PDE6D;ZMAT3;SLC27A4;TGOLN2;BCL2L2;CRIPT;PDHB;GEMIN8;TNIP3;KCNK6;SDHAF1;YIPF4;VPS37B;SBF1;PARD3;SF3B3;ISCA2;RNF115;CDK2;RAB4A;STX4;MANEAL;CHCHD5;PCNX2;GPR137B;ORAI2;FOXJ2;N4BP2L2;ZNF578;NKAP;ZNF665;VPS53;RABGAP1L;GOLGA2;MRI1;TRAF3IP2;RAP1GAP2;WWP2;CCND1;LMBR1L;POLR3F;ZNF48;POLM;TTLL12;MLLT1;RGS6;SLC7A11;ISY1;SERF2;CDKN1A;BMP8B;FSCN1;CBX6;ZBTB46;MSRB2;NACC1;KHSRP;REXO1;CDIPT;GGA2;RNF19B;NEURL1;DCTN5;HS3ST1;CCDC125;ASB16;NR1H2;PPFIA4;CCS;CCDC86;DCAF16;SLC10A3;DPP9;CDT1;TMEM134;ZNF321P;UBOX5;CDKN2AIPNL;ZNF7;STRIP2;LSM3;TIMM10;MAP2K2;ZNF446;SUGP1;PNMA8B;MFSD2A;NR2F6;NTSR1;R3HDM4;THEM4;ARL2;ZNF785;ARL8A;PLAA;RNF126;MVK;FXYD5;MYO1C;MIDN;MDK;RTN2;CEP72;BCAS4;SLC6A4;MOB3A;RTBDN;LEAP2;KCNH2;NECTIN1
643	hsa-miR-2276-5p	0.549105	0.247845	0.979312	0.52459	GJB7;PKDREJ;MYOCD;FCRL4;BDKRB2;PLEKHG4B;SHISA9;ASB7;PEX5L;ATP2B1;THRA;LHX5;PGM2L1;SLC5A12;KCNJ9;SP9;MAPK14;PRKAR2A;TRIM33;ACADL;TMEM170A;TECPR2;LINC01556;STC1;OLR1;SPTLC2;LYRM2;CCDC93;MTHFD2;SMAD2;POFUT1;WT1;TXLNB;QPRT;ZNF391;DPY19L1;ZNF550;PIGR;AK3;MRS2;ARRB1;CDC42EP4;KCNA7;RGS5;IL2RA;CMBL;SREK1;PANK1;ADAM33;PRMT8;PKHD1L1;ABL2;PTGIS;GTF3C4;PRKAB1;UBXN2A;SIX3;FRMPD4;DHCR24;SETD1A;RAB8A;FER;CTSV;FBXO47;ZNF638;PHF7;MFN2;STK40;GALNT10;GPR75;ZNF431;ST8SIA3;SLC25A17;PTPRG;RHOB;GLUL;ARL11;FAM210B;PDCL;TRIB1;TXNL1;CLUAP1;CALHM5;LINC00598;MYADM;YY2;SEMA3E;HEYL;GPR37L1;ZNF488;ASIC4;GRID1;PYCARD;KSR2;EXTL3;MTG1;KLHL9;TMX4;KLHL25;FRMD6;COX20;STOML1;TRIM35;CRY2;CCDC171;GTF2H5;VANGL2;SEC61A1;PHB2;EEF2;ANTXR1;COL5A3;PSMB2;ETV3;DCLK3;PITPNM3;PLCXD3;PTCD3;SH2D5;VAT1;GNAZ;SLC30A3;SLC39A1;SMIM12;MAP3K9;RRM2;IQSEC1;MEX3A;ENDOD1;YIPF4;KCNK12;PINX1;TRUB2;PFKM;EIF2B5;DKK3;RBX1;DSN1;RAB13;ORAI2;CLIC5;OPTN;PAFAH1B2;PTPN14;CDH8;ZDHHC22;JPH3;GYS1;RUSC2;FOXL1;ONECUT3;ANTXR2;RGS6;SIX5;ZDHHC5;SHISA6;CBX6;HLCS;NODAL;ATP6AP1L;PSG4;EMX2;PDF;NUCKS1;USH1G;PNKD;SLC35B1;PLXNA3;WNT4;ZBTB7B;OCIAD2;GATAD2B;SKA2;LENG9;TMEM151B;PHF19;PPY;MRPS27;PPP6R1;ATP6V0E1;EMC10;FAM110A;ERCC1
644	hsa-miR-2467-3p	0.55045	-0.237245	-1.00199	0.429616	PADI2;HSPA6;TTC39C;UBBP4;NAA30;SYNM;FGF19;REL;NRAS;SHMT1;LBX1;SEC14L4;ZNF714;ATXN1L;IL17RB;TMPRSS12;FOSL2;PPIL4;MICB;MAGI3;VCAM1;ZFX;CHORDC1;ARPP19;ABHD2;ARPIN;EYA3;ZNF726;ZNF749;LUZP1;TRIM45;GSTCD;EEF2K;NUFIP2;RLIM;PLEKHA8;SUPT4H1;FAM53C;ZNF850;HOOK3;TFDP2;CCNT1;SUSD1;FAM83B;SPPL2A;ZNRF3;CARD8;YES1;RNF125;CDV3;CDC5L;ACSBG1;SYNJ2;ACOX1;ABCG8;SLC7A1;NR6A1;ATP6V0D2;ZNF560;FBXL20;AGO1;ZNF639;FZD4;MTHFD2;IQCE;ZNF70;RGS9BP;NRXN3;FLCN;DCAF11;BTD;CLU;ZNF674;PHOX2A;FBXW8;SOCS4;GSR;BPTF;CRISPLD2;PTPRF;TRPM6;FOXP2;TRIM66;CAND1;ZNF619;GABRR2;RAB1A;ATF7IP;PIGR;RSBN1L;MCM9;AP3S2;HRH4;TERF1;HECW2;UBB;HIC2;LGSN;CYP51A1;HAVCR1;SPSB1;ZNF383;SESN1;MORF4L2;KREMEN1;DUSP19;KCNH1;KIAA1143;CERS4;MMACHC;C1GALT1C1;CD226;WFDC8;NANP;ZNF587;TTC39B;TIPIN;TPPP;TNRC6A;FABP3;IGF1R;ZNF69;NEDD4L;ZNF546;L2HGDH;ZNF527;PDK1;NFYB;SLC12A8;SON;PNO1;ECE1;CAPRIN1;GDE1;ZNF573;F2RL2;ZFAND4;SLC30A7;OSBP;PGAM5;HAUS3;ATP1B3;GEMIN6;SIAE;MYH9;NOC2L;ZC3H6;RBM28;UGGT1;SUPT7L;BRWD1;IGDCC4;GAS1;OGDH;PEX26;ATM;SLC5A5;ZNF264;RAP2B;TMEM214;SDC2;THBS1;POLR1A;MCUR1;TFAP4;PTDSS2;DCC;LIPH;AMOTL2;KAT7;RBPJ;WHAMM;TWIST1;GAN;PAQR7;SLC35F6;ZNF716;BHLHB9;BNIP2;SKI;CIITA;NLE1;TSPAN31;TMED4;SRCAP;UBE2G1;LAMC1;ZNF117;NUP205;SPEM1;NT5DC3;ZNF678;COPS8;TFCP2;CD3G;UNC119B;PPP6R3;GGCX;GCM1;JARID2;PCCB;CHST1;ZNF669;SNRPD1;CHRM3;NACC2;VHLL;POM121C;BTG1;PGAM4;TMEM127;NARF;CLDN4;FKBP5;FMNL3;ABCC5;ZBTB3;NCAPG2;TMEM33;IPO5;PARP2;MTPAP;DHX40;ULK2;MRNIP;FEM1A;NUMBL;CCDC80;OR2A4;MYOM2;AMOTL1;TIFA;PPP1R15A;TRIM72;TYRO3;IER5;SP140L;TCF21;PLP2;PHAX;GCFC2;ARL5A;PLCXD1;ZYG11A;FAHD1;MYPN;NUP155;PPM1K;GRAMD4;AKR1B1;MSC;CYP8B1;HNRNPU;UGCG;PFAS;MYH14;CPM;DSTYK;PABPC1;TRIM6;NTN1;MRPS10;SLC29A2;RHOA;COL1A1;SP1;RILPL1;CCNB1;SNAPC3;MPLKIP;PDP2;CCNF;STK17B;MLF2;DYNLL2;PSD4;MAPKAPK5;MSMO1;CRCP;AHDC1;LYRM4;COX18;SMS;CRLF3;ZNF473;SNU13;FKBP15;DDX19B;SLC27A4;WDR5B;CBFA2T2;FAM222B;KIAA0895L;TRAF1;PGAM1;KATNAL1;NRBP1;HCAR1;SRSF7;MAU2;CHMP4B;MPZL3;SLFN12L;SCRG1;ATOH8;EIF2S3;ABCF1;GPX8;DSN1;NDRG3;GUF1;PRICKLE1;TXNDC15;XPO6;NDUFA7;KLHL26;NKAP;AKR7A2;PCDHB16;FAM102A;CPSF7;ZNF526;RPL41;LARP1;AGAP9;SRRD;RHBDF2;KIF3A;GNPTG;ZCCHC4;RETREG2;GNG4;UQCRB;CIAPIN1;PANK2;CDCP1;TG;TTC9C;IBA57;SLC27A1;SFXN3;WBP2;EPS15L1;NUCB1;E2F1;PTK6;NIF3L1;RPL18A;LGALS3BP;PKMYT1;PLA2G5;ZBTB46;RASA4;NACC1;ATP6V0A2;TMEM216;CEBPB;REXO1;MED17;TMEM104;DDX19A;NME2;DCTN5;BMP8A;SURF6;BICDL1;ACTR1A;NUDT8;CASTOR2;SLC37A2;NCLN;ANKMY1;MRPS21;ASB16;KIAA1614;TOR1AIP2;GEN1;ASGR2;POLR3K;FKBP8;IFNAR2;LPAR2;HDAC5;SNRNP35;TMEM91;SPRYD3;HCAR2;CDKN2AIPNL;PLEKHG5;B4GALT7;OCIAD2;PELP1;VWA1;GNAI2;BBC3;CAPN5;G6PD;NR2F6;ALS2CL;GNL1;HINT1;MRRF;RTL8C;AKT1S1;IRGQ;SCN3B;PTGES;ARF1;TPM3;EFHD2;MPDU1;ATP6V0E1;SCAMP4;APH1A;MIDN;SNX27;MRPS14;SH3TC2;SCAMP3;SLC6A4;DCPS;CPA4;GDI1
645	hsa-miR-5193	0.560263	-0.247104	-0.998157	0.454376	TM4SF20;SMYD1;CYP2B6;NLRP9;APOL6;HOXA13;SLC4A1;CREBBP;C6;ARRDC3;KIAA1958;WNT9B;ASB7;NKX6-3;BCAS2;CNNM3;LRIG1;PGM2L1;GMPR;AFF1;LRIF1;EXOSC10;GPC5;ZBTB20;HMOX1;ZBTB34;S1PR1;SMCR8;PRRG4;SLC23A1;GPC4;KLHL11;CCR5;STC1;SEC14L6;DPYSL5;RTTN;ALDH1A2;SNW1;DIS3L;FAM13C;PKNOX2;CAPN6;ZBTB40;GTPBP10;PRKCA;KANSL1;ZCCHC8;CEP104;WDR31;ADAMTS1;ARHGAP35;NFAM1;ERN1;COL19A1;ATP2B3;PRPSAP1;MYOZ3;VEGFA;AGO2;LGSN;BDP1;IGLON5;CTIF;RAB21;CMTM6;SPA17;BHLHE22;RAB11FIP1;ABLIM1;XPC;XIAP;LEFTY2;CACNB2;FBXO42;ZBTB16;GRIK3;EIF2B2;NR3C1;IPP;FOXK2;MTFR1L;PAX1;NIPA1;RBM23;METTL8;EPHA6;HMGCS1;SYNGR1;TMEM132C;TMEM45B;PRX;MLXIPL;LRRC47;RAPGEF1;CILP2;PXDN;NRBF2;UST;SAMD8;DIP2C;PEX26;MAT2A;ZNF264;PALD1;MYO1F;SLC38A5;ZNF689;HACD4;RBM33;SERPINH1;STK40;NBPF3;TBL2;HMGN2;ZNF99;ZMIZ2;RHOB;FBXL18;GAN;MAP2K4;CYP27C1;AGAP1;PANK3;SPIB;HIVEP3;PCDH17;MTSS1;PARVA;ZNF831;POLR3G;TNFAIP8L1;PIP4K2B;SORD;LINC00598;SYAP1;AMZ1;SPANXN1;AKR1D1;GRID1;EGLN2;CABP4;AMOTL1;DIO2;NPTXR;SPANXN5;MAFK;WDR70;JPH2;JPT2;NKD1;CATSPER4;AKR1B1;TCF7L2;HMGB1;ING1;BTBD9;CAV1;KCNN1;TMEM218;HRNR;FAAP24;NUDT5;ALDOA;SMARCE1;TENM3;GLO1;RAX;NEURL1B;LRRC3C;SRD5A1;DUOX2;ZSCAN16;ZNF195;PTAFR;EDN2;PABPN1;CISD3;SLC22A6;TMEM151A;GPR45;KLK2;KIFC3;IQSEC1;DAZAP2;MCL1;SRSF7;TLX1;ST3GAL2;PSMB5;CCDC107;RNF115;A1CF;PRRT2;RAB13;FAM83F;TXNIP;SIT1;CLIC5;ZBTB26;PRKAG1;FLYWCH2;RRP36;CHST15;BCL2L2-PABPN1;STXBP5L;RUSC2;TSPAN1;LMBR1L;ESS2;TMEM178B;NAV1;ZNF207;LIF;SLC7A11;KRT32;SAPCD2;GRM1;TPGS1;TRIM39;IL10RB;PIGQ;SHISA6;ICOSLG;VSIG2;VWA5A;HDAC7;NAT14;HLCS;CMSS1;MICALL1;SHB;RASA4;ATP6AP1L;ANO7;ARID3A;SIAH3;PHF21B;KLF2;TMEM109;PEA15;TLCD2;POMGNT1;HMGCLL1;PIGG;A4GALT;LAT2;CDKN2AIPNL;LINGO2;TIMM10;TMCC2;C2CD4C;CRTC1;STK11IP;NECAB3;KCNJ11;MED7;CACNG8;THEM4;TP53;MRPS27;SPIRE2;FAM20B;RNF187;ZNF785;SLC12A5;NKX2-2;DBN1;PHF1;ANKRD65;PPP1R3E;DUSP10;PDE4DIP;FAM189B;SLIT1
646	hsa-miR-1229-3p	0.564944	-0.247815	-0.987127	0.502857	CRISP3;TRRAP;RTL6;AHCYL1;ZNF268;WDR3;CNNM3;HUNK;IL1RL2;IGF2BP1;CSDE1;SORL1;PITPNB;KLHL15;ALS2;GABPB1;TNRC6B;MYO5B;PBRM1;ZNF780A;KMT2D;GTF2I;INO80D;NETO2;SIK2;SRP72;EIF4G2;GATA6;NAA50;NAPEPLD;ITGA5;PRDX4;INTS10;RNF40;GABPAP;TIMM8A;PTPRF;JMY;PTBP3;TSC22D3;ZNF525;EML1;ERC1;FOXP1;HADHB;ZNF383;IPO7;UGT2B4;CDC42EP4;ZNF175;POLR2D;SUPT5H;CTCF;SPOUT1;DCAF7;LRBA;HNRNPK;EPB41L2;NRIP1;AIF1L;ARL6IP1;CELF1;ACLY;YWHAZ;FMNL2;ZMYM2;NEU3;VWA8;KPNB1;SETD7;HNRNPUL1;ORMDL3;ZNF781;ZNF264;CEP350;MCUR1;SFPQ;CEP152;DAG1;MED18;PAK4;RAB31;KIF24;TIA1;SRCAP;CPT1B;HYPK;KRT28;WDCP;TUBA1B;RRAGD;ZNF669;NUP210;GFPT1;HNRNPA3;REEP5;ABCC5;CALCOCO2;RPGRIP1L;GAPDH;STAT5B;SCO1;PTDSS1;KDM5C;SCD;GPR182;PHF8;LRIT1;FOXK1;CAVIN1;PMEPA1;CEP55;CHCHD2;NRIP3;ABCF3;CLSTN3;KCTD15;TRAF7;EEF2;CXCR5;IGFBP5;REXO2;PHC1;COIL;BAP1;DDX23;IER3IP1;SLC39A7;MRPL51;NF2;SRF;NXPE3;ZNF195;DCTD;PPL;SEMA6B;ZFP69B;RPL7A;OTUD7B;PSMB5;TM9SF4;TUBG1;BRD2;RPS15;RPL3;SNX12;MYBL1;TUSC3;MAPKAPK2;ZDHHC22;AP2M1;OPA3;FAM229B;TARDBP;SCAMP5;ZNF207;PHRF1;DNAJC9;PANK2;BIRC5;BET1L;CDKN1A;PPP4C;VWC2L;SAFB;JAKMIP2;CPNE1;CTDNEP1;CTNNBL1;RUVBL2;SORBS3;CDIPT;NME2;CTNND1;TRIM27;SAE1;FEN1;PRKRIP1;HNRNPD;MAD2L2;SLC16A13;PHGDH;MYDGF;ZNF324B;ACOT7;TACO1;ZDHHC7;PSMC5;MPP2;GPI;LETMD1;CHD4;PPP6R1;HNRNPA1;ZNF687;SNAP47;MDK;MED19;P2RY2
647	hsa-miR-764	0.56564	0.238681	0.974619	0.527311	ZNF724;UBBP4;TOB2;FCN2;CYTIP;TRIP11;SHISA9;GATAD1;PDE6A;AGO3;CNNM3;PLSCR1;LACTB;HUNK;ZNF614;P2RX7;ZNF621;IL23R;CRKL;YTHDC1;PIK3C2A;TMOD3;NWD1;MAPK14;YWHAG;SLC15A2;CCR4;FAM241A;YPEL1;ZNF677;ZNF43;MFSD11;GPR137C;ABHD18;CDH6;STAC2;NAA50;GPHA2;FPR2;HILPDA;ZNF37A;TAOK1;ANKRD62;KCNN3;WAC;ZCCHC8;WDR31;TIMM8A;ZKSCAN1;ZBTB43;PAG1;NPHS1;TOR1B;PAX5;MYOZ3;ARRB1;KCNMB1;AGO2;ZC3H7B;CYP51A1;ITPRIPL2;TIMM50;GNE;ZNF519;KDM6B;CNBP;CACNB2;ZNF708;ENAH;CMBL;EMP2;DEGS1;ZSCAN22;ZNF737;ZIC5;WDR12;RRAD;CYB5D1;KLB;PIGO;TTC4;DHTKD1;CYP20A1;FXR1;SMURF2;SGTB;IFNE;TSPYL1;PPP1R15B;TOMM70;LIPG;FXN;ZNF430;IVD;HSPA4L;NT5C2;PRIM1;OSBPL10;POLR3A;KIF1C;BSCL2;SMIM14;COQ10B;PDE7A;TMOD2;WFDC6;OR1L3;SETX;NSMCE2;CLUAP1;ZBTB8B;RUNDC1;TIRAP;TRPV2;BTG2;WSB1;PKM;DGKE;RTL10;ZNF699;NOA1;SNX2;STK4;NPHP1;TRIM72;NICN1;AAK1;FOXK1;STOML1;FFAR4;S1PR3;HGS;HPCAL1;NUP155;ITGAL;PDE4C;TMEM132B;ADO;PISD;TERF2;LIAS;COL5A1;MOB4;MRPS10;KCNN1;RHOA;GPR107;EIF2A;IGFBP5;PDP2;RAB32;ALDOA;MTHFR;CDK4;SCIMP;FAXC;SUMO1;WNT7B;ADAT1;CEACAM5;BORCS5;DDX19B;SLC27A4;SPATA5;ZNF333;WDR5B;SLC38A9;TTC31;PRKX;MAP3K9;HCAR1;ZFP69B;ELP6;HIF1AN;GLTP;EVX1;RPS6;VMAC;PRRT2;MANEAL;CHCHD5;DLEU1;SLC44A4;IRF1;FBXL2;ZNF665;RAD51;PBOV1;FAM131B;KCTD5;FHL2;INAVA;SLC1A5;OPA3;LMBR1L;POLM;COLGALT1;SDK1;ZNF439;RANGAP1;KLHDC8A;CTDNEP1;HMGA1;TMEM154;ZNF517;LGALS3BP;DDA1;RAB41;CYB561A3;RNF19B;DCTN5;CWF19L1;DPM2;MELK;SMYD5;ARHGEF39;SS18L1;POLL;OSTF1;ZMAT2;ZNF576;ATCAY;ZNF321P;PIGG;ISG20L2;XKR7;PLEKHG5;MMAB;AP3B2;NECAB3;MFSD2A;HES2;GDF15;FLVCR1;SPIRE2;PKNOX1;PNPLA2;FBLIM1;RPL37;ARPC2;SWSAP1;APOH;EDARADD;RTN2;PHLDA3;DCUN1D2
648	hsa-miR-363-5p	0.567103	-0.255404	-0.993533	0.48785	TOB2;CYP2B6;ZNF780B;MAGI3;PTPN9;OGFRL1;NLRP6;UBR4;ADIPOQ;CECR2;CYP4A11;SMCR8;ZNF549;SIRPA;PRKAR2A;MAPK6;CARD8;DR1;CCDC6;ACOX1;ARL5C;TAOK1;PCNP;SGMS2;ZNF445;VEGFA;HIC2;NFIX;ANKRD45;CYP51A1;GNE;YME1L1;SLC38A1;PLEKHA1;KMT2A;ZNF641;SPOUT1;CD226;PTGES3L;CNBP;PDGFB;IGF1R;LRTOMT;GRIN2D;CNNM4;ZSCAN22;ABI2;METTL14;MSN;EVI5;SETD5;TMBIM6;RBM43;TRAF6;SRSF1;LRRC47;LLGL1;RHOF;GAPVD1;RBM28;RASSF2;CASKIN2;RTN4RL2;HMX1;GALNT10;STPG1;RASL10B;CEP97;NFIC;CD274;ZMIZ2;PRIM1;SPCS3;BCL7A;ZNF107;ITGA2;FBXO45;PLD3;GIGYF1;GPRC5A;PKM;FZD6;CYP4A22;RHOXF2B;PPP1R15A;STK4;TPCN2;MAFK;TBC1D19;ZYG11A;PTPN1;PACSIN1;MYH14;UBTF;SGSM2;MAFG;PPP2R2A;MRPL12;KMT5A;PPIA;PLCD1;COL1A1;PLEKHG3;RASSF9;APOBEC3F;ZSWIM1;VDR;RAB5B;ALDH1B1;ARMCX6;SRF;CLPB;SPATA5;ULK1;PABPN1;MEX3A;PTMA;ALOX15;NCKIPSD;DAB2IP;FOSL1;PTMS;BCL2L1;PRRT2;RNF121;DSN1;FAM83F;TXNIP;ZNF703;INMT;MRPL10;PLEC;SPRY4;RETREG2;GNG4;NUP62;NUCB1;RNPS1;MNT;CBX6;ECSIT;SSBP2;GLRX;DNLZ;PDZD4;USH1G;BICDL1;MANSC1;ANP32B;CSNK1E;FZR1;RAB5C;RPP30;ZNF747;PNMA8B;CHAC1;PMPCA;MRRF;PHF19;TPM3;TIMP1;BLOC1S4;ARL2;SLC35C2;NGFR;ADRM1;S100A16;TMEM138;QPCT;SNAPIN
649	hsa-miR-3916	0.567452	-0.253843	-0.994957	0.452716	PURB;HSP90AA1;DNAJB4;ZNF460;PNRC2;EIF1AX;WIPF2;TMED10;NLRP6;AGPS;MID1;MAN1A2;CECR2;RNF185;SMG1;IPMK;PRKAR2A;YAP1;FAM241A;ZNF566;KHNYN;CPNE2;FIGN;SAMD4B;RPS6KA3;SLC7A1;MFSD9;BTF3L4;ELP2;TMEM170B;KRAS;SRSF4;ITM2C;IDH3A;PRR14L;OTUD4;PRR5L;RAB6C;KPNA6;GINS4;C1QTNF1;ANKRD45;IP6K1;MANEA;HIF3A;TACR3;WRN;TRIM67;SFMBT2;PDGFB;FABP3;IGF1R;PPP1CC;SON;SULT1B1;AFF2;WASL;ZNF134;CELF1;SPRED1;B4GALT1;TMEM43;RBM28;PLEKHM1;TCP1;IGDCC4;PCTP;CD4;SDC2;DDR2;FSIP2;HMGN2;NFIC;RAB15;ACACA;PABPC1L2A;AMOTL2;NHLRC3;COA1;BCL7A;RNF217;ADGRL1;ALG14;TM9SF3;VCP;SC5D;CCND2;SYNJ2BP;POM121C;TMEM127;ZFP91;MDM2;BAHD1;CLDN4;PYGO1;NPLOC4;ZC3H10;BTG2;PRSS16;DCBLD2;CCDC80;GAP43;CTXN1;BACE2;TTC14;AMOTL1;DRG1;ENTHD1;PLEKHM2;RPS24;HGS;TMEM167A;CMTM4;PABPC1L2B;PIM3;IGFBP5;UCK1;RAB32;SATB2;DIP2A;FAM83G;THEM6;MRPL51;ERGIC1;EMX1;TUBB2A;NBPF11;ISCU;CLUH;SMKR1;CYB561;DNM2;AQP3;LUC7L2;CDK2;UNC5CL;TSKU;HNRNPA0;HDGFL3;RHBDF2;TUBB;BGN;TBC1D13;VAMP8;FARSA;DERL2;ATP6V1E1;HMGA1;LGALS3BP;HDGF;COX6B1;PLA2G5;FKBP1A;ZNF444;UBL5;CTNND1;EIPR1;TRIR;ASB16;CCDC86;CPE;SFT2D2;PEX11B;GRPEL2;MAP2K7;RELA;DUSP7;GNL1;PHF19;MPDU1;RNF187;DBN1;TMEM138;RPS6KA4;SLC26A9;USB1;CFL1;PIN1;CASKIN1
650	hsa-miR-6859-5p	0.567477	-0.253316	-0.990629	0.476	PURB;HSP90AA1;DNAJB4;ZNF460;PNRC2;EIF1AX;WIPF2;TMED10;NLRP6;AGPS;MID1;MAN1A2;CECR2;RNF185;SMG1;IPMK;PRKAR2A;YAP1;FAM241A;ZNF566;KHNYN;CPNE2;FIGN;SAMD4B;RPS6KA3;MFSD9;BTF3L4;ELP2;TMEM170B;KRAS;SRSF4;ITM2C;IDH3A;PRR14L;OTUD4;PRR5L;RAB6C;KPNA6;GINS4;C1QTNF1;ANKRD45;IP6K1;MANEA;HIF3A;TACR3;WRN;TRIM67;SFMBT2;PDGFB;FABP3;IGF1R;PPP1CC;SON;SULT1B1;AFF2;WASL;ZNF134;CELF1;SPRED1;B4GALT1;TMEM43;RBM28;PLEKHM1;TCP1;IGDCC4;CD4;SDC2;DDR2;FSIP2;HMGN2;NFIC;RAB15;ACACA;PABPC1L2A;AMOTL2;NHLRC3;COA1;BCL7A;RNF217;ADGRL1;ALG14;TM9SF3;VCP;SC5D;CCND2;POM121C;TMEM127;ZFP91;MDM2;BAHD1;CLDN4;PYGO1;NPLOC4;ZC3H10;BTG2;PRSS16;DCBLD2;CCDC80;GAP43;CTXN1;BACE2;TTC14;AMOTL1;DRG1;ENTHD1;PLEKHM2;RPS24;HGS;TMEM167A;CMTM4;PABPC1L2B;PIM3;IGFBP5;UCK1;RAB32;SATB2;DIP2A;FAM83G;THEM6;MRPL51;ERGIC1;EMX1;TUBB2A;NBPF11;ISCU;CLUH;SMKR1;CYB561;DNM2;AQP3;LUC7L2;CDK2;UNC5CL;TSKU;HNRNPA0;HDGFL3;RHBDF2;TUBB;BGN;TBC1D13;VAMP8;FARSA;DERL2;ATP6V1E1;HMGA1;LGALS3BP;HDGF;COX6B1;PLA2G5;FKBP1A;ZNF444;UBL5;EIPR1;TRIR;ASB16;CCDC86;CPE;SFT2D2;PEX11B;GRPEL2;MAP2K7;RELA;DUSP7;GNL1;PHF19;MPDU1;RNF187;DBN1;TMEM138;RPS6KA4;SLC26A9;USB1;CFL1;PIN1;CASKIN1
651	hsa-miR-3125	0.567477	-0.253316	-0.990629	0.476	PURB;HSP90AA1;DNAJB4;ZNF460;PNRC2;EIF1AX;WIPF2;TMED10;NLRP6;AGPS;MID1;MAN1A2;CECR2;RNF185;SMG1;IPMK;PRKAR2A;YAP1;FAM241A;ZNF566;KHNYN;CPNE2;FIGN;SAMD4B;RPS6KA3;MFSD9;BTF3L4;ELP2;TMEM170B;KRAS;SRSF4;ITM2C;IDH3A;PRR14L;OTUD4;PRR5L;RAB6C;KPNA6;GINS4;C1QTNF1;ANKRD45;IP6K1;MANEA;HIF3A;TACR3;WRN;TRIM67;SFMBT2;PDGFB;FABP3;IGF1R;PPP1CC;SON;SULT1B1;AFF2;WASL;ZNF134;CELF1;SPRED1;B4GALT1;TMEM43;RBM28;PLEKHM1;TCP1;IGDCC4;CD4;SDC2;DDR2;FSIP2;HMGN2;NFIC;RAB15;ACACA;PABPC1L2A;AMOTL2;NHLRC3;COA1;BCL7A;RNF217;ADGRL1;ALG14;TM9SF3;VCP;SC5D;CCND2;POM121C;TMEM127;ZFP91;MDM2;BAHD1;CLDN4;PYGO1;NPLOC4;ZC3H10;BTG2;PRSS16;DCBLD2;CCDC80;GAP43;CTXN1;BACE2;TTC14;AMOTL1;DRG1;ENTHD1;PLEKHM2;RPS24;HGS;TMEM167A;CMTM4;PABPC1L2B;PIM3;IGFBP5;UCK1;RAB32;SATB2;DIP2A;FAM83G;THEM6;MRPL51;ERGIC1;EMX1;TUBB2A;NBPF11;ISCU;CLUH;SMKR1;CYB561;DNM2;AQP3;LUC7L2;CDK2;UNC5CL;TSKU;HNRNPA0;HDGFL3;RHBDF2;TUBB;BGN;TBC1D13;VAMP8;FARSA;DERL2;ATP6V1E1;HMGA1;LGALS3BP;HDGF;COX6B1;PLA2G5;FKBP1A;ZNF444;UBL5;EIPR1;TRIR;ASB16;CCDC86;CPE;SFT2D2;PEX11B;GRPEL2;MAP2K7;RELA;DUSP7;GNL1;PHF19;MPDU1;RNF187;DBN1;TMEM138;RPS6KA4;SLC26A9;USB1;CFL1;PIN1;CASKIN1
652	hsa-miR-339-5p	0.569741	-0.247432	-0.987332	0.494208	CHDH;GK5;SLC24A4;ARHGAP18;ZNF460;PAFAH2;TRA2B;METTL7A;UGDH;IPMK;USP9X;NFIB;SLC25A32;FAM241A;ZNRF3;ZBTB8A;TMEM170A;CARD8;SUPT16H;PTP4A1;BACE1;RAPGEF2;UBXN7;FAM219B;ACOX1;SMC1A;BCL2L11;GRIK4;SLC11A1;NUDT4;PPT1;ZNF878;GTPBP10;TFPI;CHMP1B;SZT2;RCAN1;CUL3;ZNF445;ELOVL7;SNX33;ZNF280B;TCF15;FGD4;URGCP;G3BP2;TIMM50;GPATCH3;SEC63;VAPB;KCNH1;KIAA1143;TTYH3;BAG2;ZNF708;HHIP;EVC;GRK3;SULF2;EEF1A1;XPNPEP3;SULT1B1;C1GALT1;CCNG1;GDE1;KIF6;DLGAP5;RAN;LIMD1;FRRS1;CENPA;SIX3;ZNHIT6;HSPA1B;ABCC1;FAM118A;SLC11A2;RAPGEF1;H6PD;ACTN4;INPP5A;SLC5A5;PAXIP1;FSIP2;NFIC;RAB15;USP6NL;ACACA;NSD2;ZNF394;SPI1;ACAD8;HSPA12A;PPFIBP1;TMED4;NCBP3;SEL1L3;PGD;ATP1B4;SOX11;FBXO31;HNRNPF;PSAP;ZNF329;CHRM3;APOC3;RUNDC1;MDM2;BTG2;CLN8;KRTAP12-2;RFC5;EBNA1BP2;CBX5;FUT1;FEM1A;CDC6;RPS15A;AMOTL1;HDHD2;RFWD3;MAP4;AHCY;CTBP2;UQCR10;BCL6;PHAX;ANKRD52;SYNPO;CENPL;PAFAH1B1;AKAP10;EFNB2;KCTD2;NHLRC2;PLEKHG3;RILPL1;ZCCHC9;LIMA1;AMBRA1;RAB32;PSD4;AAR2;MAPKAPK5;WDR77;ORC1;HSPA9;SSX2IP;PDK3;HLA-E;FUNDC2;BORCS5;HOXD10;SLC48A1;SLC12A7;ZNF285;SPECC1L;SLC25A43;GPR45;CRIPT;MAP3K9;NRBP1;UFM1;RNPEPL1;PLA2G2C;OTUD7B;ATIC;LBX2;TSKU;CHAF1B;S1PR2;MAP1S;ZNF703;TUFM;SUCLG1;RPA1;TCTN3;ANP32E;FHL2;MBD3;SRP19;DVL1;PVR;AXL;WDR46;ICOSLG;KLHDC8A;PNPO;NOVA1;PKMYT1;ZNF574;HNRNPA1L2;METTL27;LPIN3;LIX1L;SSR2;CD3D;CTSD;OTUD5;NCSTN;NANOS1;CHPF2;DCAF16;BIVM;USF2;IPO9;HNRNPDL;B4GALT7;CHMP2A;BRSK1;EXOSC2;KCNJ11;AWAT2;WDR13;IRGQ;BLCAP;TPM3;PARP1;TIAL1;POLR2E;ZNF408;HNRNPA1;DHRS13;FAM110A;PRDX2;MRPS14;IGSF9
653	hsa-miR-6818-3p	0.570453	0.253047	0.973106	0.528	SOCS6;BSND;GK5;ARHGAP18;KIAA1671;ARHGAP29;CNNM3;EPX;TRA2B;METTL7A;AMD1;SPAG9;PLSCR4;SP9;MACC1;CCL16;USP9X;BAMBI;ZBTB8A;TMEM170A;TECPR2;CARD8;UTP20;LINC01556;UBXN7;PRCP;NCKAP1;NUDT4;PDE3A;CHMP1B;MC2R;SOCS4;SZT2;NR2F2;ELOVL7;USP12P1;TPST2;ZNF280B;LMAN2L;CLEC4D;BAG4;RIMKLB;TIMM50;MEI1;TACR3;XIAP;ZNF708;HHIP;STAT5A;XPNPEP3;SULT1B1;PTGER3;EPHB4;HHAT;BSDC1;FRRS1;CD300E;FAM118A;VLDLR;H6PD;ODF2L;FAR2;CFHR5;LSAMP;TAB1;SLC5A5;MUC17;MYO1F;THBS2;FSIP2;USP6NL;SPATA17;KANK2;ZNF394;ACAD8;MAP2K4;RNF217;TESPA1;PPFIBP1;TMED4;NCBP3;TOR1AIP1;ZNF329;CALHM5;APOC3;OSTM1;B3GALT5;HEYL;FMNL3;CALCOCO2;CLN8;CNTLN;EBNA1BP2;POTED;NPVF;RREB1;CDC6;RPS15A;MRM3;AHCY;PHAX;TMEM199;ABCF3;MRPS10;NHLRC2;PDP2;PSD4;DIP2A;MAPKAPK5;SAR1B;PDK3;OLIG3;ACSM2A;ULK1;PALM;SLC48A1;LRRTM2;WSCD2;SLC25A43;CRIPT;PTPN3;HLA-B;UFM1;XPR1;PLA2G2C;CBX7;TRUB2;NAV2;ATIC;MRPS15;S1PR2;DTX1;SYTL4;MRPS23;PLEKHA6;SMIM7;ANP32E;FHL2;FAM214B;SRP19;AXL;MCF2L2;TBC1D13;ICOSLG;LDLR;AGTRAP;CLEC2D;ZNF574;LIX1L;CD3D;SLC9A3R2;KLF2;DCAF16;BICRA;TIMM17A;PIGG;B4GALT7;CTU1;F2;GPI;IRGQ;TPM3;TIAL1;IFNGR2;DUSP10;MRPS14;MOB3A;C2CD2L
654	hsa-miR-4667-3p	0.571859	-0.244648	-0.988175	0.459459	SMYD1;HOXB8;APOA5;CYP2B6;MYOCD;REL;GRIN2B;KIAA1958;GPR146;RANBP2;NKX6-3;RNF168;ZNF644;AREL1;SKIL;CNNM3;DNAJA1;SLC5A12;TOGARAM2;WDR45B;MAPK1;SHANK2;GPC5;MACC1;BCORL1;EPHX2;PLEKHA2;SAMHD1;GPC4;SUSD1;TNFSF15;ZSCAN29;TMEM170A;TECPR2;PPP1R3G;STC1;MOCOS;SEC14L6;MAP4K5;CEP70;TMEM170B;ITGA5;TNFAIP3;MYO10;CAPN6;GTPBP10;VAV3;NIPAL1;QPRT;SZT2;DPY19L1;ERN1;TNFRSF10D;GET4;ARRB1;LTB4R2;ZNF225;RAB30;MACROD2;CTIF;SEC63;BHLHE22;GABRG2;RAB11FIP1;CACNB2;ZBTB16;CACNB1;LCOR;EIF2B2;GTDC1;FOXK2;MTFR1L;XPNPEP3;CLDN1;NSD1;POFUT2;CENPN;PLD6;GDE1;MYO5A;EPHA6;MON1B;TMEM45B;PDLIM5;LRRC47;RGP1;SLC29A1;BCL11B;ORMDL3;PI4K2B;LSAMP;WDR37;MYO1F;APBA1;THBS2;RAP2B;STK40;TBL2;ZNF431;ZNF562;BHLHE40;HMGN2;FKRP;ZMIZ2;RHOB;FBXL18;CYP27C1;POU5F1;HIVEP3;SND1;SZRD1;PDCL;WFDC6;ZNF831;PIP4K2B;SORD;PEBP1;LINC00598;DTHD1;OSTM1;SEMA3E;UTP4;SELENON;FSTL1;RETSAT;AMZ1;BTBD3;NEXMIF;SRARP;ENTHD1;MAGEB10;FADS1;STOML1;ST3GAL1;BTK;ITGAL;AACS;VN1R1;METTL1;UBE2K;GPR107;XRCC2;SLCO1B3;FAAP24;GPR55;TEF;ETV3;MCU;SMARCE1;LRRC3C;SH2D5;SRD5A1;TRAFD1;SLC22A6;STX1B;GPR45;KIFC3;FOXE1;SRSF7;PDRG1;LGALSL;KCNK12;PSMB5;MCTP1;MAPKBP1;CD68;RUNX1;CYB561D1;TSKU;DSN1;CXXC5;FAM83F;MAZ;SIT1;PRKAG1;UBXN11;NSFL1C;CDH8;JPH3;ZNF48;NAV1;DVL1;BRIX1;KLHL21;LRSAM1;SH3PXD2A;KRT32;PIK3C2B;TRIM39;ZDHHC5;DERL2;HMGA1;TMA16;AGTRAP;SCUBE3;SHB;ATP6AP1L;TENM4;RAB43;EMX2;DCTN5;PPIC;SELPLG;CDK9;PHF21B;ANKMY1;SLC35B1;TMEM109;FBRS;POMGNT1;PAOX;KCNJ6;TIMM10;CRTC1;APBB3;ZBTB7A;LENG9;RXRA;CHD4;FAM204A;CD82;MDFI;PHF19;HRK;SVOP;SH3BP5L;MRPS27;SPIRE2;FAM20B;SLC35C2;URM1;SLC12A5;SMG7;GIPC1;PHF1;ANKRD65;SLC26A9;TMEM74B
655	hsa-miR-6856-5p	0.580677	0.237912	0.970162	0.544276	FAM210A;DLX6;PFKFB3;LONRF3;ZNF460;ARPP19;B3GNT2;PGM2L1;TLN2;ABHD2;EYA3;SIN3A;RNF213;IFNLR1;LUZP1;MAN1A2;HMOX1;E2F6;PRKAR2A;SEC14L5;TSTD2;FIGN;SAMD4B;RPS6KA3;SEPHS1;TGFBR2;GATA6;PLAGL2;PTPRB;MAP2K1;DNAJB9;PCSK9;ZNF70;ZNF675;BACH1;TAOK1;SLCO3A1;ZFYVE9;ZNF347;PPP2R5D;DNAL1;TMEM251;ARHGEF6;LHFPL2;GPN2;RAB6C;SENP2;PCYOX1;BICRAL;ADD2;B4GALNT4;SV2C;RBPJL;AGO2;NFIX;IP6K1;CDK14;RALBP1;ZNF519;MLXIP;P4HB;SELENOI;DUSP19;ARHGEF26;KLHL38;NRG4;DVL3;SFMBT2;PDGFB;TNRC6A;GLRA3;SBK1;ABI2;PIAS2;CCDC50;EFHC1;SNX4;ENTPD7;BNC2;NSD1;MAMLD1;AFF2;GDF6;CNOT6L;ZNF561;YWHAZ;NID1;G3BP1;RBMS1;RABL2B;TMEM43;LAPTM4B;HACE1;PTGR2;IGDCC4;GTF2A1;TERB2;ZNF264;PALD1;RFT1;SIGLEC10;HSP90AB1;KLHL8;SNRPD3;BCL9L;EPB41L1;TSC22D1;ZMIZ2;PDE4A;ACACA;CHRDL1;FBXL18;BCL7A;NCBP3;SRCAP;CREB3L2;CYP27B1;ZNF827;VSTM4;GABPA;PRPF4;PSME3;CHRM3;VHLL;ZC3H12B;CLDN4;TPRG1L;SELENON;WDTC1;CBX4;REEP5;GIGYF1;PALLD;SH3PXD2B;GPRC5A;MICAL2;GRID1;PKM;PRSS16;BASP1;GAP43;CTXN1;ANKRD42;KSR2;DRG1;SCD;TRIM72;KCTD10;GJD3;CLIC6;LNPEP;STON2;CYP2W1;U2AF2;AKT3;GTPBP1;SAR1A;TLE3;CMTM4;GLA;SLC29A2;FURIN;COL1A1;SORCS2;AMBRA1;FSTL4;GFRAL;TMEM184A;ZSWIM4;MCRIP1;SAMD12;RAB5B;ERGIC1;TNFRSF10B;TUBB2A;NKAIN1;HDDC2;RNF141;ZNF281;STX1B;HHIPL1;GNG5;NRBP1;DAZAP2;UMPS;PIM2;SMKR1;NAV2;TM9SF4;RPP25;BCL2L1;ADGRF2;SYNGR2;UNC5CL;IKBKG;RPS3;CDC42BPA;MAZ;HNRNPA0;HDGFL3;TGIF2;UCP2;ERCC2;CAPNS1;PPP1R11;PLXNA2;NAV1;CCL11;BGN;COMT;TBC1D13;HS6ST3;CBX6;RABL2A;CTDNEP1;LGALS3BP;HDGF;COPS7B;ZNF444;SURF6;SLC6A17;ARHGAP1;NUDT8;CASTOR2;HOXC6;GLI4;PIANP;SLPI;ZNF324B;SLC25A28;FOXC1;MAP2K7;TMEM86A;LDB1;DUSP7;MRPL17;MARVELD1;RNF187;TMEM138;SLC26A9;USB1;PDE4DIP;IGSF9;CPA4;CASKIN1
656	hsa-miR-4726-3p	0.581069	0.246005	0.969776	0.522727	PTCHD1;PTCHD3;ZNF486;IL20RB;KIAA1958;PPTC7;CCBE1;EIF1AX;DNAJB13;ZNF620;MAPK1IP1L;PRKAR2A;CDKL1;BRMS1L;SPPL2A;ACVR1B;KHNYN;KMT2D;UBXN7;RTTN;GATA6;PTPRB;FCAR;FGFR1OP2;CEP135;EFCAB11;TSPAN11;APCDD1;CRK;POU5F1B;PLEKHM3;ILDR1;IFT22;ZBTB25;POFUT1;SETD2;LRRC59;TMEM251;CIAO1;SPATA18;GPN2;KPNA6;MLLT10;RABL3;MFSD6;IP6K1;SLC38A1;ERCC6L2;DSEL;MTA3;CERS4;CEP76;GMEB1;SLC25A51;APOL1;CES2;ZNF844;ZNF860;APEX1;SETD1B;ALKBH5;PACS2;PLA2G12A;B4GALT1;FAM118A;TRIM10;BTN3A2;GALM;ZNF485;TNFRSF13C;DHX8;TAB1;MYO1F;FXN;SERPINH1;HSD17B12;GPN1;GOLGA7B;KLF8;OMD;WDR75;SCAMP1;FRAT2;NYAP2;SPIB;PNPT1;RAB27A;BHMT2;PRPF4;MFAP5;ZNF329;SYNJ2BP;METTL2B;SYAP1;UBE2A;DCAF10;RPL34;HEYL;TIRAP;RACGAP1;RSL1D1;ADM2;XRCC5;CAV2;CYCS;FUT11;MYL9;NOA1;ZNF557;IL6R;LCE1A;FOXK1;UNK;TMEM19;NKD1;MYPN;PPM1K;TMEM78;AIPL1;TPT1;FAM216A;IDH2;LIAS;CPM;TMEM184B;SLC25A45;IGFBP5;BRCA1;ALDOA;ETV3;TMEM184A;METTL22;ARHGAP27;TMIGD2;RAB3IP;PCYT2;MFSD12;MSANTD4;ZNF487;RUBCNL;GTF3C6;CEP89;SF3B3;NUP98;EIF2B5;ARFGEF3;DYNLL1;MICA;GRM6;PXMP4;RAD51;RRP36;MRPL52;GOLGA2;NOP53;PTPN14;ATP6V0B;KIF3A;DTWD2;RNF14;PRR11;TTLL12;MCTS1;KDELR1;BACH2;MNT;ZDHHC5;TNFSF14;NAB2;ACSL6;TMEM154;HDGF;CYB561A3;SLC25A22;CNNM1;SHMT2;ARHGEF39;SLC25A10;GPBP1;THYN1;DIRAS1;MEF2D;BBC3;SSTR3;RND2;PMPCA;DMWD;BLCAP;SLC12A5;APH1A;PHLDA3;BCAS4;RGS12
657	hsa-miR-6744-3p	0.582611	0.249316	0.968826	0.540541	TXK;MYLK3;VPS8;SLC38A2;DNAJB4;GK5;CPT1A;STC2;TMEM97;PDE6A;AGO3;PLSCR1;PGM2L1;TESK2;F2RL3;SH3BP5;PIK3C2A;SMCR8;NSUN4;CCR4;YPEL1;FOXRED2;B4GALNT3;GPRIN3;FPR2;ZNF70;SMAD2;ZCCHC8;NIPAL1;GABPAP;CEP104;JDP2;CAND1;SENP8;HRH4;MCFD2;MTMR9;PNPLA3;LGSN;TMEM67;DENR;GPD1;KREMEN1;CNKSR3;XPC;GMEB1;CMBL;PAK3;DEGS1;IPP;F2RL1;WASF2;MON1B;AGMAT;GTF2H3;XPOT;PGK1;SGTB;MYO1F;FXN;SLC38A5;HSPA4L;SLC35F6;ADGRL1;ZNF568;ZC2HC1C;WFDC6;GLG1;TRIB1;RBL1;DRAXIN;ICA1L;CLUAP1;LINC00598;HNRNPA3;KCNC4;CBX5;CYCS;SCO1;RTL10;TMEM181;NOA1;CABP4;ZNF426;IDE;NEK8;ARHGDIA;AAK1;MSANTD3;ZYG11A;SEC24D;ZNF626;NPHP3;HAS2;ARL17B;HMGB1;CARHSP1;LIAS;DSTYK;XRCC2;EIF2A;ANTXR1;FAAP24;CISD2;TMEM184A;ADK;ZNF34;TTC31;PCP4L1;KCNK6;SDHAF1;CACYBP;VAMP1;ISCA2;CYLD;RPS6;MANEAL;ORAI2;AGPAT3;CAPN15;ZNF578;AKR7A2;FBXL2;FAM221B;RPL41;OPA3;LIF;MCTS1;COL9A2;FUT2;SPCS1;AGTRAP;MSRB2;RNF19B;TM4SF5;HS3ST1;CCDC125;NANOS1;SIAH3;PHF21B;MELK;GCNT1;GPBP1;UBOX5;FBXO44;ZNF7;PIGM;TOMM40;NUDT3;SUGP1;PRR13;TMEM186;ENSA;SVOP;FBLIM1;IFITM3;ARPC2;MVK;RTN2;APOBEC3A
658	hsa-miR-4757-5p	0.582611	0.249316	0.968826	0.540541	TXK;MYLK3;VPS8;SLC38A2;DNAJB4;GK5;CPT1A;STC2;TMEM97;PDE6A;AGO3;PLSCR1;PGM2L1;TESK2;F2RL3;SH3BP5;PIK3C2A;SMCR8;NSUN4;CCR4;YPEL1;FOXRED2;B4GALNT3;GPRIN3;FPR2;ZNF70;SMAD2;ZCCHC8;NIPAL1;GABPAP;CEP104;JDP2;CAND1;SENP8;HRH4;MCFD2;MTMR9;PNPLA3;LGSN;TMEM67;DENR;GPD1;KREMEN1;CNKSR3;XPC;GMEB1;CMBL;PAK3;DEGS1;IPP;F2RL1;WASF2;MON1B;AGMAT;GTF2H3;XPOT;PGK1;SGTB;MYO1F;FXN;SLC38A5;HSPA4L;SLC35F6;ADGRL1;ZNF568;ZC2HC1C;WFDC6;GLG1;TRIB1;RBL1;DRAXIN;ICA1L;CLUAP1;LINC00598;HNRNPA3;KCNC4;CBX5;CYCS;SCO1;RTL10;TMEM181;NOA1;CABP4;ZNF426;IDE;NEK8;ARHGDIA;AAK1;MSANTD3;ZYG11A;SEC24D;ZNF626;NPHP3;HAS2;ARL17B;HMGB1;CARHSP1;LIAS;DSTYK;XRCC2;EIF2A;ANTXR1;FAAP24;CISD2;TMEM184A;ADK;ZNF34;TTC31;PCP4L1;KCNK6;SDHAF1;CACYBP;VAMP1;ISCA2;CYLD;RPS6;MANEAL;ORAI2;AGPAT3;CAPN15;ZNF578;AKR7A2;FBXL2;FAM221B;RPL41;OPA3;LIF;MCTS1;COL9A2;FUT2;SPCS1;AGTRAP;MSRB2;RNF19B;TM4SF5;HS3ST1;CCDC125;NANOS1;SIAH3;PHF21B;MELK;GCNT1;GPBP1;UBOX5;FBXO44;ZNF7;PIGM;TOMM40;NUDT3;SUGP1;PRR13;TMEM186;ENSA;SVOP;FBLIM1;IFITM3;ARPC2;MVK;RTN2;APOBEC3A
659	hsa-miR-3667-3p	0.592854	0.242636	0.965673	0.575314	TM4SF20;PADI2;HSPA6;MAP3K2;SRRM4;PAIP2B;AKAP13;CLMN;PRKCB;AREL1;WIPF2;SIX1;KCNJ4;TRIM63;GPC5;HMOX1;RBBP4;PNRC1;ZFP36L1;TNRC6B;VPS13D;SAMHD1;FAM107A;CD44;B4GALNT3;ASGR1;USP3;POLG;ZNF385D;ACSBG1;GLIS3;LYVE1;RORA;PRKAA2;FAM9C;TTC33;NRXN3;ERBB2;CAPN6;GLP1R;STRN;ZCCHC8;BCLAF3;ELOVL5;CGGBP1;ZNF619;MN1;DAAM2;IP6K1;LURAP1;SLC39A11;DNAJB5;CREB5;PDE12;VASH2;IL2RA;TTC39B;HSPA8;ANKRD50;CNNM4;RNF122;DMRTB1;UGT3A1;EFHC1;ITPR2;GTDC1;ZFP30;NSD1;DUSP4;RBM23;SHOX2;CAPRIN1;MYO5A;ROBO4;WASF2;SRSF1;LRRC47;CILP2;RASSF2;LRRFIP1;TNFRSF13C;MSANTD2;RBM15B;MYO1F;APBA1;ZNF689;RBM33;SERPINH1;DPYSL3;CD244;ZKSCAN2;LIPH;CEP57;RIMS3;OSBPL10;ATXN7L3;SND1;CPT1B;NT5DC1;SCAMP2;JAGN1;GGA1;MEIS1;CCDC174;BAHD1;UTP4;CCP110;MAK16;PKD1;TRIM71;ASIC4;PALLD;RSL1D1;GPRC5A;BCAS3;TNR;BACE2;RAB17;MGAT5;PLEKHM2;MTG1;CTBP2;NUDT16;TYRO3;FADS1;VASH1;KIRREL1;MAFK;CSNK2A1;WNT3;PPM1K;VN1R1;TRAF7;SNAP29;PHB2;HMGCR;ALDOA;GLO1;PITPNM3;PLCXD3;MIA3;QTRT1;SAMD12;AHCYL2;FKBP15;CCDC127;TRAFD1;HHIPL1;DNAJC21;TXNL4A;PDRG1;LGALSL;PLEKHO1;SPNS2;LYPLA1;CYLD;MRPS15;RNF115;MANEAL;KIF5A;TSKU;FAM83F;OPTN;B4GALT6;FSTL3;FAM221B;NSFL1C;PTPN14;XKR4;CDH8;GSTO2;ZNF48;NDUFAF6;HTR1F;MBOAT2;TBC1D13;PIGQ;ZDHHC5;ICOSLG;UBA6;HMGA1;TMSB4X;TOR2A;TENM4;DDR1;STK25;NT5C;PRKRIP1;RALY;SIAH3;ANKMY1;REEP2;PEA15;TBX4;SDHAF2;TCERG1;KCNJ6;MEF2D;BMP5;BRS3;CAPN5;SSTR3;ZBTB7A;TMEM151B;MDFI;CDC42BPG;VEGFB;PPP6R1;FCHSD1;DUSP10;PDE4DIP;RTN2;SLIT1
660	hsa-miR-588	0.593543	0.242237	0.965778	0.560158	ATP1A2;VPS8;WWC1;SLC4A1;ATXN3;KIF1B;ADAMTS18;GATAD1;IL1RAPL1;SATB1;LRIG1;PCSK6;HAUS2;DBT;RBBP4;SMCR8;THAP1;SLC7A5;TNRC6B;PER2;CDKL1;SUSD1;NLN;HOXA10;EIF4E;FBXL13;SPTLC2;LZIC;ABHD18;FGFR1OP2;ZNF70;DMXL1;TAOK1;GPRIN2;CD84;ATAD3C;GINM1;CXCR2;LHFPL2;RSBN1L;AKAP6;FAM126B;SIDT2;TTPAL;PHF20;YME1L1;PHF13;SHE;DENR;CREBRF;CEP57L1;ABCA6;DCAF7;CNBP;GMEB1;IGF1R;IFNAR1;NIP7;ZKSCAN4;LMOD3;EMP2;DEGS1;PANK1;C1S;ABL2;RBM23;BLOC1S6;ZNF573;KLB;PRKN;ALG1;BCL2L15;AGTPBP1;PDLIM3;SETD1A;PTGR2;SGTB;GPRC5B;TSPYL1;PEX26;LIPG;HACD4;NFE2L1;RASL10B;PGM3;RPP14;FANCF;ZMIZ2;GOLGA7B;HARBI1;RYK;GAN;CYP27C1;KBTBD6;KIAA0586;POLR3A;SKI;TRMT10C;OTUD6A;ZNF678;TXNL1;ZNF669;NFKBID;MYADM;MAVS;FKBP14;GRN;KNSTRN;TRMO;TSPAN14;RDH11;PLD3;TIRAP;BTG2;TMEM192;PARP2;CYCS;SLC38A7;MYO6;GNB1L;SOX4;TYRO3;RPS24;SPPL3;RHOBTB3;U2AF2;FPR1;NPHP3;TRIM65;EMC3;IYD;VN1R1;CARHSP1;PRDM15;ZNF101;ZNF607;GLA;XRCC2;RPL14;CCDC90B;CACUL1;FAM83G;BORCS7;CRCP;GRID2IP;WDR91;PDXK;GPR156;ADAT1;MAP1LC3B;DDX19B;COQ7;EDN2;ZNF565;DENND6A;UTP6;ZNF285;GMPS;YIPF4;ZFP69B;EPHA2;RAB3C;GPKOW;HIF1AN;SYT2;GLTP;ZNF76;DIAPH1;MANEAL;TXNIP;SGSM1;CHAF1B;ZNF584;APOL2;ZNF665;CORO2A;FLYWCH2;RRP36;RABGAP1L;ASB6;RNF222;AP2M1;UQCRB;NUP62;MSRB1;DNASE2;EEF1E1;ISY1;ABRACL;FBXW7;LRPAP1;LHPP;CORO7;HMGA1;TMEM154;RBM4B;SSTR2;PDF;PPIC;TM4SF5;CWF19L1;TRMT10B;QSOX1;OSTF1;ATCAY;CSNK1E;PCBD2;TOMM40;PRR13;CACNG8;TCOF1;KIF21B;URM1;SLC26A9;MAP4K2;S100A9;MIOX
661	hsa-miR-4524a-3p	0.595387	0.232696	0.964769	0.597222	ATP1A2;SLC12A3;PLEKHS1;COA7;TRPM7;REL;ZNF486;DNAJB4;SLC4A1;SRRM4;FNBP1L;MTMR10;MED29;ZNF417;KIAA1549;CCBE1;LYPD6;LRIF1;IFNLR1;ZSCAN25;BZW1;NUFIP2;MAPK14;THAP1;ZNF850;NFIB;ZNF177;CDKL1;CCR4;SEC14L5;BRMS1L;GSKIP;TMEM170A;FIGN;CCDC198;EMCN;RPS6KA3;KDSR;SBNO1;SLX4IP;RTTN;FUT10;ZYG11B;SPTLC2;FRMD4B;BCL2L11;MINDY2;MYO10;LRRC40;KCNRG;KANSL1;TBX18;CDK12;SOCS4;LAX1;ARHGAP35;OARD1;ZNF451;KLF13;SGPL1;PCYOX1;ZNF845;KCNMB1;SCARA3;RABL3;AGO2;PNPLA3;TIMM50;RNF11;CCPG1;SLC35E1;MLXIP;CEP57L1;KDM6B;POLR2D;CNKSR3;CCDC77;MTO1;SLC5A6;KLHL38;GP2;CNBP;SFMBT2;REG4;IMPA2;TBC1D15;USP22;ZFP36;SRFBP1;CCDC50;TTC8;MSN;ZNF277;LIN52;ZDHHC15;ZNF33A;FAM120AOS;METTL8;TMEM51;SETD1B;CD300E;IFRD1;E2F3;GTF2H3;PGAM5;LRRC57;SDR39U1;ZNF74;MYH9;LONP2;RBM28;TNFRSF10A;PPARGC1A;CBL;HLA-C;LIPG;OS9;ST8SIA3;ZNF562;PIGX;ZBTB4;INSL6;ZMIZ2;COX19;SHISA2;HIVEP3;ADGRL1;TMED4;SRCAP;SRD5A3;DDX6;EDA2R;CREB3L2;RAB27A;TRIM38;VSTM4;CCND2;DHODH;NFKBID;LINC00598;CC2D1B;OSTM1;B2M;DCAF10;TSPAN14;GPR63;CCP110;FSTL1;CALCOCO2;GIGYF1;TMEM33;MRPL19;BTBD19;FEM1A;ALG9;ZNF699;SLC38A7;PLXDC1;AS3MT;RABGEF1;ZNF419;ARHGDIA;FADS1;LCE1A;PHLDA1;SP140L;HNRNPC;MBD1;LNPEP;LONRF2;DNAH9;FOXK1;SNRNP27;RGS17;CYP2W1;NDEL1;CHRNB1;GTPBP1;CD1D;ASB8;IFFO1;AKR1B1;GABARAPL1;PGPEP1;TEX22;GNG7;CPM;SGSM2;NHLRC2;COL1A1;PAGR1;MED28;FOXP4;STK17B;MOG;ALDOA;APOBEC3F;GPR82;FRMD8;CRCP;METTL22;ZSWIM1;LYRM4;SSX2IP;UBE2G2;PRAG1;MRPL51;MAP1LC3B;SPATA2;MYOZ2;ZNF285;WIZ;GZMM;MFSD4B;SFXN4;KCNK6;AP1B1;YIPF4;ZNF554;NCKIPSD;PARD6G;SCIN;GPKOW;EHD3;SCRG1;PLAG1;ISCA2;LSM10;ABCF1;TBRG4;AEN;MICA;PKIA;MCM4;PXMP4;NPTX1;CTCFL;MRPS23;SMIM7;PTPN14;RPL41;NDUFA9;HLA-A;PIGP;SLC25A16;PRR11;NUP62;PVR;ZNF207;YARS2;RANGAP1;IBA57;TUBD1;AP1S1;TMEM120B;ICOSLG;GRWD1;DDA1;DNLZ;UBE2B;KHSRP;PDF;PPIC;CCDC142;ZNF226;SURF6;ACTR1A;FAM184B;RPH3AL;TRIM29;KIF2C;TMEM9;KLF2;TMEM109;POLR3K;BIVM;CPE;RBM8A;TKFC;TMEM198;MAP2K7;NUDT3;BLOC1S3;GPI;DUSP7;LETM1;RAB11B;ZBTB7A;RND2;PPP2R1A;CDC37;FLVCR1;SVOP;TAGLN2;RAB1B;MRPL4;LY6H;SREBF1;SNAP47;INAFM1;MIDN;USB1;GPR173;UBE2S;LEAP2
662	hsa-miR-6736-3p	0.605305	0.237886	0.961964	0.584867	TNFSF8;MYLK3;WWC1;SPATA21;PLEKHG4B;SEC14L4;TCEANC2;SLC19A3;ZNF417;PDE6A;INO80;WIPF2;DNAJB13;ZNF621;AQR;IL23R;BTN3A3;ARSK;TMPRSS5;KDM2B;RFFL;WIPF3;BRMS1L;ADCY9;ZNF566;ZNF551;RAF1;USHBP1;EMCN;GNPNAT1;ZNF609;BMPR2;RTTN;TET3;CBS;EXO5;FZD4;VPS41;SEMA6D;ZBTB25;CD84;GTPBP10;QPRT;LHFPL3;CDNF;BPTF;PTPRF;OSCAR;TRIM66;TOR1B;ATF7IP;RSBN1L;DCAF12;ZNF8;GPR155;ATXN1;MIEF1;MLXIP;SELENOI;MTA3;CNKSR3;RAB11FIP1;ZNF793;MTO1;TRIM67;LEFTY2;IGSF6;ANKRD50;USP14;L2HGDH;CMBL;ACTR2;SNTB2;CYB5D1;GDE1;FITM2;SLC25A33;ALG1;XPO5;UBXN2A;KCNC3;LILRA2;PLA2G12A;RAPGEF1;AGTPBP1;DHTKD1;UGGT1;SIGLEC9;TNFRSF13C;ZNF799;ANGPTL3;PEX26;JAKMIP3;DFFA;TBL2;SEMA5A;RPP14;BMPR1A;ZNF320;KAT7;STRBP;NHLRC3;CLEC14A;ELMO1;CLK4;ZNF135;NYAP2;PANK3;SPIB;ZNF829;FCHO2;N4BP1;ZNF660;HYPK;BHMT2;PRPF4;TXNL1;ICA1L;AURKA;SYAP1;TPRG1L;UBE2N;SF3A3;PSMF1;TIRAP;RACGAP1;ADM2;PARP2;SYNPO2L;CBX5;FANCA;MRNIP;FUT11;A2ML1;RPS15A;AADACL3;ZBTB24;IDE;FADS1;VASH1;SAMD5;PHAX;PLCXD1;RGS17;CTNS;TMEM199;PPM1K;TRIM65;TSHZ2;BTBD9;SLC25A45;PDCL3;VHL;CHEK2;SNAPC3;SERINC3;PDP2;MOG;POM121L7P;LRRC3C;MTMR3;RNF166;RPL10A;ZSCAN16;SPATA5;SLC38A9;MYOZ2;PTPRT;PKP1;UPF3A;NOM1;SRSF7;PGBD4;GTF3C6;SCRG1;OTOF;ZWINT;RNF115;MANEAL;LZTR1;MICA;ORAI2;CTCFL;AKR7A2;CORO2A;NDST3;KPNA2;PSMB9;AGAP9;FAM229B;PRR11;SRP19;MSRB1;TMPRSS4;TMEM168;RAPGEF6;BET1L;POGZ;SERF2;OAF;AGTRAP;ROMO1;SLC25A22;SSTR2;FFAR2;TENM4;RNF19B;SLC1A7;LRP10;AMDHD2;CDK9;SOX7;UBALD2;PSMG1;GID8;QSOX1;STRIP2;MMAB;UROS;PNMA8B;MRPL17;CYTH2;STX16;TIAL1;VEGFB;FAM20B;POLD4;SNAP47;CDK18;STK11;PPP1R37;ARL3;UBE2Q1;ZDHHC24;TARS2
663	hsa-miR-1306-5p	0.606296	0.240154	0.961193	0.545455	CCDC134;ZNF486;SPATA21;SLC4A1;DZIP1L;KCND3;NKX6-3;ERAP2;SHROOM4;KIAA1549;AGO3;SRGAP1;LACTB;ZBTB20;KLHL7;LRRC8B;DENND5B;LMTK2;TIGAR;EPHX2;DNAJC10;WIPF3;ZNF566;SPPL2A;KMT2D;RIMKLA;AKIRIN1;TET3;APCDD1;CRK;VSIG10;POFUT1;LAX1;GSR;ZKSCAN1;LHFPL2;TRIM66;ALDH1L2;RABL3;ZNF286A;RNF157;CLDN16;BHLHE22;CNKSR3;RAB11FIP1;ABLIM1;XPC;ZBTB16;IFNAR1;CNNM4;ZKSCAN4;L2HGDH;PDS5A;CMBL;APOL1;IPP;BCL10;FAM177A1;FAM120AOS;FITM2;KLB;METTL21A;ALG1;SLC10A7;AGMAT;TTC4;GALM;DNAJC28;UGGT1;IFNE;ATM;CBL;JAKMIP3;MYO1F;PCDH11X;ZNF431;SNRPD3;ZNF99;BRD4;NYAP2;ZNF829;C3;TMOD2;WAPL;CCRL2;ZNF669;NFKBID;APOBEC3D;GM2A;IKZF2;RPL34;TLNRD1;DGKE;CYCS;RNF170;GPS1;A2ML1;PCDH11Y;NPTXR;SERPINC1;MSANTD3;FADS1;SUGT1;NDST1;SAMD5;MAFK;FPR1;PARVB;ETF1;NRIP3;TRIM65;MCC;PDE4C;TMEM167A;VSIG1;CCDC171;ZNF101;SLC25A45;KCNN1;XRCC2;IPPK;SORCS2;TNPO2;MED28;CRCP;QRSL1;CSRP1;CISD3;NOM1;SMOC1;HLA-B;ZNF487;KCNK6;ZNF554;MRPL36;MTMR6;PLGRKT;TRUB2;SCRG1;LSM10;MED12L;ARFGEF3;MAPKBP1;ZNF284;RNF115;DIAPH1;MICA;GRM6;FBXL19;ZNF516;NKAP;PPP1R12C;PBOV1;GOLGA2;IER3;CPLX2;SKIDA1;RNF14;TNFAIP2;BBS5;ZNF207;ZNF784;TTC9C;MBOAT2;TMEM201;PTK6;GRWD1;HLCS;GJB1;CWF19L1;USH1G;SOX7;GID8;NXPE2;TIMM29;TMEM109;POLR3K;PEA15;TMEM126B;PACS1;FBXO44;CDKN2AIPNL;F2;ZNF446;NRL;HES2;HINT1;CDC42BPG;KRT74;MRPS14;RTN2
664	hsa-miR-298	0.606606	0.246166	0.96139	0.547667	MLEC;SRRM4;SKIL;GRB10;FADS6;USP1;RCC2;CSDE1;CCNY;KLHL28;RNF185;GABRB3;MAPK1IP1L;TMPRSS5;ZNF138;PAK2;SPTY2D1;RAB8B;TFDP2;CD300LG;AKAP5;KCNJ15;DCUN1D3;AKIRIN1;BACE1;MIER1;CDV3;ZBTB10;DNAJB9;CRK;RBM47;POFUT1;DNAL1;PTPRF;NPY4R;BBX;APOLD1;KRR1;EIF2AK2;ZNF681;G3BP2;ID2;CD9;PDGFRA;RALBP1;P4HB;CREBRF;ELF4;HOXD13;HIVEP2;CCSER2;DYRK1A;CMBL;BCL10;XPNPEP3;NSD1;PHLDB2;APP;PLEKHB2;ZNF71;RALGAPB;EREG;SIGLEC14;ZNF442;EIF4EBP2;IRF2;ZNF431;VPS37A;DCC;BUB1;TAF8;YOD1;FBXO28;ZNF394;OR51E2;GLUL;TSPAN6;PLCG1;NUP205;NCMAP;ESYT2;DCTN6;DHODH;LINC00598;RPF2;MAP1B;WDTC1;MTPAP;HAP1;SSR1;ZNF589;GOSR1;CLIP4;ARHGDIA;SUGT1;NUP155;PPM1K;PHF12;DUSP2;PTCD2;UBTF;ADD1;MPLKIP;RNF165;MSMO1;GLO1;HJURP;TRPV1;TMEM209;SRD5A1;RAB3IP;ELK4;AK2;RXRB;UHMK1;ZNF284;BCL2L1;LLPH;TXNIP;ZNF706;MYBL2;XKR4;SRRD;GPR35;PIGP;PPP1R11;CCND1;DUSP8;DTWD2;TMEM178B;TNFAIP2;TMPRSS4;UQCR11;CDKN1A;TOMM5;ENPP6;ZNF490;MBD4;TMEM216;GGA2;ASB16;KLF2;DCTPP1;BAX;EHD2;SLPI;B4GALT7;RAB5C;BDH1;ZDHHC7;ST3GAL5;NECAB3;SLC8A3;RTL8C;COMMD5;LIMD2;RDH13;ANKRD65;COX8A;QDPR;MORN4;GDI1
665	hsa-miR-6770-5p	0.608617	0.238265	0.959737	0.591579	PAQR5;HOXB8;TOB2;UHRF1BP1;MTMR12;MAP3K2;WIPF2;ORC4;ASTN2;HAAO;SRSF10;PTPRM;LUZP1;CRKL;TNFAIP1;LRIG2;NWD1;MGLL;KLHL15;CCL16;KLF7;FYCO1;AKAP5;COLEC12;FOXRED2;OTUD3;SBNO1;ZNF131;TGFBR2;TET3;GATA6;LZIC;USP36;PTP4A2;NFAT5;CEPT1;ITM2C;IDH3A;POFUT1;SPOPL;ZNF366;ZNF445;NLK;CAND1;ZNF619;TRIM56;ZC3H11A;SENP2;TMTC2;TBL1XR1;TXLNA;RAB2B;WEE1;HLA-DOA;RBFOX2;FAM151B;QRFPR;EGR3;WNT8B;DCAF7;IGF1R;HHIP;PPP1CC;CAPZA1;HSP90B1;MSN;CES2;POFUT2;ALKBH5;YWHAZ;OSBP;NID1;SCARF1;DIP2C;IGDCC4;TERB2;SIGLEC10;RASL10B;NFIC;ASH2L;TGIF1;BMPR1A;PABPC1L2A;CHRDL1;SKI;ARL11;ZC3HAV1L;UBE2G1;SND1;CREB3L2;ANKRD33B;DMRT2;LEFTY1;ARL10;CCND2;RPS6KB1;ALDH9A1;GGCX;LINC00598;TPM2;ZFP91;PLA2G2D;GIGYF1;CDC14B;SRARP;MYL12B;HOXA3;NLGN2;KDM5C;RBM38;LNPEP;MAFK;FOXK1;CAVIN1;CSNK2A1;ANKRD52;KCNIP2;LIMS2;HNRNPU;USP5;PABPC1L2B;SEC61A1;SYT9;LCE1B;COL1A1;TNPO2;MAP2;MPLKIP;CAMK4;ZSWIM4;CRCP;CCNB1IP1;FBLN5;PRELP;MTERF4;METTL22;ZSWIM1;ZNF34;SUMO1;HLA-E;SEMA3F;NF2;TUBB2A;UTP6;SLITRK5;FBXW11;ARF3;DAZAP2;LRRC75A;KIAA0040;ZNF85;TMBIM4;DLGAP4;WDR81;SEMA7A;KLK10;CADM1;BCL2L1;MEAF6;PTK7;POGK;PTPN14;TRAF3IP2;MYL12A;RNF14;SPRY4;UBQLN4;SDK1;SCAMP5;TSPAN15;NAT9;OXA1L;TUBB;NXN;LIMK1;NAB2;JADE2;NDUFB11;FIBCD1;MBD4;CTDSP1;FAM83H;TPD52L2;SAMD14;ZDHHC16;SYT7;ARHGAP1;FEN1;TRMT10B;MAP7D1;MAPK8IP3;TRIR;ING4;RAB40A;SPRYD3;GRIN2A;MTHFSD;SLC43A2;RELA;SKA2;VPS37C;TJP3;CHAC1;LETMD1;STX1A;CTBP1;TAGLN2;LRRC20;PARP1;TRIB3;CDC42SE1;URM1;VPS26B;SAMD10
666	hsa-miR-6836-3p	0.6087	0.240602	0.960261	0.570539	MYLK3;TNFSF10;PAIP2B;RAB40B;ASB7;ZNF417;ARHGAP29;INO80;TESK2;NT5C1B;SLC22A9;ATG14;LRIG2;SMCR8;GSTM3;ZNF236;MAPK14;SLC7A5;TMEM170A;GNPNAT1;SORBS2;UBXN7;AJAP1;KDSR;ACOT2;RTTN;GATA6;VEZT;ABCG8;FAM124A;SLC35B3;PLEKHM3;ATAD3C;NLRP12;ETFDH;TIMM8A;CRISPLD2;PCDHA6;ZKSCAN1;WWC2;PRPSAP1;FGD4;MYOZ3;KIAA0408;ZNF8;GPR155;KRBA2;ANGPTL7;ALDH6A1;IGLON5;ABCB5;SLC35E1;ERCC6L2;MTA3;INIP;FAM151B;MTO1;DYRK1A;ZFP36;HPSE;OMA1;GRK3;GNB4;ZNF573;COMMD9;FITM2;ZNF860;ZNF561;PDLIM5;TUBGCP5;RGP1;GEMIN6;AGTPBP1;PDLIM3;NQO2;UGGT1;LIMS1;TNFRSF13C;PEX26;TAB1;DFFA;SLFN13;SERPINH1;GALNT10;SNX9;DMGDH;KLF8;OSBPL10;C1RL;RAD54L2;E2F2;BHMT2;ARL10;GYG2;PRPF4;TXNL1;MFAP5;PCCB;SORD;AURKA;SNRPD1;DCAF10;SIX4;ITGA2;AGMO;TIRAP;CALCOCO2;RACGAP1;USP49;WSB1;EGLN2;NXPH3;FUT11;CABP4;DIO2;MSANTD3;GJD3;PHAX;METTL15;KBTBD8;RGS17;NKD1;IDH2;HIP1;THY1;LUC7L3;LIMA1;MOG;ALDOA;FAIM2;ZSWIM4;EFNA5;ORC6;THRB;ZSCAN16;DDX19B;STARD4;ZNF333;LRRC55;TRAF1;STX1B;MAP3K9;MEX3A;MCL1;MSANTD4;SDHAF1;RAB3C;GIN1;PARD3;RFC2;UGGT2;AEN;ORAI2;PARL;RRP36;RABGAP1L;PSMB9;KCNK1;BLVRA;OPA3;FAM229B;DTWD2;TTLL12;DNASE2;TMEM168;OXA1L;NUCB1;ZNF517;HLCS;ANKRD18A;CNNM1;RNF19B;LRP10;POU2F1;NDUFV3;CDT1;BRMS1;PIGG;LCAT;ZNF786;LGALS8;ENSA;IRGQ;SVOP;NDUFA2;RPL37;APOH;FLYWCH1;KIAA0319;NUDT18;CACNA1A;PITX1;PRMT7;MOB3A;CENPM
667	hsa-miR-660-3p	0.60889	0.228854	0.959929	0.603982	TM4SF20;CYP2B6;NLRP9;MYLK3;APOL6;HOXA13;CREBBP;C6;SLC10A6;ARRDC3;KIAA1958;ASB7;GPR146;NKX6-3;SHROOM4;AGO3;ZNF106;SKIL;CNNM3;GNL3L;LRIG1;PGM2L1;GMPR;AFF1;LRIF1;MAPK1;HMOX1;MACC1;ZBTB34;S1PR1;SMCR8;TMOD3;GPR26;BCORL1;SLC4A4;CNDP1;PRRG4;ZNF236;DENND5B;EPHX2;SLC23A1;FAM241A;ZNF566;ZNF677;CCR5;SORBS2;CENPI;KDSR;VTA1;DPYSL5;RTTN;NCKAP1;ALDH1A2;SNW1;FAM13C;CAPN6;PRKCA;KANSL1;ZCCHC8;WDR31;ADAMTS1;NPR1;ARHGAP35;GSR;NFAM1;ZKSCAN1;COL19A1;ATP2B3;ALDH1L2;PRPSAP1;LMAN2L;RNF216;MYOZ3;GLYAT;KCNMB1;VEGFA;GPR155;MFSD6;LGSN;RNF157;BDP1;MACROD2;ALDH6A1;IGLON5;LRRC58;RAB21;DNMT3A;CMTM6;CLDN16;SPA17;FAM151B;CNKSR3;BTN2A2;MTO1;ABLIM1;CCDC69;XIAP;LEFTY2;FBXO42;ZNF652;IFNAR1;HPSE;NR3C1;FKTN;PIAS2;METTL14;GTDC1;PAX1;ABL2;CES2;ZDHHC15;NIPA1;FITM2;HMGCS1;METTL21A;AP1S3;ALG1;RPL7L1;SYNGR1;TMEM132C;MLXIPL;LRRC47;PIGO;RGP1;HAUS3;DNAJC28;SLC26A2;AGTPBP1;CILP2;COMMD2;DHTKD1;PXDN;NRBF2;UST;UGGT1;SAMD8;DIP2C;PI4K2B;MTRF1L;ANGPTL3;PEX26;LSAMP;JAKMIP3;MAT2A;ZNF264;SLC38A5;ZNF689;HACD4;RBM33;STK40;NBPF3;SIGLEC10;TBL2;STPG1;SEMA5A;NT5C2;HMGN2;TOP3A;BMPR1A;ZMIZ2;BAIAP2L1;MAP2K4;ZNF716;PANK3;SPIB;HIVEP3;PCDH17;E2F2;PARVA;ARL10;ZSCAN2;TNFAIP8L1;ACO1;PCCB;SORD;KIAA1586;AURKA;SNRPD1;PEBP1;METTL2B;OSTM1;ZBTB8B;TPRG1L;TSPAN14;FKBP5;RETSAT;OGFOD1;GIGYF1;SPANXN1;AKR1D1;ADM2;GRID1;LETM2;RNF170;FEM1A;APTX;CABP4;AMOTL1;ZBTB24;MSANTD3;FADS1;SPANXN5;GJD3;SAMD5;MAFK;SMAGP;WDR70;STOML1;RGS17;CTNS;RNF149;SAR1A;TRIM65;PDE4C;VSIG1;CATSPER4;AKR1B1;GTF2H5;VN1R1;HMGB1;ING1;CAV1;SNAP29;GRB2;XRCC2;RILPL1;ADD1;TMEM218;HRNR;MED28;GPR55;MOG;NUDT5;TENM3;GLO1;IMP4;RAX;LRRC3C;SH2D5;PIWIL1;SRD5A1;DUOX2;ZSCAN16;ZNF195;ZNF333;PTAFR;EDN2;CISD3;SLC22A6;STX1B;GPR45;KLK2;NOM1;DAZAP2;MCL1;MRE11;TLX1;GTF3C6;RAB3C;TRUB2;PARD3;SCRG1;RFC2;LSM10;EFEMP2;CCDC107;RNF115;CYB561D1;PCNX2;RAB13;ORAI2;TXNIP;FBXO17;DARS2;CLIC5;ZBTB26;AKR7A2;CAVIN4;RRP36;PPIE;RABGAP1L;CHST15;POC1A;PSMB9;STXBP5L;RUSC2;FAM229B;TSPAN1;LMBR1L;ESS2;TMEM178B;NAV1;BRIX1;LRSAM1;LIF;OXA1L;KDELR1;TUBD1;SAPCD2;GRM1;TMEM201;IL10RB;PIGQ;VSIG2;VWA5A;HM13;HMGA1;TMEM154;HDAC7;SPCS1;CMSS1;AGTRAP;MICALL1;SSBP2;SHB;RASA4;ATP6AP1L;GJB1;ANO7;ARID3A;CDK9;KLF2;NXPE2;TMEM109;CDT1;PEA15;TLCD2;POMGNT1;PACS1;HMGCLL1;LAT2;CDKN2AIPNL;OCIAD2;LINGO2;F2;C2CD4C;GGPS1;STK11IP;KCNJ11;MRPL17;HES2;RXRA;CACNG8;SVOP;THEM4;TP53;RDH13;RNF187;ZNF785;DBN1;GIPC1;ZNF556;PPP1R3E;DUSP10;PDE4DIP;FAM189B;SLIT1;C2CD2L;CENPM
668	hsa-miR-1236-3p	0.615055	0.236511	0.957837	0.60177	HIBADH;ZCCHC2;MYBPC1;MYOCD;CCDC134;HOXA13;FCRL4;RTL6;GPR146;ZNF460;EPX;PKHD1;USF3;SLC5A12;RPAP2;IFNLR1;LRIG2;S1PR1;ESRRG;GPR26;KLHL4;CCL16;LMTK2;SLC25A32;CDK6;XPO1;DR1;EMCN;BARX2;STC1;SEC14L6;SOWAHC;EPB41;LZIC;DIS3L;PLCL1;PRDM10;WT1;TXLNB;BICC1;ZNF391;DPY19L1;RCAN1;FLT4;KCNK5;MIB1;ATP2B3;PIGR;RNF41;KAT6B;MTF2;ANKRD45;CLCN6;DPY19L4;SH2B3;ATXN1;CDC42EP4;RAB21;CLDN16;GABRG2;ZSCAN12;SPOP;GP2;GBP4;ADIPOR2;TYW3;ABI2;KDR;TCEAL1;SAMD7;PSMD11;OXSR1;CENPN;TADA2A;CELF1;UBXN2A;PRX;SMYD4;CSNK1A1;RORC;NAA25;CLIC4;FMN1;SETD1A;GAPVD1;MTPN;TBC1D16;ZDHHC9;DIP2C;KPNB1;SETD7;SSR3;ZNF638;EPN2;ZNF275;NSA2;THBS2;DNASE1L3;POLR1A;SLC25A25;PLEKHO2;ZNF99;EVC2;HOXB5;KLF8;PANK3;KIF1C;ARL11;SEL1L3;CDH4;SMIM14;ZEB1;MTSS1;JAGN1;TMOD2;TM9SF3;TEAD1;PTGFRN;SLC16A5;OSTM1;SEMA3E;IKZF2;GRAMD1B;FANCA;SRSF5;KRTAP4-9;BACE2;CABP4;KSR2;HDHD2;MGAT5;MTG1;IDE;GJD3;WDR70;FOXR2;STON2;FAM217B;TRIM35;CLTC;TMEM174;STARD5;TMEM199;CENPL;ANP32A;HMGB1;CASP1;KCTD15;KBTBD13;PRMT3;ITGA1;PAGR1;COL5A3;GPR55;NUDT5;DCLK3;FAM53B;PITPNM3;PLCXD3;MIA3;DSTN;THRB;SLC22A6;GDF7;SEMA4B;VAMP1;TMEM119;CNNM2;CYLD;ZWINT;AQP3;SH2B1;CAPN13;RAB13;FAM83F;PKIA;DTX1;NPTX1;MRPS23;EZH2;FLYWCH2;LIMCH1;NOVA2;PTPN14;FHL2;ESS2;TMEM178B;SPRY4;ONECUT3;IBA57;PIK3C2B;CMKLR1;HMGA1;NODAL;ATP6AP1L;TENM4;PTGDR2;CASTOR2;PHF21B;PNKD;NUP214;SLC35B1;GCNT1;KLF2;CENPJ;NECTIN4;TLCD2;TNS4;FOXC1;PRELID2;MEF2D;TIMM10;RELA;AWAT2;LGALS8;VPREB1;NSG1;THEM4;PTPRN2;PPP6R1;ATP6V0E1;FAM20B;FCHSD1;TMEM175;PPP1R3E;GBA;AKIP1;TMEM156;C2CD2L
669	mmu-miR-124-3p	0.615253	0.223996	0.957515	0.648374	ACTC1;CLDN6;CSNK1G1;NEK9;CA3;SLC4A7;CNTNAP2;SALL3;PPARA;TMEM100;RAVER2;MTMR10;SGMS1;B3GNT5;SP5;AXIN2;LHX5;RHPN2;OGFRL1;EYA3;IQGAP1;PGRMC1;SPAG9;ZNF436;CLDN2;FBXO36;TMOD3;MAPK14;ELAVL3;KLHL15;NSUN4;EPHX2;CTDSP2;SMAP1;DRD3;DLX5;YPEL1;DYRK2;ZNF317;ZNF704;SLC40A1;FIGN;HIPK3;SGK1;DMRTA2;PUS10;MFSD1;USP3;PTBP2;TST;DNMT3B;GATA6;CNTN2;ADAM17;UBE2Q2;NR3C2;ARL5C;SKP2;DNAI1;CDC42;DCLK1;ACAA2;MYO10;CAPN6;STX2;LRRN2;WT1;ZBTB5;CRAT;PHOX2A;CUL4B;GINM1;GSTA3;NEUROG2;TNS3;ABHD4;SLC35G1;ANXA4;CEBPA;FAT4;MMD;KLF13;CXCL12;SYPL2;RAB1A;TOR1B;SLC9A7;AP3S2;RSU1;PALMD;STAT3;NFKB1;SP4;MAP3K3;AATK;HADHB;RGMA;PKDCC;PDPK1;PIK3R3;ERG28;TOM1L1;ATXN1;CDC42EP4;YPEL5;FRY;SVIL;RAB11A;GRIA2;CMTM6;REEP1;RASGRP3;POGLUT1;GOLT1B;DCAF7;VSTM2B;ASPH;SMC2;ADIPOR2;SPP1;CNOT6;PLEKHF2;EBF3;ATP7A;PIP4K2C;CDH1;NUP107;MCF2L;GNAQ;SLC7A6;PROX1;ENTPD7;ZFP30;RNF214;ANXA5;EVI5;TNFRSF19;DUSP4;SUCLG2;ITGB1;WTIP;PELI1;SRR;PRTG;PLCG2;INTS9;TRAF6;FAIM;ABHD5;B4GALT1;ZCCHC24;RBMS1;MYH9;SOX9;DHFR;MTPN;MED20;DCBLD1;RSPH1;PTPN12;SP8;PBX3;GPR85;CNOT4;GPD2;TNKS2;SOGA1;CEP97;BDNF;NFIC;TFAP2D;PSMC3IP;IRX3;FADS2;BCKDHA;ARPC1B;IMP3;NSD2;ERI1;ITPR3;LEPROTL1;SOCS2;SREBF2;ZNF536;ZC3HAV1L;FCHO2;PROKR1;TRERF1;CBLN1;CNIH3;MTR;LAMC1;LOX;TJP2;TULP3;VPS37D;SNX24;PLOD2;GNB5;OGFOD3;FAM110D;ADGRA2;DHRS1;KLF5;ICAM1;CCND2;PIP4K2B;TLN1;GMCL1;CHEK1;MYADM;CC2D1B;RTN4RL1;SYCP1;GM2A;DTNA;DCX;JAG1;FMNL3;PGBD1;NOTCH3;CDC14B;PALLD;COL18A1;CLN8;EBNA1BP2;RIPK1;FBN1;PSKH1;RRAGB;DAB2;MYL9;ARFIP1;AMOTL1;BICD2;SCD;PPP1R15A;AAK1;HMGXB4;SAMD5;STAMBP;SLC33A1;RAC1;VAMP3;PIM1;COL4A1;KCNAB2;CERK;GPR21;TIMM9;AACS;CD320;XRCC6;TCF7L2;VSTM2A;SYT9;FUCA1;PLOD3;MBOAT1;CAV1;MOGS;MAP2K3;GLIPR2;LIG3;CCNA2;PUS3;FSD1;RHOA;SMAD5;FLOT2;STOM;SNTA1;PTBP1;PML;ARHGEF10L;GGCT;TLR2;TIMP3;FRMD8;CCNB1IP1;MYD88;ZFP3;FAM181B;SDF2L1;AHR;NEURL1B;TCF3;LITAF;SDC4;CDC42EP3;VAT1;ADAT1;CBR3;SRF;ASCC2;FAF1;ZCCHC18;EMB;MPZL2;PTN;PCDHB15;RUFY3;PFN2;MSANTD4;REEP3;DDC;DLK1;STBD1;CERS2;NREP;ZBTB18;FLNB;SYPL1;DNM2;COA5;LDLRAP1;FOXA2;VMAC;UTF1;EEFSEC;TSKU;BCCIP;SERPINB6;APBA3;SLC38A6;PPM1F;HEBP2;IFRD2;ITGA3;MGRN1;SMIM4;PTPN14;STK10;HSPBAP1;ELOVL1;VSTM2L;TRMT6;BRIP1;KLHL21;CD164;MKX;SLC7A11;FADD;NUAK1;JPT1;ZDHHC5;CEP131;RABL2A;E2F1;CORO1A;YDJC;DLX2;NME4;KIF5C;HIRA;SSBP2;TMED1;ECI1;ARPC3;CTDSP1;DENND6B;PPP1R1A;GGA2;TMEM104;GSTK1;CTNND1;ABHD8;TPD52L2;MVD;NDUFA13;NUDT19;CPLX1;S100A10;MPV17L2;UPP1;MAN1B1;NSDHL;SMARCB1;RAD9A;NSMF;THOP1;MYO1D;CCDC86;ACP6;SEMA3A;PEA15;SLC44A2;RAB34;SFT2D2;RAI14;FHDC1;CD59;PEMT;PPP1CA;SLC35A4;RHOT2;SLC7A14;RELA;RRAS;ATAT1;DPP6;HAGHL;S100A6;PDLIM7;FZD10;SCARB1;DTX2;SVOP;PCDH1;VAMP4;PNPLA2;TOR3A;ATP6V0E1;ARHGEF1;TOLLIP;CD151;HIGD2A;MDK;OBSL1;RHOG;MYL4;ARV1;FST;KCNH2;ATP6V0E2
670	mmu-miR-1195	0.640779	-0.233575	-0.96504	0.588551	GATA5;TRIM36;PAQR5;SMTNL2;CSNK1G1;ZNF780B;IL17RD;RIOK3;TNFSF10;HELB;DZIP1L;GDF3;GNGT1;GNL3L;TBX20;TLN2;RBAK;ORC4;PEX13;MGA;KBTBD2;SOAT1;P2RX7;STAT1;LRRC39;SLC2A4;PIGV;FZD7;SCN2B;ATF7;ZNF558;MAN2A2;AKAP5;XPO1;DDHD2;ZNF317;ERCC6;ZBTB8A;BACE1;CD93;NMRK2;OLR1;EIF4G2;IL1RL1;VEZT;USP45;NFAT5;ELF1;VSIG10;OOEP;ZNF830;TOX4;SGMS2;TLE2;LPP;TTC26;SLC35E2B;CDNF;ELOVL7;IQCG;MRGPRX2;CASS4;AP3S2;TBL1XR1;LIX1;ERCC4;GLS;KIAA0408;PTPN2;PNPLA3;RBM41;ANGPTL7;LRRC58;SLC35E1;RANBP17;CWC25;GIT2;PCDHB6;NRCAM;RCHY1;UEVLD;TTC5;NCL;SLC25A51;SAYSD1;TPMT;SLC15A1;AJUBA;ABI2;EPB42;SLC12A8;ZNF322;ZNF22;FITM2;INTU;SRXN1;SYT15;ACER1;CREB1;FAM118A;LDLRAD2;LRRN4CL;TRMT10A;RBMS2;NKIRAS1;TNFRSF10A;OSBPL8;SUPT7L;ZNF799;AQP7;TSPYL1;RASL12;PCTP;XPO7;CDR2L;NCAN;TYR;CEP97;ZNF3;RND1;RANBP3L;DLL3;ITSN1;STRBP;MED18;GALNTL6;SMPD4;NOC3L;IFT46;SPIB;KIF24;ZC3HAV1L;GPR68;COQ3;CTPS2;CCDC157;RMI2;UBE2V2;FAM227A;KCNJ10;HNF1A;TRUB1;MMP25;PRPF4;TFCP2;ATAD2;RRAGD;ACO1;ZNF329;MDC1;CA9;AFAP1;UTP23;SEMA3E;CBLN3;NXNL1;UBE2N;SLC25A27;SEC22C;GFPT1;PSMB11;RBM11;NPLOC4;CDC14B;WDR25;EBNA1BP2;COMMD8;SLC8B1;SCO1;RASAL2;APTX;MRPL40;DHX37;RRP1B;HMGB2;TMX4;HNRNPC;BYSL;STON2;VAMP3;AKAP8;CDS2;KL;PPM1K;MCC;LRP4;PDE4C;ZFP37;THAP2;BBS1;GAL3ST3;BRAT1;SENP5;MCM5;CTSA;FAM161B;PFAS;GPALPP1;FBXL17;SLC28A3;XRCC2;RPL31;SLC35D2;TNFAIP6;KIF15;CST6;GAA;RBM34;UBE2J2;DZANK1;MRPL35;TMEM69;PDXK;CCDC127;ZMAT3;SLC39A1;CBFA2T2;SPG21;SMCO1;KRT222;PLEKHH1;PLIN3;GNG2;KCNK6;SEMA4B;MRPL15;GPCPD1;PRDM9;CYLD;LUC7L2;DYNLL1;FUT4;RPS3;P2RY4;SLC38A6;DARS2;N4BP2L2;BPNT1;DEPDC5;GLT8D1;COMMD7;TMCO3;RSAD1;PPIH;GTPBP3;STXBP5L;MLLT11;KNOP1;ZDHHC3;CA8;DNASE2;CYB5D2;CERCAM;TIGD3;TUBB;BIRC5;IBA57;FADD;PNOC;SLC27A1;PIK3C2B;GDPGP1;BACH2;THOC6;HNRNPAB;CRAMP1;EFR3B;PFKL;IGFBPL1;ENO2;PPFIA3;IRGM;RFXANK;GPR157;MBD4;MZT1;DPH7;APOD;TRIM27;NUCKS1;EXOSC4;ZNF697;FAM241B;TAPBP;SOX7;ARVCF;TCF25;TOR1AIP2;SLC3A2;OSTF1;FBXO43;A4GALT;ISG20L2;PIGM;SLC7A14;ZNF446;BLOC1S3;STK11IP;RAB11B;MRPL17;VWA7;TIPRL;ARHGAP19;RAC2;TCOF1;POLR3GL;RDH13;UBAC1;DQX1;MROH1;VAV1;CNIH4;GIPC1;TTYH1;EDARADD;PIN1;NTF4;C2CD2L;TARS2
671	hsa-miR-6745	0.645081	-0.249329	-0.965484	0.55408	TOB2;CYP2B6;ZNF780B;MAGI3;PTPN9;OGFRL1;NLRP6;UBR4;ADIPOQ;CECR2;CYP4A11;SMCR8;ZNF549;SIRPA;PRKAR2A;MAPK6;CARD8;DR1;CCDC6;ACOX1;ARL5C;TAOK1;PCNP;SGMS2;ZNF445;VEGFA;HIC2;NFIX;ANKRD45;CYP51A1;GNE;YME1L1;SLC38A1;PLEKHA1;KMT2A;ZNF641;SPOUT1;CD226;PTGES3L;CNBP;PDGFB;IGF1R;LRTOMT;GRIN2D;CNNM4;ZSCAN22;ABI2;METTL14;MSN;EVI5;SETD5;TMBIM6;RBM43;TRAF6;SRSF1;LRRC47;LLGL1;RHOF;GAPVD1;RBM28;RASSF2;CASKIN2;RTN4RL2;HMX1;GALNT10;STPG1;RASL10B;CEP97;NFIC;ZMIZ2;PRIM1;SPCS3;BCL7A;ZNF107;ITGA2;FBXO45;PLD3;GIGYF1;PKM;FZD6;CYP4A22;RHOXF2B;PPP1R15A;STK4;TPCN2;MAFK;TBC1D19;ZYG11A;PTPN1;PACSIN1;MYH14;UBTF;SGSM2;MAFG;PPP2R2A;MRPL12;KMT5A;PPIA;PLCD1;COL1A1;PLEKHG3;RASSF9;APOBEC3F;ZSWIM1;VDR;RAB5B;ALDH1B1;ARMCX6;SRF;CLPB;SPATA5;ULK1;PABPN1;MEX3A;PTMA;ALOX15;NCKIPSD;DAB2IP;FOSL1;PTMS;BCL2L1;PRRT2;RNF121;DSN1;FAM83F;TXNIP;ZNF703;INMT;MRPL10;PLEC;SPRY4;RETREG2;GNG4;NUP62;NUCB1;RNPS1;MNT;CBX6;ECSIT;SSBP2;GLRX;DNLZ;PDZD4;USH1G;BICDL1;MANSC1;ANP32B;CSNK1E;FZR1;RAB5C;RPP30;ZNF747;PNMA8B;CHAC1;PMPCA;MRRF;PHF19;TPM3;TIMP1;ARL2;SLC35C2;NGFR;ADRM1;S100A16;TMEM138;QPCT;SNAPIN
672	hsa-miR-6852-5p	0.645268	0.235237	0.949606	0.623984	PURB;NEK9;SLC10A6;ANGEL1;IKZF3;SHROOM4;NMNAT1;ABHD2;LACTB;WDR45B;KDM2B;GPR26;SLC4A4;CNDP1;FAM53C;THSD4;PRKAR2A;PLXNA4;FYTTD1;FEM1B;TECPR2;MSH3;KDSR;OLR1;VTA1;NCKAP1;CBS;BTF3L4;DIS3L;SUSD6;PCSK9;ZNF347;FBXW8;LHFPL3;NPR1;GSR;TIMM8A;PIK3R1;PLCXD2;CLPX;PRPSAP1;SENP8;TRIM44;AGO2;PNPLA3;BDP1;CLASP1;MACROD2;LRRC58;ZNF175;CLDN16;KDM6B;FAM151B;CNKSR3;GPAT4;INSIG2;MTO1;EEPD1;CCDC69;IGSF6;ZBTB16;HPSE;PIAS2;METTL14;GTDC1;TGFBR1;GDE1;FITM2;KLK4;ALG1;MPPED1;LILRA2;HAUS3;G3BP1;DNAJC28;PLIN5;AGTPBP1;DHTKD1;CHST6;RBM28;UGGT1;PGK1;PI4K2B;MTRF1L;ANGPTL3;ZNF689;HMGN2;NFIC;BMPR1A;HOXB5;AMOTL2;TNRC18P2;SPCS3;ATXN7L3;DNAAF3;MT1A;PANK3;FAM227A;E2F2;ARL10;RBL1;ZSCAN2;ENTPD5;SC5D;CLUAP1;FNBP1;SNRPD1;ZBTB8B;TPRG1L;TSPAN14;ZNF488;FKBP5;OGFOD1;USP49;COL18A1;CBX5;LETM2;RNF170;SSR1;TMEM181;SRSF9;APTX;CABP4;AS3MT;ZBTB24;ARHGDIA;MSANTD3;ALDH5A1;GJD3;SAMD5;PHAX;SMAGP;NCS1;RGS17;SMIM15;ZNF626;CTNS;SLC16A1;SAR1A;TRIM65;EMC3;VSIG1;ASB8;HIP1;DSTYK;GPR107;XRCC2;SP1;SFRP1;MED28;UCK1;PSENEN;ACIN1;MOG;ADK;ZNF333;P2RX3;BAG1;STX1B;PGAM1;NOM1;SEMA6B;TBX2;RNPEPL1;VPS37B;TRUB2;PARD3;SCRG1;CERS2;LMNB2;RPL28;SYK;UNC13A;S100A2;CALR;MRPS16;NKAP;CAVIN4;RABGAP1L;POC1A;PSMB9;KCNK1;TBXA2R;SCARF2;FAM229B;PLXNA2;NAV1;OXA1L;CDCP1;TUBD1;LYRM7;TBC1D13;B3GALNT2;COX6B1;SSBP2;TOR2A;KHSRP;ANO7;KLHL3;ITPA;DAZAP1;FBRS;CDT1;FKBP8;ANP32B;POMGNT1;CSNK1E;CERS1;OCIAD2;F2;SLC43A2;GGPS1;HES2;TRIP10;SVOP;JMJD4;POLR2E;PHKG2;ZNF785;KLC2;SCAMP4;SPRED3
673	mmu-miR-3089-5p	0.684473	-0.230232	-0.952767	0.646739	GATA5;TRIM36;PAQR5;SMTNL2;CSNK1G1;ZNF780B;RIOK3;TNFSF10;HELB;DZIP1L;GDF3;GNGT1;GNL3L;TBX20;TLN2;RBAK;ORC4;PEX13;MGA;KBTBD2;SOAT1;P2RX7;STAT1;LRRC39;SLC2A4;PIGV;FZD7;SCN2B;ATF7;ZNF558;MAN2A2;AKAP5;XPO1;DDHD2;ZNF317;ERCC6;ZBTB8A;DCUN1D3;BACE1;CD93;NMRK2;OLR1;EIF4G2;IL1RL1;VEZT;USP45;NFAT5;ELF1;VSIG10;OOEP;ZNF830;MYLK4;TOX4;GAS2L3;POFUT1;SGMS2;TLE2;LPP;TTC26;SLC35E2B;CDNF;ELOVL7;IQCG;MRGPRX2;CASS4;AP3S2;TBL1XR1;LIX1;ERCC4;GLS;KIAA0408;PTPN2;PNPLA3;RBM41;NANOG;ANGPTL7;LRRC58;SLC35E1;RANBP17;CWC25;GIT2;PCDHB6;NRCAM;RCHY1;UEVLD;TTC5;NCL;SLC25A51;SAYSD1;TPMT;SLC15A1;AJUBA;ABI2;EPB42;SLC12A8;ZNF322;ZNF22;FITM2;INTU;SRXN1;CHRNA1;SYT15;ACER1;CREB1;FAM118A;SEC23IP;LDLRAD2;MTPN;LRRN4CL;TRMT10A;RBMS2;NKIRAS1;TNFRSF10A;OSBPL8;SUPT7L;ZNF799;AQP7;TSPYL1;RASL12;PCTP;XPO7;CDR2L;NCAN;TYR;ZNF689;CEP97;ZNF3;RND1;RANBP3L;DLL3;ITSN1;STRBP;MED18;GALNTL6;SMPD4;NOC3L;IFT46;SPIB;KIF24;ZC3HAV1L;GPR68;COQ3;CTPS2;CCDC157;RMI2;UBE2V2;FAM227A;KCNJ10;HNF1A;TRUB1;MMP25;PRPF4;MRPL45;TFCP2;ATAD2;RRAGD;ACO1;ZNF329;MDC1;CA9;AFAP1;UTP23;SEMA3E;CBLN3;NXNL1;UBE2N;SLC25A27;SEC22C;GFPT1;PSMB11;RBM11;NPLOC4;CDC14B;WDR25;EBNA1BP2;COMMD8;SLC8B1;SCO1;RASAL2;APTX;MRPL40;DHX37;RRP1B;HMGB2;TMX4;HNRNPC;FOXK1;BYSL;STON2;VAMP3;AKAP8;CDS2;KL;PPM1K;MCC;LRP4;PDE4C;ZFP37;THAP2;BBS1;GAL3ST3;BRAT1;SENP5;MCM5;CTSA;FAM161B;PFAS;GPALPP1;FBXL17;SLC28A3;XRCC2;RPL31;SLC35D2;TNFAIP6;KIF15;CST6;GAA;RBM34;NUDT5;UBE2J2;DZANK1;IGHMBP2;MRPL35;TMEM69;PDXK;DDX19B;CCDC127;SLC39A1;CBFA2T2;SPG21;SMCO1;KRT222;PLEKHH1;PLIN3;GNG2;KCNK6;SEMA4B;MRPL15;GPCPD1;CYLD;LUC7L2;DYNLL1;FUT4;IKBKG;RPS3;P2RY4;SLC38A6;DARS2;N4BP2L2;BPNT1;DEPDC5;GLT8D1;COMMD7;TMCO3;RSAD1;PPIH;GTPBP3;STXBP5L;MLLT11;KNOP1;ZDHHC3;CA8;TCEAL8;DNASE2;CYB5D2;CERCAM;TIGD3;TUBB;BIRC5;IBA57;FADD;PNOC;SLC27A1;PIK3C2B;GDPGP1;BACH2;THOC6;HNRNPAB;CRAMP1;EFR3B;PFKL;IGFBPL1;ENO2;PPFIA3;IRGM;RFXANK;GPR157;MBD4;MZT1;DPH7;APOD;TRIM27;NUCKS1;EXOSC4;ZNF697;FAM241B;TAPBP;SOX7;ARVCF;ARHGEF39;TCF25;TOR1AIP2;SLC3A2;OSTF1;FBXO43;A4GALT;ISG20L2;PIGM;SLC7A14;ZNF446;BLOC1S3;GGPS1;STK11IP;RAB11B;MRPL17;VWA7;TIPRL;ARHGAP19;RAC2;TCOF1;POLR3GL;RDH13;UBAC1;DQX1;VAV1;CNIH4;GIPC1;TTYH1;EDARADD;PIN1;NTF4;C2CD2L;TARS2
674	hsa-miR-4736	0.686333	-0.244618	-0.950713	0.581349	HAND1;TOB2;ATXN1L;ARSK;CYP4A11;ERCC6L;NSUN4;PDE7B;ZSCAN29;EDAR;EPHB2;DCUN1D3;KLHDC10;ZNF609;DPYSL5;ASXL1;FUT10;CAMK2A;NR6A1;PLAGL2;TBC1D4;AMER2;APCDD1;SLC18B1;CHSY1;PPP1R12A;CD84;PDE3A;TNFAIP8L3;ZNF471;ZNF710;CDNF;ANGPT4;LNPK;KLF13;CGNL1;RNF41;LASP1;STOML3;HIC2;TMCC1;CFL2;ATXN1;CREBRF;DPH2;ZNF185;LCLAT1;TTC21B;EIF3L;STUM;EEF1A1;ZNF740;RBM23;ALKBH5;CELF1;SLC11A2;DHTKD1;PEX26;PPP1R15B;TAB1;ZXDB;HDLBP;FXN;SNRPD3;DPPA4;USP6NL;ATP1B4;AKR1A1;TEAD1;GGCX;LINC00598;TANGO2;BTG2;COL18A1;ARL4C;MRNIP;CYP4A22;MYOM2;ZNF557;CSE1L;CREBZF;LONRF2;ZMAT5;FOXK1;RPS24;RAC1;CRTAP;UNC13D;PIM1;ZDHHC18;SIRPG;ETF1;PPM1H;MCM5;NECAP1;MATN3;MRPL12;SMAD5;GPR107;COL1A1;PTBP1;MLF2;NLRC5;TPI1;SAR1B;PITPNM3;SUMO1;WNT7B;GTF3C1;NF2;MAP1LC3B;CCDC106;RNF24;LY6E;GDF7;MCL1;YIPF4;REPIN1;ELP6;FAT3;ZNF284;RAI1;PTK2B;S100A2;CAPN15;HNRNPA0;DLEU1;KLHL26;POLR2F;MYH15;SURF4;TSPAN1;TK1;ESS2;CALM3;NAV1;CDCP1;FSCN1;ARL6IP4;RPL37A;JADE2;NDUFB11;AGTRAP;NKPD1;NACC1;DPM2;TBL3;TAF1D;ASB16;TMEM109;CPE;IFNAR2;NRGN;KIAA0513;IL31RA;EXOSC2;GNL1;LETMD1;WDR13;TOMM20;BLOC1S4;TP53;FASTK;S100A16;MIDN;CFL1;PLA2G2F;S100A11
675	hsa-miR-4644	0.687558	-0.235703	-0.94589	0.622605	TIGIT;FAM210A;CNTNAP2;DLX6;BHLHA15;SHISA9;PFKFB3;ATXN1L;ARIH1;COCH;USF3;HAAO;LPCAT3;PLPP3;LUZP1;TMPRSS5;E2F6;TMOD3;SUPT4H1;FAM53C;ELAVL3;FZD7;DNAJC10;STK38;FAM241A;EDAR;ZBTB44;DCUN1D3;SAMD4B;GATA6;GPR137C;PLAGL2;VPS39;PKNOX2;BACH1;TAOK1;ITM2C;ATAD3C;PPP2R5D;TM9SF1;SOCS4;ZNF606;ARHGEF6;WSB2;ZC3H11A;OAS2;PPP2R1B;ADD2;LASP1;RBPJL;ARID1A;AGO2;ANKRD45;IP6K1;CSF1;CDK14;ARID5B;RALBP1;SLC38A1;MIEF1;NRG4;SFMBT2;TNRC6A;HHIP;TEX261;SBK1;IFFO2;ENTPD7;BNC2;CCDC88A;AFF2;KIF6;KDM2A;CNOT6L;ZNF561;SETD1B;CELF1;TXLNG;SLC30A7;EIF4H;G3BP1;RAPGEF1;RANBP10;HACE1;IGDCC4;TERB2;TMEM214;SIGLEC10;TFDP1;INCENP;PDE4A;ENPP5;PABPC1L2A;AMOTL2;CHRDL1;UBE2V1;CHST11;ARHGAP39;HOXB6;SREBF2;MRAS;SRCAP;SRD5A3;CREB3L2;PSME3;CCND2;ALDH9A1;CD180;MDC1;ZC3H12B;MDM2;SELENON;TGFBR3L;PLD3;GFPT1;PKD1;WDTC1;ABCC5;BTG2;IQSEC2;MICAL2;PKM;BTBD3;POTED;BASP1;SCD;TSPYL4;RBM38;B4GALT5;SUGT1;LNPEP;HDX;CYP2W1;DCLK2;GXYLT2;ST6GAL2;CAPZB;TLE3;AKR1B1;DPF1;PABPC1L2B;MYH14;BTBD9;SLC29A2;GPR107;ZNF512B;PLCD1;COL1A1;FGFR1;MORC4;IGFBP5;RAB32;GFRAL;MLF2;EIF5AL1;FAM83G;TMEM184A;PRELP;MCRIP1;METTL22;RAB5B;AHCYL2;SPATA2;SLITRK5;ZNF251;SF1;ISCU;MEX3A;MRE11;PTMA;UMPS;FOSL1;DLGAP4;LYPLA1;SYT2;TM9SF4;RPP25;CADM1;PRRT2;RAB40C;IKBKG;TIGD5;PTK7;MYBL1;HNRNPA0;SUOX;POGK;STX6;ELOVL1;CAPNS1;CALM3;ONECUT3;KBTBD3;LRP3;TBC1D13;EPS15L1;CBX6;NAB2;EFNA1;MRPL34;CTDNEP1;GRWD1;HSD11B1L;ZNF444;KHSRP;NEUROD1;CEBPB;DLG5;ZNF385A;SLC7A8;PDZD4;POU2F1;SYT7;SLC6A17;CGN;TMEM9;MRPS21;HOXC6;CCDC86;TMEM109;FAM228A;GLI4;KLF16;CSNK1E;SLC25A28;TMEM86A;ATP6AP1;DUSP7;PTPA;CDC37;TAGLN2;TP53;RAB1B;LY6H;GIPC1;SLC26A9;PHLDA2;USB1;ABCA2;ZFYVE27;CASKIN1
676	hsa-miR-769-3p	0.68838	-0.249365	-0.944143	0.613108	STC2;HOXA9;YY1;ZNF436;LMTK2;THAP1;PRKAR2A;HOXA11;ATXN7L3B;POM121;FUT10;GPR137C;PEAK1;AGO1;MINDY2;RB1;ZFAND5;GOLGA4;TMED2;TMEM245;RAB9A;FAM126B;MAP3K5;NIPA2;SHE;MXI1;RAB21;GPAT4;ZNF395;DLX4;PHKA1;CNNM4;EIF3L;ANXA2;PHF20L1;SULT1B1;NSD1;WASF2;HMGCS1;ZNF257;TOP2B;RPL7L1;ACLY;EIF4A1;PEX10;CHST6;PPP1R15B;ZNF275;CLOCK;CD4;IVD;ABHD14A-ACY1;GALNT10;BUB1;RNF4;ELL;BMPR1A;COX19;HSP90B2P;POLR3A;LDHA;KIF1C;HOXB6;RPS6KA1;EMILIN3;TRIM37;NUP205;WFDC6;PRPF4;STAU1;CALHM5;UBC;TMEM127;MFGE8;TSPAN14;HNRNPH3;ZFP14;MBTPS1;NCAPG2;CNGA2;GAPDH;SCO1;PHAX;RPL32;COL4A1;PMEPA1;UBE2F;TIAM1;ESF1;SRRM2;HMGN5;STMN1;EEF2;CLCN7;IGFBP5;INTS1;SP110;CLSPN;TNFRSF10B;RPL13A;LRRC55;CTNNA1;AXIN1;EMB;ZNF598;MFSD12;NDUFC2;AP1B1;RPSA;CACYBP;FAM3C;RPL23A;ISCA2;CDK2;RAI1;BRD2;ELOC;MICA;ACY1;PPM1F;BRI3BP;SIGMAR1;GRIK2;CD81;RNASEK;LMBR1L;PLEC;SPRY4;ATP6V1F;TBC1D9B;ZNF439;KDELR1;KCTD21;METTL13;ABHD12;NME4;PEG10;DCTN5;PDF;ISOC2;SLC16A13;PACS1;PIP5K1A;LDB1;STIM1;ACTG1;ADRM1;EMC10;TACC3;INAFM1;PHLDA3
677	hsa-miR-4324	0.689944	0.243673	0.937862	0.646341	IKZF3;REST;STOX2;ZNF106;ARPP19;CYP4V2;P2RX7;MAPK1;ADSL;MACC1;TMOD3;TRAPPC3L;DNAJC10;ZNF177;FAM241A;ZNF677;SPPL2A;SIGLEC8;CENPI;MIER1;KDSR;ZNF609;TGFBR2;NCKAP1;GATA6;MFSD9;LZIC;PTGS1;CPS1;CHIC1;BACH1;SLC35G1;ZKSCAN1;KLF13;SGPL1;RNF41;LMAN2L;RNF216;NUP37;KCNMB1;LGSN;ZNF141;RNF157;LRRC58;CEP57L1;BTN2A2;GP2;CEP76;COLEC10;DCAF7;LCLAT1;TP53INP1;IRAK2;ACTR2;CES2;ZDHHC15;POLK;METTL21A;AP1S3;RPL7L1;ZFAND4;PIGO;SLC26A2;COMMD2;PEX26;ZNF638;PCTP;ZNF264;STPG1;NT5C2;ENPP4;TOP3A;BAIAP2L1;ZNF716;NCOA3;ELFN2;FAM227A;TMF1;ANKRD33B;TULP3;LEFTY1;PCCB;METTL2B;CLDN4;B3GALT5;POLE3;SCARB2;MICAL2;PLCE1;FEM1A;FUT11;ID3;BICD2;ZNF426;TRIM72;FPR1;ZSWIM6;RNF149;SLC16A1;GALNT6;CENPP;GTF2H5;DNAJA2;HMGB1;DSTYK;TMEM184B;SNAP29;PPIA;COL1A1;RILPL1;HOXD3;IMP4;PRKX;MRE11;NCKIPSD;GTF3C6;SLFN12L;RFC2;SLC2A1;NUP98;PCNX2;DARS2;CAPN15;AKR7A2;MYBL2;ANAPC16;RRP36;PIGS;TRAPPC2;BRIX1;LYPLA2;ABRACL;POLR1D;TMEM154;GRWD1;RPL18A;COPZ1;CMSS1;NACC1;EHD1;ZNF385A;TMEM101;FEN1;SIAH3;ACTB;TLCD2;LPAR2;TMEM198;PACS1;PIP5K1A;ORMDL2;PLEKHG5;BBC3;STK11IP;ZBTB7A;MRPL17;CTBP1;ASTN1;LSM4;CDC25B;RDH13;SKP1;GTF2F1;ZNF556
678	hsa-miR-185-5p	0.69297	-0.227169	-0.946105	0.654851	HSP90AA1;TIGIT;FAM210A;CNTNAP2;DLX6;ARC;BHLHA15;TRRAP;KITLG;SHISA9;PFKFB3;ATXN1L;ARIH1;COCH;USF3;HAAO;LPCAT3;SIX1;UBR4;PLPP3;LUZP1;TMPRSS5;E2F6;TMOD3;SUPT4H1;FAM53C;ELAVL3;FZD7;SMAD7;DNAJC10;STK38;FAM241A;CDK6;EDAR;ZBTB44;EPHB2;DCUN1D3;SAMD4B;SLC31A1;AKT1;ATR;EPAS1;GATA6;GPR137C;PLAGL2;AGO1;VPS39;CDC42;PKNOX2;BACH1;TAOK1;ITM2C;PHACTR2;ATAD3C;PPP2R5D;TM9SF1;SOCS4;ZNF606;ARHGEF6;WSB2;ZC3H11A;OAS2;PPP2R1B;ADD2;MCM10;ARL16;LASP1;RBPJL;VEGFA;ARID1A;CAMKK2;AGO2;RAPH1;ANKRD45;MATR3;IP6K1;CSF1;CDK14;ARID5B;PDPK1;CANX;RALBP1;SLC38A1;MIEF1;NRG4;SFMBT2;CENPU;DNAJC8;TNRC6A;WNT5B;NFATC3;IGF1R;HHIP;TEX261;PPP1CC;CYFIP1;SLC8A1;SBK1;IFFO2;EEF1A1;ENTPD7;BNC2;CCDC88A;DUSP4;AP3M1;CCNE1;HMGA2;AFF2;KIF6;KDM2A;CNOT6L;APEX1;ZNF561;PLEKHB2;NTRK3;SETD1B;IBTK;CELF1;SMG6;TXLNG;SLC30A7;B4GALT1;EIF4H;FRMPD4;MYC;G3BP1;RAPGEF1;RANBP10;STK35;SLC9A1;HACE1;IGDCC4;ACTN4;TERB2;NFE2L1;TMEM214;SIGLEC10;PLAC8;TFDP1;INCENP;PDE4A;ENPP5;PABPC1L2A;AMOTL2;KAT7;CHRDL1;UBE2V1;ARL9;CACHD1;CHST11;ARHGAP39;GLUL;HOXB6;SREBF2;GCN1;MRAS;GSTA4;SRCAP;SRD5A3;CREB3L2;IL10RA;CASP14;COPB1;PSME3;MZB1;CCND2;ALDH9A1;LDHB;CD180;MDC1;ASH1L;ZC3H12B;MDM2;SELENON;TGFBR3L;PLD3;GFPT1;PKD1;WDTC1;ABCC5;BTG2;IQSEC2;MICAL2;PKM;BTBD3;POTED;BASP1;GOLGA2P5;SCD;AADACL3;TSPYL4;RBM38;B4GALT5;SUGT1;LNPEP;HDX;CAMK2D;CYP2W1;GXYLT2;ABCG4;ST6GAL2;MSL3;CAPZB;CORO2B;TLE3;AKR1B1;DPF1;PABPC1L2B;MYH14;BTBD9;SLC29A2;RHOA;GPR107;ZNF512B;PLCD1;COL1A1;EEF2;ALOX12;FGFR1;MORC4;IGFBP5;RAB32;GFRAL;MLF2;CAMK4;EIF5AL1;UBA52;FAM83G;TMEM184A;WDR77;PRELP;MCRIP1;METTL22;RAB5B;MPV17;AHCYL2;SPATA2;SET;DNMT1;SLITRK5;ZNF251;SF1;ISCU;MEX3A;MRE11;PTMA;UMPS;FOSL1;DLGAP4;SYT2;RAE1;TM9SF4;RPP25;AQP3;UHMK1;CADM1;PRRT2;DIAPH1;RAB40C;IKBKG;TIGD5;PTK7;MYBL1;HNRNPA0;XPO6;SUOX;GLUD1;EZH2;POGK;STX6;CTTN;ELOVL1;CAPNS1;CALM3;ONECUT3;KBTBD3;TG;TUBB;LRP3;TBC1D13;EPS15L1;CBX6;NAB2;EFNA1;MRPL34;HMGA1;GRWD1;LENG8;HSD11B1L;ZNF444;NACC1;KHSRP;NEUROD1;CEBPB;MED17;DLG5;ZNF385A;PBX2;SLC7A8;PDZD4;POU2F1;SYT7;SLC6A17;CGN;TRIM29;TMEM9;MRPS21;HOXC6;DAZAP1;CCDC86;TMEM109;FAM228A;GLI4;KLF16;GPR108;CSNK1E;SLC25A28;DENND2A;GLB1L3;TMEM86A;TGFB1;ATP6AP1;DUSP7;STIM1;PTPA;MSANTD1;SCARB1;CDC37;AKT1S1;TMEM160;TAGLN2;TP53;FASTK;RAB1B;LY6H;EMC10;ANKHD1;SMG7;GIPC1;SREBF1;SLC26A9;PHLDA2;USB1;ZFYVE27;CASKIN1
679	hsa-miR-6764-5p	0.693127	-0.236246	-0.947662	0.622351	PTCHD1;TMEM241;NAA30;KCNJ12;PTCHD3;ZNF486;LIPC;IL20RB;KIAA1958;CCBE1;DNAJB13;AQR;IFNLR1;TTF2;BZW1;ZNF620;PRKAR2A;BRMS1L;SPPL2A;ACVR1B;KMT2D;UBXN7;RTTN;GATA6;FCAR;FGFR1OP2;EFCAB11;TSPAN11;APCDD1;PCSK9;GPHA2;CRK;POU5F1B;PLEKHM3;ILDR1;IFT22;ZBTB25;POFUT1;LRRC59;TMEM251;CIAO1;SPATA18;FN3KRP;GPN2;KPNA6;MLLT10;RABL3;LGSN;IP6K1;GNE;ERCC6L2;MTA3;INIP;BTN2A2;CERS4;TTYH3;CD226;CEP76;DCAF7;GMEB1;SLC25A51;APOL1;MSN;CES2;ZNF844;ZNF860;APEX1;SETD1B;ZNF134;ALKBH5;PACS2;CELF1;PLA2G12A;FAM118A;BTN3A2;GALM;SETD1A;LONP2;ZNF485;SAMD4A;EIF4G1;TNFRSF13C;TAB1;MYO1F;ABHD14A-ACY1;HSD17B12;BHLHE40;PTDSS2;GPN1;KLF8;SCAMP1;ATXN7L3;FRAT2;NYAP2;SPIB;PNPT1;RAB27A;BHMT2;PRPF4;MFAP5;ZNF329;SYNJ2BP;METTL2B;SYAP1;CYP7B1;DCAF10;RPL34;HEYL;TIRAP;CDCA4;C1D;GIGYF1;RACGAP1;INF2;RSL1D1;ADM2;XRCC5;CAV2;CYCS;PYCARD;FUT11;MYL9;NOA1;ZNF500;ZNF557;IL6R;LCE1A;FOXK1;TMEM19;ABCG4;NKD1;MYPN;PPM1K;TMEM78;AIPL1;TPT1;FAM216A;IDH2;PISD;LIAS;CPM;TMEM184B;SLC25A45;ALDOA;FAM163A;TMEM184A;CRCP;METTL22;TMIGD2;OLFML2A;RAB3IP;FKBP15;PABPN1;MSANTD4;ZNF487;RUBCNL;CEP89;WDR81;ARFGEF3;EFEMP2;MICA;NDRG3;TIGD5;GRM6;ACY1;PXMP4;RAD51;RRP36;GOLGA2;NOP53;PTPN14;BCL2L2-PABPN1;ATP6V0B;KIF3A;DTWD2;RNF14;PRR11;TTLL12;MCTS1;KDELR1;FSCN1;BACH2;VPS18;MNT;ZDHHC5;CBX6;TNFSF14;NAB2;ACSL6;TMEM154;FIBCD1;HDGF;SLC25A22;CNNM1;NACC1;GJB1;ITPA;IGFBP4;DPM2;PHF21B;TAF1D;ARHGEF39;GPBP1;ABCF2;EHD2;UQCC3;FBXO44;MEF2D;TTR;BBC3;VPS37C;TJP3;PTGES2;SSTR3;ZBTB7A;RND2;DMWD;NSG1;PHLDA3;BCAS4;RGS12;SLC39A2
680	hsa-miR-1915-3p	0.693341	-0.234581	-0.941362	0.648752	PTCHD1;TMEM241;NAA30;KCNJ12;PTCHD3;ZNF486;LIPC;IL20RB;KIAA1958;CCBE1;DNAJB13;AQR;IFNLR1;TTF2;BZW1;ZNF620;PRKAR2A;BRMS1L;SPPL2A;ACVR1B;KMT2D;UBXN7;RTTN;GATA6;FCAR;FGFR1OP2;EFCAB11;TSPAN11;APCDD1;PCSK9;GPHA2;CRK;POU5F1B;PLEKHM3;ILDR1;IFT22;ZBTB25;POFUT1;LRRC59;TMEM251;CIAO1;SPATA18;FN3KRP;GPN2;KPNA6;MLLT10;RABL3;LGSN;IP6K1;GNE;ERCC6L2;MTA3;INIP;BTN2A2;CERS4;TTYH3;CD226;CEP76;DCAF7;GMEB1;SLC25A51;APOL1;MSN;CES2;ZNF844;ZNF860;APEX1;SETD1B;ZNF134;ALKBH5;PACS2;CELF1;PLA2G12A;FAM118A;BTN3A2;GALM;SETD1A;LONP2;ZNF485;SAMD4A;EIF4G1;TNFRSF13C;TAB1;MYO1F;ABHD14A-ACY1;HSD17B12;BCL2;BHLHE40;PTDSS2;GPN1;KLF8;SCAMP1;ATXN7L3;FRAT2;NYAP2;SPIB;PNPT1;RAB27A;BHMT2;PRPF4;MFAP5;ZNF329;SYNJ2BP;METTL2B;SYAP1;CYP7B1;DCAF10;RPL34;HEYL;TIRAP;CDCA4;C1D;GIGYF1;RACGAP1;INF2;RSL1D1;ADM2;XRCC5;CAV2;CYCS;PYCARD;FUT11;MYL9;NOA1;ZNF500;ZNF557;IL6R;LCE1A;FOXK1;TMEM19;ABCG4;NKD1;MYPN;PPM1K;TMEM78;AIPL1;TPT1;FAM216A;IDH2;PISD;LIAS;CPM;TMEM184B;SLC25A45;ALDOA;FAM163A;TMEM184A;CRCP;METTL22;TMIGD2;OLFML2A;TMEM69;RAB3IP;FKBP15;PABPN1;MSANTD4;ZNF487;RUBCNL;CEP89;WDR81;ARFGEF3;EFEMP2;MICA;NDRG3;TIGD5;GRM6;ACY1;PXMP4;RAD51;RRP36;GOLGA2;NOP53;PTPN14;BCL2L2-PABPN1;ATP6V0B;KIF3A;DTWD2;RNF14;PRR11;TTLL12;MCTS1;KDELR1;FSCN1;BACH2;VPS18;MNT;ZDHHC5;CBX6;TNFSF14;NAB2;ACSL6;TMEM154;FIBCD1;HDGF;SLC25A22;CNNM1;NACC1;GJB1;ITPA;IGFBP4;DPM2;PHF21B;TAF1D;ARHGEF39;GPBP1;ABCF2;EHD2;UQCC3;FBXO44;MEF2D;TTR;BBC3;VPS37C;TJP3;PTGES2;SSTR3;ZBTB7A;RND2;DMWD;NSG1;PHLDA3;BCAS4;RGS12;SLC39A2
681	hsa-miR-25-5p	0.695049	-0.238564	-0.939308	0.616981	RBBP8;KBTBD12;IREB2;SLC10A6;ZNF280C;MED29;FECH;NMUR1;PDZD8;NMNAT1;ABCB7;TLN2;USP1;SNAP23;ADSL;LRIG2;ELAVL3;HOOK3;CCR4;SUSD1;FAM241A;ZNF566;DR1;PPP1R3G;RNF125;JAM2;ASPA;NCKAP1;ZNF560;SLX4;RAB33B;ARGFX;GNPTAB;ZMYM1;CLU;PTPRF;HELZ;RFTN2;FN3KRP;GJC1;NFIX;EMILIN2;ZNF141;CDC42EP4;OSMR;DSEL;SPATS2L;SMC5;VPS35;CNBP;TBC1D15;LRTOMT;NRARP;METTL14;HSP90B1;ITGAX;TGS1;ZNF548;ZNF33A;GNS;TBC1D24;CCNE1;KNL1;SRSF1;PIGO;SPRED1;MYC;RBM28;MALL;RBMS2;TNFRSF10A;SIGLEC9;PRPS1;PTGR2;GCNT3;PHF7;LIPG;ZNF264;IRAK1BP1;TRMT2B;VENTX;DMKN;NFIC;DNTTIP2;FBXL18;ZNF35;RANBP6;FBXW2;SKI;ZC3HAV1L;C3;NT5DC3;TMEM44;FXYD1;ENTPD5;CD180;FNBP1;TANGO2;ANKDD1A;ZBTB8B;SYAP1;GM2A;LILRA5;TSPAN14;MICAL2;MTPAP;SCD5;FNIP1;SCO1;PRPS1L1;CCDC38;BACE2;TRIM72;MOCS3;BANP;TYRO3;FADS1;TTLL1;FOXK1;PIK3CD;HASPIN;STAT2;RNF149;NCOR2;RNF20;LIMS2;GPALPP1;PRKCZ;CHST12;PLEKHG3;RILPL1;HRNR;CCNF;CBY3;MCU;MAPKAPK5;LRRC3C;NF2;PLLP;MDM4;TRUB2;MEN1;RPP25;RNF115;RAB40C;ORAI2;ZNF584;BPNT1;ENG;MRPS23;CKAP4;VPS53;FA2H;MRI1;TRAPPC2;SPRY4;MCF2L2;KIF22;TNNI1;VPS18;ZNF490;MAST3;RPS2;RBM4B;SSBP2;DNLZ;NACC1;LPIN3;REXO1;LIX1L;CCDC125;ARHGAP1;RPH3AL;FBXL16;MRPS21;FAM228A;CACNA1B;UQCC3;TVP23C;MED16;F2;DENND2C;PRR13;RAB11B;PHYHIP;RPS28;IRGQ;TPM3;BLOC1S4;TIAL1;LY6H;S100A16;DUSP28;PLAA;INAFM1;MIDN;ZDHHC24
682	hsa-miR-4516	0.699477	0.236803	0.935202	0.646288	CABLES1;ZNF12;UHRF1BP1;RPRM;SLC10A6;SHISA9;KIAA1958;REST;P2RY10;GPIHBP1;PGM2L1;ORC4;ASTN2;IFNLR1;TNFAIP1;LRIG2;NUFIP2;CCL16;SLC7A5;DNAJC10;CCNT1;ZNF84;KLF7;FOXO6;SIPA1L1;SBNO1;GOLGA8H;GATA6;GPR137C;LZIC;USP36;M6PR;TAF12;SLF1;IDH3A;SPOPL;ZMYM1;SLC25A36;GMFB;SPATA6;KCNK5;ZFAND5;OCLN;TRIM56;SENP2;TBL1XR1;KPNA6;RAB2B;STAT3;DPY19L4;CANX;LRRC58;WNT8B;GATA2;DCAF7;PRKCH;DUSP9;EMP2;CAPZA1;HSP90B1;CLSTN2;GFPT2;HLA-DRB5;MAF;PSMD11;SULT1B1;CES2;RBM23;ALKBH5;TRAF6;YWHAZ;UBXN2A;ZNF774;NID1;EN2;SCARF1;SCOC;ABCC6;SERTAD2;KCND1;PALD1;SLC4A2;RASL10B;BCL9L;HMGN2;NFIC;MAPK13;NCOA3;NCAPH;NUDCD2;UBE2G1;GOLGA8M;SND1;GOLGA8J;HS2ST1;CCND2;ALDH9A1;SNRPD1;TPM2;ZFP91;FMNL3;GIGYF1;CDC14B;POTED;CCDC80;HOXA3;NLGN2;KDM5C;SOX4;RBM38;LURAP1L;PIM1;ANKRD52;TMEM63A;TMEM167A;CMTM4;HNRNPU;LCE1B;COL5A1;PTCD2;TNPO2;IGFBP5;MAP2;REXO2;FSTL4;EIF5AL1;ZNF34;SUMO1;LRRC3C;MECP2;SEMA3F;SFN;NF2;AHCYL2;SET;PABPN1;PHC2;TNFRSF21;NKIRAS2;FBXW11;DAZAP2;GRK4;NSL1;ELP6;PIM2;SLC2A1;OTUD7B;APLP2;PTPN14;AGAP9;MYL12A;PLXNA2;SPRY4;AIG1;NAT9;KDELR1;CDKN1A;MTMR1;NXN;TBC1D13;LIMK1;BACH2;MNT;NAB2;TAF7;MBD4;FAM83H;CEBPB;POU3F1;SETDB1;SAMD14;SYT7;MAP7D1;SIAH3;TOR4A;ELOVL6;ING4;CRMP1;SPRYD3;SMYD2;MTHFSD;TJP3;CHAC1;PTPA;HRK;LRRC20;TP53;TRIB3;CDC42SE1;FXR2;SAMD10;FUS;PDE4DIP;GPR173;KCNH2;HAL
683	hsa-miR-5703	0.701065	0.237268	0.934128	0.649667	CABLES1;ZNF12;UHRF1BP1;RPRM;SLC10A6;SHISA9;KIAA1958;REST;P2RY10;GPIHBP1;PGM2L1;ORC4;ASTN2;IFNLR1;TNFAIP1;LRIG2;NUFIP2;CCL16;SLC7A5;DNAJC10;CCNT1;ZNF84;KLF7;FOXO6;SIPA1L1;SBNO1;GOLGA8H;GATA6;GPR137C;LZIC;USP36;M6PR;TAF12;SLF1;IDH3A;SPOPL;ZMYM1;SLC25A36;GMFB;SPATA6;KCNK5;ZFAND5;OCLN;TRIM56;SENP2;TBL1XR1;KPNA6;RAB2B;DPY19L4;CANX;LRRC58;WNT8B;GATA2;DCAF7;PRKCH;DUSP9;EMP2;CAPZA1;HSP90B1;CLSTN2;GFPT2;HLA-DRB5;MAF;PSMD11;SULT1B1;CES2;RBM23;ALKBH5;TRAF6;YWHAZ;UBXN2A;ZNF774;NID1;EN2;SCARF1;SCOC;ABCC6;SERTAD2;KCND1;PALD1;SLC4A2;RASL10B;BCL9L;HMGN2;NFIC;MAPK13;NCOA3;NCAPH;NUDCD2;UBE2G1;GOLGA8M;SND1;GOLGA8J;HS2ST1;CCND2;ALDH9A1;SNRPD1;TPM2;ZFP91;FMNL3;GIGYF1;CDC14B;POTED;CCDC80;HOXA3;NLGN2;KDM5C;SOX4;RBM38;LURAP1L;PIM1;ANKRD52;TMEM63A;TMEM167A;CMTM4;HNRNPU;LCE1B;COL5A1;PTCD2;TNPO2;IGFBP5;MAP2;REXO2;FSTL4;EIF5AL1;ZNF34;SUMO1;LRRC3C;MECP2;SEMA3F;SFN;NF2;AHCYL2;SET;PABPN1;PHC2;TNFRSF21;NKIRAS2;FBXW11;DAZAP2;GRK4;NSL1;ELP6;PIM2;SLC2A1;OTUD7B;APLP2;PTPN14;AGAP9;MYL12A;PLXNA2;SPRY4;AIG1;NAT9;KDELR1;CDKN1A;MTMR1;NXN;TBC1D13;LIMK1;BACH2;MNT;NAB2;TAF7;MBD4;FAM83H;CEBPB;POU3F1;SETDB1;SAMD14;SYT7;MAP7D1;SIAH3;TOR4A;ELOVL6;ING4;CRMP1;SPRYD3;SMYD2;MTHFSD;TJP3;CHAC1;PTPA;HRK;LRRC20;TP53;TRIB3;CDC42SE1;FXR2;SAMD10;FUS;PDE4DIP;GPR173;KCNH2;HAL
684	hsa-miR-4434	0.701065	0.237268	0.934128	0.649667	CABLES1;ZNF12;UHRF1BP1;RPRM;SLC10A6;SHISA9;KIAA1958;REST;P2RY10;GPIHBP1;PGM2L1;ORC4;ASTN2;IFNLR1;TNFAIP1;LRIG2;NUFIP2;CCL16;SLC7A5;DNAJC10;CCNT1;ZNF84;KLF7;FOXO6;SIPA1L1;SBNO1;GOLGA8H;GATA6;GPR137C;LZIC;USP36;M6PR;TAF12;SLF1;IDH3A;SPOPL;ZMYM1;SLC25A36;GMFB;SPATA6;KCNK5;ZFAND5;OCLN;TRIM56;SENP2;TBL1XR1;KPNA6;RAB2B;DPY19L4;CANX;LRRC58;WNT8B;GATA2;DCAF7;PRKCH;DUSP9;EMP2;CAPZA1;HSP90B1;CLSTN2;GFPT2;HLA-DRB5;MAF;PSMD11;SULT1B1;CES2;RBM23;ALKBH5;TRAF6;YWHAZ;UBXN2A;ZNF774;NID1;EN2;SCARF1;SCOC;ABCC6;SERTAD2;KCND1;PALD1;SLC4A2;RASL10B;BCL9L;HMGN2;NFIC;MAPK13;NCOA3;NCAPH;NUDCD2;UBE2G1;GOLGA8M;SND1;GOLGA8J;HS2ST1;CCND2;ALDH9A1;SNRPD1;TPM2;ZFP91;FMNL3;GIGYF1;CDC14B;POTED;CCDC80;HOXA3;NLGN2;KDM5C;SOX4;RBM38;LURAP1L;PIM1;ANKRD52;TMEM63A;TMEM167A;CMTM4;HNRNPU;LCE1B;COL5A1;PTCD2;TNPO2;IGFBP5;MAP2;REXO2;FSTL4;EIF5AL1;ZNF34;SUMO1;LRRC3C;MECP2;SEMA3F;SFN;NF2;AHCYL2;SET;PABPN1;PHC2;TNFRSF21;NKIRAS2;FBXW11;DAZAP2;GRK4;NSL1;ELP6;PIM2;SLC2A1;OTUD7B;APLP2;PTPN14;AGAP9;MYL12A;PLXNA2;SPRY4;AIG1;NAT9;KDELR1;CDKN1A;MTMR1;NXN;TBC1D13;LIMK1;BACH2;MNT;NAB2;TAF7;MBD4;FAM83H;CEBPB;POU3F1;SETDB1;SAMD14;SYT7;MAP7D1;SIAH3;TOR4A;ELOVL6;ING4;CRMP1;SPRYD3;SMYD2;MTHFSD;TJP3;CHAC1;PTPA;HRK;LRRC20;TP53;TRIB3;CDC42SE1;FXR2;SAMD10;FUS;PDE4DIP;GPR173;KCNH2;HAL
685	hsa-miR-6134	0.713035	-0.224111	-0.933029	0.731061	PHACTR4;FGF19;OPRK1;TMTC1;ATXN3;MTMR10;CNNM3;ARPP19;WIPF2;ZNF17;ABHD2;PAPOLG;QTRT2;RUBCN;LUZP1;RNF185;SIKE1;MACC1;CYP4A11;PIGW;SUPT4H1;TIGAR;NFIB;SLC25A32;ACADL;ZNRF3;ZBTB8A;MSI2;ARIH2;KMT2D;SERBP1;ZNF28;PTBP2;AKIRIN1;CSDC2;CBS;ACOX1;TXNL4B;PLAGL2;HP1BP3;NFAT5;MTHFD2;DYNC1LI2;NCR3LG1;BMP3;BCL2L13;KCNE3;ZNF100;RNF40;CHMP1B;DNAL1;MAOB;NPR1;LAX1;FBXO48;HSD17B13;SPTLC3;CRISPLD2;LNX2;LNPK;ZNF451;RAB9A;KRR1;SLC9A7;MCFD2;DNAJC11;TMEM59;HACD2;PRR27;MTA1;HIC2;ARID1A;ZDBF2;SLC41A2;PNPLA3;CYP2C19;ZNF141;CFL2;RBSN;HAVCR1;RC3H1;RAB21;P4HB;SMIM19;DENR;ACBD5;CEP57L1;KMT2A;CCDC77;LIN7C;SLC5A6;OVOL1;CNBP;ZNF587;PARP11;LRTOMT;ZFP36;ABI2;BRPF1;MSN;TGS1;EVI5;DUSP4;FNDC3B;GNS;SNTB2;MARVELD2;RECK;ZDHHC20;ADAMTSL1;ZNF860;PLEKHB2;AP1S3;TRAF6;NUGGC;MPL;LLGL1;TANK;SSPN;AGTPBP1;NOC2L;RHOF;UST;GAPVD1;STK35;PLEKHM1;HACE1;PRPS1;TNFRSF13C;NIPAL3;ZNF799;ALPK3;EPN2;SLC36A2;HDLBP;DFFA;RFT1;HSD17B12;TFAP4;ZNF431;CEP97;NFIC;TGIF1;ELL;BMPR1A;ZMIZ2;PABPC1L2A;ATP8B2;ACVR2B;MRPL44;HARBI1;GPX7;FBXL18;SKI;DIRAS2;TMEM50B;LDHA;HOXB6;NLE1;SDF4;TAT;C3;NCBP3;FTO;DDX6;ATP1B4;OTUD6A;IL17RA;GLG1;PSAP;UNC119B;GGCX;ZNF329;GEMIN4;ZNF611;SP2;GM2A;MDM2;FBXO45;RDH11;PLD3;SPTBN2;POLR2J3;CLN8;PARP2;PLCE1;UPK3BL1;SCO1;FUT1;CYP4A22;CTXN1;GPS1;NEURL4;ZNF500;NLGN2;MAN1C1;LRRD1;ESCO2;VPS33A;ZBED9;FOXK1;TBC1D19;IGF1;CRTAP;ANKRD52;KCNE4;AKT3;GXYLT2;AP5Z1;CRY2;NRIP3;UBE2F;TRIM65;ABCF3;PTPN1;PABPC1L2B;PGPEP1;FAM161B;PISD;TERF2;SLC13A4;PDCL3;PLEKHG3;HIRIP3;FGFR1;CCNB1;MPLKIP;MED28;AMBRA1;SLC30A5;MXRA7;GPR82;FAM83G;MAPKAPK5;CRCP;KRT80;XRCC3;SAR1B;IMP4;PITPNM3;LYRM4;KLHDC3;LITAF;WNT7B;ORC6;RAB5B;ZNF473;MRO;ANKHD1-EIF4EBP3;TUBB2A;FXYD6;GLP2R;WIZ;ZNF251;TMEM239;PTPN3;KCNK6;FDXACB1;ZFP69B;DESI1;PGBD4;SUMF2;FAT3;OTUD7B;ABCF1;RPL28;RAB4A;RAP1GDS1;AEN;NPAP1;LLPH;DARS2;HNRNPA0;ZNF584;MRPS16;NKAP;GABARAP;RPRD2;CPSF7;ANXA6;SLC25A16;TRAPPC2;ZNF250;RETREG2;NUP62;CIAPIN1;TBRG1;CDCP1;PPP1R12B;TUBB;SLC27A1;CES3;TBC1D25;WBP2;GDPGP1;EIF4EBP3;SHISA6;HDGF;COX6B1;NACC1;PTPN6;SETDB1;NUDT19;LYZ;EPN1;PROM2;ASB16;NR1H2;TOR1AIP2;KIAA0513;JUNB;TMEM41B;KLHL30;LAT2;ZNF212;CERS1;NOP14;MEF2D;TACO1;ZNF747;VWA1;CRTC1;PORCN;MRPL58;PPP2R1A;PMPCA;ACTG1;CYTH2;CHD4;EFNB1;CELSR2;PKNOX1;TEDDM1;OR7D2;POLR2E;GTF2F1;MIGA2;SCAMP4;GIPC1;PLXNA1;GRINA;SCNM1;PHLDA3;TMEM81;SCAMP3;ZDHHC24;S100A11;HAX1
686	hsa-miR-6501-3p	0.726932	0.241371	0.92703	0.666667	IMPACT;TMEM184C;BSND;MLEC;GK5;AVL9;ARHGAP18;ZNF460;AXIN2;MAGT1;DDX52;ARPP19;QTRT2;ATG14;SH3BP4;PRRG4;KLHL15;KPNA1;PLPBP;ACVR1B;TSTD2;TMEM170A;KIF5B;CCDC25;WDR73;RHNO1;TMEM248;CEP104;ARHGAP35;RERE;KLF13;MN1;HACD2;MORF4L1;USP2;GPAT4;TNRC6A;TBC1D15;E2F5;GNB1;NLGN4X;WDR12;FNDC3B;KIF6;PPIL1;MFSD14B;EREG;SH3D19;SLC11A2;AGTPBP1;TSPYL1;PEX26;RRP7A;IRAK1BP1;GPR75;HSD17B12;OTULIN;BARD1;ZNF394;ZNF730;PPFIBP1;RPL22;DDX6;DMRT2;TGFBRAP1;SC5D;JARID2;ABT1;SYNJ2BP;ITGBL1;TANGO2;UTP4;NPLOC4;GRAMD1B;RACGAP1;ZBTB3;SCARB2;IPO5;ANKRD42;GOSR1;SCD;STEAP2;ARHGAP32;ATP8A2;COX7A2L;TMEM65;PTPRJ;USP5;UGCG;SEC61A1;VEGFC;MRPS10;ABHD14B;GTF2B;DYNLL2;BUD23;CRCP;ORC1;KLHDC3;MECP2;KLHL12;ELK4;SLC25A43;ALOX15;CLUH;CARD10;MLX;THOC5;RNF115;MICA;PDZD2;CHAF1B;CUL4A;NDUFA10;PPP1R26;CD209;ARGLU1;TBXA2R;ONECUT3;MCTS1;TPGS1;CDKN1A;B3GALNT2;FSCN1;COA4;LRPAP1;KLHDC8A;ATP6V1E1;DDA1;HDGF;SSBP2;GGA2;DDR1;SLC1A7;PDF;TAF1D;TMEM9;ATG2A;OCIAD2;RAB5C;TACO1;NECAB3;RTL8C;IRGQ;R3HDM4;REEP4;ERCC1;PIN1;BCAS4;GDI1
687	mmu-miR-24-3p	0.727351	0.220931	0.926563	0.736364	L1CAM;PADI2;ATP1A2;SLC30A10;CSNK1G1;NFIA;TNFSF10;RAB3D;RNF138;CCNT2;AVL9;KITLG;SLC18A2;CLMN;B3GNT5;ZNF664;FUT9;MYLIP;ARMC2;CNNM3;KANSL3;SOAT1;B4GALNT2;UBR4;SMAD4;LRRC39;IGF2;KCNJ2;HMOX1;PIGV;ALS2;LMTK2;GABPB1;RAB3GAP1;STK38;ACVR1B;ACSL4;IL6ST;ZNF704;LRRC3;SYT1;CD93;PIGN;EIF4G2;GNAL;SLC7A1;FBXL20;SUSD6;NFAT5;CD300A;BCL2L11;FAT1;GAS2L3;PKNOX2;CLCN3;GPT2;TMEM87B;SLC35E2B;NR2C2;LRTM2;ZNF605;ZXDC;SRSF11;KLHL24;PLCH1;HIC2;ABL1;NFIX;POMK;MYOG;ATP2A2;ADCYAP1R1;LRRC58;LIPA;PAK5;SELENOI;CMTM6;REEP1;TTYH3;FAM168B;ZNF395;LBH;TPPP;NCL;CCSER2;NF1;NEDD4L;ARMT1;IFNAR1;SAYSD1;SLC15A4;CNOT6;PGRMC2;TPMT;MFSD14A;SPSB4;ABI2;KIF3B;PDE1A;ZNF397;GNAQ;CHL1;MMP24;NSD1;ECE1;SMAD3;FAM117B;DRD1;RRAGC;SRXN1;CHRNA1;SRSF1;KCNC3;HTR5A;GPR88;SH3D19;LRCH1;RICTOR;CSNK1A1;SEC23IP;ZCCHC24;NEU3;TRMT10A;ACTR10;LIMS1;JCAD;SETD7;SP8;ZNF799;KLF6;LSAMP;XPO7;TYR;NAT8L;APBA1;OS9;SLC25A25;SLC12A6;TCAF1;ZNF3;EPB41L1;ST8SIA2;ITSN1;PHF24;SRI;GNA14;RAB31;LDHA;POU5F1;BAHCC1;MCM2;ADPGK;CALU;CELF5;ADD3;PLOD2;GNB5;ZHX3;SEMA4A;HNF1A;ESYT2;XXYLT1;CASP9;TXNL1;ADCY1;EXTL2;TNKS;NACC2;TMED7;LMBR1;DTNA;NUP210;COG3;FAM76B;MAK16;GPR37L1;LDB2;PSMB11;PREB;PCLO;CEP120;SPTBN2;CRHR1;RNF170;KIAA2013;GAP43;CBX1;CAMKK1;MYH10;CNST;TTC3;TSPYL4;SLC22A23;MEF2C;OGT;CEP170;COA3;OXT;FLNA;ZMYM3;JPH2;LY6G6D;CAMK2D;GABRB2;SACS;COL4A1;ANKRD52;USP40;CDS2;PPM1K;GAL3ST3;UGCG;SFXN5;FAM161B;ABCG1;GPALPP1;WDR59;SMAD5;NELL2;NSRP1;VHL;SLC35D2;SP1;GPRIN1;FGFR1;IGFBP5;POLR1E;NME7;PML;UBN1;NEGR1;RPL12;MED10;MRPL35;TMEM69;MBD6;ANK3;SPARC;ZMAT3;CBFA2T2;RNF24;SLITRK5;KIAA0895L;CEP95;SLC25A5;ENTPD6;SFXN4;KCNK6;GBA2;XPR1;EXOC6B;SUMF2;ABR;MAPK7;SYT2;GPRASP1;TMEM135;CYLD;RETREG3;KDM5B;IKBKG;ARHGAP26;NDRG3;AGPAT3;TPST1;BPNT1;FKBP1B;COMMD7;TMCO3;NAA40;SEMA4G;ADAM19;HBEGF;MLLT11;FREM3;INAVA;PLXNA2;CPLX2;PLEC;SKIDA1;FAM131A;KCNJ3;CTNNBIP1;RASAL1;BSN;SCRT2;BIRC5;PNOC;POGZ;DPAGT1;SMIM17;UNC5B;NDFIP1;SEZ6;SHISA6;MDH1;ENO2;TMEM88B;DPH7;CELF4;HPRT1;NEUROD1;RAB43;NUCKS1;SKA3;ZNF697;ABCD1;SRGAP2;SNAP91;MAN1B1;EPN1;CCDC85B;REEP2;SLC25A12;ATCAY;PIANP;KIFAP3;CNBD2;TRAPPC4;BBC3;KDM4C;RTN1;GGPS1;RPS6KL1;CRTC1;DPP6;SYP;LETMD1;WDR13;DCAF8;ASTN1;TRIP10;KLHDC9;KIF21B;PCSK1N;VAV1;TRIB3;EMC10;KLC2;GRIA3;SLC4A8;GRINA;SNAP47;SNX27;MDK;HAS3;RHBDL1;SCN2A
688	mmu-miR-298-5p	0.743172	0.231199	0.922093	0.707006	GATA5;TRIM36;ZNF780B;HELB;GK5;DZIP1L;GNGT1;CNNM3;GNL3L;TBX20;TLN2;MGA;MMP8;B4GALNT2;CDAN1;CRKL;SLC2A4;HOMER2;AGL;SCN2B;ZNF558;MAN2A2;SPPL2A;DDHD2;ERCC6;BACE1;CD93;NMRK2;ACOT2;DIS3L;TSPAN13;FNIP2;DYNC1LI2;ZNF830;SVOPL;SGMS2;TTC26;CDNF;POLR1B;ELOVL7;TBL1XR1;GLS;PNPLA3;SMAD9;LRRC58;XKR8;NCF2;CWC25;GIT2;RBFOX2;BTN2A2;MMACHC;NRCAM;KALRN;DDX58;IGF1R;SLC25A51;SLC15A1;LPAR3;AJUBA;EPB42;SIAH2;AZI2;FITM2;SYT15;ALKBH5;ACER1;DFFB;FAM118A;SLC11A2;LDLRAD2;NEU3;NPAT;RAB39A;CEP170B;GALNT13;ABCC9;TRMT10A;RBMS2;NKIRAS1;TNFRSF10A;OSBPL8;SUPT7L;RASL12;PCTP;CDR2L;SOGA1;ZNF3;RND1;RANBP3L;MED18;OXSM;SPIB;TSPAN31;CCDC157;TTC19;RMI2;TNF;SYT12;TMEM44;TRUB1;ACO1;GGCX;DYNC1LI1;MDC1;ZBTB8B;AFAP1;ZNF23;CBLN3;PSMB11;RBM11;NPLOC4;CCDC116;COMMD8;SCO1;ZNF382;NOL10;BACE2;TGM3;C5AR2;MRPL40;MAPRE1;RRP1B;TTC23;HMGB2;TMX4;HNRNPC;TTLL1;VAMP3;AKAP8;CDS2;PPM1K;PDE4C;THAP2;GAL3ST3;SENP5;MCM5;PFAS;SLC28A3;KIF15;SLC25A42;RBM34;CHML;DECR2;MRPL35;VDR;PIWIL1;PDXK;ADAT1;CCDC127;ZMAT3;CBFA2T2;SMCO1;PLIN3;KCNK6;DNAJC18;XPR1;EXOC8;PRDM9;LUC7L2;DYNLL1;BPNT1;GLT8D1;RHEB;ZNF778;STXBP5L;KNOP1;ZDHHC3;CA8;DNASE2;TIGD3;TUBB;BIRC5;FADD;PTP4A3;GDPGP1;PTK6;EFR3B;GPR157;MBD4;MZT1;POLR2L;APOD;ZNF444;NOC4L;EXOSC4;HSD17B7;NOP16;TAPBP;NOS3;SFXN2;SLC3A2;TFB2M;OSTF1;FBXO43;ISG20L2;ZNF365;ZNF446;RAB11B;CDK7;ARHGAP19;RAC2;CLNS1A;LIMD2;POLR3GL;PLAU;DQX1;FSTL5;CACNA2D2;CD2BP2;CEP72;PIN1
689	hsa-miR-4306	0.75373	0.227501	0.918933	0.734914	TIGIT;FAM210A;CNTNAP2;DLX6;BHLHA15;SHISA9;PFKFB3;ATXN1L;ARIH1;COCH;USF3;HAAO;LPCAT3;PLPP3;LUZP1;TMPRSS5;E2F6;TMOD3;SUPT4H1;FAM53C;ELAVL3;FZD7;DNAJC10;STK38;FAM241A;EDAR;ZBTB44;DCUN1D3;SAMD4B;SLC31A1;GATA6;GPR137C;PLAGL2;VPS39;PKNOX2;BACH1;TAOK1;ITM2C;ATAD3C;PPP2R5D;TM9SF1;SOCS4;ZNF606;ARHGEF6;WSB2;ZC3H11A;OAS2;PPP2R1B;ADD2;LASP1;RBPJL;ARID1A;AGO2;ANKRD45;IP6K1;CSF1;CDK14;ARID5B;RALBP1;SLC38A1;MIEF1;NRG4;SFMBT2;TNRC6A;HHIP;TEX261;SBK1;IFFO2;ENTPD7;BNC2;CCDC88A;AFF2;KIF6;KDM2A;CNOT6L;ZNF561;SETD1B;CELF1;TXLNG;SLC30A7;B4GALT1;EIF4H;G3BP1;RAPGEF1;RANBP10;HACE1;IGDCC4;TERB2;TMEM214;SIGLEC10;TFDP1;INCENP;PDE4A;ENPP5;PABPC1L2A;AMOTL2;KAT7;CHRDL1;UBE2V1;CHST11;ARHGAP39;HOXB6;SREBF2;MRAS;SRCAP;SRD5A3;CREB3L2;PSME3;CCND2;ALDH9A1;CD180;MDC1;ZC3H12B;MDM2;SELENON;TGFBR3L;PLD3;GFPT1;PKD1;WDTC1;ABCC5;BTG2;IQSEC2;MICAL2;PKM;BTBD3;POTED;BASP1;SCD;TSPYL4;RBM38;B4GALT5;SUGT1;LNPEP;HDX;CYP2W1;GXYLT2;ST6GAL2;CAPZB;TLE3;DPF1;PABPC1L2B;MYH14;BTBD9;SLC29A2;GPR107;ZNF512B;PLCD1;COL1A1;FGFR1;MORC4;IGFBP5;RAB32;GFRAL;MLF2;EIF5AL1;FAM83G;TMEM184A;PRELP;MCRIP1;METTL22;RAB5B;AHCYL2;SPATA2;SLITRK5;ZNF251;SF1;ISCU;MEX3A;MRE11;PTMA;UMPS;FOSL1;DLGAP4;SYT2;TM9SF4;RPP25;CADM1;PRRT2;RAB40C;IKBKG;TIGD5;PTK7;MYBL1;HNRNPA0;SUOX;POGK;STX6;ELOVL1;CAPNS1;CALM3;ONECUT3;KBTBD3;LRP3;TBC1D13;EPS15L1;CBX6;NAB2;EFNA1;MRPL34;GRWD1;HSD11B1L;ZNF444;KHSRP;NEUROD1;CEBPB;DLG5;ZNF385A;SLC7A8;PDZD4;POU2F1;SYT7;SLC6A17;CGN;TMEM9;MRPS21;HOXC6;CCDC86;TMEM109;FAM228A;GLI4;KLF16;CSNK1E;SLC25A28;TMEM86A;ATP6AP1;DUSP7;PTPA;CDC37;TAGLN2;TP53;RAB1B;LY6H;GIPC1;SLC26A9;PHLDA2;USB1;ZFYVE27;CASKIN1
690	hsa-miR-6749-3p	0.774802	0.217105	0.912869	0.793617	NLRP9;APOL6;GBX2;MYOCD;CCDC134;HOXA13;FCRL4;TMTC1;LIPC;GK5;GRIN2B;ARRDC3;AKAP13;NKX6-3;CLMN;AREL1;ZNF664;CCBE1;BCAS2;WDR3;ATP2B1;CNNM3;THRA;EPX;KIF26A;ABCB7;LRIG1;KCNJ4;MID1;GPC5;ZBTB20;HMOX1;GSTCD;TMPRSS5;S1PR1;TRAPPC3L;LMTK2;PRKAR2A;DYM;PLEKHA2;ZWILCH;CCDC85C;FAM107A;TNFSF15;B4GALNT3;FAM13B;STC1;RTTN;B3GAT2;ALDH1A2;GNG12;SNW1;FAM13C;SLX4;ZNF468;TMEM170B;NCR3LG1;BTNL9;MYO10;SERPINA4;CD84;ZCCHC8;ARF6;PHF3;NR2F2;ARHGAP35;HSPA2;NFAM1;TNS3;RCAN1;TIMM8A;ERN1;ZNF507;RIPOR2;ATP2B3;EXOC7;RSBN1L;TBL1XR1;SCN1A;PPM1A;RBM41;TNPO3;NKX2-3;CREBL2;CDC42EP4;JAML;CMTM6;BHLHE22;GABRG2;CNKSR3;ADPRH;XIAP;CD226;DCAF7;FBXO42;ZBTB16;GRIK3;ZNF652;FGD1;DMRTB1;WDFY2;PANK1;FOXK2;RNF150;NSD1;OXSR1;DUSP4;NIPA1;CENPN;GDF6;MYO5A;WASF2;PRKAB1;MON1B;PRR15;SYNGR1;TMEM132C;UBXN2A;TXLNG;PRX;LRRC47;ZFP36L2;TUBGCP5;RGP1;FRMPD4;SMYD4;FAHD2A;NOL9;CILP2;PXDN;NRBF2;CYP20A1;RBM28;SPN;SMAD6;SLC35E4;DIP2C;FER;TNFRSF13C;NUDT9;CSGALNACT1;LSAMP;MAT2A;PALD1;MYO1F;SLC38A5;DNASE1L3;RBM33;SERPINH1;STK40;SIGLEC10;DDR2;CHRFAM7A;BHLHE40;BCL9L;ZMIZ2;RHOB;ACVR2B;FBXL18;GAN;SPI1;MAP2K4;ATXN7L3;MT1A;HOXB6;TMEM220;SND1;ZC2HC1C;RCAN3;ZHX3;TRIB1;POLR3G;CLUAP1;SORD;CALHM5;AGPAT4;LINC00598;NACC2;UBD;BAHD1;SELENON;PKD1;GRAMD1B;PALLD;AKR1D1;SH3PXD2B;GRID1;EGLN2;PYCARD;TMEM181;GORASP1;CABP4;AMOTL1;MRM3;EXTL3;STK4;ODF4;SOX4;RRP1B;LNPEP;MAFK;STOML1;PSAPL1;CSNK2A1;CCDC152;PMEPA1;CDS2;HSD3B7;NKD1;SAR1A;VN1R1;HMGB1;BTBD9;CAV1;ZC3H12C;XRCC2;ZNF512B;SP1;ANTXR1;ADD1;TNPO2;GPR55;IP6K2;CBY3;MCU;SMARCE1;BUD23;ADK;TENM3;GLO1;RAX;PLCXD3;LRRC3C;MIS18A;QTRT1;MMP2;MECP2;SAMD12;RAB5B;SRD5A1;DUOX2;GNAZ;REPS1;SLC30A3;ZMAT3;PTAFR;EXOG;KCTD11;SLC22A6;FAM43B;GPR45;KLK2;IQSEC1;MCL1;ZNF629;UFM1;KCNK6;CKAP2L;ENDOD1;TLX1;PLGRKT;DIS3;CAMK2G;ADRA2B;CEP89;PSMB5;EIF2B5;ATG7;RPP25;ARFGEF3;RNF115;RAI1;A1CF;PNMA3;ADAMTS13;LZTR1;GPR137B;RAB13;ORAI2;TXNIP;MAZ;CLIC5;ZBTB26;PRKAG1;SEMA4G;FAM221B;NSFL1C;CDH8;STXBP5L;JPH3;CAPNS1;RUSC2;TSPAN1;LMBR1L;ZNF48;CA8;TMEM178B;NAV1;LIF;RANGAP1;BIRC5;SH3PXD2A;MGST3;CMKLR1;IL10RB;AP5B1;PIGQ;BACH2;ALDOC;SHISA6;DERL2;SNAI2;DDA1;HLCS;VIPR1;AGTRAP;MICALL1;HSD11B1L;NODAL;VDAC2;ATP6AP1L;TENM4;RAB43;DCTN5;ARID3A;CASTOR2;PHF21B;ASB16;KLF2;TMEM109;POLL;PEA15;OSTF1;TLCD2;WNT4;TMEM198;SFT2D2;DOHH;KCNJ6;F2;SLC43A2;TMCC2;TRPC4AP;STK11IP;KCNJ11;SSTR3;MED7;CNGB1;CACNG8;SVOP;THEM4;TP53;MRPS27;SPIRE2;PPP6R1;RNF187;ARPC2;SLC12A5;FCHSD1;KIAA0319;SREBF1;PHF1;PPP1R3E;FAM189B;PITX1;BCAS4;SLC6A4;SLIT1
691	hsa-miR-658	0.78385	0.234307	0.909945	0.732394	RBBP8;KBTBD12;SLC24A4;IREB2;SLC10A6;MED29;FECH;NMNAT1;TLN2;SNAP23;ADSL;PAK2;ZNF549;ELAVL3;SLC7A5;FAM241A;PPP1R3G;RNF125;JAM2;NCKAP1;ZNF560;SLX4;RAB33B;ARGFX;GNPTAB;ZMYM1;PTPRF;HELZ;RFTN2;FN3KRP;GJC1;TOR1B;AGO2;EMILIN2;ZNF141;CDC42EP4;OSMR;POU3F3;SPATS2L;SMC5;VPS35;CNBP;TBC1D15;METTL14;HSP90B1;ITGAX;EXPH5;ZNF33A;GNS;TBC1D24;SRSF1;PIGO;SPRED1;RBM28;RBMS2;SIGLEC9;PRPS1;PTGR2;GCNT3;PHF7;LIPG;IRAK1BP1;FXN;TRMT2B;VENTX;DNTTIP2;ZNF35;RANBP6;FBXW2;ZC3HAV1L;C3;NT5DC3;TMEM44;FXYD1;ENTPD5;CD180;FNBP1;TANGO2;NACC2;ANKDD1A;SYAP1;GM2A;LILRA5;MTPAP;FNIP1;SCO1;PRPS1L1;CCDC38;MOCS3;TYRO3;FADS1;TTLL1;FOXK1;GPR27;PIK3CD;ANKRD52;HASPIN;STAT2;NCOR2;RNF20;LIMS2;GPALPP1;ZNF607;CHST12;PLEKHG3;RILPL1;CCNF;FAM163A;CBY3;MCU;MAPKAPK5;LRRC3C;SOX12;PDK3;NF2;SDHAF1;MDM4;TRUB2;OTUD7B;MLH1;RPL27A;ORAI2;ZNF584;ENG;MRPS23;VPS53;MRI1;TRAPPC2;SPRY4;MCF2L2;TNNI1;VPS18;ZNF490;MAST3;RBM4B;DNLZ;NACC1;LPIN3;REXO1;CCDC125;ARHGAP1;RPH3AL;CDK9;FBXL16;TOR4A;MRPS21;UQCC3;TVP23C;MED16;DENND2C;PRR13;RAB11B;IRGQ;TPM3;TIAL1;DUSP28;GIPC1;MIDN;ZDHHC24
692	hsa-miR-6895-3p	0.793364	0.232959	0.906799	0.747059	BSND;REL;GK5;ARHGAP18;KIAA1671;TFAP2B;ARHGAP29;ARPP19;TRA2B;METTL7A;AMD1;SPAG9;PLSCR4;SP9;MACC1;CCL16;SCN2B;USP9X;BAMBI;ZBTB8A;TMEM170A;CARD8;LINC01556;UBXN7;PRCP;NCKAP1;PEAK1;NUDT4;PDE3A;CHMP1B;MC2R;SOCS4;SZT2;RCAN1;ELOVL7;TAL1;USP12P1;TPST2;ZNF280B;SLC41A2;RIMKLB;TIMM50;TFRC;TACR3;FGF9;XIAP;ZNF708;HHIP;STAT5A;PANK1;ANKS4B;ZFP30;XPNPEP3;EPHB4;HHAT;BSDC1;RDX;FRRS1;CD300E;CENPA;FAM118A;H6PD;ODF2L;FAR2;CFHR5;LSAMP;TAB1;SLC5A5;METAP1;MUC17;MYO1F;THBS2;DDR2;HMGN2;USP6NL;ZNF394;ACAD8;RNF217;SIX6;PPFIBP1;TMED4;NCBP3;UNC45B;DISC1;LHX9;ZNF329;NFKBID;CALHM5;APOC3;OSTM1;ZNF662;B3GALT5;FMNL3;CLN8;GRID1;EBNA1BP2;POTED;DDX53;NPVF;RREB1;CDC6;RPS15A;AHCY;PHAX;LRRC4;TMEM199;ABCF3;MRPS10;NHLRC2;PSD4;DIP2A;MAPKAPK5;HELLS;SAR1B;PDK3;OLIG3;KLHL12;ACSM2A;ULK1;TGOLN2;PALM;SLC48A1;LRRTM2;WSCD2;SLC25A43;CRIPT;PTPN3;CBARP;HLA-B;UFM1;PLA2G2C;TRUB2;NAV2;ATIC;RPP25;MRPS15;ZNF622;S1PR2;DTX1;SYTL4;MRPS23;PLEKHA6;ANP32E;FHL2;LARP1;FAM214B;SRP19;AXL;MCF2L2;UNC5B;ICOSLG;LDLR;SGTA;AGTRAP;ZNF574;GJD2;LIX1L;CD3D;SLC9A3R2;CDK9;KLF2;DCAF16;IPO9;TIMM17A;B4GALT7;CTU1;GPI;CACNG8;IRGQ;TPM3;TIAL1;FAM20B;QSOX2;IFNGR2;MRPS14;LEAP2;C2CD2L
693	hsa-miR-212-5p	0.801422	0.235631	0.904053	0.754491	TXK;MYLK3;WWC1;DNAJB4;CPT1A;ZNF417;PDE6A;AGO3;RNF185;SH3BP5;PIK3C2A;PLEKHA8;SMG1;NSUN4;TJP1;CCNT1;CCR4;FYCO1;ADCY9;GPRIN3;SLC47A1;ZNF70;ZCCHC8;NIPAL1;DNAL1;KCNK5;CAND1;TMEM245;SENP8;HRH4;MTMR9;PNPLA3;NFIX;LGSN;RAB30;CNKSR3;XIAP;TRIM67;DEGS1;F2RL1;KLHL40;MAF;RMND5A;NPEPPS;AGMAT;PIGO;PAICS;FRMPD4;NOL9;NCOA5;DHTKD1;XPOT;NRBF2;RBM28;PGK1;SGTB;GPRC5B;MYO1F;FXN;ABHD14A-ACY1;HSPA4L;RASL10B;ZNF431;CSNK1D;FAM193A;ZNF568;IRF2BPL;WFDC6;RBL1;DRAXIN;ICA1L;CLUAP1;EFTUD2;LINC00598;NACC2;TRIOBP;C1D;TMEM33;GPRC5A;NASP;PPAN-P2RY11;CYCS;RTL10;TMEM181;BASP1;NOA1;GNB1L;ZNF426;AAK1;MSANTD3;FADS1;SP140L;IL1F10;ZYG11A;SEC24D;ITGAL;ARL17B;HMGB1;CARHSP1;LIAS;XRCC2;EIF2A;FAAP24;CISD2;ADK;ZNF34;CTC1;MAP1LC3B;PSMD1;STX1B;RAB3C;RPS6;CDK2;MANEAL;UNC13A;TXNIP;ACY1;ZNF578;AKR7A2;FBXL2;RAD51;TMEM178B;POLM;MCTS1;SH3PXD2A;COL9A2;POGZ;TEDC1;SHB;GJD2;SRP9;RNF19B;TM4SF5;CCDC125;SIAH3;ARHGEF39;ZNF321P;ZNF7;STRIP2;PIGM;NUDT3;SUGP1;ENSA;SSRP1;FBLIM1;GNAS;DUSP28;RTN2;APOBEC3A;CACNA1A
694	hsa-miR-193b-5p	0.801814	0.228471	0.903568	0.771717	PURB;SLC4A1;ZNF24;ATXN3;FGB;DPP8;SRSF10;CRKL;MACC1;ATP8B1;ZNF138;ZFP36L1;SMCR8;SOCS5;HOXB13;DNAJC10;TCF23;ZNF677;ZRANB3;UBE4A;FBXL13;ZNF384;DIS3L;TNRC18;HEATR5A;TAOK1;BMP7;IFIT2;RTF1;ZNF878;API5;ZNF347;ZMYM1;ZNF366;TRAT1;PCYT1A;GPN2;TMEM245;RSBN1L;AKAP6;TTPAL;ZNF8;GPR155;HSPB8;GNE;UGT2B4;PHF20;KREMEN1;ZNF793;KCNA7;TNRC6A;GMEB1;ZNF708;IFNAR1;ZKSCAN4;LMOD3;CMBL;PAK3;GRK3;DEGS1;IPP;WDPCP;RRAD;PAQR3;GDE1;ZNF573;ZNF813;CRIM1;PRKN;PDLIM5;ERVMER34-1;SLC26A2;RBM28;PUM2;ZNF701;PTGR2;GUCA1B;FXN;SLC38A5;MSRB3;HACD4;THBS2;RPP14;RBPJ;CACNG1;GAN;THAP8;KIAA0586;POLR3A;SDK2;TMF1;ANKRD33B;OTUD6A;RAB27A;COQ10B;RCAN3;ART4;ICA1L;NPFFR1;GGCX;ZNF669;RPL4;METTL2B;MAVS;RDH11;ZFP14;TRPV2;BTG2;TMEM192;RSL1D1;CLN8;TNFAIP8;SYNPO2L;CYCS;PYCARD;BACE2;NOA1;SLC38A7;ZNF491;MGAT5;TRIM72;GJD3;SPPL3;ZBTB47;CAVIN1;RHOBTB3;FAHD1;MYPN;PGPEP1;ZNF101;GLA;SLC25A45;PHB2;STMN1;VHL;ADD1;MLF2;ALDOA;BORCS7;KIR3DX1;GPR156;SLC27A4;DENND6A;ZC2HC1A;UTP6;PLIN3;MINDY1;NUP93;GMPS;YIPF4;LYPLA1;NTMT1;AEN;A1CF;MANEAL;RAB13;FOXJ2;CHAF1B;NKAP;FLYWCH2;RRP36;PSMB9;CPSF7;GDPD1;DNASE2;ISY1;LYRM7;COL9A2;BMP8B;JADE2;TMEM154;CLPP;TOR2A;GSTK1;RNF19B;NDUFV3;FTCD;CCS;QSOX1;POLL;IPO9;ANP32B;GSTO1;PPDPF;ORMDL2;ZNF747;MAP2K2;CHAC1;NR2F6;HOXC8;CACNG8;FLVCR1;RPS19;TIAL1;RAB3B;FXYD5;MYO1C;ZNF556;MAP4K2;MIOX
695	hsa-miR-199a-5p	0.802152	0.22978	0.903061	0.770492	SLC38A2;DDX3X;SLC16A10;SULT1E1;SIRT1;SMAD4;TFDP2;CCR7;CD44;ACVR1B;ZNF415;SNAI1;HIF1A;DDI2;WNK1;GATA6;PODXL;ZNF468;FZD4;KRAS;ERBB2;RCC1;WNT2;VAV3;SETD2;LAX1;ERN1;COL19A1;SESN2;OSCP1;PDE11A;ZNF525;DNAJA4;LIN7A;VEGFA;NFKB1;ZBTB37;RNF11;RAB21;EDN1;ETS1;HSPA5;ARHGAP12;BECN1;DDHD1;XRRA1;SLC8A1;CDH1;UNG;TGFBR1;PLEKHG2;OXSR1;ZNF844;TGFB2;SMAD3;PDE4D;MAP4K3;ZNF625;ZNF772;NAA15;E2F3;ABCC1;GSK3B;TRIM10;SLC26A2;SOX9;ZDHHC9;TNFRSF13C;CCNL1;ERBB3;SMARCA2;CSGALNACT1;ZFP1;SERPINH1;ETS2;CHRFAM7A;AKAP17A;MAFB;RND1;TSC22D1;ZNF394;ZNF846;PANK3;ZNF117;TMOD2;ZNF286B;TBC1D21;ZNF669;HK2;ZNF611;GM2A;ZNF544;JAG1;PTGS2;CEP120;DRAM1;DYNAP;FZD6;CENPO;APOE;PSMD9;A2ML1;EXTL3;PSAPL1;MED6;PLPP4;CSNK2A1;CLTC;PIK3CD;KL;SNTB1;CAV1;PTCD2;IKBKB;ZNF440;MECP2;TMEM54;DDX19B;ZNF195;SNRNP48;CRIPT;MAP3K9;CDH2;PLGRKT;CHCHD4;RER1;RNF115;ZNF215;TUBG1;ITGA3;ZNF584;POLR2F;ZNF791;EZH2;VPS53;ATF6;PSG9;PLXND1;LIF;SLC27A1;LDLR;PAX8;NAB2;AGTRAP;RIC8A;DDR1;CDK9;SNAP25;QSOX1;JUNB;MAP3K11;COX15;CTSC;CDKN1C;PIAS3;VASP;POLA2;PSG3;PIN1;NECTIN1;NDUFS2;GPR78
696	hsa-miR-6758-5p	0.803927	0.220591	0.902155	0.806452	FAM210A;DLX6;PFKFB3;LONRF3;ZNF460;ARPP19;B3GNT2;PGM2L1;TLN2;ABHD2;EYA3;RNF213;IFNLR1;LUZP1;MAN1A2;HMOX1;E2F6;PRKAR2A;SEC14L5;TSTD2;FIGN;SAMD4B;RPS6KA3;SEPHS1;TGFBR2;GATA6;PLAGL2;PTPRB;MAP2K1;DNAJB9;PCSK9;ZNF70;ZNF675;BACH1;TAOK1;SLCO3A1;ZFYVE9;ZNF347;PPP2R5D;DNAL1;TMEM251;ARHGEF6;LHFPL2;GPN2;RAB6C;SENP2;PCYOX1;BICRAL;ADD2;B4GALNT4;SV2C;RBPJL;AGO2;NFIX;IP6K1;CDK14;RALBP1;ZNF519;MLXIP;P4HB;SELENOI;DUSP19;ARHGEF26;KLHL38;NRG4;DVL3;SFMBT2;PDGFB;TNRC6A;GLRA3;SBK1;ABI2;PIAS2;CCDC50;EFHC1;SNX4;ENTPD7;BNC2;NSD1;MAMLD1;AFF2;GDF6;CNOT6L;ZNF561;YWHAZ;SIX3;NID1;G3BP1;GRSF1;RBMS1;RABL2B;TMEM43;LAPTM4B;HACE1;PTGR2;IGDCC4;GTF2A1;TERB2;ZNF264;PALD1;RFT1;SIGLEC10;HSP90AB1;KLHL8;SNRPD3;BCL9L;EPB41L1;TSC22D1;ZMIZ2;PDE4A;ACACA;CHRDL1;FBXL18;BCL7A;NCBP3;SRCAP;CREB3L2;CYP27B1;ZNF827;VSTM4;GABPA;PRPF4;PSME3;CHRM3;VHLL;ZC3H12B;CLDN4;TPRG1L;SELENON;WDTC1;CBX4;REEP5;GIGYF1;PALLD;SH3PXD2B;GPRC5A;MICAL2;GRID1;PKM;PRSS16;BASP1;GAP43;CTXN1;ANKRD42;KSR2;DRG1;SCD;TRIM72;KCTD10;GJD3;CLIC6;LNPEP;STON2;SNX11;CYP2W1;U2AF2;AKT3;GTPBP1;SAR1A;TLE3;CMTM4;GLA;SLC29A2;FURIN;COL1A1;SORCS2;AMBRA1;FSTL4;GFRAL;TMEM184A;ZSWIM4;MCRIP1;SAMD12;RAB5B;ERGIC1;TNFRSF10B;TUBB2A;NKAIN1;HDDC2;RNF141;ZNF281;STX1B;HHIPL1;GNG5;NRBP1;DAZAP2;GBA2;UMPS;PIM2;SMKR1;NAV2;TM9SF4;RPP25;BCL2L1;ADGRF2;SYNGR2;UNC5CL;IKBKG;RPS3;CDC42BPA;MAZ;HNRNPA0;YWHAE;HDGFL3;TGIF2;UCP2;ERCC2;CAPNS1;PPP1R11;PLXNA2;NAV1;SDK1;CCL11;BGN;COMT;TBC1D13;HS6ST3;CBX6;RABL2A;CTDNEP1;LGALS3BP;HDGF;COPS7B;ZNF444;SURF6;SLC6A17;ARHGAP1;NUDT8;CASTOR2;HOXC6;GLI4;PIANP;SLPI;ZNF324B;SLC25A28;FOXC1;MAP2K7;TMEM86A;LDB1;DUSP7;MRPL17;MARVELD1;RNF187;APH1A;TMEM138;SLC26A9;USB1;PDE4DIP;IGSF9;CPA4;CASKIN1
697	hsa-miR-1260b	0.808344	0.221402	0.900378	0.821862	OSBPL1A;TXK;REL;HIPK1;PSAT1;RETREG1;MDN1;KANSL3;ABHD2;RBMXL1;KRBOX4;MYO5C;VCPIP1;SMAD4;BZW1;GSTCD;NUFIP2;GCC1;FCMR;ELAVL3;NSUN4;PRKAR2A;SF3B1;SLC7A5;TFDP2;LMAN1;STK38;KLF7;RPE;ZNF367;SP3;CAPN7;GNPNAT1;SLC31A1;SLC7A1;CRK;BACH1;ARL6IP6;TIMM8A;PPIAL4A;PTPRF;SLC39A8;ZNF507;RIPOR2;LNPK;LHFPL2;KIF21A;MN1;PIGR;TSC22D2;MCFD2;TMEM59;ZNF618;IP6K1;NDNF;ANGPTL7;SCP2;USP12;SELENOI;CMTM6;PURA;MTA3;HOXD13;GPAT4;ARHGEF26;LCLAT1;SPAG16;GABRB1;CNNM4;L2HGDH;ABI2;WDFY2;STUM;HNRNPK;EEF1A1;PRDM4;RNF150;APP;EPHB4;UGT8;CTPS1;HNRNPA2B1;PRKAB1;RAN;E2F3;ACAT1;G3BP1;TRPM3;ZCCHC24;DHCR24;GAPVD1;EIF4G1;SLC35E4;PI4K2B;NUDT9;TSPYL1;ZNF233;MFN2;NFE2L1;ENPP5;ICMT;TAF8;PHF5A;GAN;FRAT2;KCNK13;KIF1C;RPS7;ZNF829;NUP43;WBP11;RCAN3;PLOD2;POLR3G;MCM7;CCDC174;UNC119B;CLUAP1;RPL4;SPIN3;IKZF2;APBB2;TLNRD1;GTPBP4;HNRNPA3;CDCA4;BTG2;NCAPG2;RSL1D1;PKM;DDX3Y;CDKN1B;TMEM181;CLCN2;POLR2A;ZNF500;SCD;GPR182;NSUN2;ENO1;PRC1;MAFK;CSNK2A1;ESM1;CCDC152;FPR1;COPA;TLE3;TMEM167A;LMX1B;IDH2;USP5;SEC61G;ZNF101;PPP1R3D;ZC3H12C;DNAH10OS;ATAD1;PRMT3;SFRP1;BRD7;CKB;SLC25A42;ALDOA;TEF;MCU;SMARCE1;ADK;DKK2;PRNP;RPS27;MCM3;MIS18A;MRPL37;GTF3C1;PARP4;RPL10A;ERGIC1;EMC7;SET;NNT;DNMT1;CD200;MKNK2;PDHB;SMOC1;MEX3A;POLR3D;SLC25A3;TRUB2;CEP89;MTCH1;NUP98;LMNB2;CNNM2;RPS6;RPL36A;RPS15;METTL16;CAPN13;RPL3;RABIF;ORAI2;UNC13A;HLX;APLP2;JMJD6;OGG1;PXMP4;NOL8;EZH2;TUFM;PPP1R12C;WDR62;RAB19;TGIF2;TMED3;SNF8;CD81;CD276;SLC1A5;KIF3A;SKIDA1;TARDBP;AIFM2;CISD1;LRSAM1;ZNF207;KIFC1;SLC27A1;CDKN1A;MGST3;DHCR7;NBPF15;TNFSF14;STMN3;TNK2;LGALS3BP;VIPR1;SORBS3;SETDB1;OTUD5;TRIM27;PRKRIP1;AMDHD2;DHX30;SLC3A2;CCT7;ORMDL2;F2;HLA-DOB;MRPL24;GATAD2B;TOMM20;VPS4A;SLC2A9;AMER3;HNRNPA1;FUS;CACNA1A;BCAS4;SOGA3;ATF6B
698	mmu-miR-5135	0.810436	0.226941	0.899381	0.772074	TRIM36;PAQR5;SMTNL2;ZNF780B;GDF3;GNGT1;DUSP3;TBX20;WIPF2;DNAJA1;TLN2;RBAK;MGA;P2RX7;PIGV;SIRPA;SCN2B;MAN2A2;AKAP5;XPO1;DDHD2;ZNF317;ZBTB8A;NOP9;CD93;NMRK2;IL1RL1;KLHL41;VSIG10;OOEP;ZNF830;TOX4;SGMS2;LPP;POLR1B;PYCR1;MRGPRX2;OCLN;AP3S2;TBL1XR1;LIX1;GLS;ANGPTL7;LRRC58;STX17;CWC25;GIT2;PCDHB6;RCHY1;SLC25A51;IFNAR1;NIP7;ANKRD28;SLC15A1;AJUBA;AZI2;SASS6;SULT1B1;FITM2;SYT15;ACER1;LDLRAD2;LRRN4CL;TRMT10A;RBMS2;NKIRAS1;OSBPL8;SUPT7L;ZNF799;TEX9;TSPYL1;ITPRIPL1;CFLAR;CEP97;ZNF3;BUB1;RND1;DLL3;CSRNP2;NOC3L;SPIB;ZC3HAV1L;GPR68;CTPS2;CCDC157;RMI2;UBE2V2;FAM227A;TULP3;SYT12;MMP25;ENTPD5;PRPF4;TFCP2;MDC1;SEMA3E;CBLN3;RBM11;NPLOC4;COMMD8;SCO1;ZNF382;RASAL2;PSMD9;MRPL40;DHX37;TMX4;HNRNPC;BYSL;VAMP3;AKAP8;PPM1K;CENPL;MCC;ZFP37;THAP2;BBS1;GAL3ST3;PPHLN1;SLC28A3;XRCC2;ZNF398;GAA;TRAPPC13;DZANK1;DECR2;MRPL35;ZMAT3;DENND6A;SMCO1;PLEKHH1;KIAA0895L;PLIN3;ARF3;GNG2;KCNK6;SEMA4B;MRPL15;EHD3;PRDM9;LUC7L2;DYNLL1;RPS3;SLC38A6;DARS2;BPNT1;IRF1;PPIH;GTPBP3;RRP36;ZNF778;STXBP5L;KNOP1;ZDHHC3;DTWD2;DNASE2;CYB5D2;BIRC5;FADD;GDPGP1;HNRNPAB;EFR3B;IRGM;RFXANK;MBD4;MZT1;TMEM88B;ZNF444;EXOSC4;SOX7;NUP214;TOR1AIP2;OSTF1;FBXO43;ZNF169;STK11IP;CDK7;RAC2;CDC37;INPP5E;POLR3GL;UBAC1;ORAI3;MROH1;CYB5R1;GIPC1;PIN1;CPA4;C2CD2L;TARS2
699	hsa-miR-583	0.837845	0.233734	0.890257	0.77439	HOXA13;KITLG;ARIH1;UBXN2B;VCPIP1;GCC1;PRRG4;IPMK;FAM241A;TIPARP;SARAF;KIF27;TAB2;RBM12B;PHLPP2;TET3;GPR137C;MFSD9;PLAGL2;PDZRN4;WAC;STRN;ARF6;PIGR;PNISR;AKAP6;YWHAH;CC2D2A;ATP13A3;ZNF8;ABL1;ARID1A;AGO2;ISCA1;CALM1;ARID5B;SPSB1;SINHCAF;DCAF7;IGF1R;ACVR2A;SON;LIN52;CCDC88A;SPINT2;APP;ARL6IP1;CRIM1;WASF2;ZNF561;HMGCS1;YWHAQ;ATP6V1B2;TXLNG;B4GALT1;SDE2;PLEKHM1;ERO1A;PUM2;TNFRSF10A;SIGLEC9;SSR3;ERBB3;GUCA1B;GTF2A1;PRKD3;TFAP4;FSIP2;CDKAL1;BCL9L;SPIN4;NFIC;CHRDL1;YOD1;ZNF394;TMEM64;SLC35F6;MCM7;PSME3;SC5D;MAVS;ZNF611;POLE3;CDCA4;TMEM33;CBX5;KRTAP4-9;RS1;BACE2;PNN;SCD;SUGT1;HNRNPC;RAC1;PIM1;MSX1;NKD1;SLC4A1AP;ENTPD4;CMTM4;PRDM15;SIVA1;GRB2;TNPO2;IGFBP5;RAB32;ZNF223;KIAA1191;DIP2A;FAXC;FAM53B;GATAD2A;KLHL12;SPART;DDX5;NKIRAS2;PTPRT;FRS2;MRPL36;CCAR2;LMNB2;ZNF578;PARL;B4GALT2;KCTD5;RHBDF2;TARDBP;CDKN1A;FSCN1;FARSA;NEDD8;JUND;TRAPPC9;LSM2;POU2F1;SYT7;KIF2C;GPBP1;MINK1;HNRNPDL;SFT2D2;RAB25;MEF2D;GRIN2A;GNAI2;NECAB3;MRPL17;EFHD2;DBN1;OTUB1;HAL
700	hsa-miR-125a-5p	0.852195	0.216517	0.885048	0.864301	GJB7;MASP1;MTUS1;HOXD1;REST;STOX2;MTOR;SEC14L3;DUSP3;RBAK;SIX1;OTUB2;MAP3K1;SMAD4;PPP2R5E;UBR7;MAPK14;ZNF177;DYRK2;XPO1;ARIH2;RAF1;YES1;AKT1;EIF4E;MFSD9;TRPS1;DOCK3;PTGS1;ZBTB10;ATL2;ZNF776;CRK;TNFAIP3;SMAD2;ERBB2;TDG;LIFR;ADAM9;SLFN11;MACF1;SLC35G1;CLDN12;MEG3;KLF13;TTC30B;CGNL1;SGPL1;FAM174B;HRH4;NUP37;TMEM59;OPRL1;VEGFA;STAT3;IP6K1;TNPO3;OSBPL9;PDPK1;ATXN1;RALBP1;G2E3;EDN1;TFRC;CREB5;GPAT4;ZZEF1;CORO1C;ARHGAP12;SMC2;MRPL50;PREPL;OMA1;PANK1;MYCBP2;TP53INP1;EEF1A1;DLST;SNX4;ABL2;ZEB2;KIF6;PLS3;NTRK3;MAPK8;MON1B;PIK3CG;TRAF6;E2F3;RBM17;B4GALT1;MYC;PUM2;HID1;ZDHHC9;ERBB3;THRAP3;CD34;MAT2A;PCTP;EMID1;RARA;CD244;LFNG;MORC2;PGM3;BCL2;DHX33;FBXL18;YOD1;IFNG;HOXC4;ATXN7L3;LAMB1;LINS1;GOLGA1;NIN;CCL5;ANKRD33B;NR1D2;GUCD1;ARID3B;ZFAND1;CLEC5A;EGFR;IRF4;HK2;PCDHGB2;OSTM1;GALNT14;PANX1;BTG2;C1D;SCARB2;MEGF9;LIN28B;ERMP1;UBE2L3;BACE2;RPL35A;PLXDC1;RRP1B;ENO1;OGT;PRC1;LONRF2;GRHL1;PARD6B;CSNK2A1;SPRTN;COL4A1;ZSWIM6;NDEL1;STAT2;CENPP;GOLGA8B;RIT1;PPP2CA;JAK2;TBC1D1;TPM4;IPPK;PDCL3;HDAC4;CLCN7;SP1;TNPO2;UNC45A;LIN28A;DLL4;PTBP1;EIF4EBP1;GGCT;TEF;DIP2A;TPI1;NEGR1;COIL;UBE2G2;NF2;TNFRSF10B;SPATA5;NNT;RPL9;MKNK2;NBPF11;IL1RN;MCL1;MMP11;YIPF4;KRTAP5-9;SEMA4B;NCKIPSD;LYPLA1;PFKM;CASP2;RAB4A;NPM1;LBX2;SEMA4C;IFRD2;SIRT7;ANAPC16;PLA2G4F;NDUFB6;FBXO10;GOLGA8A;WNK3;TACC2;TRMT2A;SLC1A5;GSS;PRDM1;LIF;FERMT1;CDKN1A;TMEM63C;VPS51;ETNK2;KIAA0232;RPS2;COPZ1;BAK1;BCL2L12;AGTRAP;TOR2A;PEG10;EHD1;NME2;ZNF385A;TMEM101;ELOB;NOP16;SRGAP2;ARID3A;EIF1AD;TOR4A;ELAVL1;ASB16;TOR1AIP2;HDAC5;SELENOW;HMGCLL1;PLEKHG5;MAP2K7;ZMYND19;E2F7;ZBTB7A;LSM4;SH3BP5L;TP53;ARPC5;RTN2;PPP1R37;PC;ESRRA;HAX1;NAIF1
701	hsa-miR-6878-5p	0.885232	0.213717	0.871964	0.901919	FGF19;FAM210A;PLIN1;PPARA;TMPRSS12;FOSL2;YY1;ABCB7;UBR4;PARP15;MAPK1IP1L;RBBP4;PLEKHA3;TFAM;DNAJC10;STK38;KLF7;ZNF566;FOXO6;ZSCAN29;PTP4A1;AJAP1;SBNO1;SEPHS1;NCKAP1;GPR137C;SPTLC2;SOX6;BTF3L4;SMC1A;CDH6;VPS39;NFAT5;CRK;TAF12;BCL2L11;DCAF11;PCNP;ZNF471;ZKSCAN8;LNX2;PTPRF;BBX;TNFRSF10D;ATF7IP;SENP2;FRK;RAB2B;AGO2;STAT3;IP6K1;HAVCR1;CREBL2;SPSB1;ZNF570;CANX;ADAMTS4;KMT2A;WNT8B;CCDC77;NRG4;XIAP;FAM126A;DCAF7;LCLAT1;CCSER2;RNF152;TRIM4;CAPZA1;CCDC50;HSP90B1;CLSTN2;ZNF277;PSMD11;CES2;SETD5;ZNF740;ARL6IP1;HMGA2;KDM2A;SETD1B;TRAF6;ZNF774;OSBP;RGP1;SETD1A;TRAM2;CDR2L;ZNF264;PALD1;AKR1B10;TFAP4;HMGN2;BUB1;SEC16A;KCNK3;CSNK1D;UBE2V1;SRPRB;NDUFA5;GLUL;HOXB6;ZC3HAV1L;ADGRL1;SDK2;SRD5A3;SND1;FTO;DDX6;TRIB1;MCM7;PSME3;CCND2;CHRM3;TPM2;PLD3;NPLOC4;FKBP5;CEP120;FMNL3;HNRNPA3;TDGF1P3;BTG2;GIGYF1;CDC14B;DDX3Y;MIER3;SRSF2;KDM5C;EPM2AIP1;SMDT1;CXCL16;TMEM63A;TMEM167A;AKR1B1;HNRNPU;GABARAPL1;SEC61A1;COL5A1;UBTF;PIM3;SGSM2;MRPL12;NHLRC2;SFRP1;TNPO2;MED28;PCBP1;REXO2;PSENEN;FSTL4;CCNF;EIF5AL1;TPI1;CCNB1IP1;STX3;ZNF34;SUMO1;LRRC3C;RNASEH2B;RAB5B;SEMA3F;SFN;SRD5A1;MRO;TNFRSF10B;NKIRAS2;FBXW11;ZNF251;DAZAP2;YWHAB;PCGF3;YIPF4;SUMF2;SF3B3;OTUD7B;COA5;KLK10;GHITM;FN3K;IKBKG;TXNIP;HLX;CALR;ZNF703;YWHAE;COX6A1P2;CAPNS1;MYL12A;PLXNA2;BRIX1;ANTXR2;ZER1;MLLT1;NAT9;CDCP1;ATAD5;WBP2;LIMK1;EPS15L1;MNT;NAB2;SMARCD1;EFNA1;GPR157;MBD4;HDGF;SCUBE3;COX6A1;KHSRP;UBL5;CEBPB;SAMD14;SYT7;MAP7D1;HOXC6;PPFIA4;TOR1AIP2;CHRNB2;SPRYD3;ZBTB22;PTPRE;NUDT3;TJP3;ATP6AP1;LETM1;PRR13;MRPL17;PTPA;GNL1;AKT1S1;TBC1D10B;POLR2E;GTF2F1;GPR173;PIN1;SLC6A4;MORN4
702	hsa-miR-766-5p	0.919393	-0.21631	-0.869923	0.883534	CLPSL1;SMYD1;TOB2;HIPK1;PNRC2;REG3A;WIPF2;ZNF17;ASTN2;ANKRD40;NCEH1;LUZP1;CECR2;SLC2A4;YWHAG;NSUN4;SMAD7;TNRC6B;PDE7B;CDK6;MSI2;SUPT16H;HBP1;SAMD4B;POLG;SEH1L;CBS;PLAGL2;BTF3L4;NAA50;NFAT5;GPHA2;PLEKHM3;TMEM164;ASCL2;LRRC59;CDK12;SOCS4;OTUD4;TMEM251;CRISPLD2;AOC3;SESN2;KLF13;RAB6C;FAM168A;HACD2;HIC2;CHERP;RNF157;CSF1;HIF3A;KREMEN1;WNT8B;GRHL2;WRN;RASGRP3;PAX2;DNAJC8;CNNM4;GNB1;PIP4K2C;UBE2D3;GLYR1;PSMD11;CCNG1;DGKH;RECK;ADAMTSL1;KDM2A;ALKBH5;RAD50;YWHAZ;B4GALT1;EN2;ZDHHC9;HACE1;SETD7;HNRNPUL1;NIPAL3;CBL;ZNF689;HMX1;EMID1;CDCA8;THBS1;SLC25A17;ZBTB4;SNRPD3;BTRC;TGIF1;RAB15;BMPR1A;RAD51B;TAF8;PIP4K2A;ZC3HAV1L;ADGRL1;PLCG1;EDA2R;SOX11;VSTM4;GLG1;UNC119B;NACC2;DTHD1;NPLOC4;RUNX3;GPRC5A;PKM;EBNA1BP2;PYCARD;NDRG1;SLC38A7;AMOTL1;KSR2;MGAT5;VASN;ARHGDIA;LCE1A;ZNF529;ZMAT5;HCFC1;CAVIN1;GABRB2;WNT3;HPCAL1;PHF12;CAPZB;ZNF496;TRIP13;PACSIN1;CAV1;PPP2R2A;PHB2;THY1;GPR107;COL1A1;SORCS2;DGKD;SALL2;PLXNB1;IL21R;MTHFR;NEGR1;IWS1;SDC4;RNASEH2B;RAB5B;SNU13;DBNDD2;SET;RPL13A;PHC2;STARD3;TRAF1;WIZ;LINGO1;NRBP1;MEX3A;ATG13;GBA2;NAV2;NKD2;LMNB2;CACNG7;KLK10;CDK2;SAP18;FN3K;PPP1R18;CALR;XPO6;NKAP;SMIM7;FA2H;SLC25A37;NOVA2;IER3;ERCC2;CCL11;NUAK2;LIF;PPIF;EEF1E1;WBP2;PRR12;PPP1R9B;SHISA6;ICOSLG;GNB2;ABHD12;STMN3;ZBTB45;CS;POLR1D;GRWD1;PEG10;COPS7B;ZNF444;TPD52L2;BICDL1;RAB34;HDAC5;SIPA1;EHD2;PEX11B;GMEB2;RAB5C;VWA1;CHAC1;RTL8A;VPS4A;CHD4;KCNA5;ARL2;HMGXB3;PFN1;EFHD2;TEDDM1;MPDU1;EVI5L;CRTC2;MIDN;PLA2G2F
703	hsa-miR-3153	0.92451	-0.22006	-0.861241	0.876471	NXT2;ZBTB33;ANGEL1;LONRF3;ZNF460;RPH3A;ARSK;PNRC1;LRRC8B;SMG1;ATXN7L3B;DYRK2;ACVR1B;TSTD2;KMT2D;DR1;PTP4A1;CDC5L;EIF4A3;RTTN;TET3;TBC1D2B;GNPTAB;IQCE;WAC;MUL1;MAOB;SOCS4;SLC25A36;ERGIC2;SENP2;RNF41;FRK;LASP1;RAB2B;HIC2;SPSB1;PDGFRA;KMT2A;VPS35;PDGFB;DNAJC8;NCL;LATS2;TEX261;GLRA3;UNG;POU3F2;GPR183;BMP2;TGFBR1;ECE1;NPEPPS;TMBIM6;ALKBH5;HYOU1;CENPA;E2F3;WBP1L;G3BP1;ACADSB;THRAP3;ZNF354B;PEX26;PPP1R15B;JAKMIP3;HDLBP;DYRK4;CHD3;UBE3C;FGF2;RAB7A;MPEG1;ZNF3;ELL;BMPR1A;TRIM14;UBE2V1;GAN;YPEL4;COA1;ZBED1;ZNF730;ZC3HAV1L;BSCL2;NCBP3;SSTR1;E2F2;ZNF827;ARL10;SLC25A6;SESN3;NACC2;MAVS;PSMD3;TMEM127;ZFP91;KNSTRN;LDHD;PRSS16;KIAA2013;BACE2;LACC1;EXT1;OGT;KLHL25;RMDN1;BDNF-AS;ENC1;FAM217B;SLC2A14;PARVB;KCNB1;F2R;AKR1B1;CMTM4;METTL1;GP5;GRB2;FURIN;IPPK;SP1;TNPO2;MLF2;EIF5AL1;NEGR1;RGMB;OCRL;MGAT5B;SUMO1;GATAD2A;KLHL12;KCTD11;KIAA0895L;CDCA3;STS;NRBP1;MEX3A;MCL1;CCAR2;SF3B3;AKAP11;CYB561;LMNB2;SLC38A4;RAP1GDS1;PDHA1;FBXL19;GABARAP;AP3M2;MRI1;FIZ1;FHL2;CCND1;PIGS;TRAPPC2;CISD1;SDK1;STIP1;TBRG1;AP1M1;KDELR1;POGZ;AP1S1;RNF44;ARL6IP4;FARSA;GTPBP2;EFNA1;JUND;ZNF746;HDGF;NACC1;EHD1;TAF1D;EPN1;DCAF16;MINK1;CDT1;CPE;SFT2D2;FOXC1;MEF2D;GPR61;DPP6;HMGXB3;SLC35C2;GRK2;RNF187;RAB3A;CACNA2D2;SH3TC2
704	hsa-miR-6733-5p	0.92451	-0.22006	-0.861241	0.876471	NXT2;ZBTB33;ANGEL1;LONRF3;ZNF460;RPH3A;ARSK;PNRC1;LRRC8B;SMG1;ATXN7L3B;DYRK2;ACVR1B;TSTD2;KMT2D;DR1;PTP4A1;CDC5L;EIF4A3;RTTN;TET3;TBC1D2B;GNPTAB;IQCE;WAC;MUL1;MAOB;SOCS4;SLC25A36;ERGIC2;SENP2;RNF41;FRK;LASP1;RAB2B;HIC2;SPSB1;PDGFRA;KMT2A;VPS35;PDGFB;DNAJC8;NCL;LATS2;TEX261;GLRA3;UNG;POU3F2;GPR183;BMP2;TGFBR1;ECE1;NPEPPS;TMBIM6;ALKBH5;HYOU1;CENPA;E2F3;WBP1L;G3BP1;ACADSB;THRAP3;ZNF354B;PEX26;PPP1R15B;JAKMIP3;HDLBP;DYRK4;CHD3;UBE3C;FGF2;RAB7A;MPEG1;ZNF3;ELL;BMPR1A;TRIM14;UBE2V1;GAN;YPEL4;COA1;ZBED1;ZNF730;ZC3HAV1L;BSCL2;NCBP3;SSTR1;E2F2;ZNF827;ARL10;SLC25A6;SESN3;NACC2;MAVS;PSMD3;TMEM127;ZFP91;KNSTRN;LDHD;PRSS16;KIAA2013;BACE2;LACC1;EXT1;OGT;KLHL25;RMDN1;BDNF-AS;ENC1;FAM217B;SLC2A14;PARVB;KCNB1;F2R;AKR1B1;CMTM4;METTL1;GP5;GRB2;FURIN;IPPK;SP1;TNPO2;MLF2;EIF5AL1;NEGR1;RGMB;OCRL;MGAT5B;SUMO1;GATAD2A;KLHL12;KCTD11;KIAA0895L;CDCA3;STS;NRBP1;MEX3A;MCL1;CCAR2;SF3B3;AKAP11;CYB561;LMNB2;SLC38A4;RAP1GDS1;PDHA1;FBXL19;GABARAP;AP3M2;MRI1;FIZ1;FHL2;CCND1;PIGS;TRAPPC2;CISD1;SDK1;STIP1;TBRG1;AP1M1;KDELR1;POGZ;AP1S1;RNF44;ARL6IP4;FARSA;GTPBP2;EFNA1;JUND;ZNF746;HDGF;NACC1;EHD1;TAF1D;EPN1;DCAF16;MINK1;CDT1;CPE;SFT2D2;FOXC1;MEF2D;GPR61;DPP6;HMGXB3;SLC35C2;GRK2;RNF187;RAB3A;CACNA2D2;SH3TC2
705	hsa-miR-483-3p	0.937227	-0.217758	-0.847185	0.890335	TACR2;SPTA1;GRIN2B;SHISA9;ATP2B1;SMAD4;S1PR1;PRRG4;ERCC6L;LMAN1;SLC25A32;ZNF566;DPYSL5;GPR137C;PLEKHH2;SMC1A;MSL2;PTP4A2;RORA;ZFP64;KCTD16;DPY19L3;NPR1;RCAN1;C8A;EXOC7;KIAA0408;ZNF518B;ANGPTL7;SEC63;RUNDC3B;PURA;GPAT4;PDE12;FGF9;XIAP;PER1;SMC2;ZNF330;USP22;BEST3;ADCY6;F2RL1;GTDC1;CCNG1;HPR;CAPRIN1;SUSD5;CRIM1;KLB;CNOT6L;PRKAB1;RAN;PRR15;TSPAN3;RGP1;FRMPD4;RAPGEF1;NOL9;CFHR5;CTSV;TNFRSF10A;TAB1;RRP7A;NUDC;MFN2;TBL2;PGM3;VPS37A;BHLHE40;SLC37A3;ZBTB4;DHX33;OSBPL10;ACAD8;C1RL;PLCG1;NT5DC1;IL10RA;PARVA;ZHX3;CCDC174;TBC1D21;SORD;NFKBID;PGAM4;GM2A;MDM2;AGMO;C2CD2;MAK16;DLC1;PALLD;BTBD3;RREB1;BASP1;KSR2;MRM3;ZNF426;RPS24;IGF1;RAC1;DEPTOR;FPR1;GTPBP1;PHF12;PAFAH1B1;DNPEP;MRPS10;TUBGCP3;RHOA;CHST12;BARHL2;HRNR;BRCA1;ALDOA;TPI1;FRMD8;CDK4;RAB5B;SRF;UPF1;CRB2;PKP1;TMEM239;TCAIM;FRS2;ZFP69B;CAMK2G;PARD3;ZNF274;EI24;FAM83F;MAZ;CLIC5;MAPKAPK2;PPP1R11;SURF4;FAM229B;TSPAN1;RANGAP1;PIK3C2B;UNC5B;GDPGP1;ICOSLG;EED;RASGRF1;RASA4;CWF19L1;HS3ST1;FTCD;AMDHD2;PHF21B;DCUN1D5;PSMG1;TJAP1;A4GALT;RAB5C;BBC3;TMEM151B;CHD4;FGFBP3;RBM22;RAB3B;DBN1;SREBF1;PI4K2A;GOT1;SOGA3
706	hsa-miR-2276-3p	0.943847	-0.217624	-0.847872	0.897388	WWC1;NRAS;ERAP2;SEC14L3;ZNF267;YY1;INO80;STRN3;MACC1;SMG1;SF3B1;CDH5;ZBTB8A;DSG3;SIK2;VEZT;MSL2;APCDD1;SERPINA4;GINM1;GSR;CDNF;SPTLC3;TIMM8A;CRISPLD2;RNF41;ZNF8;HIC2;MATR3;PDGFRA;SGPP2;TXNDC12;DNMT3A;ERCC6L2;SPOP;CNKSR3;ETS1;CCDC69;UEVLD;DCAF7;CNBP;ZNF652;APOL1;GRK3;ZFP82;COMMD9;CTPS1;SLC25A33;TXLNG;HAUS3;SMYD4;BTN3A2;GEMIN6;DNAJC28;NQO2;ZNF485;CYP20A1;LIMS1;BCL11B;TAF1B;FAM83D;TAB1;WDR82P1;MYO1F;PRKD3;DFFA;MAPT;HCFC2;NYAP2;KIF1C;ITPRIP;N4BP1;RAB27A;VSTM4;ARL10;ZSCAN2;ICA1L;YIPF5;TMEM127;SEMA3E;TSPAN14;RPL34;HEYL;CDC14B;AKR1D1;ZNF682;SYNPO2L;FANCA;FEM1A;APTX;CABP4;PLK1;ENTHD1;TRIM72;TPCN2;IDE;ZNF419;ARHGEF17;ZNF180;FAM180B;PFAS;LRRC27;VHL;ERCC8;DIP2A;CRCP;TAS2R5;ERGIC1;MRO;SPATA5;PTAFR;DENND6A;MYOZ2;SGO1;MSANTD4;PCGF3;ZNF554;MRPL36;EXOC8;SCRG1;MED12L;CXCL14;MCM4;RRP36;ARFIP2;NAGK;XKR4;ZNF841;SLC1A5;RNF14;OXA1L;TUBD1;TPGS1;LDLR;VSIG2;ACSL6;STXBP2;RNF19B;PPIC;CCS;BCAN;TIMM29;DLGAP3;KCNJ6;SLC43A2;GGPS1;LRAT;RND2;MRPL17;SVOP;JMJD4;MPDU1;ADRM1;CKS1B;ARL8A;ZNF556;PHLDA3
707	hsa-miR-6739-5p	0.957247	-0.210087	-0.828106	0.936416	NR2E1;NXT2;ZBTB33;ANGEL1;LONRF3;ZNF460;RPH3A;ARSK;PNRC1;LRRC8B;SMG1;ATXN7L3B;DYRK2;ACVR1B;TSTD2;KMT2D;DR1;PTP4A1;CDC5L;EIF4A3;RTTN;TET3;TBC1D2B;GNPTAB;IQCE;CEBPG;WAC;MUL1;MAOB;SOCS4;SLC25A36;ERGIC2;SENP2;RNF41;FRK;LASP1;RAB2B;HIC2;SPSB1;PDGFRA;KMT2A;VPS35;PDGFB;DNAJC8;NCL;LATS2;TEX261;GLRA3;UNG;POU3F2;GPR183;BMP2;TGFBR1;ECE1;NPEPPS;TMBIM6;ALKBH5;HYOU1;CENPA;E2F3;WBP1L;G3BP1;ACADSB;THRAP3;ZNF354B;PEX26;PPP1R15B;JAKMIP3;HDLBP;DYRK4;CHD3;UBE3C;SLC5A3;FGF2;RAB7A;MPEG1;ZNF3;ELL;BMPR1A;TRIM14;UBE2V1;GAN;YPEL4;COA1;ZBED1;ZNF730;ZC3HAV1L;BSCL2;NCBP3;SSTR1;E2F2;ZNF827;ARL10;SLC25A6;SESN3;NACC2;MAVS;PSMD3;TMEM127;ZFP91;KNSTRN;LDHD;PRSS16;KIAA2013;BACE2;LACC1;EXT1;OGT;KLHL25;RMDN1;BDNF-AS;HCFC1;ENC1;FAM217B;SLC2A14;PARVB;KCNB1;TLE3;F2R;AKR1B1;CMTM4;METTL1;GP5;GRB2;FURIN;IPPK;SP1;TNPO2;MLF2;EIF5AL1;NEGR1;RGMB;OCRL;MGAT5B;SUMO1;GATAD2A;KLHL12;KCTD11;KIAA0895L;CDCA3;STS;NRBP1;MEX3A;MCL1;CCAR2;SF3B3;AKAP11;CYB561;LMNB2;CASP2;SLC38A4;RAP1GDS1;PDHA1;FBXL19;GABARAP;AP3M2;MRI1;FIZ1;FHL2;CCND1;PIGS;TRAPPC2;CISD1;SDK1;STIP1;TBRG1;AP1M1;KDELR1;POGZ;AP1S1;RNF44;ARL6IP4;FARSA;GTPBP2;EFNA1;JUND;ZNF746;HDGF;NACC1;EHD1;TAF1D;EPN1;DCAF16;MINK1;CDT1;CPE;SFT2D2;FOXC1;MEF2D;GPR61;DPP6;HMGXB3;SLC35C2;GRK2;RNF187;RAB3A;CACNA2D2;SH3TC2

### Sheet: c2.cp.kegg.v2023.1.Hs.symbols
	Term	fdr	es	nes	pval	matched_genes
0	KEGG_JAK_STAT_SIGNALING_PATHWAY	0	0.439582	1.69891	0	EPO;CNTFR;CSF3;IL11;IFNGR1;IL20RB;CREBBP;LEP;PIAS1;SOS1;EP300;IL12RB2;IL13RA1;IL23R;IFNLR1;STAT1;JAK1;IL12B;SOCS5;STAM2;CSF2RA;PIK3CA;IL6ST;CSF2;AKT1;IFNL2;CTF1;IL22RA1;IL9R;IL5RA;CSF2RB;SPRED2;LEPR;PIK3CB;GHR;PTPN11;LIFR;IL21;TPO;SOCS4;PIK3R5;IFNL1;PIK3R1;PRL;IL4;IL13;AKT2;EPOR;STAT3;IL7R;SOS2;PIK3R3;IL26;IL22RA2;OSM;OSMR;SOCS7;IL2;CISH;IL2RA;IL20;SPRY3;IFNL3;IFNAR1;STAT5A;PIAS2;CSF3R;IL20RA;IL6;IFNK;PIK3CG;MPL;SPRED1;IL15;MYC;IL5;IFNE;CBL;SOCS3;TSLP;IL23A;IFNA5;IL15RA;IFNG;IL9;SOCS2;CNTF;IL10RA;PIK3R2;SPRY1;CCND2;STAM;IL2RB;GH2;SOCS1;PRLR;STAT5B;IFNA10;IFNA17;CSH1;IFNA7;GH1;IFNA1;IFNA14;IL3;IFNA4;IL6R;CLCF1;IFNA6;CBLB;PIK3CD;IL22;PIM1;AKT3;STAT2;IFNA13;IL11RA;IL10;JAK2;GRB2;IFNA2;IFNA8;IRF9;IL21R;SPRY2;IL12A;IL24;STAT6;TYK2;IL7;IL12RB1;CRLF2;BCL2L1;IL3RA;STAT4;CCND3;CCND1;SPRY4;LIF;IL10RB;IL2RG;PTPN6;JAK3;IL19;CBLC;IL4R;IFNA21;IFNAR2;IFNW1;IFNB1;PIAS4;PIAS3;IFNGR2;IL13RA2
1	KEGG_HUNTINGTONS_DISEASE	0	-0.479983	-1.87926	0	DNAH3;UCP1;CREBBP;GRIN2B;REST;GRIN1;EP300;SIN3A;POLR2B;TFAM;AP2B1;TAF4B;DNAI1;COX8C;CASP3;DNAL1;SLC25A31;CREB3L3;PLCB1;AP2A2;IFT57;POLR2D;CREB5;PLCB4;PPID;ITPR1;NDUFA4L2;GNAQ;HDAC1;MT-ATP8;APAF1;DCTN1;HTT;PLCB2;CREB1;NDUFS1;UQCRFS1;ATP5F1A;PPARGC1A;TBP;RCOR1;HDAC2;DCTN4;CLTCL1;BDNF;DNALI1;CASP8;TBPL1;VDAC2P5;NDUFA5;ATP5PB;CREB3L2;SOD1;SDHB;CASP9;SLC25A6;VDAC3;POLR2J3;CREB3L1;HAP1;NRF1;CYCS;COX6CP3;POLR2A;NDUFB1;COX7B2;UQCR10;POLR2J2;DLG4;CLTC;MT-CO1;UQCR10P1;COX7A2L;COX6A2;DNAL4;NDUFA6;SDHD;HIP1;NDUFA4;NDUFB5;PPARG;POLR2C;GRM5;SP1;DNAH1;DCTN2;NDUFS5;MT-CYB;POLR2I;SLC25A5;UQCRC1;ATP5MC1P5;NDUFC2;TAF4;ATP5F1C;NDUFC1;MT-ATP6;CREB3;NDUFB9;MT-CO2;GPX1;NDUFA7;NDUFB4;ATP5MC3;POLR2F;POLR2J;POLR2K;NDUFV2;CREB3L4;NDUFB6;NDUFA10;POLR2H;CLTB;NDUFB10;NDUFA9;ATP5MC1;TGM2;NDUFB7;MT-CO3;VDAC1;AP2M1;NDUFB3;TBPL2;UQCRB;NDUFA3;SLC25A4;UQCR11;COX7A2;COX7A1;UQCRC2;ATP5PO;NDUFA1;SDHA;DNAI2;COX6B1;POLR2L;NDUFA8;COX6A1;VDAC2;SDHC;NDUFV3;COX4I2;UQCRHL;AP2A1;COX4I1;COX6C;UQCRH;BAX;ATP5F1D;COX5B;NDUFAB1;NDUFS7;COX5A;ATP5PF;ATP5F1B;AP2S1;NDUFS8;BBC3;COX7C;ATP5PD;COX7B;NDUFS3;UQCRQ;CLTA;ATP5F1E;TP53;DNAH2;ATP5MC2;NDUFA2;POLR2E;PLCB3;CYC1;NDUFV1;NDUFB2;COX6B2;NDUFS4;POLR2G;COX8A;NDUFS6;NDUFB8;NDUFS2
2	KEGG_CYTOKINE_CYTOKINE_RECEPTOR_INTERACTION	0	0.408095	1.66639	0	EPO;CNTFR;CSF3;CCL25;TNFSF8;AMHR2;IL1R2;KIT;IL11;TNFSF10;CCR8;IFNGR1;IL20RB;CXCR4;KITLG;LEP;CCL14;IL17RB;TNFRSF11B;EGF;IL12RB2;IL13RA1;BMPR1B;IL23R;IFNLR1;CXCL2;TNFRSF8;CXCL3;CCL16;IL12B;CXCL6;FLT3;CCL21;CCR4;TNFRSF1B;CXCR6;IL1R1;TNFSF15;CCR7;CSF2RA;INHBE;ACVR1B;XCL1;EDAR;IL6ST;CCR5;CSF2;IFNL2;CTF1;IL22RA1;TGFBR2;BMPR2;IL9R;IL5RA;CD70;CCL15;TNFSF18;CSF2RB;LEPR;XCR1;GHR;PF4;BMP7;LIFR;IL21;TPO;CXCL13;EDA;CXCR2;IFNL1;FLT4;VEGFD;TNFRSF10D;CXCL12;ACVR1;PRL;IL4;IL13;TNFRSF9;EPOR;VEGFA;CSF1;IL7R;IL25;PDGFRA;IL26;IL22RA2;OSM;OSMR;TNFSF13B;CCL23;IL2;IL2RA;PDGFB;IL20;IFNL3;IFNAR1;CXCL10;CXCL5;MET;CCR2;KDR;ACVR2A;IL17B;CSF3R;CCL17;IL20RA;RELT;BMP2;PPBP;CXCL11;TGFBR1;TNFRSF19;CCL13;CCL18;HGF;CXCR1;IL6;TGFB2;IFNK;CXCL9;INHBB;FASLG;MPL;IL15;IL5;AMH;TNFRSF10A;TNFRSF13C;IFNE;TSLP;CSF1R;FAS;PLEKHO2;TNFRSF13B;CD40LG;CCL4;IL23A;BMPR1A;FLT1;IFNA5;IL15RA;ACVR2B;IFNG;CCR1;IL9;XCL2;TNFRSF11A;CNTF;EDA2R;CCL5;TNF;PDGFC;IL10RA;IL17RA;TGFB3;CCR9;CD40;EGFR;IL2RB;GH2;CCL28;CXCL8;IL1RAP;IL18R1;PRLR;IFNA10;PPBPP1;IFNA17;IFNA7;GH1;IFNA1;IFNA14;IL3;IL18;IFNA4;IL6R;CLCF1;LTBR;IFNA6;CXCL16;IL22;CCL22;IFNA13;IL11RA;CCL4L2;PDGFRB;CD27;VEGFC;IL10;IL18RAP;IL17A;ACVRL1;CCL26;CXCR5;IFNA2;IFNA8;IL21R;TNFRSF17;GDF5;IL12A;PF4V1;TNFSF13;TNFRSF10B;CXCL1;TNFRSF1A;CCR10;TNFRSF21;CXCR3;TNFRSF18;CCL3;TNFRSF4;IL24;CX3CR1;IL7;CCL2;CCR6;TNFSF4;IL12RB1;TNFSF12;CCL24;CRLF2;IL3RA;IL1B;CXCL14;INHBA;TNFSF9;LTB;CCR3;TNFRSF10C;CCL11;LIF;CCL1;TNFRSF12A;IL10RB;IL2RG;TNFSF14;TNFSF11;CCL19;TNFRSF14;CCL3L3;IL19;IL4R;TNFRSF25;IFNA21;FLT3LG;CCL7;LTA;IFNAR2;IFNW1;CCL20;CX3CL1;TGFB1;IFNB1;CCL8;VEGFB;NGFR;PDGFA;IFNGR2;IL1A;INHBC
3	KEGG_ALZHEIMERS_DISEASE	0	-0.470835	-1.83172	0	CHP2;GRIN2B;PSEN1;GRIN1;LPL;MAPK1;CALML5;CALML6;EIF2AK3;CACNA1S;ADAM10;BACE1;ADAM17;RYR3;COX8C;CASP3;ERN1;CACNA1F;CALM1;SNCA;PLCB1;ATP2A2;NOS1;PLCB4;ITPR1;GRIN2D;NDUFA4L2;PPP3CA;GNAQ;MT-ATP8;APAF1;ITPR2;APP;MME;PLCB2;NDUFS1;GSK3B;UQCRFS1;ATP5F1A;MAPT;FAS;ATP2A1;CASP8;CACNA1C;LRP1;NDUFA5;ITPR3;CHP1;ATP5PB;TNF;SDHB;CASP9;GAPDH;CYCS;PPP3R2;COX6CP3;APOE;NDUFB1;BACE2;COX7B2;GRIN2C;IDE;UQCR10;MT-CO1;UQCR10P1;COX7A2L;COX6A2;NDUFA6;SDHD;CASP7;NDUFA4;NDUFB5;CACNA1D;BID;PSENEN;HSD17B10;PPP3CC;NDUFS5;MT-CYB;TNFRSF1A;CALML3;UQCRC1;ATP5MC1P5;NDUFC2;ATP5F1C;CDK5R1;NDUFC1;MT-ATP6;NDUFB9;PPP3CB;IL1B;MT-CO2;NDUFA7;NDUFB4;ATP5MC3;CALM2;NDUFV2;NDUFB6;APBB1;NDUFA10;ATF6;PSEN2;NDUFB10;NDUFA9;ATP5MC1;NDUFB7;MT-CO3;NDUFB3;ATP2A3;CALM3;UQCRB;NDUFA3;CDK5;MAPK3;FADD;UQCR11;COX7A2;COX7A1;UQCRC2;ATP5PO;NDUFA1;SDHA;CAPN2;PPP3R1;COX6B1;NDUFA8;COX6A1;NCSTN;SDHC;NDUFV3;COX4I2;UQCRHL;COX4I1;COX6C;UQCRH;ATP5F1D;COX5B;NDUFAB1;NAE1;NDUFS7;COX5A;ATP5PF;GRIN2A;ATP5F1B;NDUFS8;COX7C;ATP5PD;COX7B;NDUFS3;UQCRQ;BAD;ATP5F1E;ATP5MC2;NDUFA2;PLCB3;CYC1;NDUFV1;NDUFB2;APH1A;COX6B2;CAPN1;NDUFS4;COX8A;NDUFS6;NDUFB8;NDUFS2
4	KEGG_NEUROACTIVE_LIGAND_RECEPTOR_INTERACTION	0.00154213	0.376987	1.55484	0	GRIA1;GRPR;TACR2;GABRA4;CHRNA3;GABRQ;CALCR;CHRM4;OPRK1;GRM8;BDKRB2;GRIN2B;LEP;ADRA1B;P2RY10;GABRP;NMUR1;RXFP2;GRIN1;THRA;PTH2R;PRSS1;CHRNA9;GABRA2;CHRNB4;NMUR2;SCTR;CHRM2;P2RX7;GABRG1;F2RL3;AVPR1A;CHRNE;PLG;GABRB3;CNR2;S1PR1;CYSLTR2;GABRA1;CALCRL;DRD3;TRHR;MAS1;GABRA3;ADRB3;GALR1;CGA;BDKRB1;LPAR6;CHRNA6;CHRM1;HTR4;RXFP1;HCRTR1;P2RX5;FPR2;PRSS3;LEPR;EDNRB;GHR;GRIA4;GRIK4;GLP1R;P2RX2;MC2R;HTR2B;ADRA1A;FPR3;PTGER2;GRM3;CCKBR;NPY4R;GABRR2;PRL;P2RX1;P2RY1;GALR2;PTGDR;C3AR1;HRH4;P2RY13;OPRL1;C5AR1;P2RY14;CTSG;CHRNA4;LTB4R2;GRID2;GABRR1;ADORA3;ADCYAP1R1;GRIA2;HTR2C;GABRG2;GRM2;CRHR2;TACR3;UTS2R;NPBWR1;GRIK1;GRIK3;TAAR1;CNR1;GABRB1;GRIN2D;GLRA3;NR3C1;NTSR2;HTR1D;LPAR3;GZMA;AVPR2;GPR83;F2RL1;CHRNA7;GRIN3B;PTGER3;CHRND;MLNR;CHRNG;MC4R;GPR50;F2RL2;MTNR1A;DRD1;HTR6;CHRNA1;MC3R;CHRNB3;ADRB1;HTR5A;PRLHR;HRH2;LHCGR;P2RY8;VIPR2;DRD5;DRD2;PRSS2;HTR2A;TAAR6;CYSLTR1;GLRA2;CHRNA2;OXTR;GRM7;ADRA2A;NPFFR2;NPBWR2;GLRB;HRH1;SSTR1;NPY2R;NPFFR1;GABRA6;PTGER4;CHRM3;ADRA2C;TACR1;GNRHR;TAAR5;GH2;GABRA5;ADORA2A;PRLR;GRID1;ADORA2B;FSHB;CRHR1;TAAR2;HTR1A;TSHR;CSH1;GH1;SSTR5;HCRTR2;TAAR9;GRIN2C;TAAR8;HTR1E;OPRD1;P2RY11;LHB;S1PR3;FSHR;TSHB;GABRB2;GABBR2;FPR1;GABBR1;CHRNB1;NMBR;F2R;APLNR;EDNRA;GRM5;PTH1R;ADORA1;MC5R;MCHR2;TRPV1;GCGR;GRIK5;TSPO;MC1R;GHSR;GPR156;OPRM1;THRB;PTAFR;HTR1B;GLP2R;P2RX3;S1PR4;CHRM5;AGTR1;GRIN3A;CHRNA5;GABRD;ADRA2B;PARD3;PTGFR;AGTR2;NPY5R;P2RY4;GRM6;S1PR2;P2RX4;GABRG3;GRIK2;CHRNA10;LPAR1;LTB4R;SSTR4;GPR35;CCKAR;TBXA2R;P2RY6;GALR3;HTR1F;GRM1;LPAR4;PTGIR;VIPR1;SSTR2;GABRE;HRH3;P2RX6;GLRA1;ADRA1D;GHRHR;MTNR1B;LPAR2;CHRNB2;NPY1R;MCHR1;PTGER1;F2;GRIN2A;BRS3;ADRB2;DRD4;SSTR3;NTSR1;HTR7;GRM4;GRIA3;AVPR1B;P2RY2;GIPR;KISS1R;S1PR5
5	KEGG_CHEMOKINE_SIGNALING_PATHWAY	0.0119515	0.35854	1.42291	0.0100402	CCL25;GNG13;ITK;ROCK1;CCR8;NRAS;CXCR4;CCL14;PRKCB;GNGT1;SOS1;PRKACB;MAPK1;STAT1;CRKL;CXCL2;CXCL3;CCL16;GNAI3;CXCL6;ROCK2;CCL21;RASGRP2;RAP1B;CCR4;CXCR6;ADCY9;CCR7;PIK3CA;XCL1;RAF1;CCR5;AKT1;ADCY5;CCL15;GNG12;MAP2K1;CDC42;CRK;KRAS;XCR1;PIK3CB;PF4;FGR;GRK1;VAV3;GRK7;CXCL13;CXCR2;PIK3R5;ADCY2;PIK3R1;ADCY7;CXCL12;AKT2;ARRB1;RAP1A;STAT3;ARRB2;NFKB1;PLCB1;SOS2;PIK3R3;GNG3;FOXO3;NFKBIA;CCL23;GNB3;PLCB4;CXCL10;TIAM2;GNB1;CXCL5;CCR2;GRK3;ADCY6;PREX1;CCL17;PPBP;GNB4;CXCL11;CCL13;CCL18;CXCR1;ADCY3;GNG11;WASL;PIK3CG;CXCL9;PLCB2;GSK3B;ADCY8;GNG10;CCL4;ELMO1;CCR1;HCK;XCL2;PRKACG;DOCK2;CCL5;PIK3R2;GNB5;CCR9;ADCY1;LYN;CCL28;CXCL8;STAT5B;PPBPP1;NFKBIB;RAC1;CXCL16;PIK3CD;AKT3;STAT2;CCL22;CCL4L2;TIAM1;GNG8;PXN;GNG7;PRKCZ;JAK2;RHOA;GRB2;WAS;CCL26;CXCR5;NCF1;CHUK;PRKCD;GNGT2;IKBKB;PF4V1;VAV2;CXCL1;CCR10;GRK5;CXCR3;CCL3;PRKX;GNG5;GNG2;CX3CR1;GRK4;BRAF;CCL2;CCR6;CCL24;ADCY4;PARD3;PTK2;PTK2B;IKBKG;CXCL14;GNAI1;CSK;SHC2;CCR3;GNG4;CCL11;PRKACA;MAPK3;CCL1;GNB2;CCL19;PAK1;CCL3L3;JAK3;BCAR1;CCL7;SHC3;CCL20;CX3CL1;GNAI2;RELA;SHC1;RAC2;GSK3A;CCL8;VAV1;PLCB3;GRK2;GRK6;SHC4;HRAS
6	KEGG_CALCIUM_SIGNALING_PATHWAY	0.0295575	0.331145	1.31523	0.0185185	CHP2;NOS2;GRPR;TACR2;MYLK3;BDKRB2;CACNA1E;ADRA1B;PRKCB;RYR1;GRIN1;ATP2B1;ERBB4;CHRM2;PRKACB;P2RX7;CALML5;AVPR1A;CYSLTR2;RYR2;PRKCG;TRHR;CALML6;ADCY9;ADRB3;CACNA1S;BDKRB1;GNAL;CHRM1;CAMK2A;HTR4;P2RX5;RYR3;EDNRB;ERBB2;P2RX2;PRKCA;HTR2B;ADRA1A;SLC25A31;PHKB;ADCY2;CCKBR;ATP2B3;ADCY7;P2RX1;CACNA1F;LTB4R2;PLCZ1;CALM1;PLCB1;PDGFRA;ATP2A2;NOS1;HTR2C;TACR3;PLCB4;PPID;PLCD4;ITPR1;GRIN2D;ITPKB;PHKA1;MYLK2;PPP3CA;SLC8A1;PDE1A;GNAQ;ITPR2;CHRNA7;PTGER3;ADCY3;PLCG2;DRD1;HTR6;BST1;PLCB2;ADRB1;HTR5A;ADCY8;HRH2;CD38;LHCGR;ERBB3;PHKA2;TNNC2;ATP2A1;DRD5;HTR2A;CYSLTR1;CACNA1G;CACNA1C;GNA14;VDAC2P5;ITPR3;OXTR;CHP1;PRKACG;PLCG1;HRH1;CACNA1I;SLC25A6;ADCY1;PLN;EGFR;CHRM3;TACR1;VDAC3;SPHK1;ATP2B2;ADORA2A;PLCE1;ADORA2B;ATP2B4;PPP3R2;PDE1B;PHKG1;CACNA1H;GRIN2C;CAMK2D;F2R;PLCD3;PDGFRB;EDNRA;CACNA1D;GRM5;PLCD1;CAMK4;PPP3CC;TRPC1;PTAFR;P2RX3;CHRM5;PRKX;CALML3;AGTR1;SLC25A5;TNNC1;CAMK2G;ADCY4;PTGFR;PPP3CB;PTK2B;P2RX4;CALM2;VDAC1;CCKAR;TBXA2R;ATP2A3;CALM3;PRKACA;SLC25A4;GRM1;SLC8A2;PPP3R1;GNA11;MYLK;VDAC2;P2RX6;ADRA1D;ITPKA;NOS3;GNA15;CACNA1B;PTGER1;GRIN2A;ADRB2;CAMK2B;SLC8A3;NTSR1;HTR7;PLCB3;PHKG2;GNAS;PDE1C;AVPR1B;CACNA1A;SPHK2
7	KEGG_WNT_SIGNALING_PATHWAY	0.0342352	0.342866	1.3181	0.0300601	CHP2;WIF1;ROCK1;APC2;CREBBP;TCF7;FZD9;PSEN1;WNT9B;PRKCB;AXIN2;EP300;PRKACB;SMAD4;PPP2R5E;FZD7;ROCK2;PRKCG;CSNK1A1L;PPP2R5C;MMP7;CAMK2A;VANGL1;NFATC2;NFAT5;FZD4;DKK1;LRP6;SMAD2;PPP2CB;PRKCA;WNT2;PPP2R5D;SFRP4;NLK;SFRP5;CHD8;SENP2;TBL1XR1;PPP2R1B;FZD5;DAAM2;PLCB1;JUN;MAP3K7;APC;WNT8B;DVL3;PLCB4;SOX17;WNT5B;NFATC3;RAC3;WNT10B;NFATC1;PPP3CA;SMAD3;WNT11;MAPK8;WNT1;SIAH1;WNT2B;PLCB2;MYC;GSK3B;CSNK1A1;TCF7L1;FZD1;CTNNB1;BTRC;FRAT2;PRICKLE2;WNT5A;CHP1;PRKACG;WNT9A;CCND2;DKK4;DAAM1;FZD6;PPP3R2;CER1;CUL1;CTBP2;TBL1X;DVL2;FZD3;LRP5;RAC1;CSNK2A1;CAMK2D;WNT3A;WNT3;WNT10A;NKD1;SFRP2;TCF7L2;VANGL2;PPP2CA;CSNK2A2;RHOA;SFRP1;PPP3CC;FZD2;DKK2;RUVBL1;WNT7B;WNT16;WNT8A;WNT7A;WNT6;PRKX;AXIN1;SKP1P2;FBXW11;MAPK10;CACYBP;LEF1;FOSL1;CAMK2G;NKD2;RBX1;FRAT1;PPP3CB;PRICKLE1;CCND3;CCND1;DVL1;PRKACA;CTNNBIP1;NFATC4;FZD8;PPP2R5A;PPP3R1;PPARD;CXXC4;CSNK2B;TBL1Y;MAPK9;WNT4;CSNK1E;CAMK2B;PORCN;PPP2R1A;RAC2;CTBP1;FZD10;TP53;SKP1;PLCB3;PPP2R5B
8	KEGG_PATHWAYS_IN_CANCER	0.0563978	0.301453	1.25514	0.0169851	NOS2;FGF3;HSP90AA1;KIT;APC2;MMP1;FGF19;NRAS;CREBBP;TCF7;KITLG;FZD9;CDKN2B;WNT9B;FGF11;PIAS1;PRKCB;MTOR;AXIN2;SOS1;RET;EGF;EP300;PTCH1;SMAD4;MAPK1;BIRC2;STAT1;CRKL;PLD1;NTRK1;DAPK2;JAK1;FZD7;APPL1;FLT3;ITGAV;PRKCG;CSF2RA;RALB;CDK6;PIK3CA;DAPK1;RAF1;CCDC6;HIF1A;MSH3;AKT1;TGFBR2;EPAS1;MAP2K1;CDKN2A;SKP2;CDC42;FZD4;CRK;KRAS;PIK3CB;SMAD2;ERBB2;FGF5;CASP3;NCOA4;PRKCA;WNT2;RB1;MSH2;LAMA3;PIK3R5;CEBPA;FGF18;VEGFD;PIK3R1;AR;AKT2;FZD5;VEGFA;ABL1;STAT3;NFKB1;FGF17;CUL2;SOS2;PDGFRA;PTCH2;RARB;PIK3R3;JUN;RALBP1;APC;EGLN3;LAMB2;MITF;NFKBIA;ETS1;WNT8B;FGF9;XIAP;DVL3;ZBTB16;PDGFB;WNT5B;IGF1R;RAC3;HHIP;WNT10B;MET;STAT5A;CDH1;PIAS2;BIRC3;HSP90B1;CSF3R;HDAC1;TRAF3;BMP2;TGFBR1;HGF;MSH6;IL6;TGFB2;ITGB1;SMAD3;COL4A6;CCNE1;PLCG2;WNT11;MAPK8;PIK3CG;BMP4;TRAF6;WNT1;FASLG;EGLN1;WNT2B;E2F3;MYC;GSK3B;TCF7L1;FGF23;FGF20;GLI1;LAMA2;FZD1;FGF13;MAX;CBL;MECOM;TFG;CSF1R;RUNX1T1;RARA;CTNNB1;FGF2;FAS;HSP90AB1;HDAC2;BCL2;DCC;CCNE2;FGF4;ITGA6;CASP8;FGF16;SPI1;LAMB1;FGF21;ARNT;WNT5A;CTNNA3;PLCG1;LAMC1;E2F2;WNT9A;GLI2;PIK3R2;TGFB3;CASP9;FGF22;EGFR;BRCA2;MDM2;ITGA2;PTEN;PTGS2;CXCL8;LAMB4;FGF7;FGFR2;STAT5B;EGLN2;LAMA1;CDKN1B;CYCS;FZD6;STK36;COL4A4;LAMA4;STK4;CTBP2;SMO;DVL2;FZD3;FN1;FOXO1;FGF6;IGF1;RAC1;CBLB;PIK3CD;SHH;WNT3A;COL4A1;WNT3;AKT3;WNT10A;LAMC2;FGF10;ITGA2B;TCF7L2;PDGFRB;VEGFC;PPARG;RHOA;GRB2;TPR;BID;VHL;FGFR1;RALA;PML;CHUK;IKBKB;PGF;FGF8;CDK4;TGFA;FZD2;RASSF5;WNT7B;MMP2;WNT16;WNT8A;WNT7A;WNT6;MMP9;CTNNA1;FGFR3;AXIN1;TRAF1;MAPK10;GLI3;BCR;BRAF;LEF1;RASSF1;SLC2A1;RXRB;RUNX1;RBX1;CDK2;PTK2;MLH1;ELOC;BCL2L1;IKBKG;NKX3-1;ITGA3;FOS;ARAF;RAD51;RXRG;COL4A2;KLK3;CCND1;DVL1;FGF12;MAPK3;BIRC5;FADD;CDKN1A;JUP;FZD8;E2F1;PAX8;TRAF4;PPARD;ELOB;CBLC;MAPK9;LAMB3;GSTP1;FLT3LG;CTNNA2;BAX;SUFU;WNT4;RALGDS;LAMC3;DAPK3;MAP2K2;RELA;TGFB1;RXRA;RAC2;CTBP1;FZD10;PIAS4;PIAS3;NFKB2;TPM3;BAD;TRAF2;CCNA1;TP53;FGF1;VEGFB;TRAF5;CKS1B;PDGFA;ARNT2;FH;LAMA5;HRAS;FGF14
9	KEGG_MAPK_SIGNALING_PATHWAY	0.10872	0.290806	1.18904	0.0462185	CHP2;FGF3;HSPA6;IL1R2;MAP3K13;FGF19;NRAS;MAP3K2;CACNA1E;PLA2G12B;FGF11;PRKCB;CACNA2D4;DUSP3;SOS1;EGF;PLA2G1B;PRKACB;MAP3K1;MKNK1;MAPK1;ATF2;CRKL;PTPRR;MAP4K1;PAK2;NTRK1;MAPK14;RRAS2;PRKCG;RASGRP2;RAP1B;MAP3K20;IL1R1;STK3;TAB2;LAMTOR3;RAF1;CACNA1S;RAPGEF2;AKT1;RPS6KA3;TGFBR2;NTF3;GNG12;MAP2K1;NFATC2;CDC42;DUSP16;CRK;RASGRP1;KRAS;HSPA1A;RPS6KA5;TAOK1;FGF5;CASP3;PRKCA;PLA2G6;HSPA2;CACNG2;CACNG4;NLK;PTPN5;RPS6KA2;FGF18;AKT2;ARRB1;CACNA1F;PPM1A;RAP1A;ARRB2;NFKB1;DUSP14;MAP3K5;MAP3K3;FGF17;SOS2;PDGFRA;JUN;NTRK2;MAP3K7;CACNG5;FGF9;RASGRP3;CACNB2;PDGFB;NR4A1;CACNB1;HSPA8;DUSP9;NF1;RAC3;MAP3K4;PPP3CA;RASGRP4;TGFBR1;DUSP4;TGFB2;MAP4K3;MAPK8;TRAF6;FASLG;MAP4K4;PLA2G12A;HSPA1B;MYC;MAP2K5;RPS6KA6;FGF23;TAOK3;FGF20;PLA2G2A;RASGRF2;FGF13;MAX;TAB1;GADD45A;MAP3K14;CACNG3;MECOM;CACNA2D1;MAPT;FGF2;FAS;BDNF;FGF4;PLA2G3;MAPK13;CACNA1G;TAOK2;CACNG1;FGF16;CACNA1C;MAP2K4;PTPN7;FGF21;MRAS;CHP1;RPS6KA1;PRKACG;CACNA1I;TNF;ATF4;TGFB3;FGF22;EGFR;RASA2;PLA2G4A;PLA2G2D;FGF7;PLA2G2E;FGFR2;JMJD7-PLA2G4B;MAP3K6;MOS;PPP3R2;CACNA1H;GNA12;ELK1;STK4;MAP3K8;MEF2C;CACNB4;FGF6;FLNA;RAC1;AKT3;FGF10;GADD45B;CD14;RASA1;PLA2G10;DUSP2;PDGFRB;MAP2K6;MAP2K3;CACNA1D;GRB2;STMN1;FGFR1;MAPK8IP1;CHUK;IKBKB;DDIT3;MAPKAPK5;FGF8;NGF;PPP3CC;MAPKAPK3;PPM1B;SRF;PLA2G4B;TNFRSF1A;DUSP6;ELK4;PRKX;PLA2G4E;FGFR3;MKNK2;MAPK10;BRAF;PLA2G2C;DUSP1;HSPA1L;MAPK7;FLNB;CACNG7;PPP3CB;CACNB3;IKBKG;IL1B;FOS;MAPKAPK2;GADD45G;FLNC;DUSP8;CACNA2D3;FGF12;MAPK11;PRKACA;HSPB1;MAPK3;PPP5C;DAXX;NFATC4;ECSIT;RASGRF1;MAP3K12;JUND;PPP3R1;PAK1;PLA2G5;MAPK9;DUSP5;MAPK8IP3;FGFR4;CACNA1B;CACNG6;MAP2K2;MAP2K7;MAP3K11;RELA;RRAS;TGFB1;DUSP7;MAPK8IP2;RAC2;CACNG8;RELB;CDC25B;NFKB2;TRAF2;TP53;FGF1;MAPK12;PDGFA;CACNA2D2;RPS6KA4;DUSP10;MAP4K2;CACNA1A;PLA2G2F;NTF4;HRAS;IL1A;FGF14
10	KEGG_FOCAL_ADHESION	0.198626	0.278984	1.10722	0.179592	ROCK1;MYLK3;ARHGAP5;PRKCB;COL6A6;SOS1;EGF;ITGB8;TLN2;CHAD;ACTN2;MAPK1;BIRC2;CRKL;VTN;PAK2;ITGAV;ROCK2;PRKCG;PDGFD;RAP1B;PIK3CA;RAF1;AKT1;PPP1CB;TNXB;ITGB6;MAP2K1;CDC42;CRK;ITGA5;PIK3CB;ERBB2;PPP1R12A;PRKCA;VAV3;LAMA3;ARHGAP35;PIK3R5;MYL2;ITGA9;FLT4;VEGFD;PIK3R1;ITGB3;AKT2;RAP1A;VEGFA;SOS2;PDGFRA;PDPK1;PIK3R3;JUN;PAK5;LAMB2;IBSP;ITGA8;ITGA7;XIAP;PDGFB;IGF1R;RAC3;THBS4;SPP1;MYLK2;MET;PPP1CC;PAK3;KDR;BIRC3;HGF;ITGB1;COL4A6;MAPK8;PIK3CG;VWF;GSK3B;RAPGEF1;ILK;LAMA2;ITGA11;ACTN4;CTNNB1;THBS2;THBS1;BCL2;FLT1;ITGA6;PAK4;COL6A1;LAMB1;LAMC1;PDGFC;PIK3R2;PARVA;RELN;CCND2;ITGA4;EGFR;TLN1;COL2A1;ITGA2;PTEN;DOCK1;LAMB4;COL5A2;LAMA1;TNR;CAV2;COL6A2;MYL12B;COL4A4;LAMA4;MYL9;ELK1;ACTN1;PARVG;FN1;IGF1;FLNA;RAC1;PIK3CD;COL4A1;PIP5K1C;AKT3;PARVB;LAMC2;ITGA2B;ITGB7;TNN;ITGB4;COL3A1;PDGFRB;PXN;VEGFC;COL5A1;COL6A3;CAV1;RHOA;GRB2;COL1A1;ITGA1;VCL;COL5A3;COL1A2;PGF;COL11A1;FYN;SRC;CAV3;VAV2;THBS3;MAPK10;BRAF;ITGB5;FLNB;PTK2;DIAPH1;MYL7;ITGA3;COMP;CCND3;COL4A2;MYL12A;FLNC;CCND1;SHC2;MAPK3;TNC;COL11A2;RASGRF1;ACTN3;CAPN2;PAK1;MYLK;BCAR1;MAPK9;LAMB3;ACTB;SHC3;LAMC3;PPP1CA;SHC1;RAC2;ACTG1;MYL5;MYL11;ITGA10;BAD;VEGFB;VAV1;MYL10;VASP;PDGFA;PAK6;LAMA5;ZYX;SHC4;HRAS
11	KEGG_REGULATION_OF_ACTIN_CYTOSKELETON	0.20219	0.277889	1.1159	0.15678	FGF3;ROCK1;APC2;MYLK3;FGF19;CHRM4;NRAS;BDKRB2;FGF11;SOS1;EGF;ITGB8;IQGAP1;CHRM2;ACTN2;MAPK1;CRKL;GNA13;PAK2;ITGAM;ITGAV;ROCK2;RRAS2;PDGFD;PIK3CA;RAF1;ARHGEF12;PIKFYVE;PPP1CB;BDKRB1;ITGB6;NCKAP1;CHRM1;GNG12;MAP2K1;CDC42;CRK;ITGA5;KRAS;PIK3CB;PPP1R12A;DIAPH2;FGF5;ARHGEF7;VAV3;ARHGAP35;PIK3R5;MYL2;ITGA9;ARHGEF6;FGF18;PIK3R1;ITGB3;FGF17;SOS2;CFL2;PDGFRA;PIK3R3;APC;PAK5;ITGA8;FGF9;INSRR;ITGA7;PDGFB;FGD1;RAC3;ENAH;TIAM2;MYLK2;PPP1CC;CYFIP1;PIP4K2C;PAK3;ABI2;MSN;ITGAX;IQGAP2;ITGB1;WASL;WASF2;PIK3CG;RDX;ARPC1A;MYH9;FGF23;FGF20;SLC9A1;ITGA11;FGF13;ACTN4;PFN4;NCKAP1L;FGF2;ITGB2;FGF4;SSH1;ITGA6;PAK4;ARPC1B;FGF16;PIP4K2A;ITGAE;FGF21;MRAS;PFN3;PDGFC;GSN;PIK3R2;SSH2;FGF22;ITGA4;PIP4K2B;EGFR;CHRM3;FGD3;ITGA2;TMSB4XP8;ITGAD;DOCK1;EZR;FGF7;FGFR2;TMSB4Y;MOS;MYL12B;MYL9;GNA12;ACTN1;MYH10;FN1;FGF6;RAC1;PIK3CD;PIP5K1C;ITGAL;FGF10;ITGA2B;ITGB7;CD14;F2R;TIAM1;ITGB4;PDGFRB;PXN;MYH14;PIP5K1B;RHOA;ITGA1;WAS;FGFR1;VCL;LIMK2;FGF8;WASF1;VAV2;ARHGEF4;CHRM5;FGFR3;PFN2;BRAF;ITGB5;SCIN;GIT1;BRK1;PTK2;DIAPH1;MYL7;ITGA3;ARAF;DIAPH3;CSK;MYL12A;INS;FGF12;MAPK3;CYFIP2;LIMK1;ACTN3;IQGAP3;TMSB4X;PAK1;ARPC3;MYLK;BCAR1;FGFR4;ACTB;PIP5K1A;PPP1CA;F2;MAP2K2;BAIAP2;RRAS;ARPC4;RAC2;ACTG1;MYL5;MYL11;ITGA10;SSH3;FGF1;PFN1;ARPC5;VAV1;ARHGEF1;MYL10;ARPC2;PDGFA;PAK6;ARPC5L;CFL1;HRAS;FGF14
12	KEGG_OLFACTORY_TRANSDUCTION	0.2609	0.253118	1.06768	0.247357	CLCA1;OR2B6;GUCA1C;OR1L8;OR52N1;PRKACB;OR4C6;CALML5;OR52N4;CALML6;OR2B11;OR2F1;OR56B1;OR51E1;OR51B5;GNAL;CAMK2A;OR1N2;OR2C3;OR1J4;OR7A17;OR2AE1;OR6T1;OR4D1;OR8G5;OR52W1;OR2C1;OR52E8;OR9A4;PDC;OR9Q1;PRKG2;OR8D4;OR2AG1;OR52K1;OR10H5;OR10H1;OR52N2;ARRB2;OR1I1;CALM1;OR1M1;OR51B4;OR7C1;GRK3;OR2A25;OR52H1;OR6M1;ADCY3;OR2AG2;OR11H4;CNGA3;OR2T8;GUCA1A;OR4K2;OR52B6;OR52D1;OR10G2;OR52A1;GUCA1B;OR2T10;OR10Q1;OR2AT4;OR3A1;OR10G7;OR4D9;OR5K1;OR5A1;OR10K2;OR51E2;OR2A2;OR10K1;OR11A1;PRKACG;OR1L6;OR5AK2;OR8S1;OR52N5;OR51I1;OR5M11;OR2J2;OR8D1;OR2W3;OR8A1;OR51B2;OR52B2;OR1L3;OR52B4;OR5AS1;OR8G1;OR6B1;OR6C4;OR52K2;OR4D5;OR5B12;OR4D6;OR4Q3;OR5B21;OR4K13;OR2Z1;OR2D3;OR1B1;OR4A47;OR11G2;OR1E2;OR2M3;OR5P3;OR5A2;OR2F2;OR1A1;OR2T3;GUCY2D;OR6F1;OR1F1;OR10A6;OR51B6;OR4D11;OR51A7;OR6Q1;OR52E6;OR2T5;OR9G1;OR5T2;OR10A5;OR6C70;OR51Q1;OR51D1;OR13G1;OR2S2;OR5AN1;OR5P2;OR5AP2;OR4D10;OR6C68;OR10J3;OR2T29;OR10T2;OR10AG1;OR4K17;OR10G8;OR7C2;OR13C9;OR52R1;OR2B3;OR2T1;OR2G3;OR8B12;OR51T1;OR52E2;OR6C65;OR6B3;OR14A16;OR10G9;OR1D5;OR13C2;OR7A10;OR10A4;OR10Z1;OR5H6;OR2M7;OR10S1;OR5B3;OR8J3;OR13C8;OR4C11;OR6C3;OR4X2;OR6C76;OR4S1;OR1S1;OR6N2;OR6V1;OR4K14;OR51A4;OR5D18;OR6C1;OR2T4;OR52M1;OR5B17;OR10J5;OR14C36;OR4B1;OR13C4;OR5F1;OR2W1;OR4F3;OR4C12;OR4K15;OR6X1;OR13C3;OR5T1;OR4P4;OR7G3;OR8K3;OR8U3;OR10J1;OR11L1;OR52E4;OR8B8;OR51F2;OR2G2;OR6C6;OR2T34;OR9Q2;OR2M2;OR1L1;OR4N5;OR52A5;OR4D2;OR5C1;OR52I1;OR2A4;OR4A16;OR2T33;OR6C2;OR10H4;OR4F15;OR13F1;OR10C1;OR2AK2;CNGA4;OR10A7;OR10H3;OR51I2;OR8J1;OR10V1;OR1S2;OR5L1;OR4X1;OR51A2;OR7G1;OR51S1;OR6B2;OR51M1;OR9A2;OR2Y1;OR10P1;OR9K2;OR1C1;OR2M5;OR1K1;OR1A2;OR8H2;OR12D3;OR5V1;OR1Q1;OR4F5;OR51G2;OR8K1;OR4M1;OR4A5;OR5M1;OR6Y1;OR6C75;OR9G4;OR4F6;OR1D2;OR7G2;OR52L1;OR52J3;OR5L2;OR1L4;OR2T12;OR4F17;OR7D4;OR1D4;OR2G6;OR2T6;OR52I2;OR10G3;OR11H6;OR8H1;OR13H1;OR6K6;OR2A1;OR2T11;OR10H2;OR10A2;OR14J1;CAMK2D;OR9I1;OR13C5;OR2J3;OR2L3;OR13D1;OR1N1;OR10A3;OR7E24;OR56A4;OR1E1;OR2T2;OR6S1;OR56A3;OR4E2;OR1G1;PRKG1;OR2V2;OR51L1;OR2L13;OR5AU1;OR56A5;OR56A1;OR1J2;OR2K2;OR2B2;OR2A7;PRKX;CALML3;OR2D2;OR3A3;OR6K3;OR2H1;OR2M4;OR10G4;OR6A2;CAMK2G;OR6N1;OR12D2;OR4N2;OR3A2;CALM2;OR1J1;OR7A5;CALM3;PRKACA;OR2L2;OR13J1;OR2A14;OR13A1;OR2A5;OR2A42;OR10AD1;OR5K2;CAMK2B;CNGB1;OR56B4;OR7D2;OR2A12;OR2H2;PDE1C;CLCA4;CLCA2
13	KEGG_PURINE_METABOLISM	0.568789	-0.264234	-1.00604	0.438095	GUCY2C;PDE10A;AK7;PDE6A;PDE5A;GMPR;ENPP3;NT5C1B;GUCY1A2;ADSL;AK4;PPAT;POLR2B;PDE7B;PDE8A;ADCY9;FHIT;ADCY5;PDE3A;AMPD1;NPR1;URAD;POLR1B;GUCY1A1;ADCY2;ADCY7;PDE11A;PDE4B;PRPS2;PAPSS2;CANT1;PDE6H;POLA1;GUCY2F;POLR2D;NPR2;PDE2A;ADCY6;PDE1A;ENTPD8;ALLC;ADCY3;PDE4D;POLD3;PDE6G;NT5C1A;ENTPD1;POLR3B;NME6;PAICS;ADCY8;PRPS1;NUDT9;PAPSS1;POLR1A;NT5C2;POLE;POLR3H;PDE4A;PRIM1;POLR1C;XDH;GUCY1B1;IMPDH2;POLR3A;GART;PDE6B;PNPT1;PDE7A;POLR3G;ENTPD5;NME5;NT5C3A;ADCY1;POLE3;GUCY2D;POLR2J3;PKM;PRPS1L1;PDE1B;POLE2;DCK;POLR2A;GMPR2;PRIM2;NT5M;RRM2B;POLR2J2;GDA;PDE4C;ENTPD4;NT5E;PFAS;POLE4;POLR2C;PDE3B;POLR1E;NME7;NUDT5;ADK;ADA;ADCY10;PDE6D;POLR2I;ENTPD6;ENPP1;RRM2;GMPS;AK2;POLR3D;ADCY4;ATIC;PNP;PDE8B;AMPD2;PDE6C;ENTPD3;POLR2F;POLR2J;POLD2;POLR2K;AK5;POLR2H;NME1;POLR3F;NUDT2;IMPDH1;POLR1D;APRT;NME4;POLR2L;ADSS1;HPRT1;POLR3C;NME2;AMPD3;NT5C;DGUOK;ADPRM;POLD1;ITPA;ADSS2;NME3;POLR3K;AK1;PRUNE1;PDE9A;RRM1;POLR3GL;ENTPD2;GUK1;POLR2E;POLA2;POLD4;PDE1C;POLR2G;POLR1H;PKLR
14	KEGG_ENDOCYTOSIS	0.589043	-0.245664	-0.95509	0.572222	PSD2;HSPA6;KIT;CXCR4;USP8;RET;ERBB4;EGF;WWP1;NEDD4;VPS4B;PLD1;NTRK1;PRKCI;SMAP1;STAM2;ADRB3;AP2B1;PIKFYVE;CCR5;VTA1;CDC42;HSPA1A;ARFGAP3;GRK1;ARF6;GRK7;CHMP1B;ASAP3;SMURF1;HSPA2;CXCR2;CHMP2B;RNF41;ITCH;ASAP2;ARRB1;ARRB2;RBSN;PDGFRA;AP2A2;RAB11A;GIT2;TFRC;RAB11FIP1;IL2RA;HSPA8;IGF1R;NEDD4L;EEA1;MET;GRK3;KDR;DNM3;CXCR1;RAB11FIP5;ACAP2;TRAF6;EPS15;ADRB1;HSPA1B;VPS36;SMURF2;ERBB3;CBL;EPN2;HLA-C;RAB5A;CSF1R;VPS37A;CLTCL1;RAB11FIP3;FLT1;SH3GLB1;SH3GL3;RAB11FIP2;HLA-G;AGAP1;RAB31;CHMP3;RABEP1;PDCD6IP;VPS37D;AGAP2;PIP4K2B;EGFR;STAM;IL2RB;MDM2;SH3KBP1;ARAP2;EPN3;IQSEC2;FGFR2;DAB2;RAB22A;STAMBP;PARD6B;HGS;CLTC;CBLB;PIP5K1C;CHMP4C;SMAP2;F2R;PSD3;ASAP1;EHD4;PIP5K1B;PRKCZ;PSD;PSD4;RAB11FIP4;CHMP4A;HLA-E;RAB5B;SRC;GRK5;FGFR3;IQSEC1;HLA-B;CHMP5;GRK4;CHMP4B;VPS37B;PARD6G;PARD6A;MVB12B;HSPA1L;EHD3;PARD3;GIT1;DNM2;DNAJC6;RAB4A;LDLRAP1;CHMP6;RUFY1;SNF8;ACAP3;CLTB;DNM1;HLA-A;AP2M1;ARAP1;MVB12A;ACAP1;LDLR;IL2RG;SH3GL2;DNM1L;VPS25;EHD1;HLA-F;ARFGAP2;AP2A1;CBLC;EPN1;ARFGAP1;FGFR4;SH3GLB2;TSG101;IQSEC3;EHD2;PIP5K1A;ARAP3;CHMP2A;RAB5C;AP2S1;ADRB2;VPS37C;RAB11B;VPS4A;CLTA;GRK2;VPS28;SH3GL1;PLD2;GRK6;VPS45;HRAS

### Sheet: c3.mir.v2023.1.Hs.symbols
	Term	fdr	es	nes	pval	matched_genes
0	MIR3692_3P	0	0.455758	1.88655	0	ZNF780B;SOCS6;CASK;KIT;USP42;PUM1;ATG2B;CAVIN2;SNRK;ZFYVE26;TMTC1;ARRDC3;IKZF3;GREM2;PIAS1;RNF168;PRPF38B;PRKCB;PALS1;FUT9;MAGT1;ZNF268;ARMC2;BAZ2B;B3GNT2;ZNF189;KRBOX4;SPAG9;AGPS;SRSF10;GUCY1A2;SHANK2;SEC62;GALNT3;ZBTB20;SH3BP5;CLIC2;ZNF138;SAV1;RLIM;FGL2;ZNF800;AK4;FAM53C;EHF;CDYL2;USP9X;TLCD4;CTDSPL2;SRP54;SMAP1;CALCRL;STXBP6;ADH5;SECISBP2L;PAWR;RBM15;CDK6;MSI2;RHOU;STAG1;ONECUT2;ZNF704;KCNJ15;ELAPOR2;ARID2;ANO3;WNK1;PTBP2;THOC2;UBXN7;MIER1;ARID4A;FUT10;SAMSN1;ACOX1;CERT1;ZBTB14;MSL2;ZNF552;AMER2;M6PR;TMEM170B;CHIC1;CRK;GPATCH8;ZNF37A;PRDM10;NECTIN3;TMEM47;QKI;FBXO48;RPGR;BCLAF3;FHL5;TMPO;RCN2;TSC22D3;CPNE3;NXPH2;DNER;HMGN4;BICRAL;TRIM44;OSTC;GLS;MLLT10;NAA16;MEX3C;TNPO1;ZNF154;AZIN1;ZNF718;IL22RA2;TBX15;SESN1;CADM2;RTN4;SPOP;EXOC6;C2orf49;TRHDE;AFF4;FBXO42;ARHGAP12;DNAJC8;TNRC6A;LCOR;ITSN2;TRAPPC10;TIAM2;NR3C1;MET;ANKRD28;ZDHHC17;PIAS2;GNAQ;CCL13;MED26;ZNF844;MACO1;SUSD5;CCDC57;ZNF449;KIF2A;ZNF257;SIX3;LRRC8C;CREB1;NID1;IL15;ZNF75A;G3BP1;RICTOR;SRPK1;ZNF586;GAPVD1;PYHIN1;CPSF6;PKP4;FUNDC1;SCN7A;B3GALNT1;ZNF302;RCOR1;ZNF608;ZFP1;RAP2B;FAXDC2;PCGF2;ZNF569;INTS6;ZNF99;PROCR;NSD2;ASF1A;TSPAN6;MAN2C1;ADD3;ZNF117;HNRNPR;RASEF;TRIM37;ZNF121;SPIN1;ZNF678;CNIH1;GYPA;SGIP1;RAB6B;SPO11;ARL17A;CA13;MBNL2;KBTBD11;PTPRC;BAHD1;ZNF544;MTRES1;ZNF488;ZDHHC21;SRSF6;NEXMIF;ZNF773;ZNF559-ZNF177;MAGEB18;MIER3;SLC30A9;MYO6;ZNF426;AAK1;OGT;FZD3;XRN2;FN1;SLC33A1;ZNF155;DEPTOR;NDEL1;TAF5L;EYA4;SLC16A1;ZNF503;ENOX1;VSIG1;PFKFB2;DUS1L;OBI1;NUP58;SUB1;ZNF721;RNF130;SMAD5;IRF2BP2;ZNF266;PABPC4L;RNF165;HEPACAM2;PGF;DSE;FAXC;KDM7A;MIA3;DKK2;SPICE1;ZNF195;IFTAP;PTPRZ1;DNAJC21;POU2F3;FRA10AC1;CKAP2L;TESMIN;CCL2;CACYBP;PIM2;CYLD;CADM1;KDM5B;DNAJC7;ARG1;FBXL2;CCDC34;KPNA2;GRIK2;ADAMTS6;IFIT1B;TMEM168;NEK7;CDCP1;BSN;GPR180;TIGD3;CAMTA1;PPP2R5A;B9D1;TENM4;ERMN;PCDHB2;POU2F1;DDB1;SNAP25;SEMA3A;SLC4A10;YTHDF1;RANBP1;TSPAN5;TARBP1;GRPEL2;APIP;SLC7A14;RALGPS2;RXRA;TRIM55;QPCT;ASB1;KCNMB2;SCGB2A1
1	MIR187_5P	0	0.478932	1.87713	0	SLC26A3;GATA5;BEND4;BRINP3;SLC4A7;GK5;RALGAPA1;SALL3;RANBP2;MYLIP;ZNF616;TCF12;ERBB4;GSPT1;SRSF10;DICER1;TTF2;SEC62;YTHDC1;PTPRR;SLC4A4;ZNF805;COPS2;HOOK3;GABRA1;NUP35;ZNF326;RAP1B;KLF7;SYNCRIP;SECISBP2L;EIF2AK3;NCKAP5;ZNF704;YTHDF3;ANKRD17;RFX3;UBE2W;ODC1;DCLK1;PLCL1;CPEB4;ATAD2B;PDIK1L;CASP3;ARHGEF7;PIEZO2;RB1;TTC28;MON2;LHFPL2;APOLD1;HECTD2;PEX1;KDM6A;ZNF148;NBEA;AIDA;IPO7;ATXN1;AADACL2;TNRC6C;LSM14A;GBE1;CD8A;DCAF7;RASSF8;PRKCH;ZFP36;GNB1;VPS54;SALL4;ACAD11;TBC1D22B;DENND1B;TGFBR1;TMEM87A;ZFHX3;CALHM4;BSDC1;ZNF385B;TMEM132C;MAML1;FBXO22;TRABD2B;SYNPO2;ABHD3;ZMYM2;SEPTIN14;CPSF6;FER;SMARCA2;IGDCC4;SDC2;THSD7B;DLD;PHF2;FLT1;FAM193A;RIMS3;RBPJ;SACM1L;E2F2;SOX11;PSAP;DDIT4;U2SURP;TEAD1;YAF2;MARK1;MAPKAP1;DAAM1;LRRN1;MKI67;CNTLN;BTBD3;RUNX2;CDKN1B;SCD5;MIER3;TMEM165;CNOT7;TFAP2A;MYO16;CRTAP;DEPTOR;ATP1B1;DYNC1I1;PHF12;CLVS2;CMTM4;TCF7L2;UBE2E3;NDUFB5;PPP2R2A;GTF2B;SUN2;FAM53B;ZBTB49;CRHBP;PTPRZ1;SLITRK5;TOX;PCDH9;SMOC1;FRS2;CDH2;TP53BP2;MARCHF6;DMRT3;CYLD;HNRNPA0;MMD2;MACIR;PAIP1;SEMA4G;EIF5A2;MYT1L;TMPRSS3;SLC25A21;RNF44;RNPS1;FUCA2;HDGF;SNAP25;RGS7;ADIPOR1;FGF14
2	MIR338_5P	0	0.492003	2.12503	0	WIF1;GDAP2;CD300LD-AS1;UNC13C;HORMAD1;KLF10;HOXA5;PDE10A;KLF11;ADAMTS17;COL4A3;WDR20;PHLPP1;AK7;RLF;MMP20;MAP3K2;RNF138;SLC4A7;FBXO33;ARHGAP5;SGMS1;MBD5;ARIH1;TMED5;STAG2;MAGI3;CHM;HOXA9;RFX7;WDR3;ZFX;CHORDC1;LYPD6;ATP2B1;PHC3;MTF1;TRAPPC6B;BAZ2B;YY1;TRA2B;PTPN9;DPP8;OGFRL1;TSHZ1;HS6ST2;CSMD1;GPATCH2L;SIX1;LIPT2-AS1;VCPIP1;PTCH1;SIRT1;PTPRM;PCDH20;DBT;TET2;GABRG1;DICER1;FOXJ3;TLR4;ATP2C1;KMT2C;HSPH1;ESRRG;NUFIP2;TEC;FGL2;ZNF236;COPS2;FZD7;JMJD1C;CLIP1;CA2;AFDN;CDYL2;BRWD3;ZNF770;HESX1;RPRD1A;CDK6;ALX1;MSI2;STK3;USP13;ADGRF5;PKN2;ANKRD12;HOXA10;SGK1;SCN9A;CCDC6;SP3;PIKFYVE;ZBTB44;GCOM1;ARID2;MSTN;APCS;PPP2R5C;INO80D;JAM2;GPA33;TAF1;PIGA;ZNF609;LEPROT;DLGAP1;NTF3;CCDC126;SOX6;FGFR1OP2;DOCK3;HIVEP1;FEM1C;TOB1;RORA;CHIC1;MLANA;BCL2L11;BTBD1;FANCM;TASOR;TTC33;WDR72;LATS1;PDHX;TAOK1;LRATD1;PPP1R12A;KAT2B;PCNP;TAF6;TLK1;KCNN3;GTPBP10;WDFY3;STRN;NEK4;CEP104;CDNF;SPTBN1;TRAT1;LRRCC1;CHD1;GUCY1A1;CDK17;ZNF507;MON2;ZFAND5;GTF3C3;ABTB2;SLC5A7;BBX;NXPH1;POGLUT3;TMPO;HECTD2;LIN54;RAB1A;ZXDC;NXPH2;NBEA;PTGDR;PAIP2;PDE4B;ALG10B;MBNL1;KIAA0408;ATP11B;MTRR;DENND4A;SH3BGRL;PPM1A;PTPN2;GRID2;TNPO1;UNC5D;DAAM2;AZIN1;CUL2;ARID5B;SOS2;CCDC82;CD9;GCNT2;CYP24A1;ZNF543;WDR47;TBC1D12;ZNF521;ABCA8;CCDC186;LRRC58;IL22RA2;RANBP17;SLIT3;GRIA2;CADM2;CDC7;SEC63;HEMGN;LRP2;NCK2;ACBD5;PURA;IKZF5;MITF;ZNF793;FAM135B;ETS1;FSD1L;RB1CC1;HSPA5;KALRN;XIAP;NR5A2;DARS1;ARHGAP12;ESRP1;NF1;COBLL1;ITPR1;WDR33;PREPL;ZNF711;DYRK1A;ENAH;FAM161A;NR3C1;EBF3;ATP7A;TUT4;ATP6V0A4;ACVR2A;C1orf52;PHF20L1;GDI2;DENND1B;EOMES;IKZF4;FNDC3B;DGKH;IL6;MYO1E;PAQR3;ID4;PELI1;EPHA5;INTU;MAP4K3;UTS2B;CNOT6L;TSHZ3;ATXN10;HDAC9;NAA15;POLR2M;CREB1;NAB1;FMNL2;RMI1;RICTOR;NAA25;NPAT;ADM;SDE2;UST;TAOK3;MYCN;CPSF6;HACE1;USP25;OSBPL8;SMURF2;NSUN7;PI4K2B;FPGT;GTF2A1;CNOT4;SLIT2;SMG8;DYRK1B;MECOM;LSM1;DYRK4;CD55;RNF180;FGF2;ITGB2;CEP97;SENP7;HSF2;IKBIP;ETNK1;CATSPERE;SPAST;LTV1;MBLAC2;PJA2;BRDT;C2orf66;SLC25A53;DSC3;SCAMP1;ATP11C;LRP1;PAN3;ZNF585A;FERMT2;MED13;TMEM158;BAHCC1;TVP23B;MAP10;ARL15;HFM1;ZNF827;EID1;GYPA;POLR3G;U2SURP;PPP6R3;YIPF5;RAB6B;COG6;MNX1;FKBP14;SP2;CNTN4;SYCP1;ARAP2;LDB2;MID2;TENM1;PALLD;NEUROD4;ANKS1B;KRTAP4-11;CREB3L1;CAV2;KRTAP4-8;SCML1;TXNDC11;AMOTL1;BICD2;LTBR;AAK1;MEF2C;OGT;TMX4;H3-5;ADAMTS3;BMI1;CEP63;PARD6B;TADA2B;ZMYM3;GABRB2;H3-3B;B3GALT6;DDIAS;ATRN;SH2D1A;SCML2;MRPS18B;CMTM4;OBI1;UBE2K;KCTD15;ZFY;ACKR3;ZC3H12C;KMT5B;SMAD5;LRRC7;HDAC4;FEZ1;CMAS;CAST;VMA21;SPRY2;AHR;FBXO4;ARID4B;ANOS1;PICALM;WWC3;CENPF;TRPC1;NR1D1;ORC6;LSM6;WASF1;CEACAM5;SLC49A4;ANKRD44;DDX5;NSMCE4A;ENPP1;RRM2;ACER3;RND3;TBX2;FRS2;AP1B1;MYCL;MARCHF6;NSL1;RAB3C;GATA3;SYPL1;DDX59;DNAJC6;AIMP1;EDIL3;KDM4B;HCN1;MAP3K15;A1CF;CHSY3;MYBL1;CEP44;CUL4A;ATP5MC3;CCN2;GOLGA2;ENPP2;RHEB;CCNL2;R3HDM2;CTTN;DAGLA;KCNJ3;SPRY4;TARDBP;PRR11;DDX46;NEK7;ATAD5;CAMTA1;PRR12;NDFIP1;BACH2;LRRTM3;PPP2R5A;GTPBP2;ACSL6;TAF7;RABGGTB;IL19;CXXC4;LPCAT2;ARHGAP23;MAPK9;ID1;CSRNP3;KLF2;SLC25A12;IRF6;RING1;IFNW1;CCL20;RAB28;CIRBP;COX15;SREK1IP1;UQCRQ;BCL9;SYVN1;FST;NDUFS2;SCN2A
3	MIR221_3P	0	0.478242	1.85227	0	BEND4;SYBU;PHACTR4;KIT;ARHGEF38;HIPK1;SLC4A7;RBP2;C6;ZNF615;MYLIP;RFX7;TCF12;ERBB4;GRB10;DPP8;PGPEP1L;GABRG1;GUCY1A2;SEC62;GALNT3;PLCL2;GNAI3;TRPC3;PCMTD1;BRWD3;CTDSPL2;GABRA1;KLF7;SYNCRIP;AKAP5;SYT10;DCUN1D1;ANKRD12;PAF1;RFX3;ASPA;HMBOX1;TSPAN13;FNIP2;BCL2L11;CHSY1;ATAD2B;ZNF181;FNDC3A;C6orf118;ZFYVE16;PIEZO2;CASZ1;ZNF91;RIT2;SLC2A13;EIF3J;LHFPL2;NXPH1;PIK3R1;APOLD1;HECTD2;CXCL12;TSC22D3;RAB1A;ESR1;TDRP;RSBN1L;DCAF12;CCDC18;TMCC1;CREBL2;WDR47;AIDA;CASR;FOXN2;ATXN1;DPH6;TNRC6C;VAPB;CDK19;ADAM22;GRIK1;ARF4;WDR35;UBE2J1;RAB18;SBK1;KIF20A;KDR;NRK;SNX4;SMARCA5;SEMA3C;TGS1;DENND1B;PLXNC1;RDX;ZFP36L2;ZMYM2;NAA25;AGTPBP1;BRWD1;KIF16B;TFG;FXN;FMR1;IRF2;RNF4;RIMS3;CLRN1;TUB;NYAP2;FERMT2;PANK3;C3orf70;SESN3;DDIT4;SHLD2;MARK1;MARF1;HNRNPH3;IRX5;BEAN1;CDKN1B;NAP1L5;MIER3;EML6;VASH1;ZFPM2;ATP1B1;CLVS2;TLE3;PPP2R2A;SNAP29;GDF9;LUZP2;SUN2;ETV3;LBR;MIA3;SNRNP48;TUBA1A;CDH2;TP53BP2;SANBR;LYPLA1;DMRT3;MRAP2;NIPAL4;DNAJC6;AQP3;L3MBTL1;MYBL1;PAIP1;WNK3;EIF5A2;POLR3E;RFX8;RGS6;POGZ;RNPS1;CLGN;PPP3R1;ZNF385A;BICDL1;SVIP;GPBP1;CCN1;AP3B2;BBC3;INA;USP27X;MIDN;FGF14
4	MIR205_5P	0	0.54569	2.21338	0	GABRA4;DSC2;NAA30;MAP3K13;TBX3;DMXL2;TRAK2;MAGI1;JADE3;FBXO33;SCYL2;ADGRE2;MTMR10;SGMS1;JADE1;AXIN2;SPINK13;MTF1;ERBB4;KANSL3;LRRK2;VAPA;RHPN2;AFF1;MGA;PAX9;SLC19A2;SMAD4;PTPRM;CCNY;LYSMD3;ZBTB20;HSF5;ESRRG;SLC4A4;ZNF800;PCNX1;AK4;AFDN;ROCK2;KPNA1;NFIB;YAP1;CALCRL;ZNF655;SUSD1;SECISBP2L;MSI2;INPP4A;SIPA1L1;RPS6KA3;GLYATL1;EPB41;NR3C2;SLC35B3;PROX2;TAPT1;CPEB2;FOXF1;NFAT5;SLC35A3;RORA;LRP6;VTI1B;MINDY2;MOB3B;TAOK1;KAT2B;RBM47;EEF1AKMT3;AP1G1;TBC1D26;ZFYVE16;QKI;BICC1;STK38L;ZNF606;SLC25A31;KLK12;LHFPL2;MMD;DLG2;P2RY1;DCT;FRK;AMOT;VEGFA;CCDC141;RBM41;TNPO1;CSF1;PLCB1;CDK14;CFL2;GOLM2;SORBS1;NOTCH2;MORF4L2;CDK19;RTN3;RAB11FIP1;SMAD1;ETFBKMT;ZNF652;LCOR;HSPA8;E2F5;ANKRD50;ZIK1;PROX1;GXYLT1;RCBTB1;SBF2;RBPMS2;PHYHIPL;FBXO22;CDC27;NAA25;TASL;DHFR;CPSF6;ERBB3;SERTAD2;PPP1R15B;CLOCK;AP1AR;RAP2B;CDH11;TM9SF2;BNIP5;HSD17B11;ENPP4;ETNK1;RNF4;SH3GL3;PJA2;STRBP;KY;ADAMTS9;LRP1;ANKRD22;SELENOT;ERRFI1;CALU;PABIR3;MTR;SLC35A1;LAMC1;SEPTIN4;ACSL1;ZEB1;LPCAT1;ZHX3;SPRY1;NACC2;ALAD;FAM114A2;NIPSNAP3A;C12orf29;EZR;SPANXN1;MICAL2;TNFAIP8;BTBD3;RUNX2;EVA1C;CCT8L2;CCDC80;NSF;GPM6A;AAK1;SPANXN5;B4GALT5;FZD3;COX20;ENC1;CLTC;MOSMO;COL4A1;NKD1;HERC3;PTPRJ;PSD3;CMTM4;NECAP1;PDE3B;CCNJ;TPR;PRKCE;EPPK1;INPPL1;SATB2;HSPA13;C11orf86;RUVBL1;GPC6;TP53BP2;EXOC6B;RAB3C;EFNA2;AKAP11;KDM4B;MARCKS;CADM1;PTK7;ATP5MC3;MGRN1;SLC30A8;CAMSAP2;NEU1;CCM2;LIN9;SNRPF;SLC25A21;PPP2R2D;CLDN11;HS3ST1;ABCD1;CHN1;TOR1AIP2;MAGI2;DSC1;DUSP7;C9orf153
5	MIR548Y	0	0.460286	1.99635	0	DEFA6;RBBP8;NOS2;KLF10;GABRA4;NAA30;NUMB;SYNM;MBIP;ZNF486;ABI3BP;RNF138;KPNA4;HIPK1;TMTC1;IGSF3;DNAJB4;SLC4A7;ZNF680;ADAMDEC1;BEND7;RETREG1;RGPD8;FAM199X;MAGT1;RFX7;MTF1;TCF12;TRA2B;EPB41L5;GATM;ANKRD26;RHPN2;OGFRL1;LVRN;LACTB;PAPOLG;SPAG9;GSE1;RGS7BP;CCNY;GUCY1A2;ZBTB20;CCDC117;CRACD;GSTCD;URI1;S1PR1;PTPRR;C3orf38;PPP1R9A;CCDC47;RAB8B;FGL2;FZD7;AFDN;SMG1;UGDH;BRWD3;ITGAV;TLCD4;PIWIL3;HOOK3;TFAM;GABPB1;ZNF326;ADH5;ZNF454;KLF7;MFSD8;IGF2BP3;SNX30;SECISBP2L;ODAPH;KLRD1;CDK6;ACADL;SPDYE1;ONECUT2;C6orf120;FIGN;GPSM2;LANCL1;SNX16;ZBTB44;ARID2;SERBP1;FLRT3;STYX;MTFR1;MIER1;MGARP;ITGB6;TBCK;HMBOX1;NCKAP1;CFAP44;PROK2;REV3L;NTF3;LARP4;NDC1;APPBP2;BTF3L4;TMEM255A;PLEKHH2;FGFR1OP2;ZBTB10;FEM1C;NFAT5;RORA;PREX2;FNIP2;DIP2B;DYNC1LI2;PRKAA2;ZBTB11;LACTB2;EXOC5;BNIP3;MINDY2;TMEFF2;RPS6KA5;FAM221A;LATS1;DPY19L3;GCC2;ZBTB25;PRKAG2;PDZRN4;TIFAB;ANAPC1;NOTUM;ARL6IP6;DYNC1I2;ZCCHC8;SETD2;LPP;MIDEAS;ADAMTS1;NAT1;PLEKHG1;FOXG1;SLAIN1;PRPF40A;TMEM167B;CLDN12;AFTPH;ZFAND5;FBXL3;GTF3C3;BBX;CERS6;MMD;NUP54;CD163;PROSER1;PTBP3;NUP160;BOD1L1;ALG11;PRPF4B;ARL13B;ZNF148;AK3;ME1;FGD4;EIF2AK2;SERINC5;PAX5;FZD5;LIN7A;MBNL3;SCN1A;SF3A1;CYBRD1;SH3BGRL;C18orf25;MTA1;RAP1A;NUP50;GRIP1;GPR155;GRID2;NFKB1;ELL2;ATP11A;LMX1A;MFN1;ZDHHC2;SMAD9;CFL2;PPP1R2;WDR47;AIDA;RC3H1;BMT2;NOTCH2;RHOQ;HTR2C;HOMER1;WDR7;ACBD5;CMPK2;HOXD13;SCN8A;EVI2A;ADAM22;ARMCX3;SENP1;TRAM1;NRG4;RIMOC1;UEVLD;PRPF39;EPHA3;ZNF652;LCOR;RASSF8;MMUT;ANKRD46;C5orf24;MIGA1;NEDD4L;CSGALNACT2;EEA1;TRIM2;PGRMC2;PPEF2;SREK1;CCDC50;GNAQ;TP53INP1;PSMC2;SFMBT1;CHRNA7;DENND1B;GULP1;ZDHHC15;RMND5A;HLTF;TRPC5;FNDC3B;CIAO2A;ZEB2;METTL8;PDE4D;CBX3;HECA;UGT8;KIF20B;PHYHIPL;HDAC9;BBS10;RAP2A;RAD54B;NR2C1;RESF1;ZRANB2;TXLNG;MAML1;MAP4K4;ASB3;SH3D19;FMNL2;SCARF1;GOPC;RICTOR;SDE2;GAPVD1;GASK1A;SAMD8;MYCN;MMP16;BRWD1;SSR3;C21orf91;GPR85;LSAMP;MDFIC;ACTN4;GPD2;SUMF1;RO60;AP1AR;TMTC3;RIC1;ZNF608;CEP350;PCDH11X;CARF;ARRDC4;SDC2;DNAJB14;RGPD6;ERC2;PTPRG;CCNG2;IKBIP;GPATCH11;CSNK1D;KLF8;GUCY1B1;ACVR2B;FRMD5;SCAMP1;ANKRD22;RNF217;GRM7;KATNBL1;ZC3HAV1L;SDF4;CTNNA3;TTC19;FAM135A;PRRC1;KRT28;CCSER1;DHRS1;SGIP1;TRUB1;GABPA;GLIPR1;DDIT4;CHST9;U2SURP;PTGFRN;WAPL;RRAGD;YIPF5;JARID2;STXBP5;KIAA1586;LMCD1;TMED7;SYTL5;UBE2A;MBNL2;SIX4;IKZF2;B3GALT5;TFDP3;SPATA6L;DAAM1;CLCN4;CCP110;SEC22C;PCLO;ZNF559;ZNF492;CEP120;ZDHHC21;SESTD1;BTG2;METTL6;ATXN2;LRP1B;ZBTB41;SRSF6;FSBP;CLVS1;RAB27B;MIER3;C11orf87;PCDH11Y;STEAP2;SEC24A;SLC24A3;MAST4;FZD3;BMI1;IGF1;MED6;CCDC179;SACS;ADAM30;KL;RNF149;TMEM65;ETF1;CLVS2;ZNF503;SCML2;ABCA5;THSD7A;CBFB;RFC3;UTP3;GPALPP1;PPHLN1;ATXN7L1;PPARG;PRKAA1;SMAD5;GRM5;LRRC7;PRKG1;CCNB1;RALA;CACUL1;SERINC3;CISD2;SLC30A5;LCTL;GOLGA6L2;NEGR1;COL11A1;RGPD4;ACBD3;TRPC1;FAM133A;MECP2;MEX3D;TMEM200A;SLCO5A1;BTG3;TNFRSF21;DCDC2;ADGRB3;AGTR1;GPC6;FAM111A;PGAM1;BCL2L2;CRIPT;MARCHF6;MTMR6;ACAT2;SANBR;AHSA2P;SFT2D1;NDFIP2;NAV2;TMEM135;AQP3;EDIL3;A1CF;MAP9;SRSF3;UNC80;FYB2;POLR2H;MEIS2;CAMSAP2;XPNPEP1;DIAPH3;RGPD5;DTWD2;CA8;SKIDA1;KCNJ3;CHST7;CACNA2D3;MCF2L2;DUS4L;PPP1R27;PPP5C;SLU7;C9orf40;NRXN1;LRRTM3;UBA6;MAST3;CAPN2;PITX2;MZT1;PDCD5;LRRC4B;CNTN1;SRP9;SPOCK3;TRIM9;POU2F1;SNAP91;CHN1;SCN3A;CAMLG;DCUN1D5;ZNF792;GCNT1;CFDP1;HNRNPDL;ANKRD10;PRELID2;ANGEL2;ZNF747;CD99;SOX5;DUSP7;DOLPP1;WDR26;TBCA;TPM3;OAZ1;TOLLIP;PDE1C;ARFRP1;PAQR9;TTC13
6	MIR302E	0	0.411853	1.79136	0	TRIM36;ALX4;PHACTR4;NFIA;PLEKHS1;MASP1;MTUS1;GUCA1C;TRIP11;SNRK;MAP3K2;ZFYVE26;GK5;ZBTB33;CXCR4;AVL9;CUX2;LHX8;SYDE2;PPARA;REST;TMEM100;SLC16A10;APOBEC4;ZFX;MTF1;FRMD4A;PKHD1;ITGB8;TRPV6;DPP8;TESK2;ANKRD13C;ASXL2;RUBCN;R3HDM1;TET2;IFNLR1;GUCY1A2;NR4A3;OLFM3;USP24;GALNT3;C2orf69;TNFAIP1;ATP2C1;GLCE;PTPN21;PAK2;ANO6;NUFIP2;FCMR;GSTM3;ZNF800;ARHGEF10;JAK1;DENND5B;SLC15A2;HOOK3;ROCK2;RYR2;ST7L;NFIB;ARMC8;LARP1B;FYCO1;PDE8A;SUZ12;TIPARP;ZNRF3;DCUN1D1;ISM2;ZNF367;PAF1;SLC40A1;HIPK3;PIKFYVE;YTHDF3;ANKRD17;RSBN1;RIMKLA;BARX2;OR51E1;INO80D;RPS6KA3;FAM219B;PIGA;CHURC1;RFX3;DPYSL5;TGFBR2;SOWAHC;GLIS3;TET3;ARID4A;UBE2Q2;SPTLC2;SOX6;TRPS1;PLAGL2;TAPT1;HP1BP3;AGO1;FEM1C;AMER2;ZNF776;RORA;TMEM170B;TNRC18;NAPEPLD;DYNC1LI2;SERF1A;ZBTB11;EXOC5;EDNRB;SLC16A6;TAOK1;ZBTB25;KAT2B;KDM1B;ZMYND11;GPR158;PDIK1L;FNDC3A;NTN4;ZBTB5;ADAM9;CMTR2;JAZF1;CYP26B1;ZRANB1;LAMA3;NR2C2;SLAIN1;CUL3;GUCY1A1;ZKSCAN1;ZNF260;LHX6;PRDM16;FAT4;MIB1;CDCA7;HECTD2;RSBN1L;ALDH1L2;PTGDR;TMTC2;RNF216;PKD2;FGD4;SLAIN2;ERCC4;MBNL3;RGL1;CYBRD1;TANC1;RABGAP1;ANKRD45;BNIP3L;ITPRIPL2;ARID5B;CFL2;MANEA;EZHIP;SETBP1;ATXN1;RAB11A;TNRC6C;PAK5;CADM2;CREBRF;DMTF1;LRP2;CREB5;KREMEN1;SPOP;PPM1L;RAB11FIP1;NR4A2;FSD1L;RB1CC1;TMEM123;MIXL1;VPS35;USP46;FAM168B;ZNF532;TBC1D8B;LEFTY2;UBE2J1;TWF1;CYBB;ZNF652;ESRP1;LCOR;E2F5;C5orf24;ZNF711;LATS2;SRCIN1;CNOT6;PHKA1;ACTL6A;ZNF362;DNAJC27;DDHD1;MFAP3L;ZC3H13;TET1;KIF3B;CCSAP;TP53INP1;RSF1;CHN2;DNAI7;PAPPA;SEMA3C;PRDM4;SON;DGKH;SMARCC2;SNTB2;APP;EPHA5;PDE4D;CRIM1;SLC22A3;DRD1;MTMR4;RAB11FIP5;OXR1;TSHZ3;NCOA7;PHF14;RDX;INHBB;PPP6C;DCUN1D4;BCAP29;MSL1;SPRED1;TMUB2;RBBP9;ABHD3;ZNF75A;VLDLR;ZCCHC24;SYNC;CYP20A1;CELF2;MYCN;RASSF2;ERBB3;ZNF2;LMO3;TEX2;KIAA1522;ZNFX1;MAP3K14;WDR37;TNKS2;ZFP1;MFN2;KLHL2;FMR1;IRF2;TFAP4;LRP8;CPEB1;CAPRIN2;MRPL42;NHLRC3;YOD1;ASF1A;CDC23;TMEM64;MAN1A1;NCOA3;MLLT6;MARCHF11;TRERF1;NFYA;GOLGA1;SMIM14;E2F2;ASXL3;LEFTY1;HS2ST1;ZNF827;MAGEH1;DCAF6;POLQ;RBL1;SUCO;MFAP5;TAGAP;ATAD2;RRAGD;USP16;RFLNA;BTG1;OSTM1;IKZF2;TMEM62;C2CD2;ZBTB41;GPR12;RUNX2;CUX1;FZD6;LYST;ARL4C;SETD9;RASAL2;MPC1;MIER3;UNKL;RAB22A;CLIP4;GPM6A;AAK1;SLC22A23;ARHGEF17;SCARA5;BCL6;FZD3;LRIT1;PRRG1;RNF6;SLC33A1;KBTBD8;ST3GAL1;COG5;KRTAP1-3;ANKRD52;PHF12;MCC;CORO2B;MTCP1;PSD3;TIAM1;ITGB4;DUSP2;ASAP1;HIP1;FBXL17;PFKP;ELAVL2;KMT5B;GRM5;NHLRC2;CCNJ;ARHGAP30;IRF2BP2;HDAC4;MBD2;RGMB;QRSL1;SAR1B;AHR;KDM7A;SSX2IP;MYRF;ARID4B;MTMR3;EZH1;RAD18;IGHMBP2;VDR;SAMD12;SNX8;SDC1;CXCL1;KIF26B;ELK4;ADAT2;DCDC2;GPC6;MKNK2;TOX;FGD5;TCAIM;MCL1;RASGEF1A;ZNF25;REEP3;H2AJ;PBK;SNX5;SYDE1;SMNDC1;PTPRD;C9orf72;ASB13;HIF1AN;ZFPM1;PLAG1;SERF1B;GPCPD1;MED12L;MARCHF5;HAUS8;UHMK1;TSEN34;RETREG3;A1CF;MICA;TXNIP;CXCL14;GPR161;UNC80;SYTL4;SHCBP1;GNPDA2;ASF1B;KPNA2;EIF3M;SLC45A2;ATP6V0B;PRR16;MYT1L;SKIDA1;TARDBP;PRR11;PARP8;CROT;ACADVL;CYB5D2;HABP4;GDF11;C6orf15;TBC1D2;DERL2;SLC24A2;ZNF77;MYLK;UBE2B;MED17;NOL7;ZNF385A;POU2F1;PRDM8;NPAS3;MAPK9;FBXO41;DCUN1D5;SS18L1;RELL1;GPR6;TIMM17A;RALGDS;SUV39H1;PIGM;RAB5C;GRPEL1;SLC43A2;E2F7;TMEM86A;GATAD2B;RELA;RTN1;ZBTB7A;TENM2;WDR26;BLCAP;TMEM183A;NHLH2;BCL11A;LAMP5;MIGA2;MXD3;TRAPPC14;FSTL5;SH3TC2;ATF6B;SHC4
7	MIR142_5P	0	0.494657	2.07014	0	ACTC1;TRIM36;KLF10;SLC12A2;KBTBD12;MAP3K2;RNF138;HIPK1;DNAJB4;ANKIB1;SNX1;GK5;PSAT1;DMD;ZNF680;KITLG;SLC18A2;REST;ASB7;MTMR10;SGMS1;RGPD8;ZNF736;B3GNT5;FAM199X;PROM1;WWP1;OGFRL1;MKLN1;LACTB;NBN;SPAG9;GUCY1A2;NFE2L2;GAB1;ZBTB20;VPS50;IGFL1;S1PR1;PIK3C2A;HSPH1;AADAC;STXBP4;ALS2;RERG;APPL1;BRWD3;USP9X;TMX3;ITGAV;PLEKHA3;HOOK3;ZNF326;ZNF454;IGF2BP3;ZNF770;MAP3K20;FHIT;PIK3CA;GBP5;CNEP1R1;STAG1;TAFA1;ONECUT2;FIGN;UBE4A;PTP4A1;CAPN7;ARID2;STC1;MTFR1;ZNF131;EPAS1;LEPROT;NCKAP1;DLGAP1;MFSD9;APPBP2;GNG12;FGFR1OP2;CXADR;FEM1C;BHLHE41;NFAT5;FGD6;RORA;BTBD1;ZBTB11;KRAS;MOSPD2;MINDY2;RPS6KA5;FBXO30;SMAD2;SYNJ1;BVES;GCC2;MCMDC2;DIAPH2;ZMYND11;DBR1;CSMD3;DYNC1I2;ZCCHC14;ZNF471;LPP;ADGRL3;CILK1;ADAMTS1;STK38L;LHFPL3;TNS1;OTUD4;SLAIN1;CD109;PRPF40A;AQP11;ARHGEF6;ZNF445;CDK17;BCOR;FBXL3;POGLUT3;BOD1L1;PTPN4;ZXDC;PRPF4B;TOPORS;NBEA;UBE3B;TBL1XR1;MCM10;ATP13A3;MBNL3;RAP1A;GPR155;LMX1A;ZDHHC2;TRPC4;ZBTB37;C8orf34;RC3H1;ABCA1;PGM2;ABCB5;RHOQ;CADM2;UFL1;BAZ2A;CREBRF;ARSJ;CDK19;STX17;SNX3;NCK2;ACBD5;CEP57L1;BRD1;ZSCAN12;TTL;RB1CC1;AFF4;ADAMTS5;ZNF587;SLC30A4;ADIPOR2;NEDD4L;VPS54;ANKRD28;TUT4;RSF1;DNAI7;MARVELD3;MED14;IFIT5;DENND1B;MAL2;MLH3;KCNA4;MAP4K3;SLC9A6;DUSP18;TRIM23;RAD50;PHYHIPL;NR2C1;PPP6C;CIT;CBLN4;GOPC;CLIC4;NPAT;ZNF239;ROBO1;MYCN;UBE2D1;SUPT7L;ACADSB;ACTN4;CEP290;HDLBP;STARD13;RGPD6;CCNG2;BMPR1A;SSH1;KLF8;YOD1;CLK4;MAN1A1;SELENOT;BNIP2;NALF1;SLC15A5;TVP23B;FCHO2;MTR;SGCE;PDCD6IP;ATP1B4;BICD1;CCSER1;ZNF831;SDHB;TRUB1;LRP12;CFAP65;STAU1;RAB6B;FAM91A1;TBC1D9;HSD11B1;ZC3H12B;UBE2A;ATXN7L2;SIX4;RWDD4;SH3KBP1;HNRNPH3;TRIM13;LDB2;CCL28;HELQ;MID2;CZIB;METTL6;SOCS1;LRP1B;ANKS1B;SRSF6;NEXMIF;PDS5B;CAV2;EFCAB14;NFX1;GDNF;CCDC80;NR1I2;DIO2;HAPLN1;TCF21;ZFPM2;BMI1;ST8SIA1;IGF1;MED6;ADAM20;IL22;SACS;ATP1B1;CLVS2;ZNF503;MTCP1;DLG1;SH2D1A;TMEM265;ACKR3;ZC3H12C;RHOA;SMAD5;HOXD8;PRKG1;MED28;CISD2;STK17B;TENM3;ANGPTL5;RGPD4;AHR;ARID4B;SAMD12;C11orf71;GAS7;ADGRB3;GPC6;ACER3;MARCHF6;ANGPT2;MED12L;CYLD;DNAJC25;ERH;ETV1;ABHD10;CHSY3;NKX3-1;VGLL3;NUP133;DNAJC7;CUL4A;PAIP1;FAM131B;ZNF624;DYNLT1;EIF5A2;RGPD5;CA8;FGF12;ZFPL1;SLC7A11;KNG1;SLC25A21;MAL;EXO1;CD69;ACSL6;SLC24A2;PPP3R1;RRP15;CNTN1;MED17;MRPS36;PRDM8;CAPN10;IL17F;SOX7;MYO1D;ELAVL4;CPNE4;MAGI2;VMP1;TVP23C;PRELID2;RNH1;ANGEL2;LSM8;PLAUR;CYTH2;SWSAP1;DAP3;NENF
8	MIR363_3P	0	0.41815	1.78613	0	ACTC1;TRIM36;TMEM229A;DSC2;PDE10A;NPC1;TOB2;NPNT;PAX3;SOCS6;PRKAR2B;HERPUD2;PTPRK;SLC38A2;SNX13;HIPK1;ANKIB1;DDX3X;ZNF24;ARRDC3;ATXN3;REST;PTAR1;LONRF3;AGO3;MTF1;PDZD8;BAZ2B;MPP1;ELOA;STRN3;MOAP1;RHPN2;SGPP1;PAX9;CASD1;TET2;LUZP1;ATG14;DPP10;NR4A3;VPS4B;EPG5;GLCE;PPCS;GOLGA7;C19orf12;NUFIP2;RAB8B;UGP2;NEFL;KLHL15;APPL1;PCMTD1;ITGAV;UBXN4;ARHGAP24;PER2;SLC25A32;MAP3K20;KLHL14;DYRK2;CCNC;HNF1B;CNEP1R1;NCKAP5;TAFA1;ARMC1;TECPR2;OTUD3;HIPK3;ALKAL2;PIKFYVE;ADAM10;AFF3;RSBN1;CLCN5;ATRX;STYX;KLHDC10;CTTNBP2;ZNF385D;MIER1;IL36B;PHLPP2;CALN1;IDH1;BMPR2;GATA6;UBE2W;ACOX1;GPR137C;PEAK1;EPC2;TMEM255A;USP36;USP45;CPEB2;MFHAS1;HIVEP1;SLX4;TOB1;DNAJB9;RORA;FNIP2;CBFA2T3;BCL2L11;ITGA5;PIK3CB;GID4;CPEB4;SYNJ1;DMXL1;ITPRID2;PPP1R12A;KAT2B;GPR158;RBM47;HS3ST5;CSMD3;RNF38;OTUD4;ADAMTSL3;SLC25A36;PTPRO;SLC39A8;ERGIC2;COL19A1;LHFPL2;JMY;PCYT1B;GOLGA4;SCAF11;MMD;LIN54;ZFYVE21;ARID1B;SLC9A7;PNISR;TBL1XR1;MTMR9;RGL1;USP28;DNAAF9;TNPO1;G3BP2;NKX2-3;TRIO;PITPNM2;TBC1D12;PAPSS2;AIDA;PKDCC;FOXN2;PIK3R3;ATXN1;ZNF521;RAB23;CCDC186;FRY;MAGEC2;CADM2;SERTAD3;PLEKHA1;GIT2;SCN8A;ITGA8;TULP4;SGK3;GATA2;TWF1;RANBP9;TPPP;MAN2A1;ESRP1;ITPR1;C5orf24;FHIP2A;LATS2;CXCL5;ANKRD28;C6orf62;JOSD1;MSR1;GFPT2;GLYR1;ZNF595;GNAQ;MYCBP2;NFYB;SNAPC1;IQGAP2;EFR3A;DENND1B;C8orf44-SGK3;XPNPEP3;EVI5;EOMES;SRPRA;SETD5;UBASH3B;ZEB2;ADCY3;BSDC1;WASL;MYO5A;ADAMTSL1;PLEKHB2;MAPK8;IBTK;RBPMS2;SLC10A7;ATP6V1B2;RAD21;ZNF287;ADRB1;CBLN4;SH3D19;LRCH1;NEFH;MYH9;CELF2;SLC9A1;FXR1;SOSTDC1;PSMD14;DOCK9;BCL11B;PAXBP1;C21orf91;GTF2A1;TEX2;RIC1;CD2AP;PCDH11X;RNF180;ARRDC4;TGIF1;RNF4;CPNE8;ITGA6;KLF8;CDCA7L;CDKL5;MAP2K4;SELENOT;BAHCC1;FCHO2;MORC3;UBE2Z;FAM135A;GOLGA1;TMF1;RPL15;CACNA1I;ROBO2;MINAR1;SOX11;ZNF827;PLXDC2;CNIH1;DCAF6;SESN3;MYO1B;TEAD1;TAGAP;ZFAND1;PTGER4;FAM20C;PCOLCE2;ABHD13;COG3;APBB2;DAAM1;PTEN;MAP1B;MFF;ASPN;BTG2;PALLD;NSMAF;TBC1D8;DDX3Y;CUX1;FNIP1;LYST;FBN1;NKX2-4;RGS3;KLF4;PCDH11Y;HAND2;AADACL3;SOX4;NSF;GOLGA3;SLC24A3;ARHGEF17;TCF21;MAST4;COL27A1;COX20;GRHL1;PGBD2;KBTBD8;RGS17;ZFHX4;ST6GAL2;PTPRJ;KLHL29;FAM24A;PHTF2;MMP10;ZNF721;KMT5B;PLEKHG3;FNBP4;CPEB3;RAB14;TEF;COL1A2;TPCN1;MIA3;NEFM;NF2;PCDH7;ELK4;NOX4;ZC2HC1A;ELOVL4;LRRC1;ANKRD44;RNF141;RBM27;GPC6;NCAPH2;MCL1;OSBPL5;SNN;PCGF3;YIPF4;MARCHF6;PTPRD;RAB3C;BCAT2;ADGRF2;SPRYD4;EDEM1;TENT4A;P3H3;TMEM267;PDZD2;SLC17A6;INSIG1;MACIR;GNPDA2;PPP1R12C;LIMCH1;ADAM19;ANP32E;EDEM3;FHL2;TACC2;SLC25A16;WWP2;PITPNA;LMBR1L;BSN;SLC7A11;UCHL5;GPR180;B3GALT2;SH3PXD2A;MBOAT2;RNF44;FBXW7;FMN2;RIMS2;ZFC3H1;CD69;ZDHHC5;XYLT2;DUS2;SYN2;CIC;SSBP2;SCUBE3;FKBP1A;REXO1;C11orf24;CHCHD10;CCNJL;CLDN11;RFX1;GLRA1;SNAP91;DUSP5;NSMF;KLF2;CDK16;SEMA3A;DENND4B;SPTBN4;ANO8;MEF2D;SLC32A1;FZD10;PIAS4;ARF1;BCL11A;FHIP1B;TTC9;GRAMD2B;SLC12A5;HCN2;SLC4A8;RPS6KA4;DUSP10;DNAJB12;PPP1R37;MED19;MARCHF4
9	MIR4671_3P	0	0.447893	1.80651	0	TOGARAM1;SYBU;TOB2;NPNT;NFIA;GAREM1;IGSF3;KLF3;MTMR10;USP8;FUT9;JADE1;RFX7;ITGB8;DPP8;TSHZ1;CSMD1;RHOH;CCNY;OLFM3;SHANK2;ZBTB20;CRACD;KMT2C;PNRC1;AGO4;PCNX1;CLIP1;APPL1;SOCS5;MB21D2;PHAF1;HOOK3;VPS13D;MAPK6;KLF7;SECISBP2L;ZNRF3;USP13;OTUD3;MARK3;AFF3;DCUN1D3;CLCN5;WNK1;MPHOSPH9;CCDC126;NR3C2;CPEB2;DOCK3;TOB1;PRKAA2;PIK3CB;MYO10;PDIK1L;HS3ST5;CLCN3;NECTIN3;WDFY3;SLMAP;ARFGEF1;TRPM1;EDA;BPTF;SLAIN1;PIK3R5;JMY;ZNF451;ACVR1;AR;EPC1;SRSF11;UBE3B;TBL1XR1;STT3B;UBB;RAP1A;RAB30;TES;NIPA2;ZFAT;FRZB;CDK19;ACBD5;DSEL;IKZF5;QSER1;ZHX1;TRAM1;ARHGEF26;FAM98A;HIVEP2;EBF3;MET;LY75;ZIC5;MAF;TGFBR1;ING2;KCNA4;VGLL4;PELI1;ZNF449;SBF2;CNOT6L;CCDC146;WNT2B;GJA1;RBM17;SPRED1;SH3D19;RBM25;SLC6A6;NPAT;SLC44A1;STX7;SETD7;LDAH;POU4F1;MDFIC;DHX8;EPN2;RAB5A;LMLN;SPOCK1;HCFC2;PSTPIP2;FMR1;LRP8;PTPRG;ZBTB4;ZNF3;PPFIA2;ENPP5;C2orf15;CPEB1;CAPRIN2;CYP2U1;PAN3;MLLT6;FERMT2;TANC2;DNAAF6;ABRAXAS2;DDX6;FAM135A;ACSL1;KCNJ10;TRIB1;LRP12;PSAP;CHST1;NACC2;BAHD1;RUNX3;DLC1;DGKE;ULK2;KRTAP22-2;SDR42E1;ERP44;SNX2;SRSF2;CMYA5;CEP170;KRTAP26-1;KBTBD8;IGF1;ANKRD52;PAFAH1B1;THSD7A;PPARG;SERINC3;PRR32;PURG;ACBD3;ARHGEF4;SPATA2;ZMAT3;SPART;PLLP;LGALSL;MDM4;FOSL1;RTCA;FAT3;AKAP11;RAB12;UNC13A;MYBL1;IRF1;ZNF213;CCND3;TACC2;DIAPH3;UBE2D2;STIM2;PIP4P2;CPPED1;IMPDH1;HPRT1;TLCD3A;TMEM250;THOP1;GPBP1;SLC10A3;ST18;TMOD1;SLC2A4RG;RALGPS2;RND2;TTYH1;SPESP1;SPHK2
10	MIR3924	0	0.45901	1.923	0	EPHA7;PSD2;SMTNL2;ADH6;PDE10A;MBIP;WDR20;GBX2;CAVIN2;SLC38A2;MGAT4A;SAMD13;TENT4B;ARHGEF38;RNF138;VPS13C;CREBBP;ARHGAP5;KIAA1958;PPIL4;CRPPA;TRAPPC8;CD36;ZNF268;KANSL1L;LRIG1;GOLGA5;CSMD1;GUCY1A2;TLR4;PPP4R2;SIKE1;GABRB3;MERTK;ZNF138;C3orf38;NUFIP2;PRRG4;JMJD1C;FLT3;ASB11;HOOK3;TJP1;FBXL14;TRIM33;MYO5B;MSI2;SPDYE1;LRRC31;ANKRD12;SLC38A3;GPSM2;ANKRD17;AJAP1;APOOL;AMMECR1;RFX3;CFAP69;TGFBR2;CNTNAP4;EXO5;MALT1;CPEB2;TMEM108;ZBTB10;ACTBL2;HIVEP1;RIOX2;PABIR1;NFAT5;RORA;FRMD4B;BTBD1;SLC18B1;IQCE;DCLK1;RPS6KA5;CLASP2;BVES;LRATD1;FNDC3A;NCAM2;SPOPL;TXLNB;CLEC7A;ADAM9;PHIP;ZCCHC8;LPP;LRRC59;MED23;ZNF606;MMP12;RIC8B;ARHGEF6;BCOR;FAM166B;GTF3C3;NXPH1;GADL1;PIK3R1;KDM6A;TMC8;CGNL1;MRS2;ASAP2;ALG10B;FZD5;SEC24B;MBNL3;P2RY13;MEX3C;ZFYVE1;KCNH5;TANC1;NFIX;SP4;SUV39H2;OTULINL;CDK14;NDNF;CD9;PEX3;RC3H1;FAM120C;YME1L1;TBK1;GRIA2;DENR;HOMER1;CMPK2;SPDYE3;ABCA6;NR4A2;FAM135B;ETS1;SENP1;FGF9;TMEM260;KALRN;MAML3;PLCB4;ZNF484;MEF2A;ATF1;PRSS12;PLEKHF2;ADGRD1;ANKRD28;MFSD14A;SLC8A1;TET1;GEMIN2;TBC1D32;PCDHB7;C1orf52;PHF20L1;BMP2;HYAL4;PTER;CCDC85A;PTGER3;RMND5A;HGF;RBM23;DGKH;PELI1;PDZRN3;NAMPT;TSHZ3;SLITRK4;ZSWIM2;FRMPD4;GSK3B;COMMD2;ADM;KIAA2026;NRBF2;ATP8A1;CELF2;AEBP2;INTS8;SPDYE5;LRRC28;DOCK9;LMO3;CSNK1G3;PDXDC1;GNG10;SLC20A2;DYRK4;IRAK1BP1;ZNF608;PCGF2;MTREX;SPDYE6;FANCF;BDNF;GASK1B;IKBIP;RBPJ;CACNA1G;ADAMTS9;YPEL4;FAM169A;SLC2A11;MAN1A1;ZNF716;KIAA0586;ZNF829;LOX;ZNF117;RTKN2;ATP1B4;KLHL23;PLXDC2;VSTM4;PARVA;SSH2;NME5;KIAA1586;ITGBL1;MYF5;BTG1;IMPA1;ATP6V1G1;ITGA2;CYRIA;FBXO45;PLD5;SUPT20H;ZDHHC21;IL1RAP;TMEM33;KCNH7;RPGRIP1L;ZBTB41;MICAL2;BTBD3;DNAJC25-GNG10;RUNX2;CDKN1B;USP53;EIF4ENIF1;MIER3;ZNF699;ZNF479;KRTAP4-3;CERKL;TSPAN2;HMGB2;HMGXB4;ZNF529;TRMT61B;CREBZF;PCDH10;CD1E;PI15;ABI1;C1orf21;SLAMF1;LUM;CHMP4C;ATRN;PRELID3A;SLC12A1;HNRNPU;TCF7L2;MOB4;ZIC3;KHDRBS1;GTF2B;MBL2;SP1;PRKCD;CAST;ODF1;CLINT1;CARTPT;WWC3;WDR91;RAB5B;SPATA5;EYS;MCEE;BCDIN3D;CDH2;YIPF4;TRAK1;LYPLA1;ZBTB18;DNAJC25;KDM4B;RAI1;DACH2;CEP44;GABRG3;NDST3;HDGFL3;SUMO2;DTL;TTF1;DUSP8;ALCAM;TMEM178B;KCNJ3;PRDM1;STIP1;RAPGEF4;SLITRK1;SLU7;SLC25A21;LARP6;ENPP6;MAP3K12;SLC24A2;PPP3R1;RABGGTB;SLK;SSBP2;UBE2B;NEUROD1;BICDL1;LPCAT2;SCN3A;FBLN7;CACNA1B;TIMM17A;LMO7;TMEM41B;CD59;TSEN15;REEP4;SPIRE2;SRGAP3;SCYL1;VAMP2;FST;SCN2A
11	MIR498_3P	0	0.477999	1.92261	0	GPAM;EPHA7;USP42;ADAMTS17;TRAK2;PTPRK;IGSF3;XBP1;SLC4A7;AKAP13;REST;ATP2B1;ARPP19;TRA2B;PRKRA;USF3;TMEM74;RCC2;OPN3;GSE1;CEP68;BIRC2;CCNY;LDLRAD4;TRIM63;ADSL;CARMIL1;CCDC117;HOMER2;ADAMTS16;BRWD3;KPNA1;CARD18;CDK6;SCN9A;FAM13B;RFX3;SEPHS1;VTA1;SOWAHC;GLIS3;TET3;REV3L;ABHD18;CCDC138;DOCK3;RAB33B;AMER1;LRP6;USP34;DCLK1;SHPRH;SMAD2;PHACTR2;TDG;KCNN3;PPP2R5D;ZCCHC14;GARRE1;MIDEAS;ZNF366;ABHD4;MFAP1;CGGBP1;PIK3R1;PROSER1;PTBP3;SYPL2;MAPRE2;PAIP2;SERINC5;N4BP2;OSTC;ERC1;CCNYL1;CYBRD1;AMOT;ZNF518B;RAP1A;SLC2A3;KLHL18;GNE;RARB;UBFD1;PCSK5;NOTCH2;MORF4L1;CTSO;DNMT3A;MORF4L2;CRISPLD1;ACBD5;SOCS7;CREB5;VASH2;PPIP5K2;FBN2;ASPH;PDGFB;CNR1;DOCK11;PRSS12;KCTD20;EMP2;ABCE1;JOSD1;TET1;SERP1;C1orf52;MXD1;DENND1B;BNC2;EOMES;HMGN3;OSBPL6;SPDL1;MOB1A;NID1;GSK3B;CILP2;HDC;TCF4;MYCN;LIMS1;COL9A1;ALKBH8;ZNF438;PPP1R15B;THBS2;CEP152;BMPR1A;USP6NL;SPAST;CDKL5;GPX7;MUC7;ARSF;SEMA4D;NKRF;NCBP3;NIN;HMCN1;ASXL3;GLI2;HS2ST1;ASCL4;PER3;PUS7;N4BP2L1;PTX3;DCX;CHFR;NIPSNAP3A;GRAMD1B;ZBTB41;FZD6;ATP2B4;FBN1;C5orf15;COL4A4;DAB2;KLF4;HACD1;KCNK10;EFEMP1;NSF;TAF5;PRKAB2;SLC2A14;TMEM65;PPM1E;ADO;PGAP1;COL5A1;LARP4B;HDAC4;MED28;XKR6;RAB14;MACROH2A2;TENM3;SPTAN1;PURG;SMS;RND3;FRS2;FAM3C;PINX1;NAV2;RAB12;MED12L;INSIG1;MACIR;ADAM19;CPSF7;XKR4;CAMSAP2;COL4A2;TRIB2;NAV1;LIF;SFXN3;NLRX1;SYN2;CNTN1;SPATA2L;CLK2;RELA;VPS37C;TIPRL;DOLPP1;LOXL4;TTC9;PDGFA;GRIA3;HAS3;SCN2A
12	MIR655_3P	0	0.430425	1.83051	0	SYCP2L;HORMAD1;TMEM252;KCNJ13;XRCC4;TOB2;CASK;ABCG2;CCNK;CYP2C8;RBM24;DMD;DDX3X;ARMC3;FMO2;SYDE2;KLF3;ATXN1L;SNRNP40;USP8;PPP4R3B;LMO4;KCTD4;DTD2;TRIM24;RNF111;ARPP19;FRMD4A;CHRNA9;NEDD4;EP300;ANKRD13C;UBE4B;BAAT;PLPP3;ATG14;NIPBL;C2orf69;HSPH1;GOLIM4;PNRC1;TMOD3;ZNF236;NCOA1;GNAI3;IPMK;TMX3;ITGAV;HOOK3;CTDSPL2;NFIB;NFIL3;RPRD1A;TYW5;ACSL4;DSG3;HIPK3;ADAM10;PTP4A1;UBN2;ARID2;FLRT3;APCS;INO80D;SBNO1;FRAS1;CERT1;FAM13C;CEP135;ATL2;TOB1;RORA;FZD4;UBIAD1;CHIC1;BCL2L11;CAPZA2;MBTD1;MINDY2;SHPRH;FBXO30;KDELR2;GAS2L3;MOB3B;WDR72;TSPAN19;SYNJ1;TAOK1;ZMYND11;GPBP1L1;KCTD1;NECTIN3;KANK1;STRN;OCA2;PIGK;TBX18;CYYR1;CILK1;BICC1;MACF1;STK38L;SLC16A7;BPTF;SENP6;GMFB;RNF13;RAB10;CDK17;GRM3;CFAP418;LNPK;ZFAND5;JMY;FBXL3;SCAF11;CGGBP1;PRDM2;ROR1;PCDH19;HECTD2;OCLN;TMTC2;PNISR;DACH1;TBL1XR1;SLC16A4;PCYOX1;FGD4;KPNA6;FRG2C;ATP13A3;KLHL24;MBNL3;PRDX1;CCDC140;CCNYL1;SF3A1;RABGAP1;VEGFA;TNPO1;WEE1;UBAP1;GNE;GOLM2;ZNF521;CANX;DPH6;APC;CREBRF;HTR2C;CDK19;BHLHE22;TAFA2;MITF;SINHCAF;SNX29;FSD1L;AFF4;WLS;BOLL;FAM168B;KALRN;DARS1;SMC2;VWC2;C18orf32;NF1;GATB;AGFG1;CNR1;ZNF711;TRAPPC10;TEX261;MEPE;PTPDC1;ZNF527;TAF2;ZC3H13;CAPZA1;KIF20A;KDR;VKORC1L1;EPB41L2;CHN2;MTDH;PHF20L1;GXYLT1;EIF3A;SASS6;SNAPC1;GDI2;RBL2;EFR3A;DENND1B;CCDC85A;SSB;FNDC3B;EXOC1;DGKH;FEZF1;ZNF33A;ING2;ITGB1;SUSD5;CNOT6L;WASF2;GTF2H1;AP1S3;ACLY;SIAH1;MAP4K4;NAB1;ZCCHC24;HEG1;CLIC4;TMEM263;SCOC;ADM;MTX3;SAMD8;AEBP2;CPSF6;PRKD1;PCDH18;DOCK9;SCAI;TRIM5;PBX3;GTF2A1;GPR85;GAS1;NRG1;CFAP20DC;PACSIN3;RIC1;CEP350;POU4F2;GPN3;SENP7;CCNG2;UBXN8;CPNE8;CAPRIN2;HLA-G;NSD2;SCAMP1;TLE4;MAP2K4;CEP43;RNF217;SOCS2;PATZ1;FERMT2;TVP23B;CALU;NKRF;ADD3;ASCL1;WIPF1;ZEB1;ZNF678;ZNF107;KLF5;DCTN6;SESN3;PRPF4;RPS6KB1;ATAD2;YIPF5;STXBP5;CCT5;MPRIP;MYF5;APOBEC3B;FRG2;LMBR1;MBNL2;ABHD13;IKZF2;FBXO45;FAM76B;ZNF492;BTAF1;SESTD1;UBE2E2;METTL6;TRIM49C;LRP1B;IPO5;ZCCHC13;KRTAP4-11;TRIM49;FZD6;FNIP1;SRSF5;LRRC32;KRTAP4-8;NUMBL;CCDC80;C11orf87;NTNG2;TAF1A;PRRX2;BICD2;MAP4;C11orf58;BPNT2;CDK2AP1;CLCF1;RBM3;CREBZF;SLC9C1;SLC33A1;CHIC2;SLC22A4;TADA2B;ZNF503;FREM2;CDK11B;CMTM4;EBF1;TCF7L2;TRIM62;UBE2E3;EIF1B;CBFB;PHTF2;VEGFC;RILPL2;UBE2K;LARP4B;MOB4;FMO5;SMAD5;CDADC1;IL17A;RAB2A;ADD1;FNBP4;CPEB3;SATB2;HMGCR;KLC1;AHDC1;PLCXD3;EFNA5;ARID4B;TMEM209;SRF;PCDH7;GPR162;KHDRBS2;ZNF281;SPECC1L;GPC6;ACER3;SYT16;SRSF7;IL7;FCHSD2;MARCHF6;LGALSL;PARD6G;MDM4;MCTP1;ZMYND8;RAI1;HCN1;CHSY3;TMEM117;B4GALT6;EIF2S2;ADAMTS6;GTF2F2;RAB29;LRCH2;TSPAN7;BMS1;USP43;KCNJ3;ATAD5;KCNC2;RNF44;CYFIP2;KCTD21;UBA6;C8orf76;EGR1;FAM174A;LNX1;DPH7;ZNF77;CEBPB;ZNF572;SPOCK3;NUCKS1;POU2F1;PHF21B;CDH19;SYT4;CDK11A;NAP1L1;MAGI2;SNRPB2;GNPAT;PTTG1IP;IFNW1;EAF2;FOXC1;RTN1;C5orf63;ATP5MC2;CMTM8;RGS7;MAP4K2;C3orf80;APOBEC3A;RPTN;RGS4;NECTIN1;CSTA
13	MIR548T_5P	0	0.444199	1.89269	0	EPHA7;PRKAR2B;MDGA2;PAPOLA;SLC38A2;RAB3D;MAP3K2;SLC4A7;SLC24A4;ANO5;SALL3;AICDA;MRTFB;PPARA;MTMR10;PEX5L;ARIH1;FAM199X;ZNF106;SOS1;SKIL;PHC3;YY1;EPB41L5;UBR3;STRN3;FRMD4A;LRIG1;ITGB8;NEDD4;DPP8;RBMXL1;HAUS2;PRKACB;SPAG9;ERLIN2;PCDH20;MAPK1;ATF2;R3HDM1;GUCY1A2;NR4A3;DPYSL2;GAB1;GIPC2;C2orf69;PLG;BCAT1;YTHDC1;PIK3C2A;RLIM;SLC4A4;SH3BP4;RYBP;UBR5;NCOA1;AFDN;SMG1;APPL1;BRWD3;THAP1;ZNF850;RRAS2;LMAN1;RNF212B;VEZF1;TNRC6B;TRIM33;SUZ12;PBRM1;MAP3K20;YPEL1;MSI2;STX11;NTNG1;TMEM170A;NCKAP5;ARIH2;PKN2;ZNF704;ZNF367;GCOM1;ANKRD17;USP3;FLRT3;YES1;RPS6KA3;PHLPP2;BMPR2;GLIS3;UBE2Q2;GPR137C;MAP4K5;KLF9;APPBP2;TRPS1;AP1S2;USP15;CDH6;AMER2;TMEM170B;ARGFX;CHIC1;BCL2L11;DYNC1LI2;POU5F1B;KRAS;CAPZA2;EXOC5;RPS6KA5;CPEB4;TAOK1;ZMYND11;PDIK1L;NEO1;SPOPL;CSMD3;SGMS2;PHIP;ZCCHC8;DOCK4;BICC1;RNF38;TNS1;OTUD4;SS18;DPY19L1;FOXG1;SLC2A13;TPD52;CHD1;NCBP2;PAG1;ZNF451;KIF21A;BBX;PTBP3;TOPORS;ZNF217;SGPL1;SLAIN2;N4BP2;AQP4;PMP22;OLAH;USP28;DENND4A;XRN1;GRIP1;PTPN2;MTF2;TMCC1;NFKB1;LMX1A;CFL2;DPY19L4;SGPP2;ZFAT;NAALAD2;ATXN1;ABCA8;ADAMTS4;CADM2;KMT2A;HOXD13;CREB5;ADAM22;EXOC6;ZNF493;LIN7C;USP46;TBC1D8B;NFXL1;ARHGAP12;ZNF484;ZNF318;ZNF652;LCOR;IGF1R;OIP5;AGFG1;FUBP1;ZNF711;CXCL5;TRIM2;HNRNPL;MFAP3L;CMBL;PPP3CA;PAK3;CDH1;ZDHHC17;SERP1;UBE2D3;PCDHB7;NRIP1;TBCEL;ZNF737;TDP1;BMP2;FEZ2;SMARCA5;CXCL11;ECE1;DGKH;SNTB2;ITGB1;ZEB2;EPHA5;NCAM1;PDE4D;CRIM1;MAP4K3;HDAC9;RALGAPB;ZNF234;EREG;FBXO22;POLR2M;CREB1;ZFP36L2;EIF4A1;C1orf162;RAPGEF1;SLC6A6;ZC3H6;FGF23;TCF4;STK35;ERO1A;MYCN;OSBPL8;PTGR2;SGTB;BRWD1;SERTAD2;KPNA3;CDC37L1;ST13;PPP1R15B;GNG10;GPD2;CLOCK;TMTC3;CD2AP;UBE3C;CTNNB1;CACNA2D1;SPOCK1;GPN3;SNX9;ZNF99;CPNE8;MICU3;DLEC1;ADAMTS9;RYK;LEPROTL1;RNF217;POU5F1;KLHL23;HS2ST1;CCSER1;MOB1B;SMIM21;HNF1A;SGIP1;NAPB;SUCO;WASF3;CHST9;CETN3;ATAD2;PPP6R3;STXBP5;BTG1;TMEM182;TMEM127;IKZF2;ITGA2;MITD1;PSMA8;ZDHHC21;TENM1;NCAPG2;LRRN1;LRP1B;ZBTB41;CNTLN;MRPL19;HSFY1;ERBIN;RAB27B;DCK;MIER3;GPD1L;HSFY2;RAB22A;SGCZ;CLIP4;BPNT2;FADS1;B4GALT5;HDX;SMIM15;CAMK2D;CCDC152;GDA;TCEA1;ZFHX4;VPS29;HAS2;ETF1;PTPRJ;ADARB1;CLXN;ADO;PGAP1;COL3A1;IGSF10;PHTF2;NABP1;UBE2K;PPARG;ZC3H12C;PPP2R2A;GRM5;IPPK;ADD1;MARCKSL1;STK17B;PARP12;PLGLB2;SAR1B;FZD2;SSX2IP;ARID4B;MECP2;RBMX;CITED2;DSCC1;OPRM1;SET;DTX4;TMEM131L;ADGRB3;GPC6;TOX;RBM44;KATNAL1;ANAPC11;SMOC1;SOBP;DGAT2;ACER3;RASGEF1A;OSBPL5;SYT16;DESI2;REEP3;CLHC1;PTH;LEF1;USP31;PLAG1;MARCHF5;AQP3;KDM5B;A1CF;CEP44;RNLS;PAIP1;PLGLB1;B4GALT6;NDST3;KPNA2;RABGAP1L;C11orf96;EPRS1;ASB4;FOXL1;MYT1L;PITPNA;MRPS25;YIPF2;B3GALT2;STIM2;RBBP7;MBOAT2;POGZ;CEBPZOS;CHRAC1;PPM1G;TGDS;UTP25;PACC1;KIF5C;ATG16L1;PLOD1;TENM4;MFSD5;SPOCK3;POU2F1;TMEM128;TXN;ARHGAP1;DCUN1D5;HNRNPDL;OTOGL;GJA3;RAB5C;LRAT;LPGAT1;ZBTB7A;INTS5;WDR26;R3HDM4;RANBP3;USP21;TP63;SCN2A;NAIF1;FAT2
14	MIR200C_3P	0	0.433306	1.87742	0	TOGARAM1;EXD2;NPC1;NFIA;MYB;TENT4B;HIPK1;SLC14A1;SLC4A7;SLC6A11;SLC24A4;PSAT1;DDIT4L;FBXO33;PTAR1;ARIH1;SLC1A2;TRAPPC8;ERICH4;ZFX;B3GNT2;SRGAP1;PGM2L1;TLN2;ANKRD40;SIX1;CHRM2;HOOK1;PRKACB;SPAG9;MAP3K1;ZBTB38;PLPP3;CRKL;CECR2;PPP4R2;PTPN21;GOLGA7;ESRRG;PPP2R5E;TMOD3;NUFIP2;PPP1R9A;CCDC177;CLIP1;DENND5B;SLC39A14;CDYL2;YWHAG;PCMTD1;BRWD3;RIPK2;THAP1;HOOK3;ROCK2;CTDSPL2;TRIM33;ZNF326;RAP1B;SUZ12;SECISBP2L;CDH20;PIK3CA;DZIP1;CNEP1R1;NCOA2;MYZAP;FIGN;HIPK3;PIKFYVE;SNX16;AFF3;CAB39;RPS6KA3;DNMT3B;ZNF131;HMBOX1;PPFIA1;CHRNA6;RNF19A;PROK2;VAT1L;UBE2W;CERT1;NTF3;ZYG11B;MAP4K5;AP1S2;FOXF1;GATA4;ZBTB10;MSL2;ATL2;TOB1;DNAJB9;TAF12;SEMA6D;EPS8;GPATCH8;LEPR;KCTD8;PLCL1;MINDY2;TMEFF2;FBXO30;CLASP2;CHSY1;GAS2L3;SYNJ1;ATAD2B;DPY19L3;NUDT4;GPR158;PDIK1L;ERG;RTF1;CSMD3;GTPBP10;STRN;CASZ1;AKAP7;GARRE1;JAZF1;TBX18;QKI;BICC1;OTUD4;SLC35E2B;DPY19L1;FOXG1;OSBPL11;SLC25A36;ZKSCAN8;CDK17;PRDM16;SCN5A;PAG1;MIB1;MMD;PCDH19;CPED1;GJC1;HECTD2;PTBP3;DENND5A;SBSPON;OCLN;ZNF217;SERINC1;DACH1;NBR1;TSC22D2;TBL1XR1;PPP2R1B;MCFD2;LIN7A;MBNL3;GEM;RGL1;CCNYL1;YPEL2;VEGFA;MTF2;MATR3;ELL2;DNA2;ADH1B;BDP1;CFL2;ARHGAP20;RBSN;CCDC82;CLASP1;TBC1D12;CASR;IPO7;FOXN2;NEDD1;JUN;MPDZ;ATXN1;FAM8A1;NTRK2;TBK1;DPH6;MIEF1;SESN1;RAB21;CYTH3;FLII;XKR8;FAM227B;GIT2;DNAJB5;NCK2;STRADB;RBFOX2;SCN8A;CNKSR3;TRHDE;ETS1;FSD1L;REEP1;ZNF532;CORO1C;VASH2;NR5A2;RANBP9;DIXDC1;RASSF8;ADIPOR2;AGFG1;ZNF711;CNOT6;NR3C1;GLCCI1;KDR;WDR82;GNAQ;CHN2;MSN;GXYLT1;FEZ2;DENND1B;SLC35E2A;EVI5;BNC2;PLXNC1;POLK;FNDC3B;GTF3C4;DGKH;JKAMP;ZEB2;IGF2R;SUSD5;SLC35B4;RECK;PRTG;MAP4K3;SEC23A;ELK3;TRIM23;RDX;HDAC9;FHL1;EGLN1;MAP4K4;SLC30A7;NAB1;SLF2;SLC6A1;VLDLR;ZCCHC24;RANBP10;CLIC4;MGAT2;ZC3H6;PUM2;INTS8;JCAD;USP25;PTPN12;SCAI;ZFAND6;BCL11B;KLF6;PI4K2B;CSNK1G3;CBL;SLIT2;PHEX;ZFTA;NOG;NRG1;RO60;RIC1;CEP350;HS3ST3A1;LHFPL6;SDC2;CEP97;FAM118B;SOX2;CCNE2;TSC22D1;DNAJC3;USP6NL;CHRDL1;KANK2;RAB11FIP2;SRI;SCAMP1;ATP11C;LRP1;FERMT2;ERRFI1;MED13;GSTA4;PABIR3;FLI1;SGCE;LOX;GOLGA1;RTKN2;WIPF1;ZEB1;HS2ST1;TRMT9B;COPS8;SGIP1;WASF3;SESN3;MFAP5;RPS6KB1;WAPL;TLN1;MPRIP;OSTM1;INSM2;ALDH1A1;RAP2C;RASA2;ARHGAP6;MARF1;MBNL2;DTNA;IKZF2;B3GLCT;FSTL1;PKD1;ELMOD2;CYTH1;CBX4;ZDHHC21;DLC1;LRP1B;PDS5B;CUX1;ULK2;DCBLD2;NAP1L5;SULF1;FARP1;C11orf87;TSSK1B;KLF4;MAPRE1;HDHD2;SCD;STK4;GPM6A;IER5;VASH1;TMX4;ZFPM2;FN1;ADAMTS3;FRMD6;ARL5A;TFAP2A;NCS1;PMAIP1;CRTAP;MOSMO;GABBR2;B4GAT1;CLVS2;PPM1E;THAP2;ENO4;IGSF10;ASAP1;S100PBP;PHTF2;PPHLN1;ELAVL2;SERPINI1;KHDRBS1;CCNJ;ITGA1;PRKG1;UBE2R2;IMMP2L;MAP2;KCND2;HSPA13;ZSWIM4;LBR;KIF14;KRT80;BAP1;PITPNM3;KDM7A;ARID4B;CEP85L;PICALM;WWC3;SEMA3F;PPM1B;WASF1;TIMP2;MEX3D;WNT16;CNOT9;ANK3;ZMAT3;EXOG;ELK4;GPRASP2;ANKRD44;PTPRZ1;NRBP1;TCAIM;YWHAB;RBFOX3;RND3;GLI3;SYDE1;MARCHF6;DESI1;DUSP1;PPP1R10;PIM2;MAPK7;FAT3;EIF2B5;EIF4E2;POGLUT2;MARCKS;NPM1;ELOC;A1CF;PPP1R18;PPM1F;NOTCH1;PKIA;CDYL;ZC3H4;RNF2;CKAP4;ZNF224;PCLAF;NOVA2;PTPN14;XKR4;CAMSAP2;EDEM3;RUSC2;RDH10;AMFR;PRDM1;SFXN1;KYNU;TLCD5;SLITRK1;SCRT2;GPR180;TUBB;MBOAT2;ARL2BP;FBXW7;RIMS2;CRH;FSCN1;PPP1R9B;JAKMIP2;SMARCD1;PHACTR3;NOVA1;SLK;RRP15;CNTN1;HS3ST1;TAP2;NANOS1;HNRNPD;PHF21B;DCUN1D5;FIGNL2;CEP41;HMGB3;NECTIN4;KCNQ3;SNRPB2;PSIP1;PTHLH;ATP5F1B;BLCAP;TBCA;TMEM17;DGKA;SYVN1;PLPPR4;USP27X;LRRC8A;APOO;PI4KB
15	MIR629_3P	0	0.476082	1.8684	0	EIF5;DDAH1;MYOCD;GARIN1B;NRAS;KPNA4;VPS13C;CHD2;CACNA1E;ATXN1L;SEL1L;STC2;PTAR1;USP8;FECH;CD36;ZNF268;KRBOX4;MACC1;MAPK1IP1L;ZNF138;GPR26;FAM102B;MAPK14;USP9X;SRP54;TNRC6B;SPEN;WIPF3;SNX30;ZNF317;XCL1;ANKRD12;FAM76A;ELAPOR2;PTP4A1;POM121;VTA1;TET3;NDC1;PPP1R8;AMER2;TIE1;TASOR;ZNF37A;ARPP21;TMEM87B;ADGRL3;BCOR;LNPK;CERS6;PIK3R1;KCNJ18;MBNL1;MCFD2;TTPAL;SP100;ELOVL3;AMOT;PTGR3;ZNF596;CDK14;MS4A6A;OSBPL9;LRRC58;HOMER1;DNAJB5;EDN1;CREB5;ZNF92;PRSS35;CCDC68;UBE2J1;ADIPOR2;ZNF546;LTBP1;PIRT;DERA;PROX1;TP53INP2;ITGAX;PAPPA;IRAK2;RBL2;ZNF322;HMGA2;ZNF182;CRIM1;TMEM132C;RAP2A;C22orf46;CHRNB3;ZFP90;LRRC47;PERP;FBXO32;RBMXL2;ARMC10;ATP4B;CNOT4;INPP5A;ZFP1;SPOCK1;ZBTB4;ZNF99;CPD;TENT5A;CACNA1G;PNMA6A;ZNF135;AGAP1;PRICKLE2;NYAP2;HIVEP3;SDK2;FAM47E-STBD1;ZNF568;PCSK1;PDGFC;ZEB1;DACT3;SOX11;TRIB1;THUMPD3;CHEK1;IKZF2;DCX;SESTD1;REEP5;ZNF773;FSHB;NPVF;NEK2;ZNF589;KCNK10;ZNF426;SMDT1;TFAP2A;ATP8A2;KCNE4;TLE3;EBF1;EDNRA;CPM;CD83;STMN1;HS3ST3B1;SLC30A5;ARHGEF28;RAD54L;ZNF440;H1-0;DUOX2;DUSP6;SET;RNF141;GPC6;ZNF700;ZNF25;GLI3;C15orf48;RAB12;GATA3;EDEM1;GPR161;MTCH2;NDST3;EDEM3;DTL;FAM229B;ALCAM;TTLL12;RAPGEF6;MTMR1;TRIM39;UBE2B;POU2F1;PHF21B;GEN1;SEMA3A;KCNQ3;TADA1;ZNF687
16	MIR4789_3P	0	0.463202	1.95392	0	TMPRSS15;SOCS6;CASK;KIT;HERPUD2;SLC12A2;CLEC4C;CFAP47;ARHGEF38;ANO5;MRTFB;STXBP3;ARHGAP5;KITLG;ADAMTS18;TMPRSS12;FUT9;NMUR1;BAZ2B;SLC6A19;EPB41L5;HAUS2;CASD1;AQR;HMX2;KLHL28;GABRB3;MERTK;PTPRR;PNRC1;C19orf12;NUFIP2;CXCL2;COPS2;PPAT;CDYL2;FBXO11;FAN1;LEMD3;TNRC6B;LARP1B;ARHGAP24;CDC14A;KLF7;ATXN7L3B;XPO1;GBP5;DDHD2;STK3;PKN2;GTF2I;ZNF367;ANGPT1;SGK1;GCOM1;BMPER;USP3;NUBPL;AKIRIN1;CENPI;INO80D;ATP6V1A;REV3L;ZYG11B;GPR137C;CPEB2;IRS1;TAF4B;RORA;PREX2;CHIC1;SHPRH;CHSY1;PLPP5;SYNJ1;DIAPH2;ZBTB5;VAV3;PHIP;CASZ1;DOCK4;NR2C2;ZNF91;ZNF254;OSBPL11;BMF;FRMD3;CUL3;SLC35G1;TRIQK;CDK17;NUS1;RPGR;GRM3;LRRIQ4;DEPDC1;COL19A1;BCLAF3;LHFPL2;RNASE4;PIK3R1;DIPK1C;PTPN4;RAB9A;ZXDC;KDM6A;PKD2;MRS2;PM20D2;ATP13A3;ZNF681;SERPINB8;ZNF518B;PPM1A;XRN1;ZNF618;RAPH1;TMCC1;ELL2;AZIN1;CD200R1;RIMKLB;ATPSCKMT;DENND4C;TRIO;C8orf34;AHSA1;PHF13;CCDC186;NTRK2;EPHA4;FRY;LIPA;GRIA2;MORF4L2;HOMER1;BHLHE22;PURA;CMPK2;EPCAM;EGR3;NR5A2;PLCB4;NANP;KCNA2;ANKRD11;ZNF670;KCNG3;C5orf24;L2HGDH;DST;ATP7A;SRGAP2B;C18orf21;TBC1D22B;PROX1;TCEAL7;TNFRSF19;DOCK10;DGKH;TGFB2;CIAO2A;CNOT6L;ACTR3;PHF14;YWHAQ;DCUN1D4;PDLIM5;POLR2M;CREB1;SPRED1;ZSWIM5;FRMPD4;SLC6A1;TMEM144;FMNL2;RICTOR;SLC44A1;RBM12;ST8SIA4;CPSF6;USP25;PCDH18;SCAI;GUCA1B;PPARGC1A;CACNG3;STARD13;RUNX1T1;RNF180;THBS2;CDH11;LRP8;TYRP1;DPPA4;TENT5A;RBPJ;CACNA1G;YRDC;ADAMTS9;RAB31;CKS2;ZNF829;COL21A1;B3GALT1;SMC6;NIN;NR1D2;ZNF124;SPIN1;KLHL23;ARID3B;GABPA;SESN3;MYO9B;SART3;STXBP5;RAB6B;CALHM5;MARK1;SMOC2;ARHGAP6;MBNL2;GPR63;ARAP2;PCLO;ELMOD2;MID2;BTAF1;DLC1;MAGEA2B;TENM1;MAGEA2;FGFR2;PRLR;SOX21;UTY;LIN28B;USP53;NRF1;CYCS;CLVS1;KRTAP24-1;ERP44;STEAP3;SHOC2;UNKL;DIO2;ADCYAP1;MEF2C;HMGXB4;BCL6;CREBZF;ACTR6;PLCXD1;PI15;TFAP2A;TMEM26;UNK;GABRB2;COL4A1;ZSWIM6;PPM1K;SMAP2;PGAP1;DNPEP;IL17C;VSTM2A;CNOT2;PPP1R1C;YTHDC2;MOB4;UBTF;ACE;PDE3B;FAM184A;COL1A1;MLLT3;ARHGEF10L;SLC30A5;DYNLL2;CAMK4;HOXD3;DZANK1;PEX5;MAP1LC3B;NXPE3;PCDH7;ELK4;FAM222B;PCF11;INTS6L;YWHAB;REEP3;MARCHF6;AMPH;SLC25A3;PLAG1;DNAJC25;ZNF230;MRPL14;ARHGAP26;UNC80;SYTL4;POLR2F;GLUD1;PAIP1;B4GALT6;YWHAE;HDGFL3;EIF1;GNAI1;MEIS2;CAMSAP2;TBC1D31;CA8;RAPGEF4;SLC7A11;GPR180;RNF44;MNT;SLC35F3;SSBP2;KLHL3;NPAS3;THUMPD2;IFNA21;KCNQ3;TMEM196;PCDHB4;GRIN2A;KDM4C;EPS8L2;RBP3;SRGAP3;LMO7DN;FSTL5;ISL1;PCSK2;TATDN3;UBE2Q1
17	MIR548F_3P	0	0.462085	1.99857	0	GPAM;PURB;DSC2;PDE10A;SOCS6;PAPOLA;TRPM7;FGG;MAP3K2;TENT4B;VPS13C;CNTNAP2;SLC6A11;CXCR4;DMD;DDX3X;IREB2;ATXN3;TXNRD1;REST;PIAS1;RNF168;TMED5;ZNF280C;DTD2;TRAPPC8;THUMPD1;ZFX;SKIL;KANSL1L;PHC3;MTF1;ARPP19;RAPGEF5;ZFR;PGM2L1;ANKRD55;PEX13;ZNF229;PLAGL1;GPR22;CDK13;RBFOX1;DSG2;TCF20;SMAD4;ATF2;CSDE1;TSPAN16;ADIPOQ;TET2;GABRG1;FOXJ3;SEC62;KLHL28;ZBTB20;USP48;SLCO4C1;PAK2;SLC4A4;KLHL15;ALS2;SLC44A5;IPMK;CCAR1;BRWD3;ITGAV;ZNF713;SV2B;IFT81;GABPB1;STAM2;TNRC6B;PDE7B;ADH5;CDC14A;GPC4;UBR2;PPM1D;TP53BP1;CDK6;CNEP1R1;TAB2;TSTD2;ONECUT2;KMT2D;USP33;DR1;SP3;PIKFYVE;ZBTB44;FAM76A;ADAM10;SERBP1;RSBN1;CDC42BPB;PTBP2;MPHOSPH9;ATRX;CTTNBP2;INO80D;EIF4E;RAD51AP1;PIGN;PMS1;BMPR2;SOWAHC;LEPROT;ARID4A;RNF19A;SLC1A3;ZYG11B;VEZT;NR3C2;KLF9;ZBTB14;APELA;MSL2;NFAT5;FZD4;TNRC18;FNIP2;DYNC1LI2;NEMF;MINDY2;PIK3CB;CLASP2;LATS1;ATXN7;ITPRID2;TAOK1;TGFBR3;C4orf51;TDG;NTN4;SPOPL;KANSL1;PHIP;SLC25A24;LPP;QKI;RNF38;MACF1;PHF3;ZNF91;ADAMTSL3;SLC2A13;GFRA1;SLC25A36;HERC1;CUL3;GUCY1A1;ZNF260;GCSAML;BCOR;CFAP418;PAG1;NEURL3;PIK3R1;HECTD2;PTBP3;TMEM245;EPC1;CPNE3;ZNF148;SRSF11;GALNT1;TBL1XR1;SERINC5;GTF2IRD2B;PNPLA4;ZNF681;PLCH1;CCNYL1;MEX3C;C18orf25;ZDBF2;ARHGAP21;RAPH1;TNPO1;GKAP1;TTPA;OTULINL;CALM1;G3BP2;DENND4C;WDR47;ATP2A2;ATL1;PIK3R3;ATXN1;MAP7;CCDC186;OSM;USP38;FOXO3;TFRC;CREB5;SINHCAF;ADAM22;ADPRH;ADAMTS5;BOLL;EBF2;CNBP;ZNF484;MEF2A;TTC39B;ANKRD11;NF1;TAF9B;GABRB1;ZNF711;SRCIN1;SELENOF;DNAJC27;DDHD1;MFAP3L;LTBP1;UGT3A1;TET1;SREK1;GEMIN2;MYEF2;IQCJ-SCHIP1;NRK;TP53INP1;PHF20L1;EVI5;HLTF;DGKH;GNS;ZFHX3;ARL6IP1;ZPLD1;MYO5A;TOP2A;CNOT6L;PLEKHB2;KIF2A;TOP2B;PIK3CG;ALKBH5;INHBB;ENTPD1;ZFAND4;FBXO22;SPINK7;HTR5A;SPRED1;SDE2;SOX9;PHF6;MTX3;TRMT10A;UGGT1;CFHR5;SAMD8;HACE1;OSBPL8;PTPN12;SCAI;SULT1C4;BRWD1;PCGF5;GTF2IRD2;SERTAD2;GTF2A1;OTUD6B;GPR85;TBP;POU4F1;MED4;KDELR3;JAKMIP3;GEMIN5;GADD45A;ZNF275;ZNF264;HS3ST3A1;PCDH11X;TM9SF2;ZNF569;NAV3;VPS37A;DCC;SPIN4;MAFB;IKBIP;ETNK1;CPNE8;ATF7IP2;ABHD6;OTX2;STRBP;ACVR2B;NSD2;FAM149B1;PIP4K2A;ATP11C;SLC26A4;STK39;RAB31;PABPC5;FERMT2;TMED4;FLI1;UBE2G1;FTO;PRRC1;HLF;HYPK;ZEB1;C3orf70;MOB1B;ESYT2;SGIP1;TRUB1;SESN3;MYO1B;U2SURP;TEAD1;RPS6KB1;WAPL;PPP6R3;FTHL17;STXBP5;SNRPD1;TMED7;N4BP2L1;UTP23;CNTN4;ARHGAP6;EGFL8;XPO4;IKZF2;B3GLCT;TLNRD1;GPR63;NDUFC2-KCTD14;PTEN;CCL28;PCLO;WDTC1;ZDHHC21;CDCA4;EZR;TMEM33;RPGRIP1L;ZBTB41;NEXMIF;MTPAP;PDS5B;ERBIN;RNF207;RAB27B;MIER3;RGS3;SCML1;WASHC3;RAB22A;SGCZ;NUDT12;MAP4;TSPAN2;HAPLN1;ARL8B;ZFPM2;FZD3;XRN2;TRMT5;KBTBD8;ZFHX4;ZCCHC10;MCC;INTS15;PARP16;TMEM236;CD47;ACKR3;SUB1;ZC3H12C;SMAD5;ZNF658;NHLRC2;WDR17;TPR;SPIRE1;ACVR1C;MED28;PCBP1;RUFY2;VMA21;CEP85L;ENOPH1;MMP2;MECP2;PPM1B;WASF1;EHMT1;MEX3D;OPRM1;SPATA5;HACD3;ZNF333;PCDH7;ELK4;NNT;GNAO1;ZNF281;ADGRB3;PCBP2;ACYP2;MPZL2;PCGF3;SMNDC1;FAM3C;AMPH;PCNA;USP31;HERC4;CELSR1;DKK3;LUC7L2;TPBG;CHST14;GPR137B;CDYL;PAIP1;RNF2;B4GALT6;KAZN;CAVIN4;EIF1;MSI1;ENPP2;PLPPR1;EDEM3;CHCHD7;CSK;RNF14;BBS5;NEK7;CAMTA1;LYRM7;NUAK1;ZFYVE28;FBXW7;JAKMIP2;RNPS1;GNB2;LRRTM3;PPP3R1;CNTN1;RAD23A;CXXC4;PBX2;B3GAT1;ATRNL1;ADSS2;ELAVL1;ST18;LINC02801;BEX2;BTF3;PSIP1;SYNDIG1L;C12orf73;TMEM169;MMAB;C1orf131;ANGEL2;RPP30;ZMYND19;DIDO1;COX15;KCNC1;CENPH;TRAPPC1;CSTF3;VASP;PCBP4;GRIA3;CALB1;PI4KB;HNRNPUL2
18	MIR4672	0	0.423229	1.78134	0	NWD2;PURB;GABRA4;DSC2;SYBU;ZZZ3;XG;KIT;TCP11L2;MGAT4A;MYRIP;LMO4;FUT9;HOXA9;PDZD8;RAPGEF5;TRA2B;ANKRD40;TSHZ1;GPATCH2L;PLAGL1;MAP3K1;SRSF10;CEP68;R3HDM1;SORL1;CRKL;VPS4B;PPP4R2;ANKFY1;GOLGA7;RBBP4;ZFP36L1;LRRC8B;RAB8B;PLEKHA8;PCNX1;RYBP;FAM53C;UBR5;DENND5B;MIPOL1;CDYL2;FBXO11;TM6SF1;LARP1B;ZNF84;STK38;AOX1;FEM1B;KCNJ16;SNX30;DYRK2;CCDC62;COLEC12;C6orf120;GTF2I;TSPYL5;ARID2;UBXN7;SLC6A9;SASH1;PPP1CB;SYT1;TAF1;CDC5L;VAT1L;SAMSN1;REV3L;NTF3;ZYG11B;PEAK1;ZBTB14;TMEM108;FOXF1;CEP70;HIVEP1;SPRED2;DIP2B;USP34;RTF1;WAC;WDFY3;WT1;NCOA4;EPSTI1;KANSL1;VAV3;LRRC59;HERC2;LHFPL3;OTUD4;SS18;CASP10;DACT1;KLF15;SENP6;TOP1;MOBP;EIF3J;NLK;FAT4;LNPK;CREM;ARHGEF33;DLG2;PTBP3;WDR43;ZNF148;TSC22D2;RNF216;ALG10B;MTMR9;PMP22;KIF13A;NAA16;ZNF8;SLCO1C1;MOSPD1;GATC;CAMKK2;ANKRD45;TNPO1;ZNF543;GOLGA6L4;WDR47;TBC1D12;DPY19L4;MPDZ;RAB23;PHF13;CANX;TMEM67;ADGRG2;APC;ZNF597;IKZF5;ADNP;EVI2A;CTCF;FAM135B;EBF2;RCHY1;PRPF39;HECTD4;DNAJC8;SLC16A14;E2F5;ZNF711;DYRK1A;ARHGEF3;CFAP97;NR3C1;CRB1;LTBP1;MMS22L;SREK1;ACVR2A;KCNA1;HDAC1;AZI2;UBA2;SEMA3C;LAMP2;AUNIP;ZDHHC15;KCNA4;ZFHX3;SLC20A1;KDM2A;SLC9A6;ZNF385B;GTF2H1;CCDC32;RFK;FBXO22;MAP4K4;SLF2;ZC3H6;CELF2;SLC44A1;STX7;NKIRAS1;CPSF6;PCDH18;SGTB;PAXBP1;MTRF1L;SERTAD2;NPL;INPP5A;CLOCK;SDC2;CCDC112;CKAP2;STON1;TSC22D1;CSNK1D;PJA2;CELSR3;RHOB;RBPJ;GUCY1B1;ARPC1B;MINDY3;TMEM64;MCTP2;RAB31;CACHD1;NALF1;BAHCC1;MRAS;GOLGA6A;SLC35A1;SLC35F1;ZEB1;RNF32;SGIP1;WASF3;KCNMB4;U2SURP;STXBP5;RAB6B;PCMT1;L3MBTL2;RAP2C;VEPH1;GOLGA6D;IKZF2;CLCN4;C12orf29;PALLD;ZNF623;ZBTB41;C1QTNF7;SYNPO2L;RUNX2;CDKN1B;GOLGA6B;NPVF;ERP44;MIER3;UNC5C;TMTC4;HDHD2;CBX1;STEAP2;CLIP4;MAP3K8;ADCYAP1;KLHL9;PRRG1;PI15;ABI1;C1orf21;GABRB2;TPD52L1;EYA4;PAFAH1B1;SMAP2;ADARB1;FREM2;GOLGA8B;PPM1H;PSD3;ABCA5;EBF1;SEC61A1;HMGB1;UBE2K;ESF1;CAV1;SGSM2;RHOA;GRB2;FAM184A;HOPX;ANTXR1;ZNF717;PCBP1;RAB14;DEF8;RGMB;ACSL3;KLC1;FAM53B;PWWP2A;MECP2;SRD5A1;ZMAT3;EYS;KHDRBS2;LRCH4;NAP1L2;TOX;ZNF251;RRM2;RUFY3;RPN2;TLX1;NSL1;PTPRD;DLGAP4;FAT3;AKAP11;NREP;PTGFR;FOXA3;EDIL3;RNF145;ETV1;EDEM1;RFX4;ZNF706;SNX12;HNRNPA0;SNX25;GAD2;MRPS23;ADGRV1;GRIK2;INHBA;GOLGA2;GOLGA8A;GNAI1;SEZ6L2;NAP1L3;ANXA7;UCK2;UBE2D2;STK24;TLCD5;CARD9;PAM;LIMK1;SAFB;ADAMTS15;UBA6;DNM1L;KIF5C;SAP30L;TENM4;ABCC10;STUB1;GPBP1;LRRTM4;ZIC2;PSIP1;VMP1;RIN2;LRAT;MMRN1;CTBP1;WDR26;FLVCR1;NSG1;JAG2;BCL9;PRR18;NGFR;HNRNPA1;C6orf136;SLC4A8;CEP72
19	MIR548M	0	0.482638	1.89518	0	PCK1;DPYD;AVL9;PPTC7;PRPF38B;B3GNT5;MAGI3;CAP2;PXT1;CYP4V2;PDE5A;SNX6;FRMD4A;ZNF420;ABHD2;RCC2;DICER1;KDM2B;SMG1;TRPC3;ITGAV;TJP1;YAP1;LARP1B;ZNF770;NLN;TMEM170A;ONECUT2;YTHDF3;INPP4A;ANKRD17;CTTNBP2;PPP1CB;PIGN;AMMECR1;LEPROT;UBE2W;CERT1;TEK;APPBP2;CPEB2;USP15;AMER2;BHLHE41;RORA;BCL2L11;GLMN;PLCL1;CHSY1;PLPP5;NUDT4;IQCH;LPP;QKI;DPY19L1;SLC25A36;TTC28;ZNF507;CLDN12;CHMP2B;N4BP2;RIOX1;KLHL24;MBNL3;CYBRD1;SH3BGRL;TNPO1;MFSD6;ZDHHC2;SRGN;BMT2;MAP7;ADGRG2;CYREN;TNRC6C;CADM2;USP12;VWA2;TFRC;FSD1L;AFF4;P2RY12;ZHX2;ARF4;CISH;DIXDC1;LCOR;OIP5;LMNTD1;NFYB;PROX1;SLC35F5;DCP2;CNOT6L;SEC23A;PMPCB;ABHD5;SAMD8;BCL11B;CEP78;MRPL30;CDH11;DNAJB14;ENPP4;NCOA3;KIAA0586;MORC3;PDCD6IP;SLC35F1;FAM135A;RTKN2;ZEB1;TULP3;POLR3G;STAM;MPRIP;TMED7;PCLO;PSMA8;ZDHHC21;CDCA4;EZR;ZBTB41;ANKS1B;LIN28B;ENPEP;CAV2;GDNF;LACC1;BTN2A1;ZNF699;CBX1;HAPLN1;GPM6A;SLC22A23;TMX4;FZD3;ZYG11A;SLC2A14;CHODL;ADAM12;UBE2E3;RIOK2;SORT1;ARCN1;TPR;IRF2BP2;F9;SP110;SPICE1;OLFML2A;RPL10;IRAK4;NDN;C11orf71;EYS;AARS2;C1orf115;SMNDC1;CCDC71;KCTD3;FTH1;TUBB2B;PDHA1;UNC80;FBXL2;ANKRD13A;CAMSAP2;CAP1;BRIP1;BACH2;UBE2B;NDUFV3;PCDHB13;EBI3;ZNF777;TCERG1;ELP5;ENSA;SRD5A2;TMEM9B;RPL37;SPAG6;DSCAM
20	MIR3617_5P	0	0.481249	1.98165	0	RIMS1;EIF5;BRINP3;COL4A3;SNRK;BTLA;SLC4A7;CNTNAP2;SYT6;DDX3X;MRTFB;ATXN3;ZNF714;SELENOP;PALS1;KIAA1549;ZNF106;RFX7;DUSP3;TMX1;STRN3;SATB1;ITGB8;GPATCH2L;NBN;ANKRD13C;PRKACB;ZNF804A;ERLIN2;KDM5A;USP37;SERPINI2;DBT;NR4A3;GPC5;KLHL28;KCNJ2;HSF5;PAK2;LRRC8B;NUFIP2;LRRC2;FAM102B;SCN2B;VEZF1;OMG;SECISBP2L;ZNF677;COLEC12;PDCD4;USP33;CCDC6;USP44;PUS10;STC1;INO80D;APOOL;SBNO1;SRP72;FAM220A;EIF4G2;SOX6;KIF13B;TRPS1;PODXL;GNG12;HP1BP3;FEM1C;BCL2L11;LRP6;FAT1;MINDY2;ATP6V1C2;TGFBR3;NEO1;TMEM47;ATP9A;OTUD4;ITGA9;NUS1;LHX6;UTRN;AFTPH;ZFAND5;CGGBP1;DEPDC1B;MMD;CPED1;PTPN4;PRPF4B;LXN;MBNL3;GEM;RGL1;AMOT;GRIP1;NUP62CL;BDP1;TNPO3;ARID5B;SEC14L1;SOS2;IPO7;PTGR1;SCGB2A2;ZNF519;PAK5;SLC39A11;ZHX1;KIAA1143;AFF4;SETDB2;CNOT6;PRSS12;PTPDC1;DNAJC27;GRK3;UBE2D3;NCOR1;NRIP1;GNAQ;SIAH2;TP53INP2;IFFO2;LRATD2;DENND1B;TGFBR1;MAL2;ZDHHC15;ZFHX3;METTL8;PDE4D;MAPK8;METTL21A;SLC10A7;LEKR1;COL24A1;PPP6C;RAD21;SMIM13;ZRANB2;LRRC8C;RMI1;TRIM10;TMEM263;ROBO1;OSBPL8;DOCK9;MAX;CSNK1G3;RCOR1;KLHL8;PTPRG;SNX9;CDK8;CYSLTR1;BNC1;CDKL5;MAN1A1;STEAP4;RSPRY1;KLHL32;UBE2V2;ZEB1;RRS1;RBMS3;IL17RA;RELN;TRUB1;APLN;RPIA;RPS6KB1;WAPL;BRAP;STAM;MAGEE1;HOXB2;B3GLCT;FAM47B;TLNRD1;DAAM1;MAP1B;PTGS2;IRX5;ZBTB41;PCDHA2;LIN28B;ENPEP;FNIP1;EFCAB14;SRSF12;SDR42E1;ROR2;SNX2;TTC14;NCBP1;MYH10;CREBZF;ARHGAP32;PMAIP1;CSNK2A1;WBP4;GABRB2;KCNB1;EBF1;GPALPP1;ZC3H12C;PDE3B;ZC3H18;MARCKSL1;PROSER2;IRS2;LYSMD2;DENND11;LAYN;CNOT9;TNFRSF21;ADAT2;DOK6;MYOZ2;DDX5;PCDH9;ACYP2;YWHAB;MAPK10;POLR3D;PARD3;PLA2R1;PPP3CB;MARCKS;RNF145;SYTL4;KPNA2;C10orf88;DTWD2;ZCCHC4;CAMTA1;RAPGEF6;PAM;MAL;B3GALNT2;FZD8;EIF4A2;KLF12;CNTN1;TCTN2;LPCAT2;SERPINB9;MAPK8IP3;DCUN1D5;ELOVL6;ELAVL4;SEMA3A;GBF1;NRG2;EFNB1;SLC4A8;RPS6KA4;PCSK2;LRRTM1
21	MIR498_5P	0	0.454161	1.83961	0	NOSTRIN;GABRA4;CIPC;COA7;SNRK;TENT4B;HIPK1;TMTC1;CREBBP;LEP;CHM;SKIL;CHORDC1;ATP2B1;B3GNT2;SRGAP1;GATM;VAPA;USF3;TLL1;PALM3;EP300;EYA3;GALNT7;TET2;DICER1;FOXJ3;GNA13;LINC02694;ZFP36L1;NCOA1;MIPOL1;TRPC3;YWHAG;HOOK3;NFIB;MAPK6;KLF7;CLTRN;IL1R1;CDK6;SARAF;ONECUT2;HBP1;CCR5;GCOM1;EML4;STYX;PACSIN2;TET3;KIF5B;TBC1D4;SKP2;PABIR1;MLANA;SEMA6D;NEMF;GLMN;CAPZA2;ZNF70;ODC1;DCLK1;ATAD2B;PRKAG2;NCAM2;KCNN3;WT1;DBF4;CUL4B;PHF3;PLEKHG1;OSBPL11;CD109;RSPH4A;CHD1;FRMD3;LNX2;RIPOR2;ZBTB43;TMEM245;PTPN4;C2CD4A;KDM6A;GPR171;PDE4B;HS3ST2;TMEM59;PPM1A;EIF2S1;YPEL2;BAG4;SLC2A3;DENND4C;CREBL2;KLHL18;RNF11;CCPG1;PGM2;RHOQ;MORF4L2;CREBRF;GABRG2;STRADB;TFRC;TAFA2;RTN3;ZNF532;PPIP5K2;FAM98A;ZNF652;ESRP1;FUBP3;DYRK1A;BEST3;TET1;SREK1;CMPK1;MED14;DUSP4;RCBTB1;ZEB2;ZNF449;PRTG;RALGAPB;RFK;SMIM13;RESF1;POLR2M;GJA1;LRRC8C;CREB1;NAB1;SYNPO2;GSK3B;PHF6;PCGF5;KLF6;MTRF1L;LMO3;MMAA;PALM2AKAP2;PPP1R15B;ZNF689;CD2AP;IRF2;SPIN4;ETNK1;RANBP3L;FAM193A;ITSN1;STRBP;WWOX;YOD1;ATP11C;STK39;FRAT2;SKI;FERMT2;HSPA12A;PWWP3B;KLHL42;MOB1B;EAF1;POLQ;U2SURP;NSMCE2;PPP6R3;MAGEE1;ALAD;ZNF518A;CA13;SIX4;FBXO45;PLD5;CHFR;TRIM71;LIN28B;FBN1;DCBLD2;OVOL2;DAB2;MAB21L1;AAK1;BMI1;MYPN;PSD3;PTPN1;RAD52;FAR1;PPP1R3D;MATN3;PAQR8;FAM200B;GPR107;IRF2BP2;DDX4;C5;RALA;CRCP;KDM7A;PSMA2;TMEM69;OLIG3;ULK1;CRLS1;REEP3;CILP;MCTP1;DSN1;MEAF6;UNC80;FNTB;TRABD2A;FA2H;INSC;LARP1;STXBP5L;NAP1L3;KCNT2;CACNA2D3;RFESD;PAM;ZDHHC6;BACH2;NUDT19;LPCAT2;DHX35;GCNT1;ELAVL4;BIVM;MRFAP1;TIMM17A;RAB28;C12orf76;WDR26;FLVCR1;ATP5F1E;GRIA3;PDE4DIP;MARCHF4;RGS4;TTC13
22	MIR26A_5P	0	0.465576	2.00542	0	MTTP;BEND4;ATP1A2;EIF5;HOXA5;GABRA4;CIPC;CTH;RLF;SLC38A2;CPSF2;ADAMTS19;RBM24;CREBBP;SLC24A4;ICE1;APPL2;PFKFB3;REST;B3GNT5;ZNF462;ZNF664;FAM199X;HOXA9;PLP1;CHORDC1;BAZ2B;ACADM;MDN1;ARPP19;UBR3;SRGAP1;ITGB8;ZNF410;PEX13;NCEH1;PALM3;EP300;SLC5A1;UBE4B;EYA3;SLC19A2;PARPBP;USP37;ATF2;NFE2L3;TET2;SHANK2;PARP14;CARMIL1;GNA13;KCNJ2;ANKS1A;PAK2;SLC4A4;LRRC2;PCNX1;ART3;ALS2;TRPC3;FBXO11;USP9X;PHAF1;TNRC6B;MAPK6;CEMIP2;SUZ12;CDH20;YPEL1;PAWR;CDK6;SYT10;DAPK1;RHOU;PECAM1;CCDC6;YTHDF3;UBN2;USP3;SERBP1;GNPNAT1;WNK1;CTTNBP2NL;STYX;MIER1;SBNO1;EIF4G2;TET3;ZNF235;ADAM17;C2CD5;EPC2;USP15;CXADR;ARL5B;TBC1D4;TOB1;SKP2;APCDD1;MLANA;CTNND2;FRMD4B;SEMA6D;ITGA5;NHS;RBM20;CLASP2;CHSY1;SLC16A6;ATXN7;DMXL1;ATAD2B;PDHX;TAOK1;RTF1;ABCC4;TRANK1;TMEM248;NCOA4;ARL6IP6;ADAM9;CASZ1;ARFGEF1;AKAP7;RB1;DOCK4;HERC2;OTUD4;ADRA1A;PHF3;PLEKHG1;OSBPL11;SLC2A13;SLC25A36;PRR5L;TOP1;GMFB;CHD1;LNX2;NUS1;RPGR;NLK;COL19A1;PAG1;BBX;FGF18;CPED1;RCN2;EP400;EPC1;ESR1;SLC1A1;KPNA6;TTPAL;AMOT;C18orf25;SV2C;EIF2S1;NUP50;BAG4;ARHGAP21;TMCC1;TNPO1;TTPA;MATR3;DNA2;PLCB1;G3BP2;CCDC82;KLHL18;SLC25A20;PIK3R3;PELI2;FAM8A1;MAP7;PGM2;MAP3K7;BBS7;TNRC6C;MXI1;RHOQ;RAB21;DDX17;G2E3;CREBRF;RASSF3;LSM12;ACBD5;SOCS7;HOXD13;STRADB;NEK1;TMEM260;FAM98A;UBE2J1;CACNB2;SMAD1;TWF1;TM2D3;TNRC6A;MAN2A1;TBC1D15;HSPA8;FGD1;TAF9B;ANKRD28;PGRMC2;MFSD14A;TAF2;LTBP1;TET1;TP53INP1;MTDH;PHF20L1;ZIC5;DENND1B;ABL2;PHLDB2;HGF;NIPA1;RCBTB1;DGKH;PITPNC1;VGLL4;HMGA2;ZDHHC20;NAMPT;UGT8;UBA5;PHF14;INHBB;RFK;NAA15;RESF1;SLC30A7;PPP4R1;CREB1;NAB1;ABHD5;NID1;GSK3B;CTXN3;FAM172A;ZCCHC24;ADM;RPS6KA6;NATD1;PHF6;CELF2;SAMD8;MMP16;USP25;SLC35E4;CTSV;SELP;PCDH18;SH3RF1;SPDYE5;BRWD1;FPGT;MICAL3;RCOR1;PPP1R15B;ATM;CNOT4;MAT2A;ATPAF1;ZNF608;CEP350;LMLN;CARF;ADAM23;ERC2;MCUR1;PALS2;SFPQ;BHLHE40;FANCF;CDK8;SLC36A4;BARD1;ETNK1;EPB41L3;CPD;ITGA6;SEPTIN10;STRBP;CACNA1C;RYK;FAM136A;FBXO28;PRKCQ;SCAMP1;ATP11C;STK39;CSRNP2;HOXC4;PAN3;FRAT2;LSM11;TANC2;MRAS;RSPRY1;SRCAP;UBE2G1;CDH4;KLHL42;NIPAL2;NUDT11;PHF21A;PLOD2;EAF1;POLR3G;SSH2;RDH14;SLC9A2;CCND2;ANKRD63;THUMPD3;JARID2;STXBP5;YAF2;NACC2;MARK1;BTG1;RAP2C;BFAR;JAG1;CHFR;PTEN;TENT2;PTGS2;MTM1;ASPN;UBE2E2;FHIP1A;IL18R1;ANKS1B;SRSF6;LIN28B;USP53;COMMD8;ULK2;CRADD;CCDC28A;NAP1L5;SULF1;ZNF469;OVOL2;UBE2H;KIAA2013;MIER3;CDC6;TBC1D30;KLF4;TMEM106B;MAB21L1;COL10A1;MYH10;SNX20;CDK2AP1;GOLGA3;SLC22A23;ALDH5A1;CREBZF;RNF6;SLC33A1;KBTBD8;TFAP2A;PMAIP1;GPR52;GABRB2;PIM1;SACS;ZDHHC18;ZSWIM6;SLC2A14;ZFHX4;ST6GAL2;TRIM65;THAP2;IQCJ;PSD3;TMEM265;SENP5;PFKFB2;VANGL2;TNNT1;PHTF2;GPALPP1;NABP1;TMEM184B;ELAVL2;PPP1R3D;RALYL;BOD1;ATAD1;CCNJ;BID;ACVR1C;B4GALT4;MAP2;PRKCD;COL1A2;ARMCX2;MSMO1;MAEA;ACSL3;GRHL3;SSX2IP;LOXL2;RHD;TMEM68;ULK1;GMDS;HTR1B;DCDC2;RNF141;PLEKHH1;CD200;GMNC;MKNK2;KCNQ4;PCDH9;ZNF598;MCL1;REEP3;SNN;RCN1;BLOC1S2;CAMSAP1;BCR;PTPRD;LEF1;CELSR1;DMRT3;ZBTB18;CILP;TMEM135;PPP3CB;MTFMT;FBXL19;ZNF516;EZH2;KPNA2;ADAMTS6;ADAM19;FA2H;CAMSAP2;POLH;WNK3;RCC1L;LARP1;TRIB2;VDAC1;SLC25A16;NAGPA;UCK2;SRP19;SFXN1;RAB5IF;SLC7A11;SH3PXD2A;ZDHHC6;ZFC3H1;PFDN4;CPPED1;HMGA1;PPP3R1;TMC7;BAK1;CNTNAP3;DLG5;DUSP5;GPSM1;ERLIN1;MTX2;CNTNAP3B;E2F7;TMEM86A;CHAC1;FLVCR1;OSBPL2;SLC45A4;HEPHL1;HAS3;RGS4;TTC13
23	MIR301A_3P	0	0.426446	1.81621	0	RBBP8;BTBD7;TOGARAM1;SYBU;NPNT;NFIA;WDR20;GAREM1;BAG5;ZFYVE26;ANKIB1;HOXD1;SYT6;SALL3;MTMR10;PEX5L;LONRF3;USP8;UBXN2B;FUT9;JADE1;RFX7;INO80;ABCB7;LRIG1;ITGB8;PGM2L1;MTCL1;TSHZ1;CSMD1;ASXL2;CASD1;MAPK1;R3HDM1;CCNY;ATG14;DICER1;LDLRAD4;DPYSL2;SHANK2;ZBTB20;CRACD;KMT2C;PIK3C2A;AGO4;SPTY2D1;ZNF800;PCNX1;CLIP1;TRPC3;APPL1;YTHDF2;SOCS5;BRWD3;MB21D2;PHAF1;NFIB;DNAJC16;SNIP1;SPEN;VPS13D;KLF7;MAP3K20;SECISBP2L;USP13;NCKAP5;TAFA1;ACSL4;USP33;OTUD3;CCDC6;PIKFYVE;PTP4A1;SERBP1;DCUN1D3;CLCN5;WNK1;MPHOSPH9;MIER1;PIGA;SBNO1;ZNF609;TGFBR2;BMPR2;TET3;UBE2W;CCDC126;EPC2;BTF3L4;DOCK3;AGO1;BHLHE41;APCDD1;LRP6;DYNC1LI2;BMP3;RPS6KA5;PIK3CB;LCORL;ZFYVE9;PDIK1L;PHACTR2;HS3ST5;CLCN3;NECTIN3;WDFY3;SLMAP;DNAL1;RNF38;FBXO48;BPTF;SLAIN1;CUL3;JMY;CGGBP1;DLL1;ACVR1;PTPN4;AR;ESR1;ZNF217;UBE3B;TBL1XR1;RNF216;LSMEM1;MBNL1;ERCC4;MMGT1;MBNL3;KIF13A;HECW2;USP28;UBB;ARHGAP21;WEE1;MFSD6;RAI2;PLCB1;ITPRIPL2;SOS2;G3BP2;CFL2;DENND4C;TES;WDR47;PHF20;FRZB;BMT2;TNRC6C;CDK19;LRP2;EGLN3;ACBD5;DSEL;EDN1;FSD1L;ARHGEF26;ARHGAP12;HIVEP2;HSPA8;AGFG1;ITPR1;WDR33;MIGA1;CNOT6;TRIM2;EBF3;MET;POU3F2;LY75;SFMBT1;MAF;TGFBR1;ING2;KCNA4;ZEB2;VGLL4;ARL6IP1;OSBPL6;HECA;SBF2;KDM2A;ELK3;PHF14;GTF2H1;ATP6V1B2;FOXF2;EREG;EPS15;GJA1;TFCP2L1;CBY1;ABHD3;SH3D19;IL15;RBM25;SLC6A6;HEG1;NPAT;NRBF2;SLC44A1;SAMD8;BRWD1;POU4F1;PPP1R15B;MDFIC;TEX2;CNOT4;GADD45A;FAM104A;RAB5A;RO60;PRKD3;CD2AP;LMLN;SPOCK1;HCFC2;FMR1;VPS37A;LRP8;PTPRG;ZBTB4;AKIRIN2;PPFIA2;ENPP5;C2orf15;CPEB1;CYSLTR1;CAPRIN2;RAD51B;CYP2U1;FBXO28;CHD5;PAN3;PXYLP1;MLLT6;FERMT2;NALF1;TMEM50B;TANC2;ABRAXAS2;DDX6;SEL1L3;SZRD1;ACSL1;ROBO2;ZNF107;LRP12;PSAP;ADCY1;MID1IP1;RRAGD;JARID2;CHST1;NACC2;BTG1;RAP2C;AKAP1;SIX4;BAHD1;DAAM1;ARAP2;TENT2;TSC1;BTAF1;RUNX3;DLC1;IL1RAP;ABCC5;RACGAP1;BTBD3;DGKE;FZD6;ULK2;CENPO;DCBLD2;NEUROG1;SULF1;ERBIN;ERP44;HOXA3;SNX2;SRSF2;AAK1;UBA3;CEP170;KRTAP26-1;CNOT7;EOGT;FRMD6;KBTBD8;PRUNE2;IGF1;STON2;POP7;CLTC;ST8SIA5;CBLB;PMEPA1;PHF12;ADAM12;THSD7A;CBFB;PDZD11;NABP1;PPARG;PRKAA1;MBD2;SERINC3;CPEB3;PSD;DYNLL2;LDAF1;KIAA1191;MSMO1;CDS1;SAR1B;PURG;ACBD3;FYN;MECP2;ARHGEF4;SPATA2;ZMAT3;ZNF594;LRRTM2;SPART;MEMO1;SMOC1;FIBIN;SNX5;LGALSL;MDM4;FOSL1;RTCA;FAT3;AKAP11;ZBTB18;RAB12;MCTP1;EIF4E2;RNF145;MYBL1;INSIG1;SNX31;MACIR;CALM2;IRF1;PXK;STX6;NSD3;CAMSAP2;PPP6R2;DIAPH3;DENND10;SKIDA1;UBE2D2;RAPGEF4;STIM2;ZNF862;CD69;CBX6;LDLR;PIP4P2;MAP3K12;IMPDH1;G0S2;NPEPL1;ATG16L1;SCUBE3;HPRT1;DLG5;EMX2;RASD1;ARHGAP1;TLCD3A;TMEM250;THOP1;ST18;FMC1;TMOD1;SLC2A4RG;RTN1;RALGPS2;SMARCD2;LPGAT1;DCAF8;BLCAP;NHLH2;FASTK;MIGA2;FSTL5;PLAA;DSG1;PAK6;SPHK2;ATP12A
24	MIR92B_3P	0	0.416544	1.79954	0	ACTC1;TRIM36;GRIA1;TMEM229A;DSC2;PDE10A;NPC1;TOB2;NPNT;PAX3;SOCS6;PRKAR2B;HERPUD2;PAPOLA;PTPRK;SLC38A2;SNX13;HIPK1;ANKIB1;DDX3X;ZNF24;ARRDC3;ATXN3;REST;PTAR1;LONRF3;FOSL2;AGO3;MYLIP;MTF1;PDZD8;BAZ2B;MPP1;ELOA;STRN3;MOAP1;RHPN2;SGPP1;PAX9;CASD1;ZNF804A;TET2;LUZP1;ATG14;DPP10;NR4A3;VPS4B;EPG5;NIPBL;GLCE;PPCS;GOLGA7;C19orf12;NUFIP2;RAB8B;UGP2;NEFL;KLHL15;APPL1;PCMTD1;ITGAV;UBXN4;ARHGAP24;PER2;SLC25A32;MAP3K20;KLHL14;PIK3CA;DYRK2;CCNC;HNF1B;CNEP1R1;NCKAP5;TAFA1;ARMC1;TECPR2;KLHL11;OTUD3;HIPK3;ALKAL2;PIKFYVE;ADAM10;AFF3;RSBN1;CLCN5;ATRX;STYX;KLHDC10;CTTNBP2;ZNF385D;MIER1;IL36B;SBNO1;PHLPP2;CALN1;IDH1;BMPR2;GATA6;UBE2W;ACOX1;GPR137C;PEAK1;EPC2;TMEM255A;USP36;USP45;CPEB2;MFHAS1;HIVEP1;SLX4;TOB1;DNAJB9;RORA;FNIP2;CBFA2T3;BCL2L11;ITGA5;PIK3CB;GID4;CPEB4;SYNJ1;DMXL1;ITPRID2;PPP1R12A;KAT2B;GPR158;RBM47;GPBP1L1;HS3ST5;CSMD3;NIPAL1;RNF38;OTUD4;PHF3;ADAMTSL3;SLC25A36;PTPRO;SLC39A8;ERGIC2;COL19A1;LHFPL2;JMY;PCYT1B;GOLGA4;SCAF11;MMD;LIN54;ZFYVE21;ARID1B;SLC9A7;PNISR;TBL1XR1;SERINC5;MTMR9;RGL1;USP28;DNAAF9;TNPO1;G3BP2;NKX2-3;TRIO;PITPNM2;TBC1D12;PAPSS2;AIDA;PKDCC;RNF11;FOXN2;PIK3R3;ATXN1;ZNF521;RAB23;MAP7D3;CCDC186;FRY;MAGEC2;CADM2;STX17;SERTAD3;PLEKHA1;GIT2;SCN8A;ITGA8;TULP4;SGK3;ZNF532;GATA2;ASPH;TWF1;RANBP9;TPPP;MAN2A1;ESRP1;ITPR1;C5orf24;FHIP2A;NEDD4L;LATS2;PRSS12;CXCL5;ANKRD28;C6orf62;ATP7A;JOSD1;MSR1;GFPT2;GLYR1;ZNF595;GNAQ;MYCBP2;NFYB;SNAPC1;IQGAP2;EFR3A;DENND1B;C8orf44-SGK3;XPNPEP3;EVI5;EOMES;SRPRA;SETD5;NFYC;UBASH3B;ZEB2;ADCY3;BSDC1;WASL;MYO5A;ADAMTSL1;PLEKHB2;MAPK8;IBTK;RBPMS2;SLC10A7;ATP6V1B2;RAD21;ZNF287;ADRB1;CBLN4;SH3D19;LRCH1;NEFH;MYH9;CELF2;SLC9A1;FXR1;SOSTDC1;PSMD14;DOCK9;BCL11B;PAXBP1;SERTAD2;C21orf91;GTF2A1;TEX2;NRG1;RIC1;CD2AP;PCDH11X;RNF180;ARRDC4;FMR1;TGIF1;MCOLN2;RNF4;CPNE8;ITGA6;KLF8;CDCA7L;CDKL5;TWIST1;FBXO28;MAP2K4;SELENOT;GRM7;BAHCC1;FCHO2;MORC3;UBE2Z;FAM135A;GOLGA1;TMF1;RPL15;CACNA1I;ROBO2;MINAR1;SOX11;ZNF827;PLXDC2;CNIH1;DCAF6;SESN3;MYO1B;TEAD1;TAGAP;ZFAND1;PUS7;PTGER4;FAM20C;FAM81A;CCDC113;PCOLCE2;ABHD13;COG3;APBB2;DAAM1;PTEN;MAP1B;MFF;TSC1;ASPN;BTG2;PALLD;NSMAF;TBC1D8;DDX3Y;CUX1;FNIP1;LYST;FBN1;NKX2-4;RGS3;KLF4;PCDH11Y;HAND2;AADACL3;SOX4;NSF;GOLGA3;SLC24A3;ARHGEF17;TCF21;MAST4;COL27A1;COX20;GRHL1;PGBD2;KBTBD8;RGS17;PIP5K1C;ZFHX4;ST6GAL2;PTPRJ;KLHL29;FAM24A;PHTF2;DSTYK;COL5A1;MMP10;ZNF721;KMT5B;PLEKHG3;FNBP4;DOCK5;CPEB3;RAB14;IRS2;TEF;COL1A2;TPCN1;MIA3;NEFM;NF2;PCDH7;DUSP6;ELK4;NOX4;ZC2HC1A;ELOVL4;CHRM5;LRRC1;ANKRD44;RNF141;RBM27;GPC6;NCAPH2;MCL1;OSBPL5;PIK3AP1;SNN;PCGF3;YIPF4;PTPRD;RAB3C;BCAT2;ZNF230;ADGRF2;SPRYD4;EDEM1;TENT4A;P3H3;TMEM267;PDZD2;NOTCH1;SLC17A6;INSIG1;MACIR;GNPDA2;PPP1R12C;LIMCH1;ADAM19;GOLGA8A;ANP32E;EDEM3;FHL2;TACC2;SLC25A16;WWP2;PITPNA;LMBR1L;SFXN1;BSN;SLC7A11;UCHL5;GPR180;B3GALT2;SH3PXD2A;MBOAT2;RNF44;FBXW7;FMN2;RIMS2;ZFC3H1;CD69;ZDHHC5;SEC31B;XYLT2;DUS2;SYN2;CIC;SSBP2;SCUBE3;FKBP1A;REXO1;C11orf24;CHCHD10;CCNJL;CLDN11;RFX1;GLRA1;SNAP91;DUSP5;NSMF;KLF2;CDK16;SEMA3A;DENND4B;VWA5B2;SPTBN4;ANO8;MEF2D;PTGES2;SLC32A1;FZD10;PIAS4;ARF1;DTX2;BCL11A;FHIP1B;TTC9;GRAMD2B;ARPC2;SLC12A5;HCN2;SLC4A8;RPS6KA4;DUSP10;DNAJB12;PPP1R37;MED19;MARCHF4
25	MIR580_5P	0	0.492384	2.00634	0	CDX1;SYCP2;ARHGAP36;ALB;SLC10A2;PRKAR2B;XG;ELOVL2;FAM210A;COL25A1;EHHADH;HIPK1;VPS13C;IREB2;AHCYL1;ZNF577;STAG2;H2BC12;JADE1;CEP162;BAZ2B;NBEAL1;INO80;PAPOLG;RBFOX1;SRSF10;MAPK1;ATF2;GUCY1A2;DICER1;LDLRAD4;ZBTB20;SH3BP5;SLCO4C1;PAK2;TJP1;ZNF326;RAP1B;SUZ12;HECTD1;ERCC6;PDCD4;SIPA1L1;ADAM10;RSBN1;INO80D;AMMECR1;ZNF131;SLC1A3;UBE2W;CERT1;CYP3A7;KIF5B;ZBTB10;RAB33B;NAA50;ELF1;NEDD9;KRAS;USP51;SHPRH;RNMT;LCORL;ZMYND11;C9orf64;STRN;ZFYVE16;TMEM47;SLC25A24;GARRE1;ZNF100;BTBD8;TREM1;RNF38;PHF3;SKAP2;TOP1;CUL3;ELOVL7;ELOVL5;CERS6;GJC1;RAB6C;SUCLA2;SMARCAD1;ALG10B;TRAF3IP1;TMEM59;KIF13A;SF3A1;AMOT;ZDBF2;CCDC141;PDSS2;PPDPFL;PEX3;G2E3;HEMGN;SNX3;KIAA1143;PDE12;RHOBTB1;WFDC8;VWC2;KLRC1;TRIM2;ZC3H13;XRRA1;EMP2;TET1;PIAS2;DNAJC13;TECTB;CLDN10;C14orf39;CMPK1;PTER;ZNF765;HMGN3;POLK;ING2;ERAP1;CIAO2A;MTMR4;MFSD4A;ZNF860;MBTPS2;SLC10A7;SPRED1;SSPN;GPHN;CEP170B;MTX3;ECHDC1;BOC;ZFAND6;KCTD6;TSPYL1;ZNF761;ST13;KICS2;RUNX1T1;FAM216B;DDI1;PTPRG;SPIN4;BARD1;SMARCC1;FLT1;FBXW2;EXT2;TAT;ABRAXAS2;C8orf33;SSTR1;ANKRD33B;ATP1B4;PER3;TOR1AIP1;MYO1B;WAPL;GMCL1;PTPN13;CCL28;LAMB4;ZDHHC21;CDC14B;TRIM49C;FGFR2;ANKS1B;TRIM49;FAM111B;ZNF382;RAB27B;DNHD1;STEAP2;TTC3;FZD3;CNOT7;PRRG1;MED6;KCNV2;FAM216A;EIF1B;TNNT1;ZC3H12C;KMT5B;NARS2;CPEB3;L3HYPDH;CLINT1;BORCS7;ACSL3;NGF;ZIC4;HSPA9;ZC4H2;COX18;VTI1A;SPTSSA;DSCC1;ADAM28;SLITRK3;FRS2;SNX5;DLGAP4;PINX1;TM9SF4;MCTP1;CYB561D1;HCN1;HNRNPA0;NDUFB4;MTCH2;GRIK2;NSD3;KCMF1;IL17D;CD164;B3GALT2;PSMA1;RNF44;NDFIP1;TRPM8;NOVA1;SSBP2;TAP2;SNAP25;CTNNA2;KLRC2;HMGCLL1;RCOR3;GRPEL2;RNH1;SLC8A3;HAL;ZNF648
26	MIR548AH_5P	0	0.439446	1.84877	0	TRIM36;COBL;AVIL;PRKAR2B;CNGB3;TRIP11;MAP3K2;ZFYVE26;LRRK1;ANO5;REST;MTMR10;PEX5L;MAGI3;CD36;TMCC3;MYLIP;TDRD6;MTF1;YY1;NBEAL1;PDE5A;SLC31A2;ITGB8;USF3;ASTN2;NEDD4;DPP8;EP300;CHRM2;C12orf75;SPAG9;PCDH20;GUCY1A2;DPP10;FOXJ3;BZW1;GIPC2;ZBTB20;MAN1A2;BCAT1;SLCO4C1;PIK3C2A;ANO6;RAB8B;ZNF800;KLHL15;DENND5B;SMG1;BRWD3;ZNF850;PLEKHA3;RRAS2;ARMC8;TNRC6B;TRIM33;PDE7B;GPC4;MAP3K20;BRMS1L;SLC35A5;IFI44L;PDK4;IL6ST;RBM12B;MARK3;ADAM10;FLRT3;CLEC12A;MIER1;PHLPP2;EPAS1;LEPROT;VANGL1;REV3L;BTF3L4;TMEM255A;RXFP1;AMELX;FEM1C;NFAT5;FZD4;BCL2L11;RPS6KA5;GOLPH3;ZFYVE9;STRN;SGMS2;PHIP;SETD2;DOCK4;ADGRL3;PBLD;BICC1;RNF38;LAMA3;OTUD4;SLC16A7;DOCK7;HERC1;RNF128;SLC39A8;HIBCH;FBXL3;TMEM245;PTPN4;KCNAB1;ZFYVE21;KIF23;NBR1;PKD2;SLAIN2;AQP4;EML1;PLCH1;SCN1A;FAM168A;PPM1A;SLCO1C1;GRIP1;RAPH1;GKAP1;UNC5D;LAMP3;NDNF;RBSN;TES;RARB;ERG28;MPDZ;EPHA4;OSMR;TNFSF13B;EGLN3;INIP;ADAM22;EGR3;FSD1L;USP46;ADAMTS5;VASH2;XIAP;BMP2K;HSPA8;PRKCH;AGFG1;E2F5;FUBP1;CXCL5;SHTN1;DNAJC27;DDHD1;HNRNPL;MFAP3L;CMBL;PPP3CA;SPSB4;CCSAP;NRIP1;GXYLT1;ENTPD7;SMARCA5;ACTR2;UBASH3B;ITGB1;LRFN5;FAM117B;ELK3;NTRK3;PRR15;YWHAQ;AHI1;RAD21;SMIM13;PDLIM5;NPAT;NEFH;RAMAC;UBE2D1;OSBPL8;SCAI;FZD1;PPP2R3A;RASGRF2;LMO3;RCOR1;PPP1R15B;DNAJC15;ZNFX1;CLOCK;PRKD3;FAM120A;SPOCK1;KLHL2;SDC2;GPN3;CEP97;ST8SIA3;CKAP2;TYRP1;FBXL5;NRG3;ENPP5;SLC36A1;RASL11B;YOD1;NSD2;RYK;NDUFA5;PRICKLE2;MED13;HIVEP3;ANKRD33B;PDGFC;C3orf70;WDCP;MAGEB6;DCTN6;SSH2;LRP12;MS4A14;RRAGD;ITGA4;TBC1D20;TBC1D9;BTG1;RAP2C;UTP23;RNASE9;IKZF2;FAM76B;C2CD2;CDC25A;TRIM13;ZDHHC21;BTG2;TBC1D8;NASP;CNTLN;PCDHA1;KRTAP4-7;MASTL;PTDSS1;SCD;KCNK10;ZBED9;AAK1;HMGB2;FZD3;FRMD6;KDM3B;SACS;KCNE4;ZFHX4;KCNB1;NRIP3;NT5E;CDIN1;SEPTIN8;DUSP2;UGCG;PHTF2;MATN3;KMT5B;GRM5;FURIN;TOX3;STMN1;ADD1;FNBP4;COIL;EZH1;LITAF;TRPC1;RBMX;CITED2;IL12A;FUNDC2;TMEM68;BTG3;GMDS;TNFRSF21;DCDC2;ZNF514;TOX;FGD5;ACER3;YWHAB;FRS2;MARCHF6;LYPLA1;AKAP11;MED12L;CETN2;RUNX1;CYB561D1;ETV1;L3MBTL1;GPR137B;ARHGAP26;TXNIP;IFRD2;CEP44;AKR7A2;MKRN1;MMP13;GNAI1;PLPPR1;KRT10;CCND1;MYT1L;MRPS25;MCF2L2;TMEM168;EXOSC5;SH3PXD2A;AP3D1;STIM2;COX7A2;JPT1;TNC;B3GALNT2;EIF4A2;SLC24A2;ATG16L1;PPARD;PPP1R1A;NEUROD1;MED17;AMPD3;POU2F1;TMEM128;MRPS36;RASD1;CD5L;F3;CSRNP3;ACOX3;PLPPR5;GPR6;MAGOHB;STRIP2;SERTM1;TRIP10;TMEM9B;VASP;NIBAN2;RPS6KA4;MAPRE3;NENF
27	MIR147B_5P	0	0.463079	1.92644	0	SMYD1;SYBU;NFIA;IL17RD;RIOK3;WDR20;FGG;PTPRK;MLEC;NHEJ1;MEIOC;SLTM;STAU2;SLC18A2;PPARA;PTAR1;CMKLR2;IKZF1;FUT9;AGO3;MYLIP;CAP2;APOBEC4;GFM1;FBXO34;ASTN2;ARPIN;LACTB;CASD1;SNTN;MAP3K1;VCPIP1;KDM5A;TCF20;PARPBP;PTPRM;MAGEA3;DCP1A;CRKL;VPS4B;ZBTB20;C2orf69;ZBTB34;TLCD4;NFIB;GABRA1;PLXNA4;C9;SHQ1;DIPK2B;TNFSF15;MAGEA6;DZIP1;ONECUT2;ZNF704;ANGPT1;SP3;ELAPOR2;AFF3;EML4;AKIRIN1;INO80D;NCK1;DLGAP1;UBE2W;ATP6V0D2;NRP1;TBC1D2B;HTR4;FBXL20;NFATC2;PMM2;RORA;WASHC4;ACAN;ADNP2;SHPRH;CLASP2;MOB3B;ATXN7;VTCN1;SRSF4;KAT2B;ZMYND11;ZNF407;TRANK1;CHD6;CHD9;WAC;ANAPC1;KANSL1;MED13L;WDR31;ABCD2;RNF38;OTUD4;BRSK2;KMO;NPTN;GMFB;MFAP1;UTRN;SERPINB5;FBXL3;PCYT1B;PCDH19;PRKG2;OTUD1;ZNF148;TBL1XR1;PPP2R1B;ZNF160;LIN7A;TNFRSF9;KLHL24;TMEM59;MEX3C;C18orf25;CAMKK2;GRID2;RIMKLB;G3BP2;TBC1D12;INSYN2A;PHF13;IL26;SLC38A1;SESN1;GRIA2;SVEP1;RASSF3;MTA3;RHOBTB1;ADAMTS5;PPP1R3B;TRIM67;DCAF7;PLCB4;SEC11A;RANBP9;EBAG9;ADGRD1;GPR15;DDHD1;MFAP3L;EMP2;TET1;SERP1;ADCY6;PIAS2;TBC1D32;C1S;XPNPEP3;BNC2;NFYC;COL4A6;NCAM1;HMGA2;PDE4D;ABRA;NAA15;FBXO22;CDKN2AIP;SLF2;SPRED1;FMNL2;FMN1;FCGR2B;PCDH18;RNPC3;POU4F1;FAM104A;CLOCK;HDLBP;TMTC3;FAM120A;CNRIP1;MESD;NAV3;PGM3;CD40LG;DLD;BARD1;FBXL5;RNF4;SH3GLB1;UBE2V1;CELSR3;EVI2B;TWIST1;FAF2;TMEM50B;TANC2;PPFIBP1;PCSK1;DPF3;LAMC1;ZBBX;RBMS3;PDCL;HS2ST1;CNIH1;TXNL1;NRROS;BRAP;MROH2A;CALHM5;TNKS;APOBEC3B;APBB2;ARAP2;MAP1B;PCLO;MAGEA2B;MAGEA2;FZD6;SSX7;TRIM42;DCBLD2;ARL4C;SETD9;VOPP1;GOSR1;RAB33A;PCDH11Y;KSR2;HAND2;MGST2;AAK1;MEF2C;PHF8;CEP170;CACNB4;KDM3B;ARL5A;CRACDL;HASPIN;KRTAP1-5;HERC3;MCC;AKAP10;TCF7L2;EIF1B;ILRUN;ZC3H8;NUP58;SKA1;ZC3H12C;MBD2;TREML2;MGMT;RNF8;PGBD5;SLC30A5;EMC4;AAR2;TENM3;CRCP;NEGR1;TLE1;AHR;PLCXD3;MAGEA12;DKK2;ARID4B;ALDH1B1;THRB;PCDH7;FXYD6;ZNF789;R3HCC1L;PFN2;CX3CR1;BUB3;CACYBP;NREP;NAV2;EDIL3;CPQ;DIAPH1;SUGP2;ZNF706;VGLL3;PRXL2A;TXNDC15;AGPAT5;TOMM22;SYTL4;SERPIND1;RAD51;SEC13;GNG4;CD164;INAFM2;TIGD3;SEZ6;RABL2A;CS;SPCS1;TAF7;NEUROD1;INTS7;CCDC73;LRRTM4;SEMA3A;PLPPR5;MAGI2;CHRNB2;CWC15;PABIR2;ANXA11;CNGB1;ARF1;RBM22;BCL11A;LMO1;PDE1C;PI4K2A;TATDN3;NAA20;SCN2A
28	MIR4465	0	0.467573	1.99354	0	MTTP;BEND4;ATP1A2;EIF5;HOXA5;GABRA4;CIPC;CTH;RLF;SLC38A2;CPSF2;ADAMTS19;RBM24;SLC24A4;ICE1;PFKFB3;REST;B3GNT5;ZNF462;FAM199X;HOXA9;PLP1;CHORDC1;BAZ2B;ACADM;MDN1;ARPP19;UBR3;SRGAP1;ITGB8;ZNF410;PEX13;NCEH1;PALM3;EP300;SLC5A1;UBE4B;SLC19A2;PARPBP;USP37;ATF2;TET2;SHANK2;PARP14;GNA13;KCNJ2;ANKS1A;PAK2;SLC4A4;LRRC2;PCNX1;ART3;ALS2;TRPC3;FBXO11;USP9X;PHAF1;TNRC6B;MAPK6;SUZ12;YPEL1;PAWR;CDK6;SYT10;DAPK1;RHOU;PECAM1;CCDC6;UBN2;USP3;SERBP1;WNK1;CTTNBP2NL;STYX;MIER1;SBNO1;EIF4G2;TET3;ZNF235;ADAM17;EPC2;USP15;CXADR;ARL5B;TBC1D4;TOB1;SKP2;CTNND2;FRMD4B;SEMA6D;NHS;RBM20;CLASP2;CHSY1;SLC16A6;DMXL1;PDHX;TAOK1;RTF1;ABCC4;TRANK1;TMEM248;NCOA4;ARL6IP6;ADAM9;CASZ1;ARFGEF1;AKAP7;RB1;DOCK4;OTUD4;ADRA1A;PHF3;PLEKHG1;OSBPL11;SLC2A13;SLC25A36;PRR5L;TOP1;GMFB;CHD1;LNX2;NUS1;RPGR;NLK;COL19A1;BBX;FGF18;RCN2;EP400;EPC1;ESR1;SLC1A1;KPNA6;TTPAL;AMOT;C18orf25;SV2C;EIF2S1;NUP50;BAG4;ARHGAP21;TMCC1;TNPO1;TTPA;MATR3;DNA2;PLCB1;G3BP2;CCDC82;KLHL18;PIK3R3;PELI2;MAP7;PGM2;MAP3K7;BBS7;TNRC6C;MXI1;RHOQ;RAB21;DDX17;G2E3;CREBRF;RASSF3;LSM12;ACBD5;SOCS7;HOXD13;STRADB;NEK1;TMEM260;FAM98A;CACNB2;SMAD1;TWF1;TM2D3;TNRC6A;MAN2A1;TBC1D15;HSPA8;FGD1;TAF9B;ANKRD28;PGRMC2;MFSD14A;LTBP1;TET1;TP53INP1;MTDH;PHF20L1;ZIC5;DENND1B;ABL2;PHLDB2;HGF;RCBTB1;DGKH;PITPNC1;HMGA2;ZDHHC20;UGT8;PHF14;INHBB;RFK;NAA15;RESF1;PPP4R1;CREB1;NAB1;ABHD5;GSK3B;CTXN3;FAM172A;ZCCHC24;ADM;RPS6KA6;NATD1;PHF6;CELF2;LIMS1;MMP16;USP25;SLC35E4;CTSV;PCDH18;SH3RF1;SPDYE5;BRWD1;FPGT;MICAL3;RCOR1;PPP1R15B;ATM;MAT2A;ATPAF1;ZNF608;CEP350;LMLN;ADAM23;ERC2;MCUR1;PALS2;SFPQ;BHLHE40;FANCF;CDK8;SLC36A4;ETNK1;EPB41L3;ITGA6;SEPTIN10;STRBP;CACNA1C;RYK;FAM136A;FBXO28;PRKCQ;SCAMP1;ATP11C;STK39;HOXC4;PAN3;FRAT2;LSM11;TANC2;MRAS;RSPRY1;SRCAP;UBE2G1;KLHL42;NIPAL2;NUDT11;PHF21A;PLOD2;POLR3G;SSH2;RDH14;ANKRD63;THUMPD3;JARID2;STXBP5;YAF2;MARK1;RAP2C;BFAR;JAG1;CHFR;PTEN;TENT2;PTGS2;MTM1;ASPN;FHIP1A;IL18R1;ANKS1B;SRSF6;LIN28B;ULK2;CRADD;CCDC28A;NAP1L5;SULF1;ZNF469;OVOL2;UBE2H;KIAA2013;CDC6;TMEM106B;MAB21L1;COL10A1;SNX20;CDK2AP1;SLC22A23;ALDH5A1;CREBZF;RNF6;SLC33A1;KBTBD8;GPR52;GABRB2;PIM1;SACS;ZDHHC18;ZSWIM6;ZFHX4;ST6GAL2;TRIM65;THAP2;IQCJ;PSD3;TMEM265;SENP5;PFKFB2;VANGL2;PHTF2;GPALPP1;NABP1;TMEM184B;BOD1;ATAD1;CCNJ;BID;ACVR1C;B4GALT4;MAP2;PRKCD;COL1A2;ARMCX2;MSMO1;MAEA;ACSL3;GRHL3;SSX2IP;LOXL2;RHD;TMEM68;ULK1;GMDS;HTR1B;DCDC2;RNF141;PLEKHH1;CD200;PCDH9;ZNF598;MCL1;REEP3;SNN;RCN1;BLOC1S2;CAMSAP1;BCR;PTPRD;LEF1;CELSR1;DMRT3;ZBTB18;CILP;PPP3CB;MTFMT;FBXL19;ZNF516;EZH2;KPNA2;ADAMTS6;ADAM19;FA2H;POLH;WNK3;LARP1;TRIB2;VDAC1;SLC25A16;NAGPA;UCK2;SRP19;SFXN1;RAB5IF;SLC7A11;SH3PXD2A;ZDHHC6;ZFC3H1;PFDN4;CPPED1;HMGA1;PPP3R1;TMC7;BAK1;CNTNAP3;DLG5;DUSP5;ERLIN1;MTX2;CNTNAP3B;E2F7;TMEM86A;CHAC1;FLVCR1;SLC45A4;HEPHL1;HAS3;RGS4;TTC13
29	MIR4676_3P	0	0.450828	1.79702	0	HORMAD1;PDE10A;PRKAR2B;TENT4B;AVL9;CHD2;NKX6-3;ARIH1;TFAP2B;ZNF644;JADE1;PGM2L1;ZNF140;MKLN1;TLL1;CASD1;RBFOX1;ZNF621;SMAD4;NFE2L3;CRKL;BZW1;RAB42;PTPRR;ARHGEF10;SF3B1;NFIB;STAM2;MAP3K20;AKAP5;KCNK2;TYW5;COLEC12;PKN2;DSG3;DR1;SP3;TSPYL5;ELAPOR2;SIPA1L1;CAPN7;ANKRD17;OIT3;CTTNBP2;RPS6KA3;PACSIN2;VEZT;HP1BP3;RORA;VPS41;RASGRP1;EPS8;DCLK1;SLC27A6;LIFR;HAT1;PIGK;RNF139;DPY19L1;DACT1;CDK17;GRM3;BBX;SYPL2;SERINC1;LXN;FGD4;INKA2;KCNH5;EXOC4;TNPO1;BDP1;RIMKLB;TES;FAM8A1;ERI2;RAB21;SEC63;XKR8;TNFSF13B;PURA;CREB5;ANK2;GALNS;FSD1L;AFF4;CCL23;ARF4;YIPF6;TTC21B;C5orf24;DYRK1A;SRCIN1;BECN1;SERP1;DNAI7;SON;FILIP1L;TMEM87A;COMMD9;SEC23A;GARNL3;NCOA7;SIAH1;GJA1;PHF6;INTS8;UBE2D1;ARMC10;SCAI;SERTAD2;SCX;RIC1;CEP350;CACNA2D1;GPR75;ERC2;RPS16;SUPT6H;SNRPD3;BRDT;RYK;GAN;PAN3;NOC3L;ADD3;SRD5A3;LAMC1;C3orf70;TMOD2;GABPA;DISC1;DISP2;TMED7;ALG2;AGMO;ZDHHC21;TENM1;LRP1B;ANKS1B;TMEM232;CDKN1B;NAP1L5;SULF1;MAPRE1;PNN;BICD2;ANKRD27;NPHP1;SUMO3;CNOT11;CD1E;LIG4;CNPPD1;PTPRJ;ASCC1;KCTD15;WDR17;HS3ST3B1;IGIP;IMMP2L;XKR6;TIMP3;TIMP2;ANAPC4;PPA2;UPF1;SMIM12;SNX18;LEF1;MTMR6;SEC61A2;PPP1R10;GIN1;PLAG1;PPP3CB;APBA3;GUF1;CTCFL;MRPS23;YWHAE;NDST3;CNTN3;RPA1;GNPTG;ESS2;KBTBD3;SLC7A11;MBOAT2;PIP4P2;BROX;UBA6;PLPP6;SNAI2;GSDME;SOX7;SS18L1;ELAVL4;HMGB3;EXOSC3;MZF1;ZNF692;CCNO;SPRYD7;PAQR9;GPR173
30	ATACTGT_MIR144	0	0.452285	1.8049	0	WIF1;EIF5;PAX3;ZCCHC2;GDF10;USP42;SLC12A2;PUM1;CCNK;DMD;ARRDC3;PPARA;RNF111;WTAP;ZFX;ATP2B1;UBR3;PTPN9;NEDD4;SIN3A;GSPT1;SRSF10;NFE2L2;ESRRG;PNRC1;ZNF800;ALS2;CLK1;KPNA1;CALCRL;MAPK6;PDE7B;STARD8;STAG1;HOXA10;ACSL4;EDAR;UBE4A;PTP4A1;ARID2;EIF4G2;EPB41;APPBP2;KAT6A;CPEB2;JPH1;SEMA6D;SORCS3;TTN;FNDC3A;LIFR;WDFY3;TBX1;HAT1;ARFGEF1;QKI;SS18;NR2F2;FOXG1;RIC8B;BCLAF3;FBXL3;ALDH1A3;CXCL12;SUCLA2;TBL1XR1;BICRAL;ARID1A;SP4;ELL2;ARID5B;TRIO;GCNT2;RARB;ATXN1;CREBRF;CDK19;LSM14A;PURA;TFRC;SINHCAF;ANK2;ETS1;AFF4;RHOBTB1;ITSN2;NR3C1;GLCCI1;CAPZA1;ZDHHC17;UBE2D3;SREK1;PANK1;VKORC1L1;CC2D2B;BRPF1;PAPPA;MED14;SON;NKAPD1;CCDC88A;MYO1E;ZEB2;PDE4D;NCOA7;SLITRK4;NAA15;LGR4;FBXO32;CELF2;MTPN;RBM12;ST6GALNAC3;PCDH18;SEMA6A;PPP1R16B;CDH11;E2F8;NAV3;FMR1;TFAP4;SENP7;HSF2;CCNE2;SMARCA1;CACHD1;NIN;TRIB1;HNRNPF;MEIS1;PTGFRN;FAM76B;ATP2B2;CBX4;RPGRIP1L;CAV2;DGCR2;HDHD2;CBX1;AHCY;FOSB;FOXO1;KBTBD8;PIM1;MSX1;PAFAH1B1;CD28;HNRNPU;IDH2;PFKFB2;PHTF2;IGIP;SFRP1;UNC45A;LHX2;CPEB3;ZIC4;ACBD3;SLC23A2;PABPN1;FBXW11;SOBP;CDH2;PLAG1;ZBTB18;GATA3;MARCKS;RFX4;NRP2;MSI1;MEIS2;CCT2;AGRN;UBE2D2;ANTXR2;ZNF207;C19orf73;SLC7A11;FMN2;BACH2;KIAA0232;PPP3R1;DLG5;SNAP91;MAP7D1;MYT1;ST18;ZNF777;PTHLH;RIN2;RGS16;FAM193B;ATP5MC2;PKNOX1;SMPD3;CHTOP;BEX3
31	MIR5590_3P	0	0.493024	2.06073	0	ACTC1;TRIM36;KLF10;SLC12A2;KBTBD12;MAP3K2;RNF138;HIPK1;CCNT2;DNAJB4;ANKIB1;SNX1;GK5;PSAT1;DMD;ZNF680;KITLG;SLC18A2;REST;ASB7;MTMR10;SGMS1;RGPD8;ZNF736;B3GNT5;FAM199X;PROM1;WWP1;OGFRL1;MKLN1;LACTB;NBN;SPAG9;GUCY1A2;NFE2L2;GAB1;ZBTB20;VPS50;IGFL1;S1PR1;PIK3C2A;HSPH1;AADAC;STXBP4;ALS2;RERG;APPL1;BRWD3;USP9X;TMX3;ITGAV;PLEKHA3;HOOK3;ZNF326;ZNF454;IGF2BP3;ZNF770;MAP3K20;FHIT;PIK3CA;GBP5;CNEP1R1;STAG1;TAFA1;ONECUT2;FIGN;UBE4A;PTP4A1;CAPN7;ARID2;STC1;MTFR1;ZNF131;EPAS1;LEPROT;NCKAP1;DLGAP1;MFSD9;APPBP2;GNG12;FGFR1OP2;CXADR;FEM1C;BHLHE41;NFAT5;FGD6;RORA;BTBD1;ZBTB11;KRAS;MOSPD2;RPS6KA5;FBXO30;SMAD2;SYNJ1;BVES;GCC2;MCMDC2;DIAPH2;ZMYND11;DBR1;CSMD3;DYNC1I2;ZCCHC14;ZNF471;LPP;ADGRL3;CILK1;ADAMTS1;STK38L;LHFPL3;TNS1;OTUD4;SLAIN1;CD109;PRPF40A;AQP11;ARHGEF6;ZNF445;CDK17;BCOR;FBXL3;POGLUT3;BOD1L1;PTPN4;ZXDC;PRPF4B;TOPORS;NBEA;UBE3B;TBL1XR1;MCM10;ATP13A3;MBNL3;RAP1A;GPR155;LMX1A;ZDHHC2;TRPC4;ZBTB37;C8orf34;RC3H1;ABCA1;PGM2;ABCB5;RHOQ;CADM2;UFL1;BAZ2A;CREBRF;ARSJ;CDK19;STX17;SNX3;NCK2;ACBD5;CEP57L1;BRD1;ZSCAN12;TTL;RB1CC1;AFF4;ADAMTS5;ZNF587;SLC30A4;ADIPOR2;NEDD4L;VPS54;TRIM2;ANKRD28;RSF1;DNAI7;MARVELD3;MED14;IFIT5;DENND1B;MAL2;MLH3;KCNA4;MAP4K3;RAB11FIP5;SLC9A6;TRIM23;RAD50;PHYHIPL;NR2C1;PPP6C;CIT;CBLN4;GOPC;CLIC4;NPAT;ZNF239;ROBO1;MYCN;UBE2D1;SUPT7L;ACADSB;ACTN4;CEP290;HDLBP;STARD13;RGPD6;CCNG2;BMPR1A;SSH1;KLF8;YOD1;CLK4;MAN1A1;SELENOT;BNIP2;NALF1;SLC15A5;TVP23B;FCHO2;MTR;SGCE;PDCD6IP;ATP1B4;BICD1;CCSER1;SDHB;TRUB1;LRP12;CFAP65;STAU1;RAB6B;FAM91A1;TBC1D9;HSD11B1;ZC3H12B;UBE2A;ATXN7L2;ABHD13;SIX4;RWDD4;SH3KBP1;HNRNPH3;TRIM13;LDB2;CCL28;HELQ;MID2;CZIB;METTL6;SOCS1;LRP1B;ANKS1B;SRSF6;NEXMIF;PDS5B;CAV2;EFCAB14;NFX1;GDNF;CCDC80;NR1I2;DIO2;HAPLN1;TCF21;ZFPM2;BMI1;ST8SIA1;IGF1;MED6;ADAM20;IL22;SACS;ATP1B1;CLVS2;ZNF503;MTCP1;DLG1;SH2D1A;TMEM265;ACKR3;ZC3H12C;RHOA;SMAD5;HOXD8;PRKG1;MED28;CISD2;STK17B;TENM3;ANGPTL5;RGPD4;AHR;ARID4B;SAMD12;C11orf71;GAS7;ADGRB3;GPC6;ACER3;MARCHF6;ANGPT2;MED12L;CYLD;DNAJC25;ERH;ETV1;ABHD10;CHSY3;NKX3-1;VGLL3;NUP133;DNAJC7;CUL4A;PAIP1;FAM131B;ZNF624;DYNLT1;EIF5A2;RGPD5;CA8;FGF12;ZFPL1;SLC7A11;KNG1;SLC25A21;MAL;EXO1;CD69;ACSL6;SLC24A2;PPP3R1;RRP15;CNTN1;MED17;MRPS36;PRDM8;CD5L;CAPN10;IL17F;SOX7;MYO1D;ELAVL4;CPNE4;MAGI2;VMP1;TVP23C;PRELID2;RNH1;ANGEL2;LSM8;PLAUR;CYTH2;SWSAP1;DAP3;NENF
32	MIR452_5P	0	0.444666	1.78272	0	HORMAD1;PDE10A;PRKAR2B;TENT4B;CCNT2;AVL9;CHD2;NKX6-3;ARIH1;TFAP2B;ZNF644;JADE1;PGM2L1;ZNF140;MKLN1;TLL1;CASD1;RBFOX1;ZNF621;SMAD4;NFE2L3;CRKL;BZW1;RAB42;ZBTB20;PTPRR;ARHGEF10;SF3B1;NFIB;STAM2;MAP3K20;AKAP5;KCNK2;TYW5;COLEC12;PKN2;DSG3;DR1;SP3;TSPYL5;ELAPOR2;SIPA1L1;CAPN7;ANKRD17;OIT3;CTTNBP2;RPS6KA3;PACSIN2;VEZT;HP1BP3;RORA;VPS41;RASGRP1;EPS8;DCLK1;SLC27A6;LIFR;HAT1;PIGK;RNF139;DPY19L1;DACT1;CDK17;GRM3;BBX;SYPL2;SERINC1;LXN;FGD4;INKA2;KCNH5;EXOC4;TNPO1;BDP1;RIMKLB;TES;FAM8A1;ERI2;RAB21;SEC63;XKR8;TNFSF13B;PURA;CREB5;ANK2;ADAM22;GALNS;FSD1L;AFF4;CCL23;ARF4;YIPF6;TTC21B;C5orf24;DYRK1A;SRCIN1;BECN1;LCP2;DNAI7;SON;FILIP1L;TMEM87A;COMMD9;NPEPPS;RTP4;SEC23A;GARNL3;NCOA7;SIAH1;GJA1;PHF6;INTS8;UBE2D1;ARMC10;SCAI;SERTAD2;SCX;RIC1;CEP350;CACNA2D1;GPR75;ERC2;RPS16;SUPT6H;SNRPD3;BRDT;RYK;GAN;PAN3;NOC3L;ADD3;SRD5A3;LAMC1;C3orf70;TMOD2;GABPA;DISC1;DISP2;TMED7;ALG2;AGMO;ZDHHC21;TENM1;LRP1B;ANKS1B;TMEM232;CDKN1B;NAP1L5;SULF1;MAPRE1;PNN;BICD2;ANKRD27;NPHP1;SUMO3;CNOT11;CD1E;LIG4;CNPPD1;PTPRJ;ASCC1;KCTD15;WDR17;HS3ST3B1;IGIP;IMMP2L;XKR6;TIMP3;TIMP2;ANAPC4;PPA2;UPF1;SMIM12;PCGF3;SNX18;LEF1;MTMR6;SEC61A2;PPP1R10;GIN1;PLAG1;PPP3CB;APBA3;GUF1;CTCFL;MRPS23;YWHAE;NDST3;CNTN3;RPA1;EMC8;GNPTG;ESS2;KBTBD3;SLC7A11;MBOAT2;PIP4P2;BROX;UBA6;PLPP6;SNAI2;GSDME;SOX7;SS18L1;ELAVL4;HMGB3;C14orf93;EXOSC3;MZF1;ZNF692;CCNO;SPRYD7;PAQR9;GPR173
33	MIR4275	0	0.475245	1.83502	0	PDE10A;SYBU;ZNF780B;CASK;MASP1;PTPRK;MAP3K2;ADAMTS18;STAG2;KRT20;FUT9;ZFX;CHORDC1;PHC3;EPB41L5;UBR3;DNAJA1;DPP8;PGRMC1;GSPT1;SRSF10;ZBTB20;NUFIP2;MB21D2;TMX3;SF3B1;ZNF326;FEM1B;FAM241A;IFI44L;YTHDF3;USP44;PTP4A1;CAB39;NCK1;IL36B;EIF4G2;LYVE1;ABHD18;MPP7;PTPRB;EFCAB11;ELF1;ZNRF2;GRIA4;NMD3;KDM1B;LRRC40;QKI;TMEM35A;TOP1;ZNF451;CERS6;AR;ESR1;KLHL24;ZNF681;PPM1A;ANKRD45;CREBL2;GOLGA6L4;PHF20;SH2B3;IFT80;SELENOI;CMPK2;HOXD13;TRAM1;EPHA3;PIAS2;UBE2D3;TBCEL;ASS1;NFYB;PHF20L1;F2RL1;IQGAP2;ZFHX3;RAD21;DHX15;SPRED1;SSPN;ATP1B2;SLC6A6;ODF2L;LRRFIP1;USP25;OSBPL8;SP8;KPNA3;ZNF423;TRA2A;TSLP;CBR1;MICU3;STRBP;GDAP1;MARCHF11;KLHL32;DCN;LAMC1;ROBO2;NR1D2;MAD2L1;MAGEB6;PPARGC1B;UBQLN1;ADCY1;CCND2;FCGR2A;METTL2B;CYP7B1;B3GLCT;FAM76B;TBC1D8;ZNF699;HNRNPH1;CACNB4;CREBZF;MBD1;PMAIP1;ARHGAP17;SLC16A1;AP3B1;RAB2A;KHDRBS1;PDP1;PWWP2A;MECP2;COQ7;STARD4;PCDH7;NNT;RNF24;KATNAL1;PLA2R1;ZBTB18;METTL2A;KAZN;DOK5;LRCH2;MCCC2;AMFR;KCNJ3;NEK7;SDHA;WRNIP1;SLC34A1;TMEM41B;PSIP1;CD99;KLHL1;FDCSP;SH3TC2;STMN4
34	MIR520E_5P	0	0.509703	1.9936	0	LCT;PURB;BRINP3;TAX1BP1;WDR20;PHLPP1;REL;SLC24A4;DMD;ZNF680;ZNF24;SEL1L;SPDYA;STAG2;DTD2;FUT9;BAZ2B;USF3;NEDD4;HS6ST2;GPATCH2L;GUCY1A2;GALNT3;PPP2R5E;PCMTD1;KPNA1;ARMC8;YAP1;ADH5;NLN;FAM149A;FAM107B;ACSL4;CARD8;HIPK3;YTHDF3;DMC1;ELAPOR2;SLC25A13;UBE2Q2;STOX1;KAT6A;TMEM170B;NEMF;ODC1;SMAD2;GOLPH3;CHD6;CMTR2;DDX60L;DOCK4;CD86;DEPDC1;RERE;TRIM66;PTBP3;CXCL12;WWC2;TOPORS;SENP8;MRS2;TMEM59;EIF2S1;YPEL2;MOSPD1;AKR1C4;FAM120C;PGM2;GRIA2;GABRG2;REEP1;USP46;TMEM260;YIPF6;ASPH;AGFG1;GAD1;PREPL;SPP1;ABCE1;PIAS2;DYNC2LI1;AZI2;EFR3A;BNIPL;HGF;PRTG;GAB2;SLITRK4;PPP4R1;GPHN;SMURF2;PCGF5;CLOCK;ZNF608;ZFP1;KLHL8;CEP97;SLC37A3;DPY19L2;PPFIA2;ETNK1;FLT1;ZBTB6;BNIP2;ERICH1;PABIR3;HMCN1;MTSS1;WDCP;LRP12;UBQLN1;EXTL2;PLD5;HSCB;ZDHHC21;C12orf29;MRPL19;MIER3;TSPAN2;CACNB4;BMI1;ZNF300;MYO16;GABRB2;ENTPD4;FAR1;ZIC3;SPIRE1;ALOX12;SLAMF7;LIN28A;F9;RALA;TNFAIP6;RUFY2;PDP1;ACBD3;RAB5B;LRRC1;IL1RN;S100Z;EXOC6B;NSL1;CRNKL1;NPR3;PAIP1;MKRN1;CAVIN4;CA8;ABRACL;C1orf112;TAFA5;MZT1;DLG5;LYZ;NPAS3;ISG20;SYT4;SLC4A10;CTNNA2;MTX2;IRX2;TMEM9B
35	MIR603	0	0.465219	1.80902	0	PLAAT5;TRIM36;SOCS6;ZCCHC2;COL25A1;DTWD1;MGAT4A;TENT4B;FOXN3;HIPK1;ARHGAP5;LHX8;ARL4A;AKAP13;TBCCD1;RGPD8;SLC6A19;PTH2R;VAPA;PGM2L1;MID1;USP37;EPG5;MACC1;PITPNB;PCNX1;ITGAM;HOOK3;PLXNA4;SNIP1;TNRC6B;CCNT1;NFIL3;EIF2AK3;ANKRD17;PTBP2;RFX3;ASXL1;RNF19A;CUL5;LARP4;GPR137C;ZBTB14;TFAP2C;TMEM108;CEP135;CDKL2;PABIR1;RORA;HILPDA;NHS;LDLRAD3;GCC2;KLHL13;FANCL;PDE3A;HERC2;RNF38;NR2C2;RNF139;BCOR;AFTPH;SCAF11;TMEM245;EP400;P2RY13;PEG3;SP4;MATR3;CYP51A1;TNRC6C;IMPG1;EGR3;TMIGD1;DARS1;KCNA2;RASSF8;PDS5A;MED14;RMND5A;KIF2A;SLITRK4;RFK;SLF2;PHF6;ABCC6;KLF6;FBXO47;CEP350;RUNX1T1;FAM120A;KLHL2;RGPD6;C1orf216;ENPP4;SSH1;STRBP;ADAMTS9;APMAP;PHF21A;ABCC2;CR1;PTGFRN;ATAD2;HHLA1;FBXO45;DAAM1;SEC22C;NEUROD6;PDS5B;CAV2;FBN1;SEC31A;TMTC4;TIFA;CUL1;ADCYAP1;BPNT2;ZNF529;BCL6;PLCXD1;FFAR4;EIF1AY;MOSMO;GABRB2;MED24;DLG1;FAM177B;ABCB10;GRB2;FAM184A;KHDRBS1;NSRP1;PRKG1;MBL2;SUN2;RGPD4;KDM7A;FBXO4;METTL9;KHDRBS2;ZNF281;ZNF789;DNAJC21;DLGAP4;PLAG1;RAI1;GOSR2;RGPD3;SYTL4;SHROOM2;RGPD5;CD164;TBRG1;RAD51C;AHCTF1;SSBP2;PEG10;SHB;TPRA1;CTNND1;NOP16;ELAVL4;PABIR2;RALGPS2;TENM2;CCDC169;RADX;FSTL5;PTPRN;TBX5;TP63;RGS4
36	MIR513B_3P	0	0.481879	1.86062	0	BEND4;TXK;DDAH1;BTLA;TMTC1;MAGI3;CRPPA;RNF111;RFX7;ANKRD29;SKIL;PHC3;TNFRSF11B;ERBB4;TMEM74;KBTBD2;GALNT7;MAN1A2;PAK2;YTHDF2;BRWD3;ZNF713;LMAN1;EPHX2;SNIP1;ARMC1;DR1;USP44;RSBN1;ZNF28;CTTNBP2NL;OR51E1;CPEB2;RORA;PRMT9;KIDINS220;ZBTB11;NHS;MINDY2;ATAD2B;PHACTR2;GBP1;API5;NCOA4;RBM46;NIPAL1;VNN2;QKI;TTC26;NR2F2;ADAMTSL3;CDK17;CLPX;NBEA;MCM10;ZNF845;NUP50;UNC5D;TBC1D12;C8orf34;KPNA7;YPEL5;BBS7;EMP1;EGLN3;IBSP;CCZ1B;CISH;ASPH;GBP4;WNT5B;PTPDC1;PPP3CA;SREK1;BIRC3;ZNF22;HECA;NAMPT;ZNF860;GAB2;SMIM13;MAP4K4;GJA1;RAB39A;GPATCH1;SLC44A1;MYCN;HACE1;FBXO9;BEND2;TRIM5;ZNF761;INPP5A;TMEM38B;ZFTA;ZNF461;DNAJB14;SEMA5A;FMR1;CCNG2;MRPL44;YOD1;SELENOS;RTKN2;PDGFC;ASXL3;CHEK1;PTEN;CFAP251;UTY;CCZ1;COL4A4;QRICH1;TSPAN2;EMC2;TIMM23B;TTC22;TSHZ2;GABARAPL1;DNAAF4;HMGB1;ZC3H8;PFKP;SERPINB10;PRKCE;BCO1;DENND11;LYRM4;PICALM;TRPC1;ANK3;ZNF251;KATNAL1;ENDOD1;MTMR6;TMBIM4;KCTD3;AKAP11;TMEM135;HCN1;EPDR1;SFSWAP;PAFAH1B2;ANP32E;WNK3;TSPAN7;POLR3F;PRDM1;TARDBP;POSTN;HS6ST3;ELAVL4;TRPV3;PTPRE;ATAT1;ALDH7A1;TPM3
37	MIR548AJ_5P_MIR548G_5P_MIR548X_5P	0	0.431609	1.85944	0	GDAP2;CNTFR;BTBD7;KLF10;GABRA4;KCNJ13;SYNM;SOCS6;PRKAR2B;PUM1;GAREM1;TENT4B;FOXN3;POU3F4;TMTC1;SLC4A7;GALNT4;NHEJ1;STAU2;PPTC7;HOXA1;PEX5L;LONRF3;SULT1E1;TMCC3;HOXA9;RFX7;WDR44;ECT2;MTF1;ARPP19;TRA2B;B3GNT2;PDE5A;RBAK;USF3;SGPP1;CSMD1;TPGS2;GPATCH2L;PAX9;KCNJ4;GSPT1;MID1;SMAD4;WDR45B;ATG14;DICER1;DPP10;OLFM3;POC1B-GALNT4;S1PR1;PTPRR;KDM2B;SMCR8;PPP2R5E;LRRC8B;SPTY2D1;INPP5J;NEUROD2;KLHL15;CLIP1;GNAI3;IPMK;CCAR1;BRWD3;YAP1;DNAJC16;PLXNA4;SNIP1;TRIM33;STXBP6;KLF7;MAP3K20;SECISBP2L;PIK3CA;ACADL;DDHD2;ARMC1;PDCD10;USP33;ZNF367;HIPK3;YTHDF3;BBOX1;SERBP1;GNPNAT1;SEH1L;YES1;INO80D;MIER1;TGFBR2;MEGF10;BMPR2;GLIS3;RNF19A;CERT1;SPTLC2;ASB5;SOX6;EPC2;TMEM255A;PCDHAC1;MSL2;MFHAS1;KMT2E;FGD6;CPS1;LRP6;BMP3;KCTD8;GID4;ATAD2B;GCC2;TAOK1;KCNE3;ITM2C;GPBP1L1;ALPI;API5;NCOA4;STRN;ARHGEF7;MED13L;PIGK;MC2R;CDC20B;SLC16A7;CASP10;ABHD17B;BPTF;NPTN;SLC2A13;PCDHA6;PRDM16;CHMP2B;AFTPH;ELOVL5;SCAF11;CGGBP1;SPTSSB;FBXO8;DLG2;CAND1;MAPRE2;ESR1;TDRP;ZNF217;SENP2;KPNA6;MMGT1;GLS;ZC3H7A;HECW2;ATP11B;FAM217A;GPC3;TNPO1;DNA2;ATP11A;PLCB1;EPB41L4A;CFL2;DENND4C;TRIO;SRBD1;RC3H1;ATP2A2;PIK3R3;NEDD1;PCDHA4;FRZB;RAB23;MAP7;SORBS1;PCSK5;SLC38A1;PAK5;RAB21;CREBRF;CDK19;LRP2;PLEKHA1;GIT2;LSM12;ADNP;VPS35;SENP1;ZNF92;ABLIM1;PPP1R3B;FAM168B;LONRF1;TRIM67;SETDB2;PRPF39;NANP;MEF2A;LCLAT1;RHAG;SLC30A4;LCOR;ANKRD46;ZNF708;NEDD4L;TRAPPC10;PDS5A;CCR2;ACVR2A;VKORC1L1;NUP107;SALL1;IVNS1ABP;RASGRP4;DPY30;PRMT8;PROX1;SLC12A8;C1QTNF2;TGFBR1;BNC2;TNFRSF19;RSPO3;PHLDB2;IGFBP3;FNDC3B;SHANK1;ZEB2;CALHM4;ARL6IP1;NGLY1;HMGA2;TSHZ3;MAPK8;ATP6V1B2;DCUN1D4;EPS15;CREB1;SPRED1;CDC27;RICTOR;SLC6A6;MGAT2;SMU1;RBMS1;TCF4;TAOK3;ROBO1;AEBP2;RBMS2;CPSF6;MMP16;JCAD;LRRFIP1;USP25;FBXO9;SUPT7L;SMURF2;CCNL1;DOCK9;PCGF5;ORMDL3;LINC02693;GTF2A1;GPR85;PPP1R15B;CNOT4;TLCD4-RWDD3;TMEM14B;CLOCK;PALD1;MSRB3;RUNX1T1;UCP3;CTNNB1;PCDHAC2;HCFC2;SDC2;PLAC8;PGM3;KLHL8;ST8SIA3;LRP8;RAB9B;USP19;CDCA7L;DDX39B;CACNA1C;MAT2B;MAN1A1;XYLT1;SELENOT;BNIP2;GRM7;KIAA0586;PWWP3B;ZC3HAV1L;HNRNPR;IL33;SOX11;GUCD1;SGCB;ADGRA2;PSAP;TXNL1;NADK;PCDHA3;ANO4;STXBP5;PCCB;MPRIP;C14orf132;KBTBD11;SH3KBP1;FAM76B;SPATA6L;CHFR;FSTL1;TENT2;RBM11;SPON1;GABRA5;MAMDC2;TSC1;DOCK8-AS1;TENM1;ZBTB41;PCDHA2;PCDHA1;FZD6;GALNT16;CNKSR2;SRSF12;TGM3;UHRF2;UNC5C;L3MBTL3;AS3MT;ENTHD1;CLIP4;GPM6A;MEF2C;CBR4;UBA3;FZD3;LNPEP;KBTBD8;ABI1;RHOBTB3;WBP4;GABRB2;SACS;FAM43A;ATRN;SFRP2;TMEM98;PSD3;C2orf42;ABCB10;THSD7A;CBFB;PCDHA12;NUP58;IGF2BP2;CD47;PIP5K1B;MAP2K3;FAR1;PPP1R3D;SEPTIN11;MATN3;MAFG;PRKAA1;SMAD5;MIP;MBL2;MAP2;CACUL1;CPEB3;IDS;SLC30A5;RARG;CLINT1;MAEA;SORCS1;PRSS23;KDM7A;PPM1B;CABLES2;TMEM68;SDC1;ZMAT3;PAK6-AS1;SPART;ANKRD44;SLITRK5;RBM27;KATNAL1;ZNF598;FRA10AC1;ACYP2;HSBP1;CAMSAP1;ERF;USP4;MDM4;ST3GAL2;MTMR6;CAMK2G;CCAR2;LYPLA1;SF3B3;MEOX2;NDFIP2;NAV2;ZBTB18;MED12L;PCDHA10;CYLD;FAM117A;ELOC;DIAPH1;NKX3-1;CDC42BPA;SEMA4C;FOXJ2;NLGN4Y;MYBL1;AGPAT5;SIM2;INSIG1;JAKMIP1;ZC3H4;EZH2;TGIF2;C11orf96;WNK3;MYL12A;FLNC;KCNJ3;MKX;MEAK7;KRT24;RIMS2;NRXN1;CBX6;PFDN4;ADAMTS15;PCDHA5;HOXC10;ACSL6;PPP3R1;ARPC3;UTS2;CNTN1;SAP30L;F3;SCN3A;TMEM250;PCDHA8;ELAVL1;ELOVL6;ELAVL4;PCDHA9;CPNE4;EIF2D;C15orf61;PCDHA13;PIGM;CNTNAP3B;PCDHA11;CAMK2B;RPL26L1;SVOP;UVSSA;TMEM9B;THOC3;DSG1;SNX27;TP63;EGR4;RGS4;SYT11;PCDHA7
38	MIR4261	0	0.436718	1.86165	0	CADPS2;SMYD1;SYBU;NFIA;IL17RD;RIOK3;WDR20;FGG;PTPRK;MLEC;FNBP1L;NHEJ1;MEIOC;SLTM;STAU2;SHISA9;SLC18A2;PLIN1;PPARA;PTAR1;CMKLR2;IKZF1;OPHN1;FUT9;AGO3;MYLIP;CAP2;GFM1;FBXO34;GALC;AMD1;ASTN2;ARPIN;LACTB;CASD1;SNTN;MAP3K1;VCPIP1;ERLIN2;KDM5A;TCF20;PARPBP;USP37;PTPRM;MAGEA3;DCP1A;CRKL;VPS4B;ZBTB20;C2orf69;ZBTB34;NEMP1;PLEKHA8;FAM102B;SCN2B;TLCD4;NFIB;GABRA1;PLXNA4;C9;FAM13A;SHQ1;DIPK2B;TNFSF15;MAGEA6;DZIP1;ONECUT2;ZNF704;ANGPT1;SP3;ELAPOR2;AFF3;CAPN7;EML4;AKIRIN1;SASH1;INO80D;NCK1;APOOL;DLGAP1;UBE2W;LARP4;PEAK1;ATP6V0D2;NRP1;TBC1D2B;PROX2;USP45;HTR4;USP15;FBXL20;SUSD6;NFATC2;AGO1;PMM2;RORA;WASHC4;ACAN;DUSP16;ADNP2;SHPRH;CLASP2;MOB3B;ATXN7;VTCN1;SRSF4;KAT2B;ZMYND11;ZNF407;TRANK1;CHD6;CHD9;WAC;ANAPC1;KANSL1;PHIP;MED13L;PARP9;WDR31;ABCD2;RNF38;OTUD4;BRSK2;KMO;NPTN;GFRA1;GMFB;MFAP1;UTRN;SERPINB5;FBXL3;MYSM1;PCYT1B;PCDH19;OCLN;PRKG2;OTUD1;ZNF148;TBL1XR1;PPP2R1B;FZD5;ZNF160;LIN7A;PNPLA4;KLHL24;TMEM59;MEX3C;C18orf25;LZTFL1;CAMKK2;GRID2;RIMKLB;G3BP2;PDGFRA;TBC1D12;INSYN2A;PHF13;IL26;SLC38A1;SESN1;GRIA2;ERCC6L2;SVEP1;RASSF3;QSER1;MTA3;TRDMT1;MTO1;RHOBTB1;ADAMTS5;PPP1R3B;TRIM67;RGS5;DCAF7;PLCB4;SEC11A;RANBP9;NFATC3;EBAG9;ZIK1;ADGRD1;GPR15;SALL4;DDHD1;SRFBP1;MFAP3L;EMP2;ZDHHC17;TET1;SERP1;ADCY6;PIAS2;MYEF2;TBC1D32;HIPK2;LTBP2;C1S;SLC35E2A;XPNPEP3;BNC2;LAIR1;NFYC;GTF3C4;COL4A6;NCAM1;HMGA2;SRR;PDE4D;CNOT6L;ABRA;PHYHIPL;HDAC9;NAA15;FBXO22;CDKN2AIP;ALG6;SLF2;SPRED1;FMNL2;GOPC;FAM172A;FMN1;FCGR2B;PCDH18;RNPC3;FGF13;POU4F1;LSAMP;MAP3K14;FAM104A;CLOCK;HDLBP;TMTC3;FAM120A;PCDH11X;CNRIP1;MESD;NAV3;PGM3;RPP14;DMKN;CD40LG;DLD;DPPA4;BARD1;FBXL5;RNF4;MYO19;SH3GLB1;UBE2V1;CELSR3;EVI2B;NSD2;TWIST1;FAF2;MLLT6;PRICKLE2;TMEM50B;TANC2;HSPE1;PPFIBP1;CHP1;PCSK1;DPF3;LAMC1;CREB3L2;ZBBX;RBMS3;PDCL;HS2ST1;MAGEH1;CNIH1;TOM1L2;TXNL1;RBM18;AGAP2;BRAP;MROH2A;CALHM5;TNKS;LYN;APOBEC3B;XPO4;APBB2;ARAP2;MAP1B;PCLO;MID2;MAGEA2B;MAGEA2;MX2;FZD6;SSX7;TRIM42;DCBLD2;ARL4C;SETD9;VOPP1;GOSR1;RAB33A;PCDH11Y;KSR2;HAND2;MAB21L1;AAK1;MEF2C;PHF8;TMX4;CEP170;CACNB4;FOXO1;KDM3B;ARL5A;CRACDL;HASPIN;KRTAP1-5;HERC3;PAFAH1B1;ADARB1;MCC;AKAP10;TCF7L2;PFKFB2;EIF1B;ILRUN;ZC3H8;NUP58;EDNRA;SKA1;ZIC3;ACKR3;ZC3H12C;RAB2A;MBD2;TREML2;MGMT;RNF8;PGBD5;CAST;SLC30A5;EMC4;GOLPH3L;AAR2;DGKI;TENM3;CRCP;NEGR1;STX3;TLE1;TIMELESS;AHR;PLCXD3;MAGEA12;DKK2;ARID4B;SAMD12;ALDH1B1;THRB;PCDH7;PABPN1;FXYD6;ZNF789;ADAM28;ARF3;PFN2;CX3CR1;KCNK6;XPR1;BUB3;CACYBP;NREP;NAV2;ZBTB18;EDIL3;FTH1;CPQ;HCN1;A1CF;SYK;DIAPH1;SUGP2;ZNF706;VGLL3;PRXL2A;TXNDC15;AGPAT5;SYTL4;SERPIND1;CUL4A;RAD51;GRIK2;NOVA2;TRAF3IP2;BCL2L2-PABPN1;SEC13;NAV1;GNG4;CD164;INAFM2;MRPL43;TIGD3;SH3PXD2A;STX18;SEZ6;RABL2A;CS;SPCS1;TAF7;RRP15;COPS7B;NEUROD1;INTS7;CCDC73;ADAR;ZNF697;ADSS2;LRRTM4;KCNIP1;SEMA3A;PLPPR5;MAGI2;CHRNB2;SOX13;CWC15;NECAB1;PABIR2;ANXA11;DOLPP1;CNGB1;ARF1;RBM22;BCL11A;LMO1;GRIA3;PDE1C;TATDN3;NAA20;SCN2A
39	MIR92A_3P	0	0.419289	1.80776	0	ACTC1;TRIM36;GRIA1;TMEM229A;DSC2;PDE10A;NPC1;TOB2;NPNT;PAX3;SOCS6;PRKAR2B;HERPUD2;PAPOLA;PTPRK;SLC38A2;SNX13;HIPK1;ANKIB1;DDX3X;FBXO33;ZNF24;ARRDC3;ATXN3;REST;PTAR1;LONRF3;FOSL2;AGO3;MYLIP;MTF1;PDZD8;BAZ2B;MPP1;ELOA;STRN3;MOAP1;RHPN2;AFF1;SGPP1;PAX9;CASD1;ZNF804A;TET2;LUZP1;ATG14;DPP10;NR4A3;VPS4B;EPG5;NIPBL;GLCE;PPCS;GOLGA7;C19orf12;NUFIP2;RAB8B;UGP2;NEFL;KLHL15;APPL1;PCMTD1;ITGAV;UBXN4;ARHGAP24;PER2;SLC25A32;MAP3K20;KLHL14;PIK3CA;DYRK2;CCNC;HNF1B;CNEP1R1;NCKAP5;TAFA1;ARMC1;TECPR2;KLHL11;OTUD3;HIPK3;ALKAL2;PIKFYVE;ADAM10;AFF3;RSBN1;CLCN5;ATRX;STYX;KLHDC10;CTTNBP2;ZNF385D;MIER1;IL36B;SBNO1;PHLPP2;CALN1;IDH1;BMPR2;GATA6;UBE2W;ACOX1;GPR137C;PEAK1;EPC2;TMEM255A;USP36;USP45;CPEB2;MFHAS1;HIVEP1;SLX4;TOB1;DNAJB9;RORA;FNIP2;CBFA2T3;BCL2L11;ITGA5;PIK3CB;GID4;CPEB4;SYNJ1;DMXL1;ITPRID2;PPP1R12A;KAT2B;GPR158;RBM47;GPBP1L1;HS3ST5;CSMD3;NIPAL1;RNF38;OTUD4;PHF3;ADAMTSL3;SLC25A36;PTPRO;SLC39A8;ERGIC2;COL19A1;LHFPL2;JMY;PCYT1B;GOLGA4;SCAF11;MMD;LIN54;ZFYVE21;ARID1B;SLC9A7;PNISR;TBL1XR1;SERINC5;MTMR9;RGL1;USP28;DNAAF9;TNPO1;G3BP2;NKX2-3;TRIO;PITPNM2;TBC1D12;PAPSS2;AIDA;PKDCC;RNF11;FOXN2;PIK3R3;ATXN1;ZNF521;RAB23;MAP7D3;CCDC186;FRY;MAGEC2;CADM2;STX17;SERTAD3;PLEKHA1;GIT2;SCN8A;ITGA8;TULP4;SGK3;ZNF532;GATA2;ASPH;TWF1;RANBP9;TPPP;MAN2A1;ESRP1;ITPR1;C5orf24;FHIP2A;NEDD4L;LATS2;PRSS12;CXCL5;ANKRD28;C6orf62;ATP7A;JOSD1;MSR1;GFPT2;GLYR1;ZNF595;GNAQ;MYCBP2;NFYB;SNAPC1;IQGAP2;EFR3A;DENND1B;C8orf44-SGK3;XPNPEP3;EVI5;EOMES;SRPRA;SETD5;NFYC;UBASH3B;ZEB2;ADCY3;BSDC1;WASL;MYO5A;ADAMTSL1;PLEKHB2;MAPK8;IBTK;RBPMS2;SLC10A7;ATP6V1B2;RAD21;ZNF287;ADRB1;CBLN4;SH3D19;LRCH1;NEFH;MYH9;CELF2;SLC9A1;FXR1;SOSTDC1;PSMD14;DOCK9;BCL11B;PAXBP1;SERTAD2;C21orf91;GTF2A1;TEX2;NRG1;RIC1;CD2AP;PCDH11X;RNF180;ARRDC4;FMR1;TGIF1;MCOLN2;RNF4;CPNE8;ITGA6;KLF8;CDCA7L;CDKL5;TWIST1;FBXO28;MAP2K4;SELENOT;GRM7;BAHCC1;FCHO2;MORC3;NUP43;UBE2Z;FAM135A;GOLGA1;TMF1;RPL15;CACNA1I;ROBO2;MINAR1;SOX11;ZNF827;PLXDC2;CNIH1;DCAF6;SESN3;MYO1B;TEAD1;TAGAP;ZFAND1;PUS7;PTGER4;FAM20C;FAM81A;CCDC113;PCOLCE2;ABHD13;COG3;APBB2;DAAM1;PTEN;MAP1B;MFF;TSC1;ASPN;BTG2;PALLD;NSMAF;TBC1D8;DDX3Y;CUX1;FNIP1;LYST;FBN1;NKX2-4;RGS3;KLF4;PCDH11Y;HAND2;AADACL3;SOX4;NSF;GOLGA3;SLC24A3;ARHGEF17;TCF21;MAST4;COL27A1;COX20;GRHL1;PGBD2;KBTBD8;RGS17;PIP5K1C;ZFHX4;ST6GAL2;PTPRJ;KLHL29;FAM24A;PHTF2;DSTYK;COL5A1;MMP10;ZNF721;KMT5B;PLEKHG3;FNBP4;DOCK5;CPEB3;RAB14;IRS2;TEF;COL1A2;TPCN1;MIA3;NEFM;NF2;PCDH7;DUSP6;ELK4;NOX4;ZC2HC1A;ELOVL4;CHRM5;LRRC1;ANKRD44;RNF141;RBM27;GPC6;NCAPH2;MCL1;OSBPL5;PIK3AP1;SNN;PCGF3;YIPF4;PTPRD;RAB3C;BCAT2;ZNF230;ADGRF2;SPRYD4;EDEM1;TENT4A;P3H3;TMEM267;PDZD2;NOTCH1;SLC17A6;INSIG1;MACIR;GNPDA2;PPP1R12C;LIMCH1;ADAM19;GOLGA8A;ANP32E;EDEM3;FHL2;TACC2;SLC25A16;WWP2;PITPNA;LMBR1L;SFXN1;BSN;SLC7A11;UCHL5;GPR180;B3GALT2;SH3PXD2A;MBOAT2;RNF44;FBXW7;FMN2;RIMS2;ZFC3H1;CD69;ZDHHC5;SEC31B;XYLT2;DUS2;SYN2;CIC;SSBP2;SCUBE3;FKBP1A;REXO1;C11orf24;CHCHD10;CCNJL;CLDN11;RFX1;GLRA1;SNAP91;DUSP5;NSMF;KLF2;CDK16;SEMA3A;DENND4B;VWA5B2;SPTBN4;ANO8;MEF2D;PTGES2;SLC32A1;FZD10;PIAS4;ARF1;DTX2;BCL11A;FHIP1B;TTC9;GRAMD2B;ARPC2;SLC12A5;HCN2;SLC4A8;RPS6KA4;DUSP10;DNAJB12;PPP1R37;MED19;MARCHF4
40	MIR520D_3P	0	0.440265	1.84392	0	TRIM36;PHACTR4;NFIA;MTUS1;GUCA1C;TRIP11;SNRK;MAP3K2;ZFYVE26;ZBTB33;CUX2;LHX8;PPARA;REST;TMEM100;ZFX;MTF1;FRMD4A;PKHD1;ITGB8;DPP8;ANKRD13C;RUBCN;R3HDM1;TET2;NR4A3;OLFM3;USP24;GALNT3;C2orf69;TNFAIP1;GLCE;PTPN21;PAK2;ANO6;NUFIP2;ZNF800;ARHGEF10;DENND5B;SLC15A2;HOOK3;ROCK2;RYR2;ST7L;NFIB;ARMC8;FYCO1;PDE8A;SUZ12;TIPARP;ZNRF3;DCUN1D1;ISM2;ZNF367;PAF1;SLC40A1;HIPK3;ANKRD17;RSBN1;BARX2;INO80D;RPS6KA3;RFX3;DPYSL5;TGFBR2;GLIS3;TET3;ARID4A;UBE2Q2;SPTLC2;PLAGL2;TAPT1;HP1BP3;AGO1;AMER2;RORA;TMEM170B;TNRC18;DYNC1LI2;SERF1A;ZBTB11;EXOC5;EDNRB;KAT2B;KDM1B;PDIK1L;FNDC3A;ZBTB5;ADAM9;CMTR2;JAZF1;CYP26B1;ZRANB1;LAMA3;NR2C2;SLAIN1;GUCY1A1;ZKSCAN1;LHX6;FAT4;CDCA7;HECTD2;ALDH1L2;PTGDR;TMTC2;RNF216;PKD2;FGD4;SLAIN2;ERCC4;MBNL3;RGL1;CYBRD1;TANC1;RABGAP1;ITPRIPL2;ARID5B;CFL2;SETBP1;RAB11A;PAK5;CREBRF;DMTF1;LRP2;CREB5;KREMEN1;SPOP;RAB11FIP1;RB1CC1;TMEM123;MIXL1;USP46;FAM168B;ZNF532;TBC1D8B;LEFTY2;UBE2J1;TWF1;CYBB;LCOR;E2F5;LATS2;SRCIN1;CNOT6;PHKA1;ZNF362;DNAJC27;DDHD1;ZC3H13;TET1;KIF3B;CCSAP;TP53INP1;RSF1;DNAI7;PRDM4;SON;SMARCC2;APP;EPHA5;PDE4D;DRD1;RAB11FIP5;OXR1;TSHZ3;PHF14;PPP6C;DCUN1D4;BCAP29;MSL1;SPRED1;TMUB2;RBBP9;ABHD3;ZNF75A;VLDLR;SYNC;CYP20A1;CELF2;MYCN;RASSF2;LMO3;KIAA1522;MAP3K14;WDR37;TNKS2;FMR1;IRF2;TFAP4;LRP8;CPEB1;CAPRIN2;YOD1;ASF1A;CDC23;TMEM64;MAN1A1;MARCHF11;NFYA;E2F2;LEFTY1;HS2ST1;ZNF827;DCAF6;POLQ;RBL1;SUCO;MFAP5;TAGAP;ATAD2;RRAGD;USP16;BTG1;IKZF2;C2CD2;ZBTB41;RUNX2;CUX1;FZD6;LYST;ARL4C;MPC1;MIER3;UNKL;RAB22A;CLIP4;GPM6A;AAK1;SLC22A23;ARHGEF17;BCL6;FZD3;PRRG1;RNF6;SLC33A1;ST3GAL1;COG5;ANKRD52;PHF12;MCC;CORO2B;PSD3;TIAM1;DUSP2;ASAP1;PFKP;ELAVL2;KMT5B;GRM5;CCNJ;ARHGAP30;IRF2BP2;HDAC4;MBD2;RGMB;QRSL1;SSX2IP;MYRF;ARID4B;EZH1;RAD18;VDR;SAMD12;SNX8;SDC1;CXCL1;KIF26B;ELK4;ADAT2;GPC6;MKNK2;FGD5;TCAIM;MCL1;RASGEF1A;REEP3;H2AJ;SYDE1;SMNDC1;PTPRD;HIF1AN;PLAG1;SERF1B;GPCPD1;MED12L;MARCHF5;HAUS8;TSEN34;MICA;TXNIP;UNC80;SYTL4;SHCBP1;GNPDA2;ASF1B;KPNA2;EIF3M;SKIDA1;PARP8;CROT;CYB5D2;GDF11;C6orf15;JPT1;TBC1D2;SLC24A2;MYLK;UBE2B;ZNF385A;PRDM8;NPAS3;MAPK9;SS18L1;RELL1;GPR6;SUV39H1;PIGM;RAB5C;E2F7;TMEM86A;RELA;RTN1;ZBTB7A;BLCAP;BCL11A;LAMP5;MIGA2;TRAPPC14;FSTL5;ATF6B
41	MIR450B_5P	0	0.468866	2.01275	0	NELL1;NWD2;PURB;GABRA4;PDE10A;SLC1A6;CT62;PRKAR2B;MAP3K13;NXT2;CCNK;TENT4B;RCBTB2;FOXN3;ZFYVE26;HIPK1;SLC4A7;PEX5L;SGMS1;CLCC1;STOX2;SLC16A10;AGO3;CCBE1;RFX7;ECT2;C1orf174;EGF;B3GNT2;FRMD4A;WWP1;GOLGA5;PCSK6;GPATCH2L;PAX9;FRYL;PGRMC1;CHRM2;PRKACB;GSPT1;RASGEF1C;PDK2;GALNT7;DCP1A;GABRG1;GUCY1A2;NFE2L2;LRRC39;BZW1;ZBTB20;PAN2;GNA13;ATP2C1;GSTA2;PTPRR;PNRC1;C3orf38;AGO4;PLEKHA8;PABPC3;GNAI3;MIPOL1;ART3;SLC39A14;CDYL2;APPL1;BRWD3;UBR1;USP9X;FAN1;TLCD4;HOOK3;PLXNA4;MAPK6;PBRM1;IFI44L;CCNC;REP15;PCDHGA7;ANKRD12;ONECUT2;ACSL4;INTS13;ZNF367;HIPK3;ENOX2;ADAM10;SCAF8;PTP4A1;UBN2;FLRT3;CLCN5;MSTN;ANO3;CTTNBP2NL;INO80D;MIER1;JAM2;LEPROT;ARID4A;CUL5;SOX6;TMEM255A;RXFP1;SMC1A;ZBTB10;KMT2E;SLC35A3;KIDINS220;NKAIN2;LRP6;ZBTB11;CAPZA2;ERBB2;ATXN7;DPY19L3;TAOK1;TRO;SLCO3A1;GPR158;TTN;RBM47;KCTD1;ORC5;CHD6;SPOPL;WAC;CLCN3;PDE3A;ADAM9;PHIP;AOAH;ZNF366;CCDC170;QKI;ATP9A;EDA;BPTF;GMFB;TRIQK;PRDM16;CHMP2B;ZBTB43;BCLAF3;SCAF11;CGGBP1;SPTSSB;PCDH19;POGLUT3;CP;OR9Q1;ACVR1;PTPN4;ATF7IP;TPST2;ZNF10;SENP8;PKD2;SERINC5;KPNA6;MBNL1;AQP4;KCNIP3;MBNL3;GEM;FCRL2;CCNYL1;C18orf25;ARID1A;NFKB1;TNPO1;UNC5D;SP4;YEATS2;ADH1B;MARCHF7;SNCA;HSPB8;FILIP1;CFL2;HADHB;TRIO;PLK4;PHF20;NEDD1;LYPD6B;RAB23;ABCA1;ERI2;APC;RAB11A;RHOQ;CADM2;PURA;IKZF5;TFRC;NR4A2;TMEM123;USP47;REEP1;SENP1;STARD9;C1GALT1C1;YIPF6;PLCB4;TRDN;SLC30A4;TNRC6A;FUBP3;MMUT;AGFG1;DDX24;EEA1;ANKRD28;GLCCI1;SALL4;PDS5A;HNRNPL;CRB1;PAK3;ZDHHC17;TET1;RFC1;HNRNPK;KCNA1;ECPAS;GNAQ;ABRAXAS1;MTDH;MSN;BCL10;LAMP2;DENND1B;MS4A12;MED26;PBX1;USO1;UBASH3B;FNDC3B;JKAMP;VGLL4;PDZRN3;ZNF813;PRTG;CBX3;IBTK;ENTPD1;VPS36;TRPM3;CCDC91;NPAT;ZNF701;BCL11B;PI4K2B;RASGRF2;GTF2A1;CAMK1D;NBAS;TYR;CEP350;FAM120A;CD2AP;NAV3;PLEKHO2;KLHL8;IGSF1;RPP14;BCL2;GGNBP2;GASK1B;SOX2;SLC36A4;TMLHE;ATP8B2;CPEB1;MBLAC2;KLF8;RBPJ;MRPL44;GALNTL6;ETV6;CACNA1C;CLRN1;ATP11C;CLEC3B;TUB;MAN1A1;LEPROTL1;RNF217;MLLT6;PRICKLE2;PABPC5;SETD6;PWWP3B;PCDH17;C1RL;IRF2BPL;NEPRO;WWTR1;AADAT;NR1D2;GSN;C3orf70;RBMS3;PLXDC2;SOWAHA;MAGED4B;VCP;GABPA;DAZ4;SESN3;GFRA2;U2SURP;GAPT;LHX1;SMIM9;HSD11B1;RAP2C;SLC25A46;XPO4;APBB2;DAAM1;MAMDC2;CDC14B;PALLD;LRRN1;ANKS1B;SOX21;DGKE;NEBL;CNKSR2;FBN1;CENPK;DAZ3;DNAJA3;TMEM106B;BICD2;CLIP4;TRMT12;NPHP1;NECAP2;RNF113B;DAZ2;NOXRED1;HMGB2;MEF2C;CNOT7;PRRG1;LNPEP;EOGT;SLC9C1;IGF1;FOXR2;CBLB;C1orf21;NKTR;GABBR2;CCDC179;SLAMF1;SPRTN;LUM;HERC3;TMEM199;KCNB1;MSL3;ADARB1;MCC;KLHL5;PSD3;LSM14B;EBF1;THSD7A;TUBA4A;PPHLN1;UBE2K;PIP5K1B;PABPC1;ZIC3;WDR59;MSX2;MAP2;RALA;SUN2;PTBP1;SATB2;HSPA13;CAMK4;SGCD;RARG;VMA21;LBR;SORCS1;FAXC;LAYN;DKK2;RASSF5;MRPL35;CDC42EP3;RAB3IP;GZF1;ANK3;PCDH7;ELK4;PTPRZ1;INTS6L;GPC6;STS;FOXE1;ENDOD1;MEI4;CHMP4B;DLK1;AMPH;DAB2IP;LYPLA1;AUTS2;DKK3;ARFGEF3;MARCHF5;RUNX1;CCDC9B;EDIL3;CAMK2N1;TMEM267;NDRG3;VGLL3;SLC17A6;AGPAT5;ZNF516;CALM2;CCNDBP1;AK5;ADAM19;NSD3;XKR4;DENND10;POLR3F;MKX;ISM1;SLU7;UCHL5;CAMTA1;STIM2;FHIP2B;RIMS2;KCTD21;BACH2;DMP1;MZT1;SHB;CNNM1;TPP2;RAB43;EMX2;SYT7;TLCD3A;NANOS1;CSRNP3;CDHR3;ELAVL4;UBE2I;CEP41;ATP5MG;CACNA1B;SPTBN4;C15orf61;OTOGL;SMCO3;LRAT;MAGED4;LPGAT1;PKD2L2;CSTPP1;UVSSA;CNTN5;ARPC5;CMTM8;HUS1B;MSTO1;EPHB1;KRT15;CALB1
42	MIR520A_3P	0	0.442493	1.85303	0	TRIM36;PHACTR4;NFIA;MTUS1;GUCA1C;TRIP11;SNRK;MAP3K2;ZFYVE26;ZBTB33;CUX2;LHX8;PPARA;REST;TMEM100;SLC16A10;ZFX;MTF1;FRMD4A;PKHD1;ITGB8;DPP8;ANKRD13C;RUBCN;R3HDM1;TET2;NR4A3;OLFM3;USP24;GALNT3;C2orf69;TNFAIP1;GLCE;PTPN21;PAK2;ANO6;NUFIP2;ZNF800;ARHGEF10;DENND5B;SLC15A2;HOOK3;ROCK2;RYR2;ST7L;NFIB;ARMC8;FYCO1;PDE8A;SUZ12;TIPARP;ZNRF3;DCUN1D1;ISM2;ZNF367;PAF1;SLC40A1;HIPK3;ANKRD17;RSBN1;BARX2;INO80D;RPS6KA3;RFX3;DPYSL5;TGFBR2;GLIS3;TET3;ARID4A;UBE2Q2;SPTLC2;PLAGL2;TAPT1;HP1BP3;AGO1;AMER2;RORA;TMEM170B;TNRC18;DYNC1LI2;SERF1A;ZBTB11;EXOC5;EDNRB;KAT2B;KDM1B;PDIK1L;FNDC3A;ZBTB5;ADAM9;CMTR2;JAZF1;CYP26B1;ZRANB1;LAMA3;NR2C2;SLAIN1;GUCY1A1;ZKSCAN1;LHX6;FAT4;CDCA7;HECTD2;ALDH1L2;PTGDR;TMTC2;RNF216;PKD2;FGD4;SLAIN2;ERCC4;MBNL3;RGL1;CYBRD1;TANC1;RABGAP1;ITPRIPL2;ARID5B;CFL2;SETBP1;RAB11A;PAK5;CREBRF;DMTF1;LRP2;CREB5;KREMEN1;SPOP;RAB11FIP1;RB1CC1;TMEM123;MIXL1;USP46;FAM168B;ZNF532;TBC1D8B;LEFTY2;UBE2J1;TWF1;CYBB;LCOR;E2F5;LATS2;SRCIN1;CNOT6;PHKA1;ZNF362;DNAJC27;DDHD1;ZC3H13;TET1;KIF3B;CCSAP;TP53INP1;RSF1;DNAI7;PRDM4;SON;SMARCC2;APP;EPHA5;PDE4D;DRD1;RAB11FIP5;OXR1;TSHZ3;PHF14;PPP6C;DCUN1D4;BCAP29;MSL1;SPRED1;TMUB2;RBBP9;ABHD3;ZNF75A;VLDLR;SYNC;CYP20A1;CELF2;MYCN;RASSF2;LMO3;KIAA1522;MAP3K14;WDR37;TNKS2;FMR1;IRF2;TFAP4;LRP8;CPEB1;CAPRIN2;YOD1;ASF1A;CDC23;TMEM64;MAN1A1;MARCHF11;NFYA;E2F2;LEFTY1;HS2ST1;ZNF827;DCAF6;POLQ;RBL1;SUCO;MFAP5;TAGAP;ATAD2;RRAGD;USP16;BTG1;IKZF2;C2CD2;ZBTB41;RUNX2;CUX1;FZD6;LYST;ARL4C;MPC1;MIER3;UNKL;RAB22A;CLIP4;GPM6A;AAK1;SLC22A23;ARHGEF17;BCL6;FZD3;PRRG1;RNF6;SLC33A1;ST3GAL1;COG5;ANKRD52;PHF12;MCC;CORO2B;PSD3;TIAM1;DUSP2;ASAP1;PFKP;ELAVL2;KMT5B;GRM5;CCNJ;ARHGAP30;IRF2BP2;HDAC4;MBD2;RGMB;QRSL1;SSX2IP;MYRF;ARID4B;EZH1;RAD18;VDR;SAMD12;SNX8;SDC1;CXCL1;KIF26B;ELK4;ADAT2;GPC6;MKNK2;FGD5;TCAIM;MCL1;RASGEF1A;REEP3;H2AJ;SYDE1;SMNDC1;PTPRD;HIF1AN;PLAG1;SERF1B;GPCPD1;MED12L;MARCHF5;HAUS8;TSEN34;MICA;TXNIP;UNC80;SYTL4;SHCBP1;GNPDA2;ASF1B;KPNA2;EIF3M;SKIDA1;PARP8;CROT;CYB5D2;GDF11;C6orf15;JPT1;TBC1D2;SLC24A2;MYLK;UBE2B;ZNF385A;PRDM8;NPAS3;MAPK9;SS18L1;RELL1;GPR6;SUV39H1;PIGM;RAB5C;E2F7;TMEM86A;RELA;RTN1;ZBTB7A;BLCAP;BCL11A;LAMP5;MIGA2;TRAPPC14;FSTL5;ATF6B
43	MIR889_3P	0	0.440589	1.79605	0	GDAP2;CLDN8;PHACTR4;CNGB3;ZIC1;CFHR3;SLC14A1;TMTC1;SLC4A7;DDX3X;RTL6;PTAR1;STOX2;MAGI3;SULT1E1;ICE2;WTAP;WDR44;KANSL1L;PLSCR1;ZFR;USP1;DPP8;OGFRL1;GPATCH2L;LRRC19;GUCY1A2;NR4A3;KLHDC1;HSF5;HSPH1;UPRT;TFPI2;MIPOL1;USP9X;TMX3;KPNA1;YAP1;SLC24A1;STXBP6;FAM83B;ZNF780A;AKAP5;SYT10;SEPTIN2;MYZAP;PCDH15;HIF1A;ELAPOR2;CUL5;LARP4;TRPS1;CPEB2;USP15;TOB1;NFAT5;RORA;SEMA3D;PLCL1;MINDY2;TLK1;PDE3A;CRAT;TBX18;CYP26B1;SLC7A3;SLC16A7;ABHD17B;COL19A1;KIF18A;BBX;ROR1;MMD;PROSER1;GJC1;WDR43;CLPX;RAB9A;KIF23;TBL1XR1;LIN7A;KLHL24;TMEM59;MEX3C;MTF2;RIMKLB;NEDD1;SLC39A9;FLII;ERCC6L2;BRF2;LIN7C;PDE12;RGS5;SEC11A;TRDN;ANKRD50;YKT6;CXCL5;VPS54;GLCCI1;KIF20A;ZDHHC17;TCEAL1;IL20RA;PTER;EVI5;MAL2;CAPRIN1;ZEB2;HECA;EREG;CDKN2AIP;CREB1;ABHD5;ABHD3;SLC11A2;LRCH1;SDE2;RPS6KA6;NATD1;PHF6;OSBPL3;AASDH;SMAD6;ECHDC1;FUNDC1;SCAI;LAMA2;PI4K2B;GTF2A1;ZNF275;SLC20A2;CLOCK;TFG;UCP3;PCDH11X;STK32A;CEP97;USP6NL;SCAMP1;RNF217;C7orf33;RABEP1;PER3;ADGRA2;CYP4F3;SGIP1;SPRY1;FAM219A;APLN;PCMT1;FAM91A1;ITGBL1;TMEM182;CNTN4;COL2A1;MAPKAP1;PTEN;TCEAL9;C1D;FGFR2;FSBP;DDX3Y;KLRG1;NETO1;EPM2AIP1;ACTN1;RD3L;FN1;PCDH10;ABI1;HDX;FOXR2;WBP4;LRRC4;CAMK2D;CD1C;ADO;DLG1;SRP68;PPARG;ZC3H12C;CENPC;BRD7;KCND2;CPEB3;SATB2;MLF2;BORCS7;NEGR1;QRSL1;ZIC4;SMS;CITED2;ADGRG1;GHSR;GLIPR1L2;GYG1;SAMD3;WNT7A;IAH1;CDCA3;MCMBP;ACYP2;OTC;YIPF4;TNFSF4;PLGRKT;TNFSF12;A1CF;PDZD2;S100A2;SLC17A6;SLC66A1L;UNC80;SHCBP1;ANAPC7;RNF2;RPA1;ZNF624;KCTD5;CAMSAP2;DTWD2;RNF14;FGF12;SCRT2;UCHL5;KLK7;ZNF490;BCAR3;VPS25;ALKAL1;THUMPD2;ATP5MG;PGAP6;MTMR7;YEATS4;RCE1;DENND2A;KCNH3;LSM3;MSANTD1;NSG1;DUSP12
44	MIR153_3P	0	0.493203	2.07317	0	BEND4;BTBD7;TNFSF8;SLC1A6;ZCCHC2;NFIA;ROCK1;DMXL2;GAREM1;MTMR12;MAGI1;TTC6;SLC14A1;DMD;FBXO33;PMP2;ZNF592;ASB7;AGO3;JADE1;ANKRD29;DUSP3;MTF1;MDN1;CBLIF;ZBTB2;WIPF2;GATM;SATB1;RBAK;ANKRD40;WWP1;TESK2;DCLRE1B;PTCH1;GALNT7;SORL1;NFE2L2;GAB1;GLCE;SPTY2D1;SLC4A4;SH3BP4;GNAI3;SOCS5;PLEKHA3;RYR2;NFIB;TNRC6B;KLF7;PPM1D;SYT10;DCUN1D1;ZNF704;SNAI1;ANGPT1;HIPK3;USP44;UBN2;CLCN5;ZNF385D;INO80D;KDSR;TAF1;PIGA;CIB2;ATG5;UBE2W;MAP4K5;NFATC2;AGO1;FEM1C;RYR3;MBTD1;DCLK1;RPS6KA5;KCNIP4;ZNRF2;LATS1;GRIK4;ATXN7;ATAD2B;GJB4;GRIP2;PPP1R12A;NUDT4;ZFYVE9;GPR158;KCTD1;KCNRG;SGMS2;ZCCHC14;QKI;OTUD4;SLC16A7;DPY19L1;BPTF;CD109;ZNF443;NPTN;TTC28;SPATA18;MON2;UTRN;ZBTB43;COL19A1;FBXL3;PRDM2;ROR1;SPTSSB;PIK3R1;FBXO8;DLG2;KDM6A;ME1;DACH1;FAM168A;USP28;RABGAP1;GRIP1;ARID1A;CAMKK2;AZIN1;PLCB1;CFL2;TES;UBFD1;ZNF521;PHF13;EPHA4;APC;TNRC6C;CADM2;RTN4;PURA;FOXO3;KMT2A;IBSP;MITF;RB1CC1;SGK3;TTYH3;FAM168B;VASH2;EBF2;NFATC3;ITPR1;C5orf24;ITSN2;DYRK1A;ANK1;NRARP;PDS5A;MFAP3L;KIF20A;MYCBP;CCDC50;GFPT2;KCNA1;DNM3;TP53INP1;CHN2;IFFO2;EXPH5;DENND1B;C8orf44-SGK3;DGKH;ING2;APP;OSBPL6;OXR1;SLC9A9;CCDC32;INHBB;RICTOR;LIMS1;SETD7;PAXBP1;KCTD6;ZNF799;SERTAD2;C21orf91;RCOR1;POU4F1;ACTN4;RASL12;TMEM38B;CMIP;ZNFX1;PCTP;KCND1;ADAM23;SCLT1;BCL2;NFIC;RAB11FIP2;OTX2;FRMD5;GAN;XYLT1;SOCS2;FERMT2;CELF6;RPL22;MORC3;LAMC1;ARMH4;WIPF1;ROBO2;RASSF4;ADGRA2;TRUB1;KLF5;GABPA;CNN3;LRP12;DDIT4;RPS6KB1;GGCX;JARID2;GMCL1;UXS1;ABHD13;C2CD2;APBB2;JAG1;PCLO;SESTD1;TCERG1L;NEUROD4;FHIP1A;KCNH7;IPO5;UTY;RNGTT;FOXD1;NEUROD6;RUNX2;CUX1;KATNIP;MIER3;TXNDC11;UNC5C;SGCZ;STEAP2;KMT2B;MEF2C;CACNB4;FZD3;TBC1D19;KBTBD8;FOXR2;MOSMO;HERC3;ADO;RASA1;SCML2;SEPTIN8;ZNF441;CBFB;UBE2K;GRB2;FURIN;SUN2;PTBP1;PDP2;SGCD;TPCN1;FBXO4;ERO1B;CITED2;OPRM1;SLCO5A1;PCDH7;KCNA6;HEY2;KCNQ4;PTPN3;DESI2;AMPH;USP31;NAV2;OTUD7B;ISCA2;AUTS2;MOV10;EPDR1;CAPN15;HPS6;PAIP1;GNPDA2;CKAP4;SIGMAR1;SEMA4G;FAM102A;IDO1;ADAM19;ACAP3;KCTD5;LAMP1;CAP1;YIPF2;HTR1F;TMEM168;PAX4;BSN;C9orf40;ZDHHC6;BACH2;LDLR;PIP4P2;HLCS;ZDHHC1;ADAMTS8;SCN3A;VWA5B2;CACNA1B;SPTBN4;RAI14;UNC5A;SBNO2;RALGPS2;IRX2;SMARCD2;WDR26;LAMP5;TAGLN3;SPHK2
45	MIR302D_5P	0	0.519377	2.06207	0	SLC10A2;GABRA4;PDE10A;HERPUD2;TRIP11;KCNV1;CAVIN2;MGAT4A;ANKRD30B;B3GNT5;MAGI3;RAPGEF5;SRGAP1;ZNF17;TLL1;PLAGL1;GABRG1;CRKL;KLHL28;KLHDC1;ATP2C1;ZNF800;JMJD1C;DYM;CEMIP2;SNX30;CDK6;SPPL2A;CCDC62;DTX3L;EMCN;ATRX;NCKAP1;SLC1A3;KANSL2;SOX6;EPC2;PLAGL2;FGFR1OP2;DOCK3;IRS1;TOB1;SEMA3D;CTNND2;IGDCC3;TTC33;MOB3B;SMAD2;SEMA5B;ATXN7;DMXL1;ZMYND11;FNDC3A;AP1G1;DNAL1;TNS1;UBL3;PHF3;ZNF91;ZNF254;SLC25A31;CLDN12;MON2;NLK;KIF18A;BBX;HECTD2;PRKG2;COQ2;PNISR;SMARCAD1;SERINC5;RGL1;PPM1A;DCAF4;PSMC6;PDGFRA;MAP3K7;EPHA4;ZNF597;ATG4C;MITF;ANK2;DCAF4L1;TPM1;INSIG2;LIN7C;ADAMTS5;FAM168B;BMP2K;RIMOC1;IPCEF1;LCLAT1;SLC30A4;NCL;ZNF670;MEX3B;NF1;AGFG1;GAD1;NR3C1;PDS5A;NFRKB;CMPK1;EXPH5;AFAP1L2;LAMP2;XPNPEP3;RMND5A;DGKH;SMAD3;ADAMTSL1;CNOT6L;SEC23A;SMIM13;EGLN1;SLF2;GPHN;GALNT13;ZNF485;AASDH;AEBP2;FER;FAM110C;FUNDC1;LRRC28;GTF2A1;CHAMP1;CD2AP;RAP2B;SAMM50;FMR1;PGM3;GASK1B;OMD;CDCA7L;MINDY3;TLE4;STEAP4;CHST11;PABIR3;SRD5A3;FAM135A;ROBO2;GGCX;LYN;MARF1;CCP110;CBX5;CDKN1B;EFCAB14;ARFIP1;PLXDC1;SRSF2;EML6;PRRX1;AAK1;FZD3;USPL1;SPRTN;WNT3;PSD3;TLL2;PPHLN1;UBE2K;TMEFF1;MAFG;TMEM218;CISD2;RAB14;PDP1;BORCS7;PWWP2A;EHMT1;LRR1;ZMAT3;ELK4;FBXW11;UPF3A;MTMR6;MAGEE2;A1CF;DACH2;RNF2;ALCAM;PGR;BBS5;GSDMC;SLU7;BROX;FAM174A;ATRNL1;DAZAP1;POMP;CNTN5;F11R;FAT2
46	MIR4524A_5P	0	0.464729	1.90716	0	VSX1;EPHA7;SOCS6;SLC12A2;GAREM1;MYB;NRN1;MGAT4A;LRRK1;SALL3;CACNA1E;SYDE2;TMEM100;MYRIP;STOX2;PNRC2;PDZD8;UBR3;GABRA2;UBE4B;CDHR1;KCNJ2;ANKS1A;GLCE;GSTCD;YTHDC1;PTPRR;AK4;GNAI3;SMAD7;OMG;TNRC6B;CDC14A;HECTD1;ZNRF3;ACSL4;ZNF367;CCDC6;ZBTB44;EPHB2;UBN2;PPP2R5C;KDSR;RFX3;MAP2K1;CPEB2;PABIR1;SEMA3D;RNF144B;CBFA2T3;SEMA6D;DEPDC4;DYNC1LI2;OOEP;CAPZA2;DCLK1;MOB3B;GHR;TAOK1;TLK1;KANK1;QKI;CYP26B1;SMURF1;NPTN;SLC35G1;CDK17;KIF21A;ALDH1A3;TMEM245;PTPN4;KIF23;CBX2;TBL1XR1;RASGEF1B;PPP2R1B;CCDC83;VEGFA;NUP50;TMCC1;WEE1;LAMP3;ELL2;RIMKLB;SLC2A3;ARHGAP20;ZBTB39;IPO7;MPDZ;MAP3K7;FRY;NOS1;SESN1;USP12;RUNDC3B;G2E3;CREBRF;DMTF1;TNFSF13B;PLEKHA1;CREB5;GATA2;HECTD4;HSPA8;CFAP45;MTAP;ZC3H13;ATP7A;SREK1;ACVR2A;SALL1;PROX1;PAPPA;CMPK1;PRDM4;DENND1B;ACTR2;MED26;SRPRA;ZFHX3;WIPI2;CCNE1;HMGA2;RECK;PACRG;KIF2A;MAPK8;SIRT4;NAA15;BCAP29;SPRED1;CDC27;SLC11A2;RICTOR;ORMDL1;GALNT13;RPS6KA6;USP25;SMURF2;CDC37L1;SLIT2;SLC20A2;CD2AP;NFE2L1;FGF2;KLHL2;ST8SIA3;BTRC;SEC24C;CDK8;BMPR1A;RAB11FIP2;NSD2;UBQLNL;N4BP1;ARMH4;SEL1L3;GOLGA1;STK33;CCND2;STXBP5;FAM81A;ASH1L;GPR63;BTAF1;CBX4;CDCA4;FGF7;DRAM1;ATXN2;LIMS3;RREB1;LIMS4;SEC24A;AAK1;SLC24A3;ADAMTS3;ARHGAP32;PARD6B;C1orf21;AKT3;SLC2A14;ZFHX4;PAFAH1B1;DNAJA2;MOB4;NHLRC2;TOX3;CCNJ;ISLR;CACUL1;CPEB3;IKBKB;EMC4;OCRL;PURG;PTCD3;EFCAB5;ZMAT3;KCNQ5;PTPN3;PTH;FCHSD2;DESI1;PTPRD;USP31;TSPYL2;PLAG1;MEOX2;CDK5R1;UHMK1;MOV10;ZNF622;UNC13A;UNC80;SLC30A8;SLC25A37;PPP1R11;IFT74;CCND1;CYP2S1;NAV1;PAM;FBXW7;PIP4P2;TMC7;KIF5C;ZBTB46;ZNF697;KCNN4;C12orf76;VPS33B;TENM2;CHAC1;PNPLA6;TMEM183A;ARL2;NDP;TMEM74B
47	MIR8054	0	0.465785	1.9302	0	BEND4;GJB7;TMEM229A;KLF10;UGT2B17;DMXL2;ZIC1;OPRK1;TRIP11;ZNF486;MGAT4A;MAP3K2;TENT4B;ARHGEF38;RNF138;DNAJB4;ZNF680;ERICH2;KITLG;ATXN1L;TMEM100;PTAR1;P2RY10;RNF111;SKIL;MTF1;PDZD8;WWP1;GPATCH2L;TAB3;PTPRM;CCNY;GUCY1A2;NFE2L2;VPS4B;KLHL28;IGFL1;NUP153;ZNF800;SMG1;ITGAV;VEZF1;IGF2BP3;CDK6;KCNK2;EIF2AK3;CPNE2;PKN2;FIGN;ZBTB44;SORBS2;ATRX;NCKAP1;MAP4K5;SPTLC2;APPBP2;KAT6A;FAM13C;CXADR;FEM1C;NFAT5;PREX2;REPS2;TAF12;FNIP2;SEMA6D;RASGRP1;KRAS;BNIP3;GOLPH3;GSTM2;KLHL13;LCORL;PDZRN4;ABCC4;LGI1;AP1G1;TBC1D3B;ADAMTS1;OTUD4;SS18;PLEKHG1;CD109;ITGA9;RPGR;BCLAF3;BBX;PROSER1;TLX3;PTBP3;RSRC2;AR;EPC1;SERINC5;MCOLN3;TANC1;RAP1A;GRIP1;SOS2;RAB11A;RHOQ;P4HB;HTR2C;CDK19;LRP2;IKZF5;BRD1;SINHCAF;ADAM22;RNF148;ZNF493;TRIM43;LIN7C;FAM168B;GOLT1B;TWF1;MEF2A;ANKRD11;CCSER2;MEX3B;MMUT;C5orf24;FUBP1;NEDD4L;ZNF711;ANKDD1B;MFSD14A;PPP3CA;PDK1;ZDHHC17;NCOR1;PDE1A;IVNS1ABP;ANXA2;LY75;MSN;TTC17;BCL10;TGFBR1;WDR11;PSPH;GULP1;MLH3;FNDC3B;ORC3;ZEB2;PDZRN3;HECA;TOP2A;SLC9A6;YWHAQ;PPP6C;HYOU1;YWHAZ;SPDL1;TRIM43B;ABHD3;FMNL2;GOPC;ROBO1;SAMD8;TCP1;MYCN;ZNF26;CCNL1;PTPN12;PI4K2B;SERTAD2;AFG3L2;VPS26C;CEP350;FAM120A;CD55;CARF;SLC5A3;PAXIP1;FMR1;IL23A;GPATCH11;CSNK1D;RAB9B;KLF8;ANKRD22;WNT5A;SH3RF3;CELF5;PRR23A;SLC35A1;KCTD18;BICD1;DMRT2;HS2ST1;TM9SF3;CNN3;NAPB;LRP12;FKBP7;RBM18;STXBP5;RAB6B;ZNF611;UBE2A;SMOC2;LMBR1;SPON1;MID2;CEP120;C1D;SPCS2;SCARB2;NCAPG2;ZBTB41;SRSF6;RUNX2;PDS5B;GSPT2;C5orf15;MIER3;NR1I2;PNN;STEAP2;BPNT2;GPM6A;AAK1;SLC24A3;MEF2C;RRM2B;ST8SIA1;DSP;ENC1;MED6;CBLB;GDA;MAP3K7CL;DDIAS;MTCP1;SNTB1;SH2D1A;SCML2;CYP1B1;THSD7A;PPHLN1;CD47;GLIPR2;KMT5B;ZNF600;HDAC4;SATB2;CISD2;WDR77;NEGR1;SAR1B;ANGPTL5;EFNA5;SUMO1;ARID4B;DSCC1;MEX3D;ZNF281;ZNF789;DDX5;GMNC;RUFY3;PTMA;REEP3;MARCHF6;ACAT2;POGLUT2;PPP3CB;A1CF;NPAP1;MAP9;MYBL1;NOTCH1;CUL4A;ADAMTS6;DAP;WNK3;EIF5A2;WWP2;UCK2;CACNA2D3;CD164;TCEAL8;TNC;UBE2B;CNTN1;CTNND1;POU2F1;KLHL3;LPCAT2;PRELID1;ELAVL4;CPNE4;YTHDF1;FBXO43;TADA1;OCIAD2;LSM8;TBCA;CNTN5;SERPINB3;TMEM156;NECTIN1
48	MIR6868_3P	0	0.443323	1.83162	0	TDRD1;DEFA6;SLC2A12;MAP3K13;GALNT15;SP140;RNF138;FOXN3;MLEC;CNTNAP2;ARRDC3;SEL1L;TFAP2B;B3GNT5;SHROOM4;CHM;KIAA1549;AXIN2;PLP1;RFX7;ERBB4;EIF1AX;ANKRD13C;FRYL;CHRM2;RBFOX1;PTPRM;LDLRAD4;NIPBL;PLG;ZFP36L1;GPR26;RLIM;MS4A15;EHF;THSD4;SV2B;KPNA1;TFDP2;NFIB;TNRC6B;FYTTD1;MYO5B;WDR89;PDK4;PIK3CA;STK3;ADGRF5;ONECUT2;TECPR2;ZNF367;CLCN5;POLG;EIF4E;RPS6KA3;RFX3;GPRIN3;VANGL1;EIF4E3;CPEB2;FAM13C;NFAT5;SLC35A3;ACAN;DEPDC4;BCL6B;DCLK1;SMAD2;RBM47;SIGLEC1;TMEM248;CLCN3;PRKCA;AP1G1;PDE3A;KTN1;LHFPL3;TNS1;CRTC3;PIK3R5;ZMAT1;C11orf97;SLC39A8;PGGT1B;PRKG2;ARID1B;PARD3B;FRK;KPNA6;DENND4A;ZDBF2;BAG4;RBM41;OTULINL;ATF3;TMEM273;G3BP2;ID2;GCNT2;NAALAD2;TOM1L1;PZP;SORBS1;SLIT3;CDK19;KMT2A;ZHX1;ABLIM1;ZHX2;ARHGEF26;GATA2;DCAF7;VWC2;ZNF670;MMUT;CFAP97;DNM3;ZNF737;SLC7A6;GXYLT1;EEF1A1;KLRK1;CAPRIN1;COL4A6;EPHA5;PRKDC;ELK3;DUSP18;ZNF287;WBP1L;TTC7B;CDKN2AIP;FBXO32;PHF6;TAOK3;CPSF6;ALKBH8;PTPMT1;LSAMP;LINC01517;GNG10;GADD45A;SELENOK;RAB5A;RO60;AP1AR;FXN;LMLN;SLC5A3;CDH11;DPYSL3;HECW1;ATP2A1;APLF;CCDC172;KY;FERMT2;NALF1;GPR68;HRH1;CLMP;SMIM14;ZEB1;APLN;SESN3;CCND2;CETN3;AGPAT4;LYN;YY2;ZC3H12B;PUS7L;METAP2;ZBTB41;TNFAIP8;STEEP1;BTBD3;DNAJC25-GNG10;RUNX2;RREB1;TSHR;EVA1C;RASAL2;ZNF404;NUDT12;SOX4;PLA2G15;AAK1;BCL6;FRMD6;ENC1;CRTAP;ZSWIM6;KCNB1;CTLA4;PDE4C;TMEM132B;DNAJA2;CCNJ;VCL;ZC3HC1;PROSER2;C9orf57;SGCD;TIMP3;NEGR1;PLCXD3;DECR2;RASSF5;WWC3;MECP2;ILDR2;RAB3IP;ACSM2A;SEPTIN9;NOX4;SPART;RBM27;DNAH5;C1orf115;C6orf141;KIFC3;DGAT2;ERP29;DDC;RAB3C;DENND1A;CDK2;MCIDAS;MARCKS;EPDR1;ANKS6;TSKU;TIMM10B;CORO2A;CD81;CAMSAP2;CA8;PRDM1;NAV1;SRP19;ANTXR2;RAPGEF4;CROT;STIM2;POGZ;TRPM8;UBA6;SMARCD1;NOL7;CLDN11;POU2F1;CHN1;NOTCH2NLA;NLGN1;LRRTM4;CACNA1B;C1orf74;LTA;TMEM95;PIP5K1A;FOXC1;DUSP7;ASTN1;SYCE1;FGFBP3;FGF1;C6orf136;SOGA3
49	MIR548I	0	0.463785	2.00668	0	DEFA6;RBBP8;NOS2;KLF10;GABRA4;NAA30;NUMB;SYNM;MBIP;ZNF486;ABI3BP;RNF138;KPNA4;HIPK1;TMTC1;IGSF3;DNAJB4;SLC4A7;ZNF680;ADAMDEC1;BEND7;RETREG1;RGPD8;FAM199X;MAGT1;RFX7;MTF1;TCF12;TRA2B;EPB41L5;GATM;ANKRD26;RHPN2;OGFRL1;LVRN;LACTB;PAPOLG;SPAG9;GSE1;RGS7BP;CCNY;GUCY1A2;ZBTB20;CCDC117;CRACD;GSTCD;URI1;S1PR1;PTPRR;C3orf38;PPP1R9A;CCDC47;RAB8B;FGL2;FZD7;AFDN;SMG1;UGDH;BRWD3;ITGAV;TLCD4;HOOK3;TFAM;GABPB1;ZNF326;ADH5;ZNF454;KLF7;MFSD8;IGF2BP3;SNX30;SECISBP2L;ODAPH;KLRD1;CDK6;ACADL;ZBTB8A;SPDYE1;C6orf120;FIGN;LANCL1;SNX16;ZBTB44;ARID2;FLRT3;STYX;MTFR1;MIER1;MGARP;ITGB6;TBCK;HMBOX1;NCKAP1;CFAP44;PROK2;REV3L;NTF3;LARP4;NDC1;APPBP2;BTF3L4;TMEM255A;PLEKHH2;FGFR1OP2;ZBTB10;FEM1C;NFAT5;RORA;PREX2;FNIP2;DIP2B;DYNC1LI2;PRKAA2;ZBTB11;LACTB2;EXOC5;BNIP3;MINDY2;TMEFF2;RPS6KA5;FAM221A;LATS1;DPY19L3;GCC2;ZBTB25;PRKAG2;PDZRN4;TIFAB;ANAPC1;NOTUM;ARL6IP6;DYNC1I2;ZCCHC8;SETD2;LPP;MIDEAS;ADAMTS1;NAT1;PLEKHG1;FOXG1;SLAIN1;PRPF40A;TMEM167B;CLDN12;AFTPH;ZFAND5;FBXL3;GTF3C3;BBX;CERS6;MMD;NUP54;CD163;PROSER1;PTBP3;NUP160;BOD1L1;ALG11;PRPF4B;ARL13B;ZNF148;AK3;ME1;FGD4;EIF2AK2;SERINC5;PAX5;FZD5;LIN7A;MBNL3;SCN1A;SF3A1;CYBRD1;C18orf25;MTA1;RAP1A;NUP50;GRIP1;GPR155;GRID2;NFKB1;ELL2;ATP11A;LMX1A;MFN1;ZDHHC2;SMAD9;CFL2;PPP1R2;WDR47;AIDA;RC3H1;BMT2;NOTCH2;RHOQ;HTR2C;HOMER1;WDR7;ACBD5;CMPK2;HOXD13;SCN8A;EVI2A;ADAM22;ARMCX3;SENP1;TRAM1;NRG4;RIMOC1;UEVLD;PRPF39;EPHA3;ZNF652;LCOR;RASSF8;MMUT;ANKRD46;C5orf24;MIGA1;NEDD4L;CSGALNACT2;EEA1;TRIM2;PGRMC2;PPEF2;SREK1;CCDC50;GNAQ;TP53INP1;PSMC2;SFMBT1;CHRNA7;DENND1B;GULP1;ZDHHC15;RMND5A;HLTF;TRPC5;FNDC3B;CIAO2A;ZEB2;METTL8;PDE4D;CBX3;HECA;UGT8;KIF20B;PHYHIPL;HDAC9;BBS10;RAP2A;NR2C1;RESF1;ZRANB2;TXLNG;MAML1;MAP4K4;ASB3;SH3D19;FMNL2;SCARF1;GOPC;RICTOR;SDE2;GAPVD1;GASK1A;SAMD8;MYCN;MMP16;SCAI;BRWD1;SSR3;C21orf91;GPR85;LSAMP;MDFIC;ACTN4;GPD2;SUMF1;RO60;AP1AR;TMTC3;RIC1;ZNF608;CEP350;PCDH11X;CARF;ARRDC4;SDC2;DNAJB14;RGPD6;ERC2;PTPRG;CCNG2;IKBIP;GPATCH11;CSNK1D;KLF8;GUCY1B1;ACVR2B;FRMD5;SCAMP1;ANKRD22;RNF217;GRM7;KATNBL1;ZC3HAV1L;SDF4;CTNNA3;TTC19;FAM135A;PRRC1;KRT28;CCSER1;DHRS1;TRUB1;GABPA;GLIPR1;DDIT4;CHST9;U2SURP;PTGFRN;WAPL;RRAGD;YIPF5;JARID2;STXBP5;KIAA1586;LMCD1;TMED7;SYTL5;UBE2A;MBNL2;SIX4;IKZF2;B3GALT5;TFDP3;SPATA6L;DAAM1;CLCN4;CCP110;SEC22C;PCLO;ZNF559;ZNF492;CEP120;ZDHHC21;SESTD1;BTG2;METTL6;ATXN2;LRP1B;ZBTB41;SRSF6;FSBP;RAB27B;MIER3;C11orf87;PCDH11Y;STEAP2;SEC24A;SLC24A3;MAST4;FZD3;BMI1;IGF1;MED6;CCDC179;SACS;ADAM30;KL;RNF149;TMEM65;ETF1;CLVS2;ZNF503;SCML2;ABCA5;THSD7A;CBFB;RFC3;UTP3;GPALPP1;PPHLN1;ATXN7L1;PPARG;PRKAA1;SMAD5;GRM5;LRRC7;PRKG1;CCNB1;RALA;CACUL1;SERINC3;CISD2;SLC30A5;LCTL;GOLGA6L2;NEGR1;COL11A1;RGPD4;ACBD3;TRPC1;FAM133A;MECP2;MEX3D;TMEM200A;SLCO5A1;BTG3;TNFRSF21;DCDC2;ADGRB3;AGTR1;GPC6;PGAM1;BCL2L2;CRIPT;MARCHF6;ACAT2;SANBR;AHSA2P;SFT2D1;NDFIP2;NAV2;TMEM135;AQP3;EDIL3;A1CF;MAP9;SRSF3;UNC80;FYB2;POLR2H;MEIS2;CAMSAP2;XPNPEP1;DIAPH3;RGPD5;DTWD2;CA8;SKIDA1;KCNJ3;CACNA2D3;MCF2L2;DUS4L;PPP1R27;PPP5C;SLU7;C9orf40;NRXN1;LRRTM3;UBA6;MAST3;CAPN2;PITX2;MZT1;PDCD5;LRRC4B;CNTN1;SRP9;SPOCK3;TRIM9;SNAP91;CHN1;SCN3A;CAMLG;ZNF792;GCNT1;CFDP1;HNRNPDL;ANKRD10;PRELID2;ANGEL2;ZNF747;CD99;SOX5;DUSP7;DOLPP1;WDR26;TBCA;TPM3;OAZ1;TOLLIP;PDE1C;ARFRP1;PAQR9;TTC13
50	MIR9_3P	0	0.42714	1.79944	0	TRIM36;PURB;ZCCHC2;NXT2;SLC12A2;MTMR12;HERPUD1;MAGI1;TENT4B;SYNE2;RNF138;SHMT1;ZNF90;ZBTB33;ANO5;DMD;FBXO33;ARHGAP5;KITLG;ARL4A;REST;RNF168;TFAP2B;AHCYL1;RETREG1;STAG2;ZNF615;ZNF664;CHM;ARPP19;UBR3;STRN3;DNAJA1;QTRT2;MAP3K1;TMEM266;CEP68;CSDE1;DCP1A;CPA3;ANKFY1;SAV1;HSPH1;NUFIP2;COPS2;KLHL15;PCMTD1;SLC15A2;FBXO11;ONECUT1;GABRA1;ZNF292;CEMIP2;ZWILCH;IGF2BP3;PIK3CA;GALR1;PDCD4;ONECUT2;ACSL4;ZNF704;FIGN;LANCL1;DR1;HIPK3;ZBTB44;CCDC198;ARID2;STC1;TGFBR2;CERT1;TMEM255A;PTPRB;RYR3;CBFA2T3;LRP6;PRKAA2;ZBTB11;RBBP6;LEPR;DCLK1;CLASP2;MYO10;KAT2B;SPOPL;PHIP;CASZ1;JAZF1;CYYR1;LHFPL3;SOCS4;PHF3;FOXG1;TPD52;TMEM167B;DYNC2H1;RPS6KA2;PLEKHA5;CGGBP1;PIK3R1;DLG2;BOD1L1;ZC3H11A;GPR17;ZNF148;KRT12;PPP2R1B;KIAA0408;DENND4A;SH3BGRL;PPM1A;HIC2;ZC3H7B;GRID2;TNPO1;ELL2;EMILIN2;RAI2;ATP11A;BNIP3L;CFL2;CCDC121;PELI2;IFT80;SESN1;MXI1;BHLHE22;CREB5;ZHX1;FAM135B;FSD1L;USP46;VASH2;ASPH;FBXO42;TBC1D15;CCSER2;RASSF8;AGFG1;C5orf24;ITSN2;CSGALNACT2;CNOT6;ACTL6A;MFSD14A;ATP7A;CAPZA1;PDK1;CDH1;POU3F2;VKORC1L1;HIPK2;TTC8;ECPAS;MTDH;SFMBT1;RELT;PKHD1L1;POLK;AP3M1;GNS;TGFB2;ID4;ITGB1;ZFHX3;APP;ANLN;ADCY3;PDE4D;PRTG;MBTPS2;SLC10A7;RAP2A;ETFA;DCUN1D4;NAA15;SPRED1;TRABD2B;NQO2;CEP170B;KIAA1217;OSBPL3;SCAI;LMO3;C21orf91;FPGT;CSNK1G3;EPN2;TNKS2;KCTD9;DFFA;TRIM32;ZNF99;SLC36A4;SMARCC1;CPNE8;CPD;MBLAC2;RBPJ;ACVR2B;ICMT;YOD1;FBXO28;TLE4;TMEM64;PAN3;RNF217;SIX6;TANC2;PLCG1;WWTR1;MINAR1;MTSS1;PLXDC2;ENY2;PRKAR1A;SESN3;CCND2;THUMPD3;YIPF5;YAF2;FAM91A1;UXS1;PTPN13;CLCN4;WDTC1;ZDHHC21;SESTD1;ABCC5;KLLN;ZBTB41;MICAL2;NEXMIF;CUX1;ENPEP;DCBLD2;RREB1;ARFIP1;BICD2;NSUN2;SOX4;SEC24A;MYH10;RRP1B;HAPLN1;FZD3;MPPED2;ARL5A;ST3GAL1;IGF1;RBBP5;ESM1;LRRC4;ZSWIM6;TCEA1;ZFHX4;COX7A2L;SLC17A5;CNTNAP5;TIAM1;RIT1;PHTF2;CASP7;CCNA2;MORC4;CPEB3;PHC1;SATB2;RAB14;KCNS3;SMARCE1;MYRF;ACBD3;HSPA4;GOT2;MEX3D;OPRM1;PCDH7;CEACAM6;ZNF281;MSANTD4;CDH2;TESMIN;OTUD7B;AUTS2;CYLD;CXCL14;VGLL3;LARS1;GNPDA2;CRYBG1;STX6;NDUFA10;WNK3;VDAC1;GPR19;TSC22D4;GJB2;STK24;PPP1R12B;STIM2;NRXN1;PPA1;E2F1;DMP1;RAPGEFL1;MZT1;CNTN1;LPIN3;CXXC4;ERMN;TPD52L2;POU2F1;WDR1;DAZAP1;ELOVL6;GPBP1;RELL1;CEP41;NTAQ1;YTHDF1;ZNF512;MED14OS;ACOT7;STRIP2;FOXC1;LSM8;E2F7;INSM1;LPGAT1;SREK1IP1;CDKN1C;GABPB2;BLCAP;QSOX2;ADIPOR1;MDK;NAA20;SLITRK6;LRRTM1
51	MIR548AD_5P_MIR548AE_5P_MIR548AY_5P_MIR548B_5P_MIR548D_5P	0	0.461896	1.99986	0	DEFA6;RBBP8;NOS2;KLF10;GABRA4;NAA30;NUMB;SYNM;MBIP;ZNF486;ABI3BP;RNF138;KPNA4;HIPK1;TMTC1;IGSF3;DNAJB4;SLC4A7;ZNF680;ADAMDEC1;BEND7;RETREG1;RGPD8;FAM199X;MAGT1;RFX7;MTF1;TCF12;TRA2B;EPB41L5;GATM;ANKRD26;RHPN2;OGFRL1;LVRN;LACTB;PAPOLG;SPAG9;GSE1;RGS7BP;CCNY;GUCY1A2;ZBTB20;CCDC117;CRACD;GSTCD;URI1;S1PR1;PTPRR;C3orf38;PPP1R9A;CCDC47;RAB8B;FGL2;FZD7;AFDN;SMG1;UGDH;BRWD3;ITGAV;TLCD4;PIWIL3;HOOK3;TFAM;GABPB1;ZNF326;ADH5;ZNF454;KLF7;MFSD8;IGF2BP3;SNX30;SECISBP2L;ODAPH;KLRD1;CDK6;ACADL;SPDYE1;ONECUT2;C6orf120;FIGN;LANCL1;SNX16;ZBTB44;ARID2;FLRT3;STYX;MTFR1;MIER1;MGARP;ITGB6;TBCK;HMBOX1;NCKAP1;CFAP44;PROK2;REV3L;NTF3;LARP4;NDC1;APPBP2;BTF3L4;TMEM255A;PLEKHH2;FGFR1OP2;ZBTB10;FEM1C;NFAT5;RORA;PREX2;FNIP2;DIP2B;DYNC1LI2;PRKAA2;ZBTB11;LACTB2;EXOC5;BNIP3;MINDY2;TMEFF2;RPS6KA5;FAM221A;LATS1;DPY19L3;GCC2;ZBTB25;PRKAG2;PDZRN4;TIFAB;ANAPC1;NOTUM;ARL6IP6;DYNC1I2;ZCCHC8;SETD2;LPP;MIDEAS;ADAMTS1;NAT1;PLEKHG1;FOXG1;SLAIN1;PRPF40A;TMEM167B;CLDN12;AFTPH;ZFAND5;FBXL3;GTF3C3;BBX;CERS6;MMD;NUP54;CD163;PROSER1;PTBP3;NUP160;BOD1L1;ALG11;PRPF4B;ARL13B;ZNF148;AK3;ME1;FGD4;EIF2AK2;SERINC5;PAX5;FZD5;LIN7A;MBNL3;SCN1A;SF3A1;CYBRD1;C18orf25;MTA1;RAP1A;NUP50;GRIP1;GPR155;GRID2;NFKB1;ELL2;ATP11A;LMX1A;MFN1;ZDHHC2;SMAD9;CFL2;PPP1R2;WDR47;AIDA;RC3H1;BMT2;NOTCH2;RHOQ;HTR2C;HOMER1;WDR7;ACBD5;CMPK2;HOXD13;SCN8A;EVI2A;ADAM22;ARMCX3;SENP1;TRAM1;NRG4;RIMOC1;UEVLD;PRPF39;EPHA3;ZNF652;LCOR;RASSF8;MMUT;ANKRD46;C5orf24;MIGA1;NEDD4L;CSGALNACT2;EEA1;TRIM2;PGRMC2;PPEF2;SREK1;CCDC50;GNAQ;TP53INP1;PSMC2;SFMBT1;CHRNA7;DENND1B;GULP1;ZDHHC15;RMND5A;HLTF;TRPC5;FNDC3B;CIAO2A;ZEB2;METTL8;PDE4D;CBX3;HECA;UGT8;KIF20B;PHYHIPL;HDAC9;BBS10;RAP2A;NR2C1;RESF1;ZRANB2;TXLNG;MAML1;MAP4K4;ASB3;SH3D19;FMNL2;SCARF1;GOPC;RICTOR;SDE2;GAPVD1;GASK1A;SAMD8;MYCN;MMP16;BRWD1;SSR3;C21orf91;GPR85;LSAMP;MDFIC;ACTN4;GPD2;SUMF1;RO60;AP1AR;TMTC3;RIC1;ZNF608;CEP350;PCDH11X;CARF;ARRDC4;SDC2;DNAJB14;RGPD6;ERC2;PTPRG;CCNG2;IKBIP;GPATCH11;CSNK1D;KLF8;GUCY1B1;ACVR2B;FRMD5;SCAMP1;ANKRD22;RNF217;GRM7;KATNBL1;ZC3HAV1L;SDF4;CTNNA3;TTC19;FAM135A;PRRC1;KRT28;CCSER1;DHRS1;TRUB1;GABPA;GLIPR1;DDIT4;CHST9;U2SURP;PTGFRN;WAPL;RRAGD;YIPF5;JARID2;STXBP5;KIAA1586;LMCD1;TMED7;SYTL5;UBE2A;MBNL2;SIX4;IKZF2;B3GALT5;TFDP3;SPATA6L;DAAM1;CLCN4;CCP110;SEC22C;PCLO;ZNF559;ZNF492;CEP120;ZDHHC21;SESTD1;BTG2;METTL6;ATXN2;LRP1B;ZBTB41;SRSF6;FSBP;RAB27B;MIER3;C11orf87;PCDH11Y;STEAP2;SEC24A;SLC24A3;MAST4;FZD3;BMI1;IGF1;MED6;CCDC179;SACS;ADAM30;KL;RNF149;TMEM65;ETF1;CLVS2;ZNF503;SCML2;ABCA5;THSD7A;CBFB;RFC3;UTP3;GPALPP1;PPHLN1;ATXN7L1;PPARG;PRKAA1;SMAD5;GRM5;LRRC7;PRKG1;CCNB1;RALA;CACUL1;SERINC3;CISD2;SLC30A5;LCTL;GOLGA6L2;NEGR1;COL11A1;RGPD4;ACBD3;TRPC1;FAM133A;MECP2;MEX3D;TMEM200A;SLCO5A1;BTG3;TNFRSF21;DCDC2;ADGRB3;AGTR1;GPC6;PGAM1;BCL2L2;CRIPT;MPHOSPH8;MARCHF6;MTMR6;ACAT2;SANBR;AHSA2P;SFT2D1;NDFIP2;NAV2;TMEM135;AQP3;EDIL3;A1CF;MAP9;SRSF3;UNC80;FYB2;POLR2H;MEIS2;CAMSAP2;XPNPEP1;DIAPH3;RGPD5;DTWD2;CA8;SKIDA1;KCNJ3;CACNA2D3;MCF2L2;DUS4L;PPP1R27;PPP5C;SLU7;C9orf40;NRXN1;LRRTM3;UBA6;MAST3;CAPN2;PITX2;MZT1;PDCD5;LRRC4B;CNTN1;SRP9;SPOCK3;TRIM9;POU2F1;SNAP91;CHN1;SCN3A;CAMLG;ZNF792;GCNT1;CFDP1;HNRNPDL;ANKRD10;PRELID2;ANGEL2;ZNF747;CD99;SOX5;DUSP7;DOLPP1;WDR26;TBCA;TPM3;OAZ1;TOLLIP;PDE1C;ARFRP1;PAQR9;TTC13
52	MIR6739_3P	0	0.474131	1.8879	0	RIMS1;KCNJ13;PDE10A;NAALADL2;NXT2;KIT;ZC3H14;COL4A3;RLF;ZNF470;MAP3K2;C1orf109;GREM2;CRYBG3;TCF12;SERAC1;ERBB4;CYS1;SPAG9;GABRG1;CCNY;ZBTB20;MAN1A2;SLCO4C1;SLC4A4;SOCS5;MB21D2;PLEKHA3;ARMC8;PBRM1;ADCY9;NCOA2;ZNF704;CCDC6;ARID2;UBE3A;BMPR2;GATA6;NR6A1;FOXF1;ZBTB10;IRS1;PTP4A2;RAB33B;PABIR1;PREX2;SEMA3D;CHIC1;TASOR;LRIT3;GOLPH3;ATXN7;DMXL1;CEPT1;RBM47;CASZ1;QKI;DNAL1;CACNG2;SLC25A31;CRISPLD2;TOP1;NLK;PAG1;TRIM66;DLG2;KCNAB1;NBEA;AKAP6;MBNL1;MMGT1;MBNL3;EIF2S1;MATR3;TNPO3;PDPK1;SETBP1;IFT80;MXI1;ERCC6L2;SPOP;MED31;INSIG2;SGK3;ARHGEF26;HIVEP2;MEF2A;ANKRD50;ITPKB;POC1B;ITPR2;ZIC5;OPA1;C8orf44-SGK3;NKAPD1;PAQR3;PDE4D;SEC23A;ZNF385B;SLC10A7;RHOJ;YWHAZ;ZFP36L2;ABHD5;EIF4H;GPHN;UST;AEBP2;BBOF1;DIP2C;SSUH2;BCL11B;PTPMT1;POU4F1;NOX3;THEMIS;NOG;SPOCK1;CPNE8;RBPJ;YOD1;DNALI1;DSC3;HOXC4;DIRAS2;ADGRL1;EIF4G3;ZNF831;KLF5;DISC1;SETX;LDHB;SYTL5;CYP7B1;AKAP1;TENT2;CCL28;TSC1;MID2;PRLR;TRIM51;RUNX2;ULK2;SULF1;SOX14;CLCN2;GPM6B;KLF4;TSPAN2;CNOT11;BCL6;CREBZF;CSNK2A1;DERL1;ZFP69;XKR6;CAST;SCIMP;GRIK5;PDK3;EFCAB5;DUSP6;ELK4;EMB;TCAIM;UFM1;KLHL20;EDIL3;LARS1;CCNDBP1;EIF5A2;C1orf141;CA8;COG2;ZFYVE28;FZD8;LPAR4;MEST;HLCS;NOSIP;BRINP1;XKR5;CCDC181;IGFBP4;HNRNPD;DLG3;NOTCH2NLA;ELAVL4;HMGB3;LRAT;CNGB1;SIPA1L2;CENPM
53	MIR4427	0	0.451762	1.82559	0	PAX7;GDAP2;ARHGAP36;GABRA4;TOB2;ABCG2;WDR20;CAVIN2;SLC38A2;SNRK;MAGEA4;BEND7;UBXN2B;CHM;FUT9;JADE1;RFX7;ZBTB2;UBR3;TSPAN12;GPATCH2L;VCPIP1;C2orf69;ANKS1A;GOLIM4;NUFIP2;SPTY2D1;FBXO11;ARMC8;TNRC6B;GSKIP;MAGEA6;IL6ST;FIGN;ANKRD17;OR51E1;EFCAB13;PACSIN2;TET3;ARID4A;VAT1L;UBE2W;SPTLC2;TBC1D4;FPR2;NKAIN2;FBXO30;GID4;ZNRF2;HS3ST5;RBM46;STRN;CDC40;NIPAL1;CDC20B;MACF1;NR2F2;ADAMTSL3;LNPK;BBX;CP;PTBP3;ARID1B;C5orf49;PNISR;PM20D2;MBNL1;KLHL24;B4GALNT4;OLAH;TANC1;PRR27;DENND4A;ARID1A;RAPH1;TNPO1;FOXN1;TRIO;ZNF521;SORBS1;SLC38A1;UBE2E1;SHE;MXI1;CYTH3;VAPB;POU3F3;RASSF3;RB1CC1;KALRN;YIPF6;ZNF395;ZNF81;RIMOC1;MAML3;GOLT1B;MEF2A;COBLL1;KCTD12;CFAP97;PAK3;NRK;ABL2;TGFBR1;PBX1;ZMIZ1;FAM177A1;FNDC3B;GNS;DCP2;ZEB2;PDE4D;PRTG;C1QTNF9B;SLC10A7;CIT;SRSF1;TXLNG;HEG1;PUM2;SOCS3;CLOCK;EPB41L4B;CACNA2D1;COX11;PIGX;SUPT6H;TCAF1;SNX9;BDNF;CCNG2;RNF4;CEP57;NRG3;BNC1;ATP6V1FNB;SPHKAP;FAM169A;RNF217;MAGEA5P;ERRFI1;FCHO2;PCSK1;CLMP;HS2ST1;ZNF678;CNTD1;SUCO;MAGEB16;MARK1;SYTL5;SYCP1;MBNL2;BFAR;BTAF1;PANX1;ZDHHC21;MAGEA2B;PALLD;MAGEA2;NEUROD6;ENPEP;DGKE;CYCS;UBE3D;FAM111B;SCML1;HAND2;MOCS3;HAPLN1;CBR4;FZD3;RNF6;TFAP2A;PMAIP1;SLC17A3;NDEL1;LHFPL5;RPS20;EYA4;ADARB1;TMEM167A;DNPEP;PRRC2C;ABCB10;CASP7;UBE2K;ZFY;ACKR3;ELAVL2;ZPBP;CFH;CADPS;TRAPPC13;MAGEA12;ENOPH1;PPM1B;CNOT9;HEY2;NCAPG;PCDH9;TMPRSS11B;CHMP4B;LGALSL;CFHR1;CRELD2;SANBR;SLC2A1;BCCIP;GUF1;PDCD7;SEM1;MSI1;DTWD2;RNF14;ZNF250;TARDBP;SFXN1;LIN9;TMEM168;ATAD5;RALGPS1;MEA1;TBC1D13;B3GALNT2;METTL13;LRRTM3;SLC24A2;KIAA0232;SSBP2;CGN;ZC3H12A;TSPAN9;C1orf74;GRPEL2;PCBD2;CEACAM1;JAG2;PCSK2;NDP
54	MIR4477B	0	0.436891	1.7835	0	EPHA7;FABP2;NAA30;MDGA2;TBX3;RPRM;MGAT4A;MAP3K2;VPS13C;RAB40B;ARHGAP18;PTAR1;TBCCD1;MORC1;MAGI3;WTAP;TDRD6;ARPP19;UBR3;SNX6;PIFO;MKLN1;PCSK6;LRRC19;HOOK1;GPR22;DCP1A;GALNT3;PPCS;PIK3C2A;GOLIM4;NUFIP2;ZNF800;TRAPPC3L;SLC39A14;CXCL6;YAP1;HECTD1;KLHL14;DZIP1;PDCD10;GTF2I;GPSM2;HIPK3;HES5;GNPNAT1;FLRT3;INO80D;RPS6KA3;PPP1CB;EIF4G2;BMPR2;ATG5;RIF1;HEXIM1;KAT6A;TMEM108;ZBTB10;HIVEP1;RYR3;MINDY2;SORCS3;TGFBR3;PHACTR2;SLC27A6;CHD6;SPOPL;ZMYM1;ZCCHC14;GPT2;ADGRL3;TRPM1;SOCS4;SLC1A4;MON2;RNASE4;FBXO25;PTGDR;GPR37;TBL1XR1;RNF216;FGD4;RIOX1;TXNDC16;SCN1A;PEG3;C18orf25;ELL2;ATP11A;CFL2;RAB30;AIDA;CDON;REEP1;RHOBTB1;ING3;IPCEF1;EPHA3;NANP;CASC3;TTC21B;CEP112;ARHGEF3;TRIM2;KCTD7;SREK1;ACVR2A;NCOR1;DNM3;SEC22B;C14orf39;USP10;BMP2;MS4A12;ABL2;DGKH;PAQR3;OSBPL6;SLC46A3;HDAC9;SLITRK4;FBXO22;MAP4K4;SPRED1;NID1;RMI1;AAGAB;SOX9;PHF6;TCF4;ERO1A;ZDHHC9;NEXN;SGTB;BCL11B;PNPLA1;TSPYL1;MICAL3;TMEM38B;CLOCK;ZNF608;DAZL;ADAM23;THBS1;TFDP1;PSME4;CPD;BMP6;CPEB1;ZFP42;YOD1;ENDOV;ITPR3;PANK3;PWP1;ELFN2;MED13;GCN1;N4BP1;ZNF124;SPIN1;MOB1B;RELN;TEAD1;CETN3;GBP3;ENOSF1;TCEANC;UBE2A;ARHGAP6;LMBR1;CKMT2;SPATA6L;DAAM1;SPON1;FKBP5;SULT6B1;AMZ1;COL5A2;UNC50;SRSF8;CDC73;DHX40;CETN1;MAB21L1;SRSF2;STEAP2;EPM2AIP1;SRPK2;AAK1;RRM2B;PRRG1;TTC22;ATP5IF1;SPRTN;AKAP8;STARD5;LUM;EYA4;AKR1E2;SMAP2;DLG1;CCL4L2;ZCRB1;PABPC1;PDE3B;RAB2A;CCNJ;TIMMDC1;TMEM218;GREM1;VMA21;HSPA9;CD19;GATAD2A;SPTSSA;FKBP15;ZNF333;TEX12;GEMIN8;LSMEM2;PTGFR;BRK1;AEN;MEAF6;ESRP2;VPS53;MAPKAPK2;ANKRD13A;PSEN2;CHCHD7;CRYL1;EIF5A2;CEBPD;GET1;ZER1;DDX46;RAPGEF6;MBOAT2;SERF2;CMC1;B3GALNT2;CCT8;UTP25;CPPED1;DYNLRB1;TPD52L2;PON2;DCUN1D5;CPE;RAI14;RCOR3;DENND2C;ZMYND19;ZBTB7A;MRPL17;TIPRL;SLC50A1;PLAU;MPZ;IFITM10
55	MIR548AZ_5P	0	0.442959	1.88998	0	EPHA7;PRKAR2B;MDGA2;PAPOLA;SLC38A2;RAB3D;MAP3K2;SLC4A7;SLC24A4;ANO5;SALL3;AICDA;MRTFB;PPARA;MTMR10;PEX5L;ARIH1;FAM199X;ZNF106;SOS1;SKIL;PHC3;YY1;EPB41L5;UBR3;STRN3;FRMD4A;LRIG1;ITGB8;NEDD4;DPP8;RBMXL1;HAUS2;PRKACB;SPAG9;ERLIN2;PCDH20;MAPK1;ATF2;R3HDM1;GUCY1A2;NR4A3;DPYSL2;GAB1;GIPC2;C2orf69;PLG;BCAT1;YTHDC1;PIK3C2A;RLIM;SLC4A4;SH3BP4;RYBP;UBR5;NCOA1;AFDN;SMG1;APPL1;BRWD3;THAP1;ZNF850;RRAS2;LMAN1;RNF212B;VEZF1;TNRC6B;TRIM33;SUZ12;PBRM1;MAP3K20;YPEL1;MSI2;STX11;NTNG1;TMEM170A;NCKAP5;ARIH2;PKN2;ZNF704;ZNF367;GCOM1;ANKRD17;USP3;FLRT3;YES1;RPS6KA3;PHLPP2;BMPR2;GLIS3;UBE2Q2;GPR137C;MAP4K5;KLF9;APPBP2;TRPS1;AP1S2;USP15;CDH6;AMER2;TMEM170B;ARGFX;CHIC1;BCL2L11;DYNC1LI2;POU5F1B;KRAS;CAPZA2;EXOC5;RPS6KA5;CPEB4;TAOK1;ZMYND11;PDIK1L;NEO1;SPOPL;CSMD3;SGMS2;PHIP;ZCCHC8;DOCK4;BICC1;RNF38;TNS1;OTUD4;SS18;DPY19L1;FOXG1;SLC2A13;TPD52;CHD1;NCBP2;PAG1;ZNF451;KIF21A;BBX;PTBP3;KCNAB1;TOPORS;ZNF217;SGPL1;SLAIN2;N4BP2;AQP4;PMP22;OLAH;USP28;DENND4A;XRN1;GRIP1;PTPN2;MTF2;TMCC1;NFKB1;LMX1A;CFL2;DPY19L4;SGPP2;ZFAT;NAALAD2;ATXN1;ABCA8;ADAMTS4;CADM2;KMT2A;HOXD13;CREB5;ADAM22;EXOC6;ZNF493;LIN7C;USP46;TBC1D8B;NFXL1;ARHGAP12;ZNF484;ZNF318;ZNF652;LCOR;IGF1R;OIP5;AGFG1;FUBP1;ZNF711;CXCL5;TRIM2;HNRNPL;MFAP3L;CMBL;PPP3CA;PAK3;CDH1;ZDHHC17;SERP1;UBE2D3;PCDHB7;NRIP1;TBCEL;ZNF737;TDP1;BMP2;FEZ2;SMARCA5;CXCL11;CCNG1;ECE1;DGKH;SNTB2;ITGB1;ZEB2;EPHA5;NCAM1;PDE4D;CRIM1;MAP4K3;HDAC9;RALGAPB;ZNF234;EREG;FBXO22;POLR2M;CREB1;ZFP36L2;EIF4A1;C1orf162;RAPGEF1;SLC6A6;NEFH;ZC3H6;FGF23;TCF4;STK35;ERO1A;MYCN;OSBPL8;PTGR2;SGTB;BRWD1;SERTAD2;KPNA3;CDC37L1;ST13;PPP1R15B;GNG10;GPD2;CLOCK;TMTC3;CD2AP;UBE3C;CTNNB1;CACNA2D1;SPOCK1;GPN3;SNX9;ZNF99;CPNE8;MICU3;DLEC1;ADAMTS9;RYK;LEPROTL1;RNF217;POU5F1;KLHL23;HS2ST1;CCSER1;MOB1B;SMIM21;HNF1A;SGIP1;NAPB;SUCO;WASF3;CHST9;CETN3;ATAD2;PPP6R3;STXBP5;BTG1;TMEM182;TMEM127;IKZF2;ITGA2;MITD1;PSMA8;ZDHHC21;TENM1;NCAPG2;LRRN1;LRP1B;ZBTB41;CNTLN;MRPL19;HSFY1;ERBIN;RAB27B;DCK;MIER3;GPD1L;HSFY2;RAB22A;SGCZ;CLIP4;BPNT2;FADS1;B4GALT5;HDX;SMIM15;CAMK2D;CCDC152;GDA;TCEA1;ZFHX4;VPS29;HAS2;ETF1;PTPRJ;ADARB1;CLXN;ADO;PGAP1;COL3A1;IGSF10;PHTF2;NABP1;UBE2K;PPARG;ZC3H12C;PPP2R2A;GRM5;IPPK;ADD1;MARCKSL1;STK17B;PARP12;PLGLB2;SAR1B;FZD2;SSX2IP;ARID4B;MECP2;RBMX;CITED2;DSCC1;OPRM1;SET;TMEM131L;ADGRB3;GPC6;TOX;RBM44;KATNAL1;ANAPC11;SMOC1;SOBP;DGAT2;ACER3;RASGEF1A;OSBPL5;SYT16;DESI2;REEP3;CLHC1;PTH;LEF1;USP31;THAP6;PLAG1;MARCHF5;AQP3;KDM5B;A1CF;CEP44;RNLS;PAIP1;PLGLB1;B4GALT6;NDST3;KPNA2;RABGAP1L;PTPN14;C11orf96;EPRS1;ASB4;FOXL1;MYT1L;PITPNA;MRPS25;YIPF2;B3GALT2;STIM2;RBBP7;MBOAT2;POGZ;CEBPZOS;CHRAC1;PPM1G;TGDS;UTP25;PACC1;KIF5C;ATG16L1;PLOD1;TENM4;MFSD5;SPOCK3;POU2F1;TMEM128;TXN;ARHGAP1;DCUN1D5;HNRNPDL;OTOGL;GJA3;RAB5C;LRAT;LPGAT1;ZBTB7A;INTS5;WDR26;R3HDM4;RANBP3;USP21;TP63;SCN2A;NAIF1;FAT2
56	MIR4766_5P	0	0.460331	1.92923	0	SLFNL1;IMPACT;TNFSF8;ADAMTS17;MYO3B;FAM210A;OPRK1;SPX;BAG5;MGAT4A;MEIOC;SLC18A1;PTAR1;ARIH1;CMKLR2;ZNF460;STOX2;MORC1;RELCH;GOLGB1;DPP4;TLN2;HMG20A;PRKACB;CDK13;PARPBP;SMAD4;GUCY1A2;ZBTB20;PPP4R2;MAPK1IP1L;SLC66A3;DDX20;HSPH1;ZFP36L1;SPTY2D1;SLC4A4;PIGV;FAM102B;ZNF236;KLHL15;SMG1;ADAMTS16;HOOK3;IFT81;STAM2;CCNT1;RPRD1A;KLHL14;NCOA2;HPGDS;NCKAP5;PKN2;USP33;FIGN;SNX16;ZBTB44;GCOM1;AFF3;BACE1;SEH1L;SASH1;INO80D;RAD51AP1;DNAI4;AMMECR1;RFX3;PCDHGA11;GNAL;CEMIP;SLX4IP;SLC1A3;SOX6;ACTBL2;NFAT5;FZD4;SRRM1;REPS2;UBIAD1;DNAJB3;DIP2B;ELF1;LRP6;ZBTB11;NEDD9;SH3BGRL2;GID4;ATXN7;TAOK1;PRDM10;LCORL;KAT2B;GPR158;IFIT2;RTF1;TRANK1;CHD9;PHIP;ZRANB1;SLCO6A1;CDK12;TOP1;LNX2;SCAF11;CGGBP1;BBX;BOD1L1;RCN2;SBSPON;OCLN;AR;IFT20;ARL13B;PRPSAP1;PDE4B;ZNF681;MLLT10;P2RY13;AMOT;SV2C;MOSPD1;ZDBF2;CHRNA4;UNC5D;TTPA;GNE;ATXN1;MAP7D3;SLC38A1;RHOQ;CADM2;RUNDC3B;CREBRF;TLR5;PLEKHA1;RB1CC1;AFF4;TRAM1;ZNF92;KCNA7;KALRN;FAM98A;SLC30A4;TAF9B;GLCCI1;CDKL4;C6orf62;ACVR2A;GLYR1;EPB41L2;PHF20L1;PKHD1L1;ZNF322;BCL10;PAPLN;GNB4;DOCK10;ZNF844;ING2;MTMR4;SBF2;ADAMTSL1;ZNF257;ZNF350;ZFP90;POLR2M;WBP1L;SPRED1;RBM25;TMEM263;PDLIM3;DHTKD1;CYP7A1;SLC44A1;ROBO1;ZNF26;NSUN7;SCAI;BRWD1;ACADSB;C21orf91;GTF2A1;ZNF142;ACTN4;CLOCK;TNKS2;KICS2;POU4F2;CEP97;LRP8;ZBTB7C;FSIP1;ETNK1;BMPR1A;TRIM14;MBLAC2;GUCY1B1;KCNN2;MOCS2;MCTP2;XYLT1;ADD3;B3GALT1;LAMC1;C8orf33;RTKN2;C14orf28;HLF;AGBL3;RBMS3;KCNJ10;FTHL17;STXBP5;NACC2;OSTM1;VEPH1;SIX4;PLD5;SUPT20H;TRIM13;ZDHHC21;FGFR2;TNFAIP8;CBX5;SSR1;BASP1;RASAL2;L3MBTL3;RAB22A;STMP1;C5orf22;AAK1;PRR23C;FZD3;PI15;TMEM26;SUN1;ZNF626;CYB5R3;ECT2L;CLVS2;ASB8;ADAM12;SDHD;PHTF2;EDNRA;FBXL17;DPPA2;TUBGCP3;KMT5B;NELL2;STMN1;NPAS2;LRP2BP;IDS;DPYS;CYP4X1;PLCXD3;SPICE1;PRR9;MECP2;GOT2;TMEM132D;ZNF195;PCDH7;NNT;DCDC2;GAS7;MEMO1;RND3;GLI3;TAF4;MARCHF6;NSL1;HIF1AN;SANBR;AKAP11;AUTS2;ZMYND8;BRK1;HCN1;MYBL1;VGLL3;ZNF32;ZNF516;TMEM237;GNPDA2;CAVIN4;HCAR3;FAM221B;ARHGAP28;WNK3;LRCH2;SYT14;BIRC5;SH3PXD2A;GRM1;PAM;CSTB;PPM1G;UTP25;CLGN;SCUBE3;RASA4;ATP6V0A2;MAPK9;RFXAP;GPBP1;NOL4;CEP41;SEMA3A;TFB2M;MTMR7;HCAR2;IRX1;GATAD2B;TEDDM1;SLC4A8;RBM4;SNX27;JTB;ARV1
57	MIR4776_3P	0	0.459607	1.80613	0	PAQR5;EXD2;TAX1BP1;ATG2B;APPL2;ZNF714;PEX5L;PPIL4;KCTD4;AGO3;JADE1;TRA2B;ZBTB2;HAUS2;HOOK1;LUZP1;NR4A3;DPYSL2;TRIM45;CLIC2;ZNF138;LRRC8B;ZFP28;NWD1;ARHGAP11A;TRIM33;RP2;IGF2BP3;ANGPT1;YTHDF3;ZNF676;ZNF208;PCDHAC1;ZNF468;PREX2;ARGFX;DEPDC4;RNF169;GOLPH3;ZNF732;STRN;ZNF667;ZNF100;BICC1;SLC16A7;PCDHA6;CUL3;MTMR9;SP100;C5AR1;ZNF728;MARCHF7;CUL2;CFL2;RARB;PCDHA4;PAK5;CADM2;RASSF3;ZNF816;ZNF793;FAM135B;ZNF493;AFF4;CCDC68;LBH;ZNF708;CXCL5;NR3C1;GLYR1;SALL1;TBCEL;ZNF737;GDI2;ZNF322;CCDC88A;POLK;RAN;SIAH1;FBXO22;PHF6;FGF23;USP25;PCDHAC2;SDC2;ZNF431;GGNBP2;ZNF99;TRIM14;STRBP;ZNF506;TUBB1;GARIN6;MARCHF11;ZNF730;SLC35F1;ZNF117;HYPK;RAD23B;ZNF107;PCDHA3;RRAGD;ZNF329;TACR1;ZNF611;VEPH1;PTGES3;PCDHA2;RUNX2;PCDHA1;C5orf15;C18orf63;KIAA2013;GAP43;AMOTL1;SRSF2;ZNF709;ENTHD1;HMGXB4;FZD3;ARHGAP32;TMEM19;MSL3;EBF1;PCDHA12;ZNF880;ZNF600;ESYT3;COL11A1;PTCHD4;GLIPR1L2;SDC1;ZNF195;TPRG1;ADAT2;PCDH9;CLHC1;USH2A;ALOX15;RAB3C;SYT2;PCDHA10;RAD51D;CSAD;ZNF578;SLC30A8;TENT5D;EIF5A2;PCDHA5;ATG4B;PCDHA8;PCDHA9;IQSEC3;PCDHA13;PCDHA11;LRAT;ARF1;CNTN5;HMGN1;PCDHA7
58	MIR548AS_5P	0	0.460501	1.99377	0	DEFA6;RBBP8;NOS2;KLF10;GABRA4;NAA30;NUMB;SYNM;MBIP;ZNF486;ABI3BP;RNF138;KPNA4;HIPK1;TMTC1;IGSF3;DNAJB4;SLC4A7;ZNF680;ADAMDEC1;BEND7;RETREG1;RGPD8;FAM199X;MAGT1;RFX7;MTF1;TCF12;TRA2B;EPB41L5;GATM;ANKRD26;RHPN2;OGFRL1;LVRN;LACTB;PAPOLG;SPAG9;GSE1;RGS7BP;CCNY;GUCY1A2;ZBTB20;CCDC117;CRACD;GSTCD;URI1;S1PR1;PTPRR;C3orf38;PPP1R9A;CCDC47;RAB8B;FGL2;FZD7;AFDN;SMG1;UGDH;BRWD3;ITGAV;TLCD4;HOOK3;TFAM;GABPB1;ZNF326;ADH5;ZNF454;KLF7;MFSD8;IGF2BP3;SNX30;SECISBP2L;ODAPH;KLRD1;CDK6;ACADL;SPDYE1;C6orf120;FIGN;LANCL1;SNX16;ZBTB44;ARID2;FLRT3;STYX;MTFR1;MIER1;MGARP;ITGB6;TBCK;HMBOX1;NCKAP1;CFAP44;PROK2;REV3L;NTF3;LARP4;NDC1;APPBP2;BTF3L4;TMEM255A;PLEKHH2;FGFR1OP2;ZBTB10;FEM1C;NFAT5;RORA;PREX2;FNIP2;DIP2B;DYNC1LI2;PRKAA2;ZBTB11;LACTB2;EXOC5;BNIP3;MINDY2;TMEFF2;RPS6KA5;FAM221A;LATS1;DPY19L3;GCC2;ZBTB25;PRKAG2;PDZRN4;TIFAB;ANAPC1;NOTUM;ARL6IP6;DYNC1I2;ZCCHC8;SETD2;LPP;MIDEAS;ADAMTS1;NAT1;PLEKHG1;FOXG1;SLAIN1;PRPF40A;TMEM167B;CLDN12;AFTPH;ZFAND5;FBXL3;GTF3C3;BBX;CERS6;MMD;NUP54;CD163;PROSER1;PTBP3;NUP160;BOD1L1;ALG11;PRPF4B;ARL13B;ZNF148;AK3;ME1;FGD4;EIF2AK2;SERINC5;PAX5;FZD5;LIN7A;MBNL3;SCN1A;SF3A1;CYBRD1;C18orf25;MTA1;RAP1A;NUP50;GRIP1;GPR155;GRID2;NFKB1;ELL2;ATP11A;LMX1A;MFN1;ZDHHC2;SMAD9;CFL2;PPP1R2;WDR47;AIDA;RC3H1;BMT2;NOTCH2;RHOQ;HTR2C;HOMER1;WDR7;ACBD5;CMPK2;HOXD13;SCN8A;EVI2A;ADAM22;ARMCX3;SENP1;TRAM1;NRG4;RIMOC1;UEVLD;PRPF39;EPHA3;ZNF652;LCOR;RASSF8;MMUT;ANKRD46;C5orf24;MIGA1;NEDD4L;CSGALNACT2;EEA1;TRIM2;PGRMC2;PPEF2;SREK1;CCDC50;GNAQ;TP53INP1;PSMC2;SFMBT1;CHRNA7;DENND1B;GULP1;ZDHHC15;RMND5A;HLTF;TRPC5;FNDC3B;CIAO2A;ZEB2;METTL8;PDE4D;CBX3;HECA;UGT8;KIF20B;PHYHIPL;HDAC9;BBS10;RAP2A;NR2C1;RESF1;ZRANB2;TXLNG;MAML1;MAP4K4;ASB3;SH3D19;FMNL2;SCARF1;GOPC;RICTOR;SDE2;GAPVD1;GASK1A;SAMD8;MYCN;MMP16;BRWD1;SSR3;C21orf91;GPR85;LSAMP;MDFIC;ACTN4;GPD2;SUMF1;RO60;AP1AR;TMTC3;RIC1;ZNF608;CEP350;PCDH11X;CARF;ARRDC4;SDC2;DNAJB14;RGPD6;ERC2;PTPRG;CCNG2;IKBIP;GPATCH11;CSNK1D;KLF8;GUCY1B1;ACVR2B;FRMD5;SCAMP1;ANKRD22;RNF217;GRM7;KATNBL1;ZC3HAV1L;SDF4;CTNNA3;TTC19;FAM135A;PRRC1;KRT28;CCSER1;DHRS1;TRUB1;GABPA;GLIPR1;DDIT4;CHST9;U2SURP;PTGFRN;WAPL;RRAGD;YIPF5;JARID2;STXBP5;KIAA1586;LMCD1;TMED7;SYTL5;UBE2A;MBNL2;SIX4;IKZF2;B3GALT5;TFDP3;SPATA6L;DAAM1;CLCN4;CCP110;SEC22C;PCLO;ZNF559;ZNF492;CEP120;ZDHHC21;SESTD1;BTG2;METTL6;ATXN2;LRP1B;ZBTB41;SRSF6;FSBP;RAB27B;MIER3;C11orf87;PCDH11Y;STEAP2;SEC24A;SLC24A3;MAST4;FZD3;BMI1;IGF1;MED6;CCDC179;SACS;ADAM30;KL;RNF149;TMEM65;ETF1;CLVS2;ZNF503;SCML2;ABCA5;THSD7A;CBFB;RFC3;UTP3;GPALPP1;PPHLN1;ATXN7L1;PPARG;PRKAA1;SMAD5;GRM5;LRRC7;PRKG1;CCNB1;RALA;CACUL1;SERINC3;CISD2;SLC30A5;LCTL;GOLGA6L2;NEGR1;COL11A1;RGPD4;ACBD3;TRPC1;FAM133A;MECP2;MEX3D;TMEM200A;SLCO5A1;BTG3;TNFRSF21;DCDC2;ADGRB3;AGTR1;GPC6;PGAM1;BCL2L2;CRIPT;MARCHF6;MTMR6;ACAT2;SANBR;AHSA2P;SFT2D1;NDFIP2;NAV2;TMEM135;AQP3;EDIL3;A1CF;MAP9;SRSF3;UNC80;FYB2;POLR2H;MEIS2;CAMSAP2;XPNPEP1;DIAPH3;RGPD5;DTWD2;CA8;SKIDA1;KCNJ3;CACNA2D3;MCF2L2;DUS4L;PPP1R27;PPP5C;SLU7;C9orf40;NRXN1;LRRTM3;UBA6;MAST3;CAPN2;PITX2;MZT1;PDCD5;LRRC4B;CNTN1;SRP9;SPOCK3;TRIM9;POU2F1;SNAP91;CHN1;SCN3A;CAMLG;ZNF792;GCNT1;CFDP1;HNRNPDL;ANKRD10;PRELID2;ANGEL2;ZNF747;CD99;SOX5;DUSP7;DOLPP1;WDR26;TBCA;TPM3;OAZ1;TOLLIP;PDE1C;ARFRP1;PAQR9;TTC13
59	MIR144_3P	0	0.477574	2.06035	0	WIF1;IMPACT;PURB;TOGARAM1;CLDN8;ZCCHC2;MAP3K13;GDF10;ROCK1;USP42;SLC12A2;ADAMTS17;ACBD7;MYOCD;REL;DTWD1;SNX13;MAGI1;MGAT4A;MAP3K2;CCNT2;GK5;MRTFB;ARHGAP5;KITLG;PPTC7;ARHGAP18;KCTD4;MTOR;TRAPPC8;FAM199X;AXIN2;RNF111;WDR3;ZFX;ATP2B1;BAZ2B;ERBB4;PRKRA;UBR3;STRN3;ZBTB21;PTPN9;TSPAN12;SGPP1;RBMXL1;PTCH1;BMPR1B;TAB3;CEP68;PCDH20;TET2;NFE2L2;LDLRAD4;GNA13;ZBTB34;ANKS1A;SLC66A3;GOLGA7;STIL;PNRC1;ZNF800;ALS2;AFDN;YWHAG;SLC44A5;USP9X;THAP1;KPNA1;TJP1;GABRA1;GABPB1;CALCRL;STAM2;MAPK6;SYNCRIP;PDE8A;CDH5;DYRK2;STARD8;MSI2;SEPTIN2;STAG1;ONECUT2;ACSL4;ZNF704;ZNF367;DR1;KLRC4;HIPK3;PIKFYVE;ARID2;FLRT3;NEK6;CTTNBP2;STC1;INO80D;CDV3;APOOL;NETO2;RFX3;EIF4G2;NCKAP1;VANGL1;TEK;APPBP2;BEGAIN;GNG12;CPEB2;FEM1C;FGD6;SLC35A3;RORA;PREX2;FZD4;KIDINS220;BCL2L11;SEMA6D;XIRP2;EXOC5;SHPRH;SORCS3;IPO8;GRIK4;ATAD2B;TTN;ZNF181;FNDC3A;LIFR;SPOPL;TBX1;AP1G1;SLMAP;HAT1;ARPP21;TBX18;BICC1;OTUD4;SS18;ADRA1A;NR2F2;PLEKHG1;ADAMTSL3;ABHD17B;SLC25A36;ZNF260;PRDM16;NLK;BCLAF3;FAT4;FBXL3;CGGBP1;BBX;ALDH1A3;CXCL12;SUCLA2;PTPN4;ZC3H11A;SLC1A1;ZNF148;ALDH1L2;GALNT1;TBL1XR1;SLAIN2;TRIM44;MBNL1;MMGT1;CRBN;MTMR9;RGL1;SCN1A;ARID1A;GRID2;TNPO1;WEE1;SP4;MFSD6;SUV39H2;THAP5;TFB1M;SMAD9;TRIO;RARB;RGMA;INSYN2A;NIPA2;SH2B3;ZNF570;ATXN1;ABCA1;CCDC186;SLIT3;NOS1;CADM2;ZNF597;CREBRF;EMP1;LSM14A;NCF2;USP38;ACBD5;SOCS7;PURA;QSER1;SCN8A;SINHCAF;C2orf49;ETS1;ZNF571;GBE1;SGK3;ADAMTS5;FAM98A;MAML3;FBN2;CACNB2;NID2;MEF2A;GRIK3;DIXDC1;LCOR;RASSF8;NF1;ARHGAP42;ITPR1;MAP3K4;ANKRD28;DST;GLCCI1;SREK1;PANK1;MYEF2;VKORC1L1;SALL1;MCF2L;EPB41L2;NRK;BRPF1;IFFO2;GXYLT1;MED14;EXPH5;C8orf44-SGK3;CXCL11;SON;TGFBR1;BNC2;CCDC85A;CCDC88A;SUCLG2;SETD5;EXOC1;MYO1E;SNTB2;APP;EPHA5;PDE4D;UTS2B;TSHZ3;SPARCL1;KIF2A;SLITRK4;RAD54B;ZFAND4;PMPCB;NAA15;NSMCE3;AGMAT;GJA1;SLC30A7;CDKN2AIP;ZFP36L2;IL15;VLDLR;KIAA2026;FBXO32;KIAA1217;ZC3H6;MTX3;ERO1A;AEBP2;MYCN;UBE2D1;PCDH18;ANGPTL3;SEMA6A;PBX3;MED4;RASD2;CNOT4;EPN2;ANO1;GPD2;SLC20A2;TMTC3;PRKD3;CACNA2D1;PPP1R16B;POU4F2;DIMT1;E2F8;NAV3;FMR1;TFAP4;CDK8;CCNG2;ETNK1;BMPR1A;FLT1;UBE2V1;SMARCA1;XYLT1;SELENOT;NYAP2;SPATA5L1;SACM1L;SLC15A5;MED13;MORC3;UBE2G1;WWTR1;TMF1;RASEF;NT5DC1;NR1D2;ST3GAL6;ZEB1;MINAR1;LRPPRC;ZNF827;TRIB1;POLR3G;ABHD17C;HNRNPF;LRP12;NACC2;MARK1;HVCN1;UBE2A;RAP2C;AFAP1;HDHD5;IMPA1;PLA2G4A;FAM76B;PTEN;BTAF1;ATP2B2;CBX4;ZDHHC21;MEGF9;FSBP;FAHD2B;TMSB4Y;PDS5B;CAV2;FZD6;FBN1;DCBLD2;ERBIN;HDHD2;BICD2;MXRA5;MAP3K8;EFEMP1;SEC24A;PRRX1;KCTD10;CEP170;FN1;MAFK;ADAMTS3;PI15;ABI1;S1PR3;MED6;RGS17;CEP55;ATP1B1;MSX1;ZFHX4;KL;PAFAH1B1;DDIAS;HNRNPU;IDH2;EBF1;MOB4;ELAVL2;CACNA1D;ZC3H12C;PPP2R2A;PDE3B;PRKAA1;GRM5;SPIRE1;IGIP;GPR176;ZPBP2;GRHL3;SSX2IP;ACBD3;CAMTA2;CAV3;PCDH7;ZC2HC1A;FAM222B;LRRC1;HTRA3;HEY2;FBXW11;MAP3K9;SOBP;ACER3;IQSEC1;ACYP2;IL7;TP53BP2;SLC25A3;AKAP11;ZBTB18;GATA3;MED12L;RUNX1;CAAP1;CWC27;NRP2;ARHGAP26;NKX3-1;PRICKLE1;MYBL1;APLP2;CDYL;NPTX1;FOS;EZH2;NDST3;KPNA2;GRIK2;LIMCH1;CNTN3;TGIF2;MEIS2;EIF5A2;LRCH2;KIF3A;UCK2;UBE2D2;ANTXR2;ZNF207;C19orf73;NEK7;TBC1D9B;SLC7A11;PPP2R2D;FMN2;BACH2;SHISA6;FUCA2;RASGRF1;TNFSF11;PPP3R1;FAM174A;DLG5;SNAP91;ZC3H12A;MAPK9;MAP7D1;CASTOR2;GCNT1;POMP;ST18;SLC4A10;NPY1R;PTHLH;KCNJ6;OTOGL;SLC45A3;RIN2;BBC3;LRAT;LPGAT1;BCL9;ATP5MC2;SMARCA4;KCNMB2;SH3TC2;FST;SCN2A
60	MIR381_3P	0	0.455976	1.95039	0	GDAP2;BTBD7;CRY1;AKAP9;MATN2;NFIA;TRPM7;ATG2B;REL;MAGI1;GRM8;CHD2;IREB2;ARRDC3;RHOT1;KIF1B;KIAA1958;KLF3;PEX5L;MBD5;PRPF38B;ARIH1;PPP4R3B;PENK;ZBTB1;HOXA9;MAGT1;ZNF616;TMX1;SKIL;YY1;EIF1AX;RAPGEF5;B3GNT2;PDE5A;FBXO34;VAPA;TLN2;ORC4;USP1;USF3;LVRN;HEATR5B;HS6ST2;VCPIP1;PARP15;PTCH1;PLPP3;LYSMD3;FOXJ3;TRIM63;GNA13;PLG;KMT2C;YTHDC1;AADAC;PNRC1;PPP2R5E;LRRC8B;CEP128;ZNF800;RYBP;ZNF236;KLHL15;UBR1;ITGAV;HOOK3;RRAS2;VEZF1;FYTTD1;ZNF558;CEMIP2;SYNCRIP;NLN;PPM1D;TP53BP1;CDH20;CD300LG;FAM107B;XPO1;NCOA2;GTF2I;HBP1;SCAF8;PTP4A1;LANCL2;MPHOSPH9;KDSR;CWC22;AMMECR1;SEPHS1;BMPR2;ASXL1;TET3;NCKAP1;UBE2W;CCDC126;NDC1;MALT1;BTF3L4;ZBTB14;RORA;JPH1;FRMD4B;BTBD1;SEMA6D;LRP6;EPS8;KRAS;USP34;NHS;FAM9C;ITM2B;LATS1;TAOK1;CEPT1;NUDT4;GPR158;AKAP12;PHACTR2;WAC;SLMAP;PHIP;CUL4B;QKI;CILK1;UBL3;NEUROG2;TNS3;SLC25A36;POLR1B;ELOVL7;RAB10;GRM3;PPP1R21;GTF3C3;RNF144A;CGGBP1;PCDH19;ARHGEF33;PTBP3;CAND1;NUP160;ATF7IP;KDM6A;ZFYVE21;EPC1;NBEA;OAS2;GPR37;PNISR;ITCH;SLAIN2;MRS2;FRG2C;KIAA0408;SELE;P2RY13;KCNH5;PPM1A;ARHGAP21;RAPH1;DOP1A;RIMKLB;PPP1R2;DENND4C;ZBTB39;TRIO;TES;C8orf34;IPO7;RC3H1;ARHGAP44;ZNF521;ADGRG2;SORBS1;USP12;CREBRF;POU3F3;CDK19;CRISPLD1;ACBD5;PCDH8;BRD1;THAP12;NFKBIA;PPM1L;HNRNPLL;AFF4;RPRD1B;ZNF532;CORO1C;VASH2;KALRN;NR5A2;CEP76;PLCB4;CACNB2;PGLYRP4;ARHGAP12;HIVEP2;IL20;TBC1D15;AGFG1;CNR1;OLFML2B;NR3C1;MET;PPP3CA;TUT4;EMP2;MMS22L;UGT3A1;SALL1;GNAQ;MYCBP2;APAF1;NFYB;SNAPC1;MED14;TGS1;PDAP1;GNB4;OPA1;TXNRD3;LIN52;GPR34;DGKH;ZFHX3;APP;ORC2;OXR1;CNOT6L;RWDD3;ACTR3;RBPMS2;AP1S3;PMPCB;PPP6C;DCUN1D4;SRSF1;PDLIM5;CBLN4;SPRED1;RICTOR;SEC23IP;SOX9;KIAA1217;OSBPL3;PUM2;CPSF6;USP25;SCN7A;SGTB;SCAI;PAXBP1;LMO3;KPNA3;GTF2A1;OTUD6B;CCDC66;POU4F1;PPP1R15B;XPO7;WDR37;SELENOK;FAM222A;CLOCK;CDH11;RPS16;TMEM161B;PIGX;MPEG1;DCC;BDNF;PHF2;EPB41L1;BARD1;WIPI1;SH3GL3;DHX33;TENT5A;ITGA6;RAB11FIP2;STRBP;RBPJ;ACVR2B;CACNA1C;PAN3;SLC4A5;NOC3L;ZFAND3;WNT5A;GPR65;GOLGA1;HNRNPR;MTSS1;EIF4G3;DCAF6;HES1;WAPL;RRAGD;ANO4;YIPF5;MARK1;TMED7;EGFL6;ARL17A;MNX1;ANKRD31;MBNL2;IKZF2;ARAP2;SEC22C;BTAF1;DOCK1;BEAN1;IQSEC2;FGF7;FGFR2;ANKS1B;NASP;NEXMIF;CBX5;PDS5B;KIF11;ULK2;FNIP1;EFCAB14;EIF4ENIF1;SRSF12;TMEM14C;KLF4;SEC24A;MYH10;BPNT2;TSPAN2;CLCF1;HMGXB4;MAST4;DVL2;ZFPM2;FZD3;CNOT7;CREBZF;FOXO1;ABI1;PARD6B;SPPL3;LRRC4;NKTR;COL4A1;VPS29;PAFAH1B1;ATRN;TMEM132B;SFRP2;PSD3;CNOT2;MAP2K3;ZFY;CCNA2;RAB2A;LRRC27;KHDRBS1;UBN1;ZSWIM4;ACSL3;COL11A1;GRHL3;DCLK3;AHR;ARID4B;TCF3;FYN;ANK3;SEPTIN9;LRRC1;PARP3;CARMIL3;GPC6;SGO1;FRS2;MAPK10;RBM26;AMN1;RAB3C;LEF1;PRPF8;CRELD2;PLA2R1;AUTS2;EDIL3;TMEM185A;CADM1;FAM117A;TMEM267;NELFA;POLR2K;B4GALT6;JPH3;ZNF841;NPY;AXL;LIN9;UCHL5;ATAD5;CAMTA1;PRR12;KLHL35;EIF4A2;JADE2;RABGGTB;GNA11;LZTS2;SPOCK3;TMEM128;ZNF697;DENND2B;F3;ID1;POPDC3;DCUN1D5;NLGN1;CPNE4;FBXO43;ATP6V1H;NPY1R;PSIP1;PPP1R14C;ZBTB22;PTPRE;RTN1;DPP6;UBAP2L;NHLH2;JAG2;TP53;ATG10;SYVN1;SWSAP1;PCSK2;SIPA1L2;FUS;IER2;SYNGR3;SLC6A8;NECTIN1;IGFBP1
61	MIR12124	0	0.432904	1.80381	0	GDAP2;HORMAD1;PURB;COL25A1;TRIP11;CFAP47;SNX13;MGAT4A;KPNA4;ANKIB1;ZNF24;MEIOC;SPDYA;SGMS1;FAM199X;ZBTB1;FUT9;MAGT1;SOS1;ECT2;DDX52;BAZ2B;ARPP19;SLC6A2;ORC4;GABRA2;LRRC19;PRKACB;HPCAL4;PLSCR4;BCKDHB;USP24;ZBTB20;GSTCD;KDM2B;UPRT;NUFIP2;FRMD7;AGL;TFPI2;RAD9B;FBXO11;HOOK3;NFIB;MAP3K20;HECTD1;CDK6;ZNF704;SCN9A;PIKFYVE;BBOX1;SERBP1;EML4;APCS;INO80D;SRP72;RFX3;ATG5;SAMSN1;LARP4;C2CD5;BTF3L4;ZBTB14;KIF5B;TAPT1;SHROOM3;PABIR1;SLC18B1;NEMF;BTC;KRAS;MINDY2;SMAD2;SORCS3;GRIK4;NMD3;BACH1;HLA-DRA;PDZRN4;GPR158;UBTD2;ZBTB5;CHAC2;PHIP;TAF7L;ABCA13;CUL4B;HTR2B;SOCS4;GRM3;FAT4;SLITRK2;KIF21A;RNF144A;DYNLT3;PTBP3;PCYT1A;GSTM4;PEX1;ARID1B;ZNF148;ZNF280B;TMEM30A;TBL1XR1;RSPO4;FZD5;TXNDC16;KLHL24;TERF1;FLVCR2;HECW2;PRR27;SV2C;ANKRD45;MAP3K5;LAMP3;AQP9;CFL2;AIDA;UBE2E1;SEC63;ARSJ;LRP2;ITGA8;RAB11FIP1;SPAG1;USP46;PPIP5K2;MAML3;NCOA6;SLC30A4;NCL;CXCL10;KCTD12;CNOT6;ATP10D;GNB1;NR3C1;SALL4;PAK3;SRGAP2B;DNM3;GNAQ;TP53INP1;LMNB1;IQGAP2;MXD1;LAMP2;PTER;EVI5;ZEB2;GTF2H1;HDAC9;YWHAQ;ZNF772;TRAF6;PDLIM5;SLC30A7;TFCP2L1;MOB1A;B4GALT1;PERP;LRCH1;RICTOR;LMBRD2;RBM12;ST6GALNAC3;CTSV;SCAI;LY6K;MAX;KPNA3;NEK3;GTF2A1;PDXDC1;STARD13;IRAK1BP1;ZNF430;FGF2;CTBS;ADHFE1;ZKSCAN2;CCNG2;CCNE2;FBXL5;VAMP7;ASF1A;TUB;RANBP6;BNIP2;PSMG2;PWP1;ERRFI1;TRAPPC11;PWWP3B;TAT;MORC3;NUP43;PABIR3;WBP11;NIN;C3orf70;HS2ST1;SMC3;POLR3G;SGIP1;TM9SF3;PIR;ITGA4;EXD1;ASH1L;CNTN4;ETAA1;LMBR1;GM2A;TENT2;GABRA5;ELMOD2;SESTD1;ZBTB41;PRLR;SYNPO2L;NEBL;EFCAB14;CLVS1;UBE3D;UBE2H;COL4A4;NETO1;LACC1;UNC5C;TMEM106B;SGCZ;CERKL;AAK1;CACNB4;CREBZF;CFAP299;EOGT;DLG4;SUN1;CBLB;GABRB2;CSN2;USP32;CKAP5;KL;CLVS2;SAR1A;PPM1E;SRGAP2C;THSD7A;RAD1;PHB2;NDUFAF4;TOX3;LUC7L3;PDZD3;FNBP4;ACTR3B;SAR1B;DKK2;PTAFR;FXYD6;GALNT18;MCMBP;ADAM28;LINGO1;ACER3;MRE11;BRAF;NSL1;A1CF;TENT4A;MTFMT;RABIF;ZNF706;CAB39L;HFE;TMEM237;TBXAS1;ADAMTS6;RAB3GAP2;STN1;KCNT2;KIF3A;RBM14;CA8;RNF14;TRAPPC2;KLHL21;UQCRB;DUS4L;FAAH2;SLC7A11;UQCRC2;UNC5B;SHISA6;EIF4A2;KLF12;PPP3R1;DDX10;HLCS;RRP15;TATDN2;UBE2B;CNTN1;ZNF572;SOX7;SS18L1;SEMA3A;TMEM215;FBXO43;TMEM41B;CNBD2;ABTB3;GRIN2A;NECTIN2;SCG3;GABPB2;NR2C2AP;NHLH2;SNHG32;PLPPR4;GRIA3;PPP4R4
62	MIR561_3P	0	0.424709	1.83403	0	EPHA7;BTBD7;HOXA5;CASK;RIOK3;TBX3;APOL6;TENT4B;KPNA4;HIPK1;VPS13C;SLC4A7;SYT6;ARMC3;SLTM;ARHGAP5;ARRDC3;ATXN3;SLC18A2;SCYL2;ADGRE2;PEX5L;ARIH1;ZNF280C;RETREG1;PNPLA8;PRKCB;ARHGAP29;ZBTB1;MAGT1;RFX7;CRYBG3;ZFX;ARPP19;PRKRA;UBR3;LRRK2;GATM;ZBTB21;VAPA;HMG20A;ARPIN;SGPP1;NBN;ANKRD13C;HOOK1;PAPOLG;SPAG9;ADGRL2;TET2;ATG14;ZBTB20;PPP4R2;ANKFY1;MBP;PTPN21;PLAT;URI1;GOLIM4;GOLGA7;PAK2;PIGW;ZFP28;NUFIP2;SLC4A4;PRRG4;PCNX1;KLHL4;CDYL2;BRWD3;ARHGAP11A;USP9X;CFAP61;ROCK2;TIGAR;TJP1;OMG;TNRC6B;SPEN;FYTTD1;WIPF3;RP2;ZNF454;ZNF770;KLHL14;CDK6;GBP5;ERCC6;ZBTB8A;PCDHGA7;ARHGEF12;ZBTB44;USP44;ELAPOR2;ADAM10;STC1;INO80D;NETO2;RFX3;ZNF131;MEGF10;DLGAP1;ERV3-1;UBE2W;ZYG11B;FAM124A;ABHD18;SEPTIN7;EIF4E3;CPEB2;USP15;RORA;TNRC18;SERF1A;HSPA1A;MINDY2;GHR;CPEB4;GRIA4;SYNJ1;DPY19L3;LRATD1;LCORL;GPR158;FNDC3A;WDFY3;C9orf64;PPP2CB;ZNF471;CUL4B;GPT2;QKI;STK38L;NR2F2;BRSK2;PRPF40A;DACT1;RIC8B;CUL3;BCOR;ZBTB43;COL19A1;BCLAF3;FBXL3;MIB1;CGGBP1;NUP160;WDR43;ZKSCAN7;ATF7IP;KRR1;ZNF148;CCDC92;PKD2;SERINC5;PCNX4;ALG10B;KLHL24;TMEM59;MARS2;MCOLN3;HACD2;MOSPD1;PTPN2;GPR155;LGSN;ELL2;LMX1A;CUL2;CDK14;NUDT21;RC3H1;FBH1;TXNDC12;BMT2;SORBS1;YPEL5;NOTCH2;APC;GRIA2;UFL1;DENR;TNFSF13B;STX17;GIT2;ZNF816;ZHX1;NR4A2;AMBN;ECM2;FGF9;EBF2;IPCEF1;MAML2;TWF1;NCL;AGFG1;YLPM1;SLC25A15;PRSS12;TRIM2;DDHD1;MFAP3L;PIAS2;PTPN22;BIRC3;ACVR2A;EHBP1;DNM3;DERA;NRK;DNAI7;MED14;SMARCA5;LRATD2;WDPCP;SON;ACTR2;PLXNC1;CCDC85A;PTGER3;PBX1;ZNF280D;RMND5A;FAM177A1;ZEB2;ZFHX3;SMAD3;TEX14;CRIM1;ZDHHC20;ACAP2;FOXO4;CNOT6L;PHYHIPL;SLITRK4;BBS10;CIT;IFRD1;FBXO22;CREB1;SPRED1;RMI1;SLC6A6;XPOT;ODF2L;RPS6KA6;SETD1A;ATP8A1;KRTAP3-1;PHF6;SLC44A1;TRMT10A;ROBO1;FZD1;ZFAND6;PBX3;GTF2A1;PTPMT1;DHX8;THEMIS;RO60;DYRK4;PRKD3;PCDH11X;DAZL;CTNNB1;CARF;SERPINH1;SDC2;TFDP1;PALS2;VPS37A;CDKAL1;CKAP2;CCL4;ZNF99;SOX2;SLC36A4;MICU3;KLF8;SCAP;ACVR2B;ZBTB6;SLC25A53;SCAMP1;MOCS2;ATP11C;SH2D3C;FERMT2;TVP23B;PCDH17;SLC35A1;ZNF117;FAM135A;NIN;TMF1;NR1D2;PDCL;BRD3;VSTM4;TRUB1;DAZ4;LRP12;PRKAR1A;NADK;MID1IP1;STAU1;BRAP;STXBP5;DHODH;GMCL1;TMED7;HSD11B1;TMEM182;ZNF662;MARF1;MBNL2;ABHD13;SIX4;IKZF2;MAP3K21;GPR63;TRIM13;MAK16;MITD1;CCL28;PCLO;CDCA4;REEP5;SOCS1;PLCE1;KRTAP4-7;C1QTNF3;DCBLD2;BPIFA3;SETD9;SLC39A10;UBE2H;TMEM181;RRAGB;RASAL2;DAZ3;ID3;MGAT5;QRICH1;DAZ2;BPNT2;PLSCR3;ARL8B;ZFPM2;XRN2;TRMT5;LRRC10;DSP;ARL5A;CRACDL;HDX;C1orf21;CEP55;PRKAB2;UQCC1;ZFHX4;HERC3;EYA4;ECT2L;ZNF503;SFRP2;DAZ1;CCL4L2;PSD3;SLC12A1;ABCA5;PHTF2;CASP1;UBE2K;PDSS1;ELAVL2;CORIN;MATN3;ZC3H12C;SPIRE1;ALOX12;RBM6;NKX3-2;HSPA13;BCO1;IRS2;TLR2;IWS1;TNS2;AHR;RUVBL1;H1-0;ACBD3;PLK2;SAMD12;STAC3;PARP4;MR1;OPRM1;SDC1;ZNF195;PPA2;RNF141;ADGRB3;KHDRBS3;PCDH9;ANGPT2;MTMR6;KCTD3;SERF1B;SFT2D1;ZBTB18;SEC61B;CLDND1;MARCHF5;CACNG7;EDIL3;DNAJC25;CAAP1;CCNH;CHSY3;S100A2;SNRPG;N4BP2L2;DNAJC7;PAIP1;GALNT2;PCDHB12;ADAMTS6;POLR2H;PLPPR1;EIF5A2;KRT10;MYL12A;GADD45G;ZDHHC3;ALCAM;ACP3;MKX;FGF12;C12orf71;MLLT1;NEK7;UCHL3;C8orf82;RIMS2;B3GALNT2;PPM1N;LRRTM3;KIAA0232;TAF10;MZT1;NUDT13;RRP15;ATP6V0A2;CNTN1;KHSRP;CEBPB;TENM4;NUCKS1;POU2F1;FAM162B;PRDM8;GLS2;POPDC3;RFXAP;DAZAP1;CDH19;NLGN1;POMP;CACNA1B;MTMR7;SNRPB2;GNPAT;PIP5K1A;VMP1;NR0B1;TVP23C;BAIAP2;DIDO1;SOX5;RANBP3;TPM3;BCL11A;UNC119;POLR2E;ZNF768;DSG1;TP53TG3D;SPRYD7;CLEC2B;SLC45A4;TP63
63	MIR5006_3P	0	0.438524	1.8545	0	MYADML2;EPHA7;EIF5;KLF11;IL11;MTMR12;SNX13;MAP3K2;HOXD1;KIF1B;CDKN2B;KLF3;RAB40B;WNT9B;PIAS1;MOCS1;B3GNT5;FUT9;ICE2;RFX7;ZNF268;TCF12;FRMD4A;HNF4G;MTCL1;GOLGA5;SLC19A2;SIRT1;GSPT1;KDM5A;ATF2;TET2;CCNY;ZBTB20;CCDC117;CRACD;HSPH1;PTPRR;ESRRG;TMOD3;ANO6;ZNF549;PPP1R9A;GSTM3;ELAVL3;CDYL2;HOOK3;CTDSPL2;ARMC8;CALCRL;TNRC6B;WDR36;MAN2A2;UBR2;ACADL;BPIFC;ONECUT2;ACSL4;ZNF704;ANGPT1;DR1;EPHB2;PTP4A1;POM121;INO80D;BIRC6;TGFBR2;GLIS3;LEPROT;FRAS1;NRP1;TRPS1;MPP7;GNG12;AP1S2;FAM13C;ATL2;M6PR;TSPAN13;AMER1;TXNDC5;PLEKHM3;DGKG;RNF169;MINDY2;RPS6KA5;PIK3CB;SLC16A6;IPO8;CCDC25;TAOK1;GPBP1L1;LPP;ADGRL3;BICC1;CDK12;SOCS4;RAB10;MON2;GTF3C3;NXPH1;ROR1;PGGT1B;FGF18;ARHGEF33;ZNF605;MAPRE2;ZNF148;NBR1;TSPAN8;HMGN4;RSPO4;MYCT1;TRIM44;RGL1;PLCH1;ZC3H7A;ERC1;PTGR3;ARL6IP5;YPEL2;DNAAF9;RBM41;CLCN6;GCNT2;AP2A2;NIPA2;TMEM213;SH2B3;ALDH6A1;PID1;NTRK2;EPHA4;CTIF;MLXIP;DMTF1;ELF4;LRP2;BHLHE22;CREB5;SPOP;CNKSR3;MRPS17;NR5A2;EBF2;RINT1;DVL3;UEVLD;FBN2;BIN1;C18orf32;SPRY3;ITPR1;GAD1;USP14;PREPL;TRIM2;TUT4;WDFY2;PHOX2B;DNAJC13;POU3F2;GNAQ;CHN2;PROX1;SASS6;ENTPD7;CES2;ZNF740;AP3M1;ITGB1;CAPRIN1;IGF2R;EPHA5;HMGA2;GDF6;TUT7;HNRNPA2B1;NCOA7;SLITRK4;RAD21;NAA15;SMIM13;CENPA;ZCCHC24;NRBF2;VWA8;CELF2;SAMD4A;MMP16;HNRNPUL1;BCL11B;PPARGC1A;CAMK1D;LSAMP;ZDHHC14;FAM98B;DAZL;CDH11;IRF2;KCNMA1;BCL2;SLC37A3;ZBTB7C;BMPR1A;FLT1;EVC2;NRG3;TENT5A;SPCS3;ACVR2B;CACNA1C;KLHL6;CHD5;YPEL4;TMEM64;BCL7A;EPHB6;SKI;CCDC120;LEXM;DCN;ABRAXAS2;SZRD1;RTKN2;C14orf28;ZEB1;IL33;KCNK9;PLXDC2;SGIP1;CCND2;JARID2;N4BP2L1;AFAP1;TMEM127;IKZF2;C2CD2;POLE3;MAP1B;RETSAT;TRIM71;TENM1;EZR;CLN8;FGFR2;ATXN2;NEXMIF;SOX14;RREB1;C1orf185;BACE2;A2ML1;KSR2;RAB22A;TIFA;ENTHD1;IL6R;BPNT2;HAPLN1;SAMD5;C2orf76;ZNF300;TFAP2A;SEC24D;RHOBTB3;ATP8A2;SUN1;CAMK2D;GABBR2;EGFLAM;MGAT3;HAS2;KLHL29;DLG1;DPF1;RIN3;PDGFRB;SDHD;SORT1;LARP4B;ELAVL2;LIG3;SEPTIN11;JAK2;FMO5;ARCN1;SLC28A3;TOX3;CCNJ;IRF2BP2;MLLT3;IGFBP5;ZNF266;RTL8B;SGCD;EFNA5;WWC3;ACSM2A;SLC38A9;DTX4;FBXL22;RASL10A;PTPRT;BCL2L2;FRS2;AK2;VPS37B;PTPRD;SNX18;SEC61A2;AHSA2P;TMEM135;ZMYND8;GOSR2;RNLS;EFNB3;MTCH2;NAA40;ANKRD13A;RPRD2;MEIS2;ATP10B;EDEM3;ITIH5;STXBP5L;CCND1;PLXNA2;TMEM178B;SH3PXD2A;C9orf40;LARP6;HS6ST3;RIMS2;UBA6;TMA16;SLC16A12;ODR4;PPIC;NUCKS1;KXD1;MAPK9;ELAVL4;MTMR7;HCAR2;FOXC1;COX5A;RUSC1;SLC7A14;MCOLN1;SHC1;WDR26;FLVCR1;BCL11A;FHIP1B;EPHB1;SNAP47;C2orf68;PI4KB;PEX19;SH3TC2;TOMM40L
64	MIR4295	0	0.428313	1.82404	0	RBBP8;BTBD7;TOGARAM1;SYBU;NPNT;NFIA;WDR20;GAREM1;BAG5;ZFYVE26;ANKIB1;HOXD1;SYT6;SALL3;MTMR10;PEX5L;LONRF3;USP8;UBXN2B;FUT9;JADE1;RFX7;INO80;ABCB7;LRIG1;ITGB8;PGM2L1;MTCL1;TSHZ1;CSMD1;ASXL2;CASD1;MAPK1;R3HDM1;CCNY;ATG14;DICER1;LDLRAD4;DPYSL2;SHANK2;ZBTB20;CRACD;KMT2C;PIK3C2A;AGO4;SPTY2D1;ZNF800;PCNX1;CLIP1;TRPC3;APPL1;YTHDF2;SOCS5;BRWD3;MB21D2;PHAF1;NFIB;DNAJC16;SNIP1;SPEN;VPS13D;KLF7;MAP3K20;SECISBP2L;USP13;NCKAP5;TAFA1;ACSL4;USP33;OTUD3;CCDC6;PIKFYVE;PTP4A1;SERBP1;DCUN1D3;CLCN5;WNK1;MPHOSPH9;MIER1;PIGA;SBNO1;ZNF609;TGFBR2;BMPR2;TET3;UBE2W;CCDC126;EPC2;BTF3L4;DOCK3;AGO1;BHLHE41;APCDD1;LRP6;DYNC1LI2;BMP3;RPS6KA5;PIK3CB;LCORL;ZFYVE9;PDIK1L;PHACTR2;HS3ST5;CLCN3;NECTIN3;WDFY3;SLMAP;DNAL1;RNF38;FBXO48;BPTF;SLAIN1;CUL3;JMY;CGGBP1;DLL1;ACVR1;PTPN4;AR;ESR1;ZNF217;UBE3B;TBL1XR1;RNF216;LSMEM1;MBNL1;ERCC4;MMGT1;MBNL3;KIF13A;HECW2;USP28;UBB;ARHGAP21;WEE1;MFSD6;RAI2;PLCB1;ITPRIPL2;SOS2;G3BP2;CFL2;DENND4C;RAB30;TES;WDR47;PHF20;FRZB;BMT2;TNRC6C;CDK19;LRP2;EGLN3;ACBD5;DSEL;EDN1;FSD1L;ARHGEF26;ARHGAP12;HIVEP2;HSPA8;AGFG1;ITPR1;WDR33;MIGA1;CNOT6;TRIM2;EBF3;MET;POU3F2;LY75;SFMBT1;MAF;TGFBR1;ING2;KCNA4;ZEB2;VGLL4;ARL6IP1;OSBPL6;HECA;SBF2;KDM2A;ELK3;PHF14;GTF2H1;ATP6V1B2;FOXF2;EREG;EPS15;GJA1;TFCP2L1;CBY1;ABHD3;SH3D19;IL15;RBM25;SLC6A6;HEG1;NPAT;NRBF2;SLC44A1;SAMD8;BRWD1;POU4F1;PPP1R15B;MDFIC;TEX2;CNOT4;GADD45A;FAM104A;RAB5A;RO60;PRKD3;CD2AP;LMLN;SPOCK1;HCFC2;FMR1;VPS37A;LRP8;PTPRG;ZBTB4;ZNF3;AKIRIN2;PPFIA2;ENPP5;C2orf15;CPEB1;CYSLTR1;CAPRIN2;RAD51B;CYP2U1;FBXO28;CHD5;PAN3;MLLT6;FERMT2;NALF1;TMEM50B;TANC2;ABRAXAS2;DDX6;SEL1L3;SZRD1;ACSL1;ROBO2;TSPOAP1;ZNF107;LRP12;PSAP;ADCY1;MID1IP1;RRAGD;JARID2;CHST1;NACC2;BTG1;RAP2C;AKAP1;SIX4;BAHD1;DAAM1;ARAP2;TENT2;TSC1;BTAF1;RUNX3;DLC1;IL1RAP;ABCC5;RACGAP1;BTBD3;DGKE;FZD6;ULK2;CENPO;DCBLD2;NEUROG1;SULF1;ERBIN;ERP44;HOXA3;SNX2;SRSF2;AAK1;UBA3;CEP170;KRTAP26-1;CNOT7;EOGT;FRMD6;KBTBD8;PRUNE2;IGF1;STON2;POP7;CLTC;ST8SIA5;CBLB;PMEPA1;PHF12;LRP4;ADAM12;THSD7A;CBFB;PDZD11;NABP1;PPARG;PRKAA1;MBD2;SERINC3;CPEB3;PSD;DYNLL2;LDAF1;KIAA1191;MSMO1;CDS1;SAR1B;PURG;ACBD3;FYN;MECP2;ARHGEF4;SPATA2;ZMAT3;ZNF594;LRRTM2;SPART;MEMO1;ADGRB3;SMOC1;FIBIN;SNX5;LGALSL;MDM4;FOSL1;RTCA;FAT3;AKAP11;ZBTB18;RAB12;EIF4E2;RNF145;MYBL1;INSIG1;SNX31;MACIR;CALM2;IRF1;STX6;NSD3;CAMSAP2;PPP6R2;DIAPH3;DENND10;SKIDA1;UBE2D2;RAPGEF4;STIM2;ZNF862;CD69;CBX6;LDLR;PIP4P2;MAP3K12;IMPDH1;G0S2;NPEPL1;ATG16L1;SCUBE3;HPRT1;DLG5;EMX2;RASD1;ARHGAP1;TLCD3A;TMEM250;THOP1;ST18;FMC1;TMOD1;SLC2A4RG;RTN1;RALGPS2;SMARCD2;LPGAT1;DCAF8;BLCAP;NHLH2;FASTK;MIGA2;FSTL5;PLAA;DSG1;PAK6;SPHK2;ATP12A
65	MIR9983_3P	0	0.448502	1.9343	0	CLNK;HOXA5;IMPG2;MATN2;MAP3K13;CHRNA3;ROCK1;ALOX12B;CTH;PUM1;WWC1;ZNF470;REL;TENT4B;HIPK1;CNTNAP2;GK5;CPT1A;ETV5;SHISA9;KIF1B;LDB3;IL17RB;UGT2B15;BEND7;SGMS1;MED29;PRKCB;STOX2;ZNF462;FUT9;AGO3;JADE1;THUMPD1;MTF1;FBXL4;CBLIF;KIF26A;VXN;C2orf88;PKHD1;SATB1;RBAK;ANKRD55;TSHZ1;EP300;FRYL;SNTN;RBFOX1;TCF20;SMAD4;MAPK1;ATG14;KLHL28;ZBTB20;MAN1A2;NIPBL;ZBTB34;PPCS;TASOR2;ZFP36L1;C3orf38;LRRC2;PITPNB;MGLL;NEUROD2;NCOA1;DENND5B;SLC39A14;USP9X;CTDSPL2;RYR2;NFIB;RNF212B;TNRC6B;KLF7;IFI44L;REP15;USP13;ANKRD12;ACSL4;TYW1;ZNF704;LANCL1;ADAM10;PTP4A1;SORBS2;ZNF385D;INO80D;APOOL;PRCP;AMMECR1;SBNO1;CIB2;ARID4A;PLAGL2;RARRES1;ZBTB10;APCDD1;ELF1;RASSF6;XIRP2;KLF17;MINDY2;RPS6KA5;C11orf54;NRXN3;GRIA4;TAOK1;PPP1R12A;PDZRN4;GK;KCTD1;PIEZO2;PHIP;IL27RA;MED13L;PIGK;LPP;CCDC170;QKI;NR2C2;PHF3;BPTF;CACNG2;NUS1;ZXDA;ADCY2;CHMP2B;FOXP2;CERS6;PIK3R1;ATP2B3;LIN54;TMEM245;KCNAB1;ATF7IP;ARID1B;SLC9A7;GALNT1;TBL1XR1;MBNL1;TNFRSF9;KLHL24;MBNL3;CASP6;HIC2;NUP50;GRIP1;UNC5D;MATR3;CALM1;SEC14L1;SOS2;DCAF5;ZNF570;NEDD1;RAB23;IFT80;YPEL5;APC;TNRC6C;CADM2;DNMT3A;CREBRF;VPS26A;DNAJB5;IKZF5;CREB5;SCN8A;DCAF4L1;NR4A2;ETS1;REEP1;HBS1L;CCDC43;PDE12;VASH2;XIAP;YIPF6;WDR35;RGS5;ZFHX2;MEF2A;ITPR1;FHIP2A;TIAM2;MEPE;SLC13A1;PGRMC2;GLCCI1;PDS5A;DDHD1;MFAP3L;CRB1;PAK3;MMP19;SBK1;DNAJC13;LRRC4C;HIPK2;GNAQ;MYCBP2;IFFO2;MARVELD3;DENND1B;MED26;PBX1;ZMIZ1;UBASH3B;DGKH;ERAP1;VGLL4;ZFHX3;GDE1;NPEPPS;CRIM1;OXR1;SBF2;ELK3;HDAC9;CELF1;SIAH1;MME;ZFP36L2;PLA2G12A;TYW1B;VPS36;G3BP1;RBMS1;CYP20A1;CELF2;SPN;TCF4;TAOK3;LIMS1;FXR1;SCAI;PALM2AKAP2;SEMA6A;PBX3;GTF2A1;OTUD6B;CAMK1D;ACTN4;TAB1;CLOCK;RUNX1T1;CD2AP;ZFP1;IVD;SLC25A25;FMR1;KLHL31;KANK4;ZBTB4;NFIC;ETNK1;USP6NL;AMOTL2;TENT5A;MRPL44;ETV6;LEPROTL1;RNF217;PABPC5;NALF1;GLUL;PWWP3B;WNT5A;FCHO2;PCDH17;FAM210B;C1RL;NUP43;ADD3;KLHL32;HNRNPR;CSMD2;SPIN2A;MINAR1;PHF21A;RBMS3;ZNF678;EIF4G3;BRD3;ARL10;VCP;CNN3;SSH2;GFRA2;U2SURP;RPS6KB1;F13A1;RRAGD;FTHL17;YIPF5;JARID2;SMIM9;ARL17A;OSTM1;CNTN4;GNRHR;GANC;SLC25A46;IKZF2;DAAM1;PCLO;FKBP5;CBX4;SESTD1;TENM1;BEAN1;USP49;TRIM49C;ANKS1B;STAT5B;NEXMIF;TRIM49;NEBL;CDH12;LAMA4;MIER3;SPIN2B;FNDC5;MAPRE1;AS3MT;BICD2;STEAP2;ZNF426;ACTN1;CTBP2;SOX4;HAPLN1;SCARA5;LRIG3;SDAD1;MAST4;CACNB4;PHAX;PCDH10;SNRNP27;IGF1;S1PR3;RGS17;SCML4;UNC13D;CBLB;GABBR2;PMEPA1;OTX1;TMEM65;KCNB1;ST6GAL2;TSHZ2;ATRN;F2R;KLHL5;AKAP10;PSD3;TRIP13;COL8A1;GTF2H5;EBF1;NAA35;TERF2;DSTYK;COL5A1;WDR59;GRM5;DCLRE1C;COL1A1;IGIP;ACVR1C;SUN2;LHX2;ARHGEF10L;CAMK4;RNF165;SGCD;DSE;AHDC1;CTC1;CDC42EP3;CDCA2;ZMAT3;PCDH7;WDR5B;HS1BP3;ZNF281;TOX;YWHAB;DLK1;CCR6;CBX7;VAMP1;MDM4;DAB2IP;FAT3;OTUD7B;AUTS2;MED12L;RUNX1;CADM1;HCN1;ETV1;CAMK2N1;METTL2A;SUGP2;UNC13A;MEGF11;GPR161;SLC17A6;UNC80;ZNF516;PIGBOS1;CKAP4;XKR4;POLH;WNK3;LARP1;DENND10;PGR;POLR3E;PRR11;TMEM168;LMNA;CAMTA1;STIM2;LYRM7;TMEM201;RIMS2;NRXN1;BACH2;HOXC10;KIAA0232;TNFSF11;POU3F1;CXXC4;ERMN;C11orf1;PRRG2;UQCRHL;ARID3A;NOL4;ELAVL4;CEP41;CACNA1B;ZMAT2;POU2F2;PAX6;LINGO2;TOMM40;NRG2;PIAS4;C6orf47;ZNRF1;PKNOX1;TIAL1;POLR2E;RAB3B;PDCD6;DUSP10;FST;INHBC
66	MIR101_3P	0	0.426656	1.8333	0	VSX1;PURB;TOGARAM1;FGA;NPNT;ZCCHC2;MAP3K13;SLC12A2;ADAMTS17;DMXL2;ZIC1;MAK;MAGI1;MGAT4A;MLEC;CCNT2;GCLC;DDX3X;MRTFB;ZNF24;KLF3;PPTC7;ARHGAP18;ATXN1L;SEL1L;STAG2;MTOR;TRIM24;RNF111;NUP42;UBR3;STRN3;ZBTB21;PTPN9;CAPS2;MTCL1;FRYL;OPN3;PAPOLG;SLC19A2;PTCH1;TAB3;KDM5A;MAPK1;TET2;ZNF749;NFE2L2;GAB1;KLHDC1;ZBTB34;ANKS1A;PNRC1;PITPNB;AFDN;SOCS5;THAP1;SPG11;TJP1;GABPB1;CALCRL;TNRC6B;MAPK6;RAP1B;SYNCRIP;IL1R1;CDH5;MSI2;ZNF367;OTUD3;DR1;HIPK3;SGK1;PIKFYVE;UBN2;ANKRD17;FLRT3;MPHOSPH9;ATRX;LGI2;AJAP1;CTTNBP2;STC1;INO80D;RFX3;PPFIA1;REV3L;BEGAIN;MPP7;KIF5B;CPEB2;ZBED4;FEM1C;RORA;FZD4;TNRC18;CTNND2;DIP2B;BCL2L11;GID4;IPO8;ATAD2B;LCORL;TGFBR3;PHACTR2;FNDC3A;KCNN3;AP1G1;ZBTB5;CHAC2;NEK4;CILK1;RNF38;OTUD4;ADAMTSL3;ABHD17B;GFRA1;CD86;CUL3;JDP2;CEBPA;NLK;ZNF451;BBX;PTBP3;RCN2;RAB1A;PRPF4B;TAL1;ZC3H11A;SLC1A1;PIEZO1;IL13;GALNT1;SLAIN2;N4BP2;MBNL1;ATP11B;PPM1A;SV2C;ARID1A;ZNF618;TNPO1;MFSD6;BDP1;ARID5B;CBLL1;TBC1D12;TRPC4;SGPP2;SH2B3;ATXN1;ADAMTS10;SEMA3G;CADM2;DNMT3A;CREBRF;SELENOI;EMP1;USP38;CRISPLD1;LRP2;PCDH8;PURA;KDM6B;MITF;SCN8A;ITGA8;SINHCAF;H2AZ2;GLIPR1L1;TULP4;USP47;SGK3;ZNF532;NRCAM;ING3;RASGRP3;MAML3;FBN2;DCAF7;CACNB2;NID2;RANBP9;ANKRD11;LCOR;MEX3B;ANKRD50;MIGA1;ARHGEF3;TIAM2;MAP3K4;GNB1;FKTN;ANKRD28;GLCCI1;EMP2;DEGS1;SALL1;KCNA1;NRK;C1orf52;BRPF1;IFFO2;SMARCA5;DENND1B;C8orf44-SGK3;TGFBR1;EVI5;NSD1;NEMP2;MYO1E;APP;EPHA5;PDE4D;ZDHHC20;UTS2B;TSHZ3;KIF2A;ASCC3;ZNF385B;ZFAND4;MPPE1;NAA15;GJA1;DIPK2A;SLC30A7;ADRB1;ZFP36L2;SPRED1;GSK3B;RBM25;VLDLR;ZMYM2;SOX9;MTX3;UGGT1;ERO1A;AEBP2;MYCN;DIP2C;UBE2D1;KPNB1;KLF6;PALM2AKAP2;PBX3;EYA1;GPR85;RASD2;EPN2;SLC20A2;FAM222A;RAB5A;CEP350;PRKD3;POU4F2;E2F8;TFAP4;SULT4A1;CDK8;RAB15;DAG1;PPFIA2;ETNK1;PDE4A;SSH1;TENT5A;SMARCA1;ACVR2B;CDKL5;AGAP1;SELENOT;SOCS2;CIR1;SACM1L;MED13;HIVEP3;ZFAND3;MORC3;PABIR3;WWTR1;MTMR2;ROBO2;NR1D2;ZEB1;ZNF827;CCSER1;ABHD17C;ENY2;PPARGC1B;DISC1;KIAA1586;NACC2;MARK1;HVCN1;UBE2A;RAP2C;AFAP1;SIX4;ARAP2;PYGO1;PTGS2;ATP2B2;LAMB4;FMNL3;ZDHHC21;ABCC5;ASPN;BEAN1;KCNH7;ZBTB41;ANXA10;BTBD3;PDS5B;FZD6;DCBLD2;ERBIN;SLC39A10;ZNF557;STMP1;BICD2;COL12A1;COL10A1;STAMBP;ADAMTS3;KDM3B;KBTBD8;PI15;RAC1;ARHGAP17;CYB561D2;GABRB2;ZSWIM6;PIP5K1C;ATP1B1;AKT3;MSX1;ZFHX4;TMEM65;PAFAH1B1;GRAMD4;AGA;ASAP1;CSRP2;OBI1;DSTYK;MOB4;SUB1;SEPTIN11;CACNA1D;PPP2R2A;PRKAA1;CHST12;CCNJ;ST7;SPIRE1;FAM114A1;PRKCE;CPEB3;CARNMT1;NACA2;PURG;RIMBP2;KDM7A;KCNB2;ERO1B;CAV3;SPATA2;ZMAT3;PCDH7;CBFA2T2;AGGF1;FAM222B;LRRC1;ANKRD44;HTRA3;HEY2;FBXW11;MAP3K9;IQSEC1;DUSP1;C9orf72;SLC25A3;FAT3;CERS2;ZBTB18;RXRB;RAB4A;GPATCH2;ELOC;RFX4;PRICKLE1;NOTCH1;APLP2;CDYL;NPTX1;FOS;EZH2;NDST3;POGK;CNTN3;TGIF2;MEIS2;ENPP2;LRCH2;KIF3A;PLXNA2;UBE2D2;TBRG1;NEK7;SLC7A11;COTL1;SH3PXD2A;CAMTA1;TMEM201;FBXW7;NDFIP1;JAKMIP2;AP3S1;SHISA6;FUCA2;EED;SMARCD1;C8orf76;ZNF746;NOVA1;SSBP2;NEUROD1;MTSS2;CXXC4;CLDN11;DLG5;UNC79;CASTOR2;PPFIA4;KLF2;POLR3K;POMP;BICRA;TFB2M;NACA;MAGI2;RFPL4B;KCNJ6;MED14OS;RIN2;LRAT;RALGPS2;CEP126;RAB39B;BCL9;ATP5MC2;PSPC1;MRGBP;SMARCA4;MORN4;SCN2A
67	MIR548F_5P	0	0.439701	1.89311	0	MTTP;GDAP2;CNTFR;BTBD7;KLF10;GABRA4;KCNJ13;SYNM;SOCS6;PRKAR2B;PUM1;TENT4B;FOXN3;POU3F4;TMTC1;SLC4A7;GALNT4;NHEJ1;PPTC7;HOXA1;PEX5L;LONRF3;SULT1E1;TMCC3;HOXA9;RFX7;WDR44;ECT2;MTF1;ARPP19;TRA2B;B3GNT2;PDE5A;RBAK;USF3;SGPP1;CSMD1;TPGS2;GPATCH2L;PAX9;KCNJ4;GSPT1;MID1;SMAD4;WDR45B;ATG14;DICER1;DPP10;OLFM3;POC1B-GALNT4;S1PR1;PTPRR;KDM2B;SMCR8;PPP2R5E;LRRC8B;SPTY2D1;INPP5J;NEUROD2;KLHL15;CLIP1;GNAI3;IPMK;CCAR1;BRWD3;CTDSPL2;YAP1;DNAJC16;PLXNA4;SNIP1;TRIM33;STXBP6;KLF7;MAP3K20;SECISBP2L;PIK3CA;ACADL;DDHD2;DAPK1;ARMC1;PDCD10;USP33;ZNF367;HIPK3;YTHDF3;BBOX1;SERBP1;GNPNAT1;SEH1L;YES1;INO80D;MIER1;AMMECR1;TGFBR2;MEGF10;BMPR2;GLIS3;RNF19A;CERT1;SPTLC2;ASB5;SOX6;EPC2;TMEM255A;PCDHAC1;MSL2;MFHAS1;KMT2E;FGD6;CPS1;LRP6;BMP3;KCTD8;GID4;ATAD2B;GCC2;TAOK1;KCNE3;ITM2C;GPBP1L1;ALPI;API5;NCOA4;STRN;ARHGEF7;MED13L;PIGK;CDC20B;SLC16A7;NR2C2;CASP10;ABHD17B;BPTF;NPTN;SLC2A13;PCDHA6;PRDM16;CHMP2B;AFTPH;ELOVL5;SCAF11;CGGBP1;SPTSSB;FBXO8;DLG2;CAND1;MAPRE2;ESR1;TDRP;ZNF217;SENP2;KPNA6;MMGT1;GLS;RGL1;ZC3H7A;HECW2;ATP11B;FAM217A;GPC3;TNPO1;DNA2;ATP11A;PLCB1;EPB41L4A;CFL2;DENND4C;TRIO;SRBD1;RC3H1;ATP2A2;PIK3R3;NEDD1;PCDHA4;FRZB;RAB23;SORBS1;PCSK5;SLC38A1;PAK5;RAB21;CREBRF;CDK19;LRP2;PLEKHA1;GIT2;LSM12;ADNP;VPS35;SENP1;ZNF92;ABLIM1;PPP1R3B;FAM168B;LONRF1;TRIM67;SETDB2;PRPF39;NANP;MEF2A;LCLAT1;RHAG;SLC30A4;LCOR;ANKRD46;ZNF708;NEDD4L;TRAPPC10;PDS5A;CCR2;ACVR2A;VKORC1L1;NUP107;SALL1;IVNS1ABP;RASGRP4;DPY30;PRMT8;PROX1;SLC12A8;C1QTNF2;TGFBR1;BNC2;TNFRSF19;RSPO3;PHLDB2;IGFBP3;FNDC3B;SHANK1;ZEB2;CALHM4;PDZRN3;ARL6IP1;NGLY1;HMGA2;TSHZ3;MAPK8;ATP6V1B2;DCUN1D4;EPS15;CREB1;SPRED1;CDC27;RICTOR;SLC6A6;MGAT2;SMU1;RBMS1;TCF4;TAOK3;ROBO1;AEBP2;RBMS2;CPSF6;MMP16;JCAD;LRRFIP1;USP25;FBXO9;SUPT7L;SMURF2;CCNL1;DOCK9;PCGF5;ORMDL3;LINC02693;GTF2A1;GPR85;PPP1R15B;CNOT4;TLCD4-RWDD3;TMEM14B;CLOCK;PALD1;MSRB3;RUNX1T1;UCP3;CTNNB1;PCDHAC2;HCFC2;SDC2;PLAC8;PGM3;KLHL8;ST8SIA3;LRP8;RAB9B;USP19;DDX39B;CACNA1C;MAT2B;EIF4B;MAN1A1;XYLT1;SELENOT;BNIP2;GRM7;KIAA0586;PWWP3B;ZC3HAV1L;HNRNPR;IL33;SOX11;GUCD1;SGCB;ADGRA2;PSAP;TXNL1;NADK;PCDHA3;ANO4;STXBP5;PCCB;MPRIP;C14orf132;KBTBD11;SH3KBP1;FAM76B;SPATA6L;CHFR;FSTL1;TENT2;RBM11;SPON1;GABRA5;MAMDC2;TSC1;DOCK8-AS1;TENM1;ZBTB41;PCDHA2;PCDHA1;FZD6;GALNT16;CNKSR2;SRSF12;TGM3;UHRF2;UNC5C;L3MBTL3;AS3MT;ENTHD1;CLIP4;GPM6A;MEF2C;CBR4;UBA3;FZD3;LNPEP;KBTBD8;ABI1;RHOBTB3;WBP4;GABRB2;SACS;FAM43A;ATRN;SFRP2;TMEM98;PSD3;C2orf42;ABCB10;THSD7A;CBFB;PCDHA12;NUP58;IGF2BP2;CD47;PIP5K1B;MAP2K3;FAR1;PPP1R3D;SEPTIN11;MATN3;MAFG;PRKAA1;MIP;MBL2;MAP2;CACUL1;CPEB3;IDS;SLC30A5;RARG;CLINT1;MAEA;SORCS1;PRSS23;KDM7A;PPM1B;CABLES2;SDC1;ZMAT3;PAK6-AS1;SPART;ANKRD44;SLITRK5;RBM27;ZNF598;FRA10AC1;ACYP2;HSBP1;CAMSAP1;ERF;USP4;MDM4;ST3GAL2;CAMK2G;CCAR2;LYPLA1;SF3B3;MEOX2;NDFIP2;NAV2;ZBTB18;MED12L;PCDHA10;CYLD;FAM117A;ELOC;DIAPH1;NKX3-1;CDC42BPA;SEMA4C;FOXJ2;NLGN4Y;MYBL1;AGPAT5;SIM2;INSIG1;ZNF516;JAKMIP1;ZC3H4;EZH2;MAPKAPK2;GALNT2;TGIF2;C11orf96;WNK3;MYL12A;FLNC;KCNJ3;MKX;MEAK7;KRT24;RIMS2;NRXN1;CBX6;PFDN4;ADAMTS15;PCDHA5;HOXC10;ACSL6;PPP3R1;ARPC3;UTS2;CNTN1;SAP30L;F3;SCN3A;TMEM250;PCDHA8;ELAVL1;ELOVL6;ELAVL4;PCDHA9;CPNE4;EIF2D;C15orf61;PCDHA13;CNTNAP3B;PCDHA11;CAMK2B;RPL26L1;UVSSA;TMEM9B;THOC3;DSG1;SNX27;TP63;EGR4;RGS4;SYT11;PCDHA7
68	MIR4307	0	0.446648	1.90202	0	HAND1;GDAP2;PSD2;COBL;ALB;GABRA4;SLC2A12;NAALADL2;ROCK1;NOX1;MYB;COL25A1;PTPRK;TTC6;DDIT4L;AVL9;CPT1A;SHISA9;MORC1;PROKR2;POF1B;FUT9;CCBE1;APOBEC4;RFX7;CEP162;CHORDC1;PHC3;MDN1;SLC6A19;ADGRL2;BMPR1B;HMX2;ERLIN2;PLPP3;DICER1;LRRC39;MLF1;SEC62;PPP4R2;CLIC2;DNAJB6;BCAT1;NEMP1;UPRT;TLR3;JMJD1C;KLHL15;CA2;KIAA1210;HOOK3;TFAM;LEMD3;STAM2;ZNF292;TNRC6B;ARHGAP24;SLC35A5;HECTD1;CLEC19A;KLHL14;SPPL2A;ZNF418;DYRK2;DDHD2;SNCAIP;MSI2;SEPTIN2;SPATA13;ANKRD12;EDAR;RBM12B;HIPK3;FAM76A;PHACTR1;WDR27;PRMT6;INO80D;CFAP69;PMS1;CFAP44;CERT1;PYROXD1;SNW1;PLEKHH2;PTP4A2;RAB33B;KRTDAP;WASHC4;TMEM170B;NAPEPLD;LRP6;MOSPD2;DCLK1;TMEFF2;IPO8;BTNL9;LCORL;ZMYND11;GPR158;IFIT2;PHACTR2;FGF5;FNDC3A;ARFGEF1;ZNF100;TMEM87B;HERC2;ABCD2;C7orf57;OTUD4;PLEKHG1;RIC8B;NPTN;ERGIC2;DEPDC1;ELOVL5;POLI;ZNF451;PPP1R21;CGGBP1;BBX;ROR1;TMPO;PTBP3;LIN54;PTPN4;KCNAB1;ARL13B;TDRP;CGNL1;PNISR;SLC7A13;PARD3B;SLAIN2;AQP4;LIN7A;MCM10;WDFY1;DMRTA1;GEM;RGL1;FLVCR2;NAA16;KCNH5;PRR27;CCDC141;GRID2;PRPS2;PDSS2;LGSN;SUV39H2;RIMKLB;G3BP2;MANEA;TRIO;GCNT2;IPO7;SETBP1;NEDD1;CANX;NTRK2;LRRC58;SVIL;GRIA2;CADM2;DNMT3A;RUNDC3B;G2E3;CMTM6;CRISPLD1;CLDN16;GIT2;EPCAM;RGPD1;HNRNPLL;LIN7C;ARMCX3;TRAM1;ZNF92;KALRN;IL2;EPHA3;ASPH;HIVEP2;HSPA8;E2F5;SPP1;ENAH;ARHGEF3;SELENOF;FKTN;DST;CHL1;SFMBT1;EFR3A;ZNF277;C1GALT1;PBX1;USO1;NIPA1;COL15A1;DGKH;ATP6AP2;CIAO2A;ZEB2;CALHM4;EPHA5;IAPP;PDE4D;PRTG;ZDHHC20;ACAP2;WNT11;SLC17A2;EGLN1;FBXO22;GJA1;RBBP9;RICTOR;CSNK1A1;RPS6KA6;HSPA12B;CYP20A1;OSBPL3;MTX3;ROBO1;SAMD8;LIMS1;FXR1;SCAI;TAS2R13;EML5;GPR85;POU4F1;TEX2;GPD2;CLOCK;LHFPL6;ARRDC4;TMEM161B;ELAPOR1;SAMD9;CTBS;VPS37A;BCL2;DCTN4;ENPP4;ZNF99;CFAP300;SSH1;RAD51B;SEPTIN10;BEND6;RYK;TMEM64;ATP11C;PRDX3;AGAP1;ZNF716;RNF217;SIX6;ZNF197;SACM1L;ZFAND3;PCDH17;DAPP1;NPFFR2;RGCC;CTNNA3;HNRNPR;ATP1B4;SPIN1;GSN;TMOD2;PLXDC2;PIK3R2;ALG13;GLIPR1;UBQLN1;WAPL;GCM1;STXBP5;PTGER4;AURKA;SNRPD1;YAF2;MYF5;ZNF518A;OLA1;MBNL2;GNRHR;DCAF10;HOXA4;TRIM71;ZDHHC21;C12orf29;TENM1;COL5A2;MEGF9;MRPL19;UTY;LIN28B;NEXMIF;MAGEA9;PDS5B;CAV2;C1QTNF3;DCBLD2;MASTL;RNF170;SETD9;TMEM106B;SRSF2;NUDT12;SIM1;CNST;CCDC162P;CACNB4;CNOT7;RNF6;COX20;ZMYM3;SMIM15;CSN2;TCEA1;CDS2;LUM;PPM1K;VPS29;PTPRJ;F2R;AMTN;ASCC1;ASPM;ABCA5;PHTF2;GPALPP1;PPHLN1;CD47;PABPC1;CD83;KMT5B;MPLKIP;KCND2;IDS;TLR2;EIF5AL1;EMC4;C2orf78;ENOPH1;TRPC1;LSM6;MRO;SPATA5;HACD3;ZNF333;SMLR1;NOX4;DCDC2;AGGF1;CTDSPL;ENPP1;PCDH9;CFAP97D1;ZNF30;CRLS1;STK32C;RND3;GNG2;MEI4;MARCHF6;NDFIP2;DMRT3;EIF4E2;BRK1;CAAP1;METTL16;TMEM267;NRP2;TEX55;MEGF11;TMEM117;SLC17A6;ZNF516;ARHGAP15;PET117;EIF3M;NDUFA9;HDAC8;KCNT2;WWP2;CCND1;SYT14;CCR3;MKX;ANTXR2;ERICH3;B3GALT2;GPR18;SLC25A21;UQCRC2;CRH;NRXN1;FUCA2;UBA6;SLC12A4;EFNA1;KLF12;MPZL1;PRG4;AGK;ATRNL1;MYO1D;TOR1AIP2;LRRTM4;SEMA3A;MAGOHB;KCNQ3;TBX4;NOP14;LINGO2;KDM4C;SCG3;LRAT;LPGAT1;C22orf23;VAMP4;EFCAB2;SLURP1;RAB38;HNRNPUL2;OLIG1;SNTG1;PPP4R4
69	MIR8084	0	0.508023	2.05928	0	OSBPL1A;CASK;SLC14A1;RALGAPA1;SALL3;BDKRB2;ZNF592;MOCS1;UGT2A3;FUT9;ZFX;PHC3;TRA2B;C2orf88;B3GNT2;PGM2L1;USF3;ANKRD40;OGFRL1;TPGS2;EP300;MAP3K1;SIRT1;MID1;PARPBP;PDK2;TET2;GAB1;TTF2;CECR2;NIPBL;PTPN21;RBBP4;GPR26;ZFP28;BCORL1;PPP1R9A;MIPOL1;TRPC3;BRWD3;USP9X;THAP1;SLC24A1;SNX30;ZNF770;BRMS1L;RBM15;ZSCAN29;ADGRF5;HIPK3;ZRANB3;FLRT3;CTTNBP2NL;AKT1;SEPHS1;PCDHGA11;DEK;HMBOX1;RNF19A;EPC2;AP1S2;FAM13C;FOXF1;DNAJB9;RORA;MINDY2;GOLPH3;ATXN7;RTF1;TDG;GTPBP10;RBM46;TMEM47;TBX18;QKI;CDK17;SCN5A;DEPDC1B;MMD;PCDH19;PCNX4;PDE4B;MCFD2;LIN7A;ATP11B;C18orf25;PPM1A;RAP1A;ABL1;BAG4;ATP11A;CFL2;RBSN;FOXN2;JUN;RALBP1;TMEM185B;CADM2;XKR8;USP38;LSM12;NR4A2;FSD1L;AFF4;NR5A2;ZNF330;NF1;FUBP1;ZNF711;TET1;MSR1;ANKRD34B;PROX1;TXNRD3;PSMD12;TRPC5;ING2;ZEB2;RECK;PRTG;MAP4K3;TPK1;ELK3;ABRA;SLC10A7;HDAC9;MPPED1;SRSF1;EGLN1;OSBP;ABHD5;ABHD3;CDC27;SLC6A1;FMNL2;RMI1;IL5;PTPN12;SCAI;PI4K2B;MMAA;ZFTA;RIC1;UBE3C;DNAJB14;GPN3;RSL24D1;TOPBP1;RANBP3L;MYO19;UBE2V1;RAB11FIP2;LTN1;ATP11C;KBTBD6;ELMOD1;CTNNA3;PRR23A;SLC35F1;ZEB1;PLOD2;MST1L;RPS6KB1;THUMPD3;MPRIP;OSTM1;ALDH1A1;RASA2;DCX;RPF2;PYGO1;TENT2;CBX4;DLC1;FGF7;SRSF6;CPXCR1;BTBD3;PDS5B;SETD9;SULF1;BICD2;GPM6A;FRMD6;ARL5A;MED12;TFAP2A;WBP4;SPRTN;CCDC152;AKT3;MGAT3;ZFHX4;NKD1;KLHL5;PRRC2C;DEFB118;NUP58;MOB4;LUC7L3;FAM114A1;MAP2;RIPOR3;CPEB3;TPCN1;RNF166;WASF1;TMEM68;ELK4;KHDRBS2;PCF11;TOX;ACYP2;RBM26;MEI4;MARCHF6;DESI1;DUSP1;GCSH;FUT4;PPP1R18;PRICKLE1;NOTCH1;VGLL3;NAP1L3;LRCH2;PRDM1;SPRY4;PARP8;ARL2BP;EID2B;PHACTR3;FBXO38;PHF21B;ELOVL6;MYT1;SKA2;PTS;PI4KB;KISS1R
70	ATGTACA_MIR493	0	0.455446	1.89521	0	EPHA7;PSD2;HERPUD2;ZIC1;KPNA4;HIPK1;TMTC1;CCNT2;CREBBP;DDX3X;FBXO33;ARHGAP5;RHOT1;KIF1B;KLF3;PPTC7;SEL1L;PIAS1;MBD5;PRPF38B;LCA5;ZFX;CAPN3;LRIG1;DHX36;KBTBD2;SIN3A;ZNF804A;TAB3;MAPK1;GAB1;ESRRG;E2F6;ZNF800;RYBP;FHOD3;NCOA1;SMG1;PHAF1;SV2B;TJP1;GABRA1;TNRC6B;SPEN;VPS13D;CDC14A;GPC4;GSKIP;RPE;DCUN1D1;SNAI1;FIGN;SP3;PIKFYVE;ADAM10;AFF3;CSNK1A1L;ANKRD17;RSBN1;PPP2R5C;UBE3A;CUL5;UBE2Q2;LARP4;TRPS1;AGO1;TBC1D4;BHLHE41;FZD4;DUSP16;JPH1;SPRED2;CTNND2;FAT1;ZBTB11;RBBP6;RPS6KA5;KCNIP4;NRXN3;SORCS3;NUDT4;TTN;WDFY3;PPP2R5D;MED13L;ARFGEF1;ADGRL3;RNF38;SS18;BCOR;ZFAND5;ABTB2;NXPH1;PCDH19;PIK3R1;DLG2;DLL1;CLPX;AR;KDM6A;ARID1B;NBEA;SRSF11;DACH1;TBL1XR1;MLLT10;PMP22;HIC2;ARID1A;SP4;MFSD6;SYNE1;CLASP1;GOLM2;PPP2R2C;ATP2A2;PDPK1;SH2B3;ARHGAP44;JUN;TBK1;SVIL;BAZ2A;HEMGN;LSM14A;BHLHE22;GABRG2;REEP1;ZNF532;OVOL1;MAML3;HIVEP2;BAZ1B;TM2D3;COBLL1;ANKRD50;GAD1;ITSN2;ZNF711;ENAH;CNOT6;GNB1;ZNF362;ANKRD28;PGRMC2;PDS5A;ZDHHC17;DNAJC13;SALL1;EFL1;PREX1;MTDH;ANKRD34B;PHF20L1;MED26;SIPA1L3;ZMIZ1;ITGB1;VGLL4;PDZRN3;OSBPL6;PDE4D;ACAP2;HMGCS1;ZNF385B;CDH13;TTC7B;NAB1;FMNL2;CSNK1A1;KIAA2026;CELF2;TAOK3;MTPN;RBM12;PUM2;INTS8;DIP2C;PCDH18;DOCK9;NMT1;PTPN12;FGF13;SERTAD2;ATP5F1A;PBX3;EYA1;POU4F1;TRAM2;XPO7;FAM120A;SLC25A26;CDH11;PCGF2;SDC2;ERC2;IRF2;KCNMA1;BCL2;SNX9;PHF2;CPNE8;IRX3;RASL11B;RIMS3;USP6;CLRN1;TLE4;BCL7A;SH2D3C;SELENOS;NCAPH;MED13;WNT5A;SMC6;UBE2G1;UBE2V2;PDGFC;LPCAT1;CHKB;SRPX;TM9SF3;SSH2;LRP12;ADCY1;NADK;ATAD2;ANO4;FAM91A1;MARK1;BTG1;MBNL2;FAM76B;MAP1B;GABRA5;BTAF1;UNC50;SOX21;CDC73;FNIP1;EIF4ENIF1;BASP1;RASAL2;TMEM106B;SRPK2;SLC22A23;MEF2C;NLGN3;NDST1;FOXO1;USP32;BMERB1;PHF12;ETF1;CARM1;TMEFF1;GRM5;HS3ST3B1;ANTXR1;MAST1;BRD7;AAR2;DGKI;AHDC1;DKK2;CITED2;CTDSPL;AXIN1;DNAJC21;MCL1;PFN2;CDH2;DAB2IP;PPP1R10;NAV2;GIT1;PPP3CB;SPAG8;KDM5B;CHSY3;SEMA4C;ZNF706;APLP2;HNRNPA0;SRSF3;PAIP1;SAT1;AK5;GTF2IRD1;IRF7;SNRNP70;RALGPS1;ZFC3H1;AP3S1;MADD;LRRTM3;TNFSF11;MED17;CTNND1;TRIR;NLGN1;FBRS;GBF1;PLPPR5;ZIC2;UNC5A;SPRYD3;ZMYND19;SPIRE2;VAMP2;SIPA1L2;USP21;EFNA3;UBE2Q1;OTUB1;IL1A
71	MIR200B_3P	0	0.434239	1.87796	0	TOGARAM1;EXD2;NPC1;NFIA;MYB;TENT4B;HIPK1;SLC14A1;SLC4A7;SLC6A11;SLC24A4;PSAT1;DDIT4L;FBXO33;PTAR1;ARIH1;SLC1A2;TRAPPC8;ERICH4;ZFX;B3GNT2;SRGAP1;PGM2L1;TLN2;ANKRD40;SIX1;CHRM2;HOOK1;PRKACB;SPAG9;MAP3K1;ZBTB38;PLPP3;CRKL;CECR2;PPP4R2;PTPN21;GOLGA7;ESRRG;PPP2R5E;TMOD3;NUFIP2;PPP1R9A;CCDC177;CLIP1;DENND5B;SLC39A14;CDYL2;YWHAG;PCMTD1;BRWD3;RIPK2;THAP1;HOOK3;ROCK2;CTDSPL2;TRIM33;ZNF326;RAP1B;SUZ12;SECISBP2L;CDH20;PIK3CA;DZIP1;CNEP1R1;NCOA2;MYZAP;FIGN;HIPK3;PIKFYVE;SNX16;AFF3;CAB39;RPS6KA3;DNMT3B;ZNF131;HMBOX1;PPFIA1;CHRNA6;RNF19A;PROK2;VAT1L;UBE2W;CERT1;NTF3;ZYG11B;MAP4K5;AP1S2;FOXF1;GATA4;ZBTB10;MSL2;ATL2;TOB1;DNAJB9;TAF12;SEMA6D;EPS8;GPATCH8;LEPR;KCTD8;TMEM164;PLCL1;MINDY2;TMEFF2;FBXO30;CLASP2;CHSY1;GAS2L3;SYNJ1;ATAD2B;DPY19L3;NUDT4;GPR158;PDIK1L;ERG;RTF1;CSMD3;GTPBP10;STRN;CASZ1;AKAP7;GARRE1;JAZF1;TBX18;QKI;BICC1;OTUD4;SLC35E2B;DPY19L1;FOXG1;OSBPL11;SLC25A36;ZKSCAN8;CDK17;PRDM16;SCN5A;PAG1;MIB1;MMD;PCDH19;CPED1;GJC1;HECTD2;PTBP3;DENND5A;SBSPON;OCLN;ZNF217;SERINC1;DACH1;NBR1;TSC22D2;TBL1XR1;PPP2R1B;MCFD2;LIN7A;MBNL3;GEM;RGL1;CCNYL1;YPEL2;VEGFA;MTF2;MATR3;ELL2;DNA2;ADH1B;BDP1;CFL2;ARHGAP20;RBSN;CCDC82;CLASP1;TBC1D12;CASR;IPO7;FOXN2;NEDD1;JUN;MPDZ;ATXN1;FAM8A1;NTRK2;TBK1;DPH6;MIEF1;SESN1;RAB21;CYTH3;FLII;XKR8;FAM227B;GIT2;DNAJB5;NCK2;STRADB;RBFOX2;SCN8A;CNKSR3;TRHDE;ETS1;FSD1L;REEP1;ZNF532;CORO1C;VASH2;NR5A2;RANBP9;DIXDC1;RASSF8;ADIPOR2;AGFG1;ZNF711;CNOT6;NR3C1;GLCCI1;KDR;WDR82;GNAQ;CHN2;MSN;GXYLT1;FEZ2;DENND1B;SLC35E2A;EVI5;BNC2;PLXNC1;POLK;FNDC3B;GTF3C4;DGKH;JKAMP;ZEB2;IGF2R;SUSD5;SLC35B4;RECK;PRTG;MAP4K3;SEC23A;ELK3;TRIM23;RDX;HDAC9;FHL1;EGLN1;MAP4K4;SLC30A7;NAB1;SLF2;SLC6A1;VLDLR;ZCCHC24;RANBP10;CLIC4;MGAT2;ZC3H6;PUM2;INTS8;JCAD;USP25;PTPN12;SCAI;ZFAND6;BCL11B;KLF6;PI4K2B;CSNK1G3;CBL;SLIT2;PHEX;ZFTA;NOG;NRG1;RO60;RIC1;CEP350;HS3ST3A1;LHFPL6;SDC2;CEP97;FAM118B;SOX2;CCNE2;TSC22D1;DNAJC3;USP6NL;CHRDL1;KANK2;RAB11FIP2;SRI;SCAMP1;ATP11C;LRP1;FERMT2;ERRFI1;MED13;GSTA4;PABIR3;FLI1;SGCE;LOX;GOLGA1;RTKN2;WIPF1;ZEB1;HS2ST1;TRMT9B;COPS8;SGIP1;WASF3;SESN3;MFAP5;RPS6KB1;WAPL;TLN1;MPRIP;OSTM1;INSM2;ALDH1A1;RAP2C;RASA2;ARHGAP6;MARF1;MBNL2;DTNA;IKZF2;B3GLCT;FSTL1;PKD1;ELMOD2;CYTH1;CBX4;ZDHHC21;DLC1;LRP1B;PDS5B;CUX1;ULK2;DCBLD2;NAP1L5;SULF1;FARP1;C11orf87;TSSK1B;KLF4;MAPRE1;HDHD2;SCD;STK4;GPM6A;IER5;VASH1;TMX4;ZFPM2;FN1;ADAMTS3;FRMD6;ARL5A;TFAP2A;NCS1;PMAIP1;CRTAP;MOSMO;GABBR2;B4GAT1;CLVS2;PPM1E;THAP2;ENO4;IGSF10;ASAP1;S100PBP;PHTF2;PPHLN1;ELAVL2;SERPINI1;KHDRBS1;CCNJ;ITGA1;PRKG1;UBE2R2;IMMP2L;MAP2;KCND2;HSPA13;ZSWIM4;LBR;KIF14;KRT80;BAP1;PITPNM3;KDM7A;ARID4B;CEP85L;PICALM;WWC3;SEMA3F;PPM1B;WASF1;TIMP2;MEX3D;WNT16;CNOT9;ANK3;ZMAT3;EXOG;ELK4;GPRASP2;ANKRD44;PTPRZ1;NRBP1;TCAIM;YWHAB;RBFOX3;RND3;GLI3;SYDE1;MARCHF6;DESI1;DUSP1;PPP1R10;PIM2;MAPK7;FAT3;EIF2B5;EIF4E2;POGLUT2;MARCKS;NPM1;ELOC;A1CF;PPP1R18;PPM1F;NOTCH1;PKIA;CDYL;ZC3H4;RNF2;CKAP4;ZNF224;PCLAF;NOVA2;PTPN14;XKR4;CAMSAP2;EDEM3;RUSC2;RDH10;AMFR;PRDM1;SFXN1;KYNU;TLCD5;SLITRK1;SCRT2;GPR180;TUBB;MBOAT2;ARL2BP;FBXW7;RIMS2;CRH;FSCN1;PPP1R9B;JAKMIP2;SMARCD1;PHACTR3;NOVA1;SLK;RRP15;CNTN1;HS3ST1;TAP2;NANOS1;HNRNPD;PHF21B;DCUN1D5;FIGNL2;CEP41;HMGB3;NECTIN4;KCNQ3;SNRPB2;PSIP1;PTHLH;ATP5F1B;BLCAP;TBCA;TMEM17;DGKA;SYVN1;PLPPR4;USP27X;LRRC8A;APOO;PI4KB
72	MIR3688_3P	0	0.421245	1.80289	0	CD300LD-AS1;IMPACT;DSC2;SLC2A12;NAA30;RIOK3;ADAMTS17;ZIC1;MAGI1;ABCC12;JADE3;MRTFB;LHX8;ATXN3;RDH8;PIAS1;PPP4R3B;STAG2;B3GNT5;ERAP2;DTD2;SELENOP;ZNF664;POF1B;CHM;CCBE1;TACC1;SKIL;PDZD8;ZBTB21;MOAP1;ARPIN;SGPP1;SIRT1;SRSF10;PDK2;GUCY1A2;CECR2;SIKE1;SH3BP5;PTPRS;LINC02694;TLR3;PAK2;NUFIP2;PCNX1;JMJD1C;GNAI3;TLCD4;ROCK2;IFT81;KPNA1;PLXNA4;UBR2;BRMS1L;IL1R1;ADCY9;HOXA10;ACSL4;ZNF704;LANCL1;CCDC6;PCDH15;FAM76A;CLCN5;ATRX;INO80D;MIER1;CD93;NAIP;UBE3A;ZNF131;BMPR2;GLIS3;DLGAP1;CCDC126;HNMT;NR6A1;EPC2;SEPTIN7;FOXF1;NFATC2;RORA;CHIC1;SPATA4;FRMD4B;NAPEPLD;KRAS;EXOC5;DCLK1;KCNIP4;LATS1;CCDC25;KDM1B;LGI1;API5;AP1G1;DYNC1I2;VAV3;LPP;ZNF366;SAMD9L;WDR31;ADAMTS1;MSH2;UBL3;TINAG;GFRA1;DOCK7;ITGA9;FRMD3;MON2;LHFPL2;MYSM1;POGLUT3;CAND1;RCN2;SBSPON;RAB1A;C2CD4A;OTUD1;RSBN1L;AK3;SENP2;PNISR;SMARCAD1;RASGEF1B;UACA;ATP13A3;MBNL3;GLS;ZNF681;TRAF3IP1;PRDX1;AMOT;PEG3;FOXP1;CAMKK2;ELL2;G3BP2;SLC2A3;CFL2;IGSF11;PPDPFL;PELI2;ATXN1;ABCA1;NTRK2;PCSK5;YPEL5;ZNF519;SHE;GRIA2;UFL1;VPS26A;SVEP1;HOMER1;USP2;ADAM22;CTCF;ADAM7;SMC5;PPIP5K2;UEVLD;CAMK1;RANBP9;MIGA1;NEDD4L;PLEKHF2;GPR15;PPP1CC;TUT4;SLC8A1;PDK1;PANK1;TRIM50;HNRNPK;LTBP4;GNAQ;SAMD7;ENTPD7;TNFRSF19;OTUD7A;CCDC88A;ZFP82;FILIP1L;POFUT2;PSMD12;NFYC;ZFHX3;NGLY1;CNOT6L;SEC23A;SOX30;ZNF257;PHYHIPL;ZNF772;CDH13;CREB1;RBBP9;ZMYM2;FAM172A;NEU3;GALNT13;OSBPL3;SEPTIN14;PCDH18;ZFAND6;SMARCA2;UGT2A1;LSAMP;KIAA1522;TMEM38B;PCTP;HDLBP;FAM98B;KCTD9;TM9SF2;EPGN;FMR1;SCLT1;FAM120B;TGIF1;CCDC102B;UBE2V1;CSRNP1;LEPROTL1;GDAP1;PRICKLE2;MT1A;HSPE1;FCHO2;COL21A1;DPF3;ARL15;TJP2;RTKN2;TMF1;KCTD18;LHX4;MINAR1;NUDT11;OAZ2;ZNF827;CCSER1;TM9SF3;GABPA;LRP12;SESN3;GLIPR1;CD80;APOBEC3H;TUBA1B;MBOAT4;WAPL;GBP3;DCAF4L2;TMEM182;ATP6V1G1;DCDC1;XPO4;IKZF2;APBB2;LDB2;MAP1B;CCL28;ATP2B2;OGFOD1;NEUROD4;ATXN2;ATP2B4;CETN1;DCBLD2;LUC7L;RAB27B;C10orf90;COL4A4;MPC1;SHOC2;UGT2A2;RAB33A;MAP4;MYH10;MEF2C;B4GALT5;PCDH10;ADAMTS3;COX20;KBTBD8;ABI1;IGF1;COG5;RAC1;TMEM26;C1orf21;IL22;TCEA1;KCNE4;ADAM30;SLC2A14;DCHS2;CAPZB;PRRC2C;SRGAP2C;ZNF180;RIT1;HNRNPU;SEPTIN8;DPEP2NB;SYT9;FAR1;JAK2;ZC3H12C;CSNK2A2;PRKAA1;STOM;SPIRE1;MAP2;MPLKIP;SERINC3;ESYT3;RSAD2;STK17B;RTL8B;IDI2;TENM3;SORCS1;TGFA;IMP4;MIA3;ARID4B;PDK3;EFCAB5;SLC23A2;ELK4;ZC2HC1A;HDDC2;AGGF1;PGAM1;KHDRBS3;DNAJC21;ACER3;CHMP5;DESI2;BLOC1S2;LMOD1;PBK;SMNDC1;CCAR2;PLAG1;MED12L;DKK3;PPP1R18;GPR161;RBM45;SRSF3;FOS;POLR2K;RNF2;SAFB2;EFNB3;ATP10B;DYNLT1;EIF5A2;CCT2;TK2;TMEM178B;UBE2D2;RETREG2;FGF12;LIN9;HTR1F;KRT6C;TLCD5;COG2;MTARC1;GRM1;RNF39;ZFYVE28;C9orf40;RIMS2;GNB2;MROH5;ARHGEF9;VDAC2;KHSRP;CXXC4;ERMN;DIPK1B;HIGD1A;DHX35;LRRTM4;GEN1;PLPPR5;RANBP1;CYP17A1;MAGI2;NPY1R;POC5;CCL20;LRAT;SHC1;MMRN1;CCDC169;WDR26;INPP5E;TEDDM1;VAMP4;SWSAP1;DSG1;GRK6;SH3TC2;DCUN1D2;SLC6A8
73	MIR26B_5P	0	0.467069	2.01106	0	MTTP;BEND4;ATP1A2;EIF5;HOXA5;GABRA4;CIPC;CTH;RLF;SLC38A2;CPSF2;ADAMTS19;RBM24;CREBBP;SLC24A4;ICE1;APPL2;PFKFB3;REST;B3GNT5;ZNF462;ZNF664;FAM199X;HOXA9;PLP1;CHORDC1;BAZ2B;ACADM;MDN1;ARPP19;UBR3;SRGAP1;ITGB8;ZNF410;PEX13;NCEH1;PALM3;EP300;SLC5A1;UBE4B;EYA3;SLC19A2;PARPBP;USP37;ATF2;NFE2L3;TET2;SHANK2;PARP14;CARMIL1;GNA13;KCNJ2;ANKS1A;PAK2;SLC4A4;LRRC2;PCNX1;ART3;ALS2;TRPC3;FBXO11;USP9X;PHAF1;TNRC6B;MAPK6;CEMIP2;SUZ12;CDH20;YPEL1;PAWR;CDK6;SYT10;DAPK1;RHOU;PECAM1;CCDC6;YTHDF3;UBN2;USP3;SERBP1;GNPNAT1;WNK1;CTTNBP2NL;STYX;MIER1;SBNO1;RFX3;EIF4G2;TET3;ZNF235;ADAM17;C2CD5;EPC2;USP15;CXADR;ARL5B;TBC1D4;TOB1;SKP2;APCDD1;MLANA;CTNND2;FRMD4B;SEMA6D;ITGA5;NHS;RBM20;CLASP2;CHSY1;SLC16A6;ATXN7;DMXL1;ATAD2B;PDHX;TAOK1;RTF1;ABCC4;TRANK1;TMEM248;NCOA4;ARL6IP6;ADAM9;CASZ1;ARFGEF1;AKAP7;RB1;DOCK4;HERC2;OTUD4;ADRA1A;PHF3;PLEKHG1;OSBPL11;SLC2A13;SLC25A36;PRR5L;TOP1;GMFB;CHD1;LNX2;NUS1;RPGR;NLK;COL19A1;PAG1;BBX;FGF18;CPED1;RCN2;EP400;EPC1;ESR1;SLC1A1;KPNA6;TTPAL;AMOT;C18orf25;SV2C;EIF2S1;NUP50;BAG4;ARHGAP21;TMCC1;TNPO1;TTPA;MATR3;DNA2;PLCB1;G3BP2;CCDC82;KLHL18;SLC25A20;PIK3R3;PELI2;FAM8A1;MAP7;PGM2;MAP3K7;BBS7;TNRC6C;MXI1;RHOQ;RAB21;DDX17;G2E3;CREBRF;RASSF3;LSM12;ACBD5;SOCS7;HOXD13;STRADB;NEK1;TMEM260;FAM98A;UBE2J1;CACNB2;SMAD1;TWF1;TM2D3;TNRC6A;MAN2A1;TBC1D15;HSPA8;FGD1;TAF9B;ANKRD28;PGRMC2;MFSD14A;TAF2;LTBP1;TET1;TP53INP1;MTDH;PHF20L1;ZIC5;DENND1B;ABL2;PHLDB2;HGF;NIPA1;RCBTB1;DGKH;PITPNC1;VGLL4;HMGA2;ZDHHC20;NAMPT;UGT8;UBA5;PHF14;INHBB;RFK;NAA15;RESF1;SLC30A7;PPP4R1;CREB1;NAB1;ABHD5;NID1;GSK3B;CTXN3;FAM172A;ZCCHC24;ADM;RPS6KA6;NATD1;PHF6;CELF2;SAMD8;MMP16;USP25;SLC35E4;CTSV;SELP;PCDH18;SH3RF1;SPDYE5;BRWD1;FPGT;MICAL3;RCOR1;PPP1R15B;ATM;CNOT4;MAT2A;ATPAF1;ZNF608;CEP350;LMLN;CARF;ADAM23;ERC2;MCUR1;PALS2;SFPQ;BHLHE40;FANCF;CDK8;SLC36A4;BARD1;ETNK1;EPB41L3;CPD;ITGA6;SEPTIN10;STRBP;CACNA1C;RYK;FAM136A;FBXO28;PRKCQ;SCAMP1;ATP11C;STK39;HOXC4;PAN3;FRAT2;LSM11;TANC2;MRAS;RSPRY1;SRCAP;UBE2G1;CDH4;KLHL42;NIPAL2;NUDT11;PHF21A;PLOD2;EAF1;POLR3G;SSH2;RDH14;SLC9A2;CCND2;ANKRD63;THUMPD3;JARID2;STXBP5;YAF2;NACC2;MARK1;BTG1;RAP2C;BFAR;JAG1;CHFR;PTEN;TENT2;PTGS2;MTM1;ASPN;UBE2E2;FHIP1A;IL18R1;ANKS1B;SRSF6;LIN28B;USP53;COMMD8;ULK2;CRADD;CCDC28A;NAP1L5;SULF1;ZNF469;OVOL2;UBE2H;KIAA2013;MIER3;CDC6;TBC1D30;KLF4;TMEM106B;MAB21L1;COL10A1;MYH10;SNX20;CDK2AP1;GOLGA3;SLC22A23;ALDH5A1;CREBZF;RNF6;SLC33A1;KBTBD8;TFAP2A;PMAIP1;GPR52;GABRB2;PIM1;SACS;ZDHHC18;ZSWIM6;SLC2A14;ZFHX4;ST6GAL2;TRIM65;THAP2;IQCJ;PSD3;TMEM265;SENP5;PFKFB2;VANGL2;TNNT1;PHTF2;GPALPP1;NABP1;TMEM184B;ELAVL2;PPP1R3D;RALYL;BOD1;ATAD1;CCNJ;BID;ACVR1C;B4GALT4;MAP2;PRKCD;COL1A2;ARMCX2;MSMO1;MAEA;ACSL3;GRHL3;SSX2IP;LOXL2;RHD;TMEM68;ULK1;GMDS;HTR1B;DCDC2;RNF141;PLEKHH1;CD200;GMNC;MKNK2;KCNQ4;PCDH9;ZNF598;MCL1;REEP3;SNN;RCN1;BLOC1S2;CAMSAP1;BCR;PTPRD;LEF1;CELSR1;DMRT3;ZBTB18;CILP;TMEM135;PPP3CB;MTFMT;FBXL19;ZNF516;EZH2;KPNA2;ADAMTS6;ADAM19;FA2H;CAMSAP2;POLH;WNK3;RCC1L;LARP1;TRIB2;VDAC1;SLC25A16;NAGPA;UCK2;SRP19;SFXN1;RAB5IF;SLC7A11;SH3PXD2A;ZDHHC6;ZFC3H1;PFDN4;CPPED1;HMGA1;PPP3R1;TMC7;BAK1;CNTNAP3;DLG5;DUSP5;GPSM1;ERLIN1;MTX2;CNTNAP3B;E2F7;TMEM86A;CHAC1;FLVCR1;OSBPL2;SLC45A4;HEPHL1;HAS3;RGS4;TTC13
74	MIR510_3P	0	0.432411	1.8251	0	SLC26A3;NEK10;EIF5;TTC39C;KCNJ13;EXD2;SOCS6;MDGA2;CFHR3;TNFSF10;ABI3BP;MGAT4A;SHMT1;ABCC12;ANO5;DDX3X;CPT1A;KIAA1958;SYDE2;SCYL2;ASB7;PEX5L;SGMS1;ZNF280C;SLC1A2;NMI;PHC3;YY1;CFHR4;RAPGEF5;ANKMY2;ZBTB21;ANKRD40;GPATCH2L;PRKACB;MAP3K1;VCPIP1;SIRT1;DSG2;BCKDHB;OLFM3;USP24;DPYSL2;GIPC2;SEC62;ZBTB20;PPP4R2;URI1;S1PR1;EEF2K;AGO4;SLC4A4;PPP1R9A;FHOD3;AFDN;NFIB;MED1;MFSD8;CCDC85C;NMT2;CDK6;PIK3CA;NCOA2;MSI2;DCUN1D1;ONECUT2;ZNF704;PCDH15;PTP4A1;BBOX1;GNPNAT1;FLRT3;RPS6KA3;AMMECR1;SRP72;SERPINE1;ZYG11B;RIF1;NRP1;ABHD18;TMEM255A;SNW1;CDKL2;ELF2;TAF4B;RORA;FNIP2;BCL2L11;BMP3;PRKAA2;OSR2;DCLK1;USP51;SORCS3;HLA-DQA1;PDIK1L;PHACTR2;RBM47;SPOPL;CHD9;CLU;ARF6;RB1;LHFPL3;C7orf57;SS18;CUL3;ELOVL7;CFTR;PAG1;KIF18A;BBX;PCDH19;ADCY7;LIN54;PTPN4;KCNAB1;ZNF148;NXPH2;PNISR;MYCT1;KPNA6;MBNL1;KLHL24;MBNL3;SP100;TMEM59;KIF13A;XRN1;RAPH1;MATR3;ELL2;TNPO3;BCLAF1;CCDC82;FOXN2;BMT2;RAB23;APC;CADM2;SEC63;MORF4L2;CREBRF;TNFSF13B;CRISPLD1;WDR48;C2orf49;TRHDE;RB1CC1;KALRN;XIAP;BMP2K;WDR35;EPHA3;SMAD1;VWC2;ZNF652;LCOR;ATP6V1C1;ITPR1;ZNF711;LATS2;CNOT6;MET;PDS5A;PPP1CC;SREK1;PANK1;LRRC4C;CHL1;TRAF3;SASS6;MED14;MAF;UBASH3B;ZFHX3;PELI1;EPHA5;TUT7;TMEM51;SLC46A3;PHYHIPL;HDAC9;CELF1;ZNF772;ZNF287;EPS15;SLC30A7;CREB1;RBMS1;RPS6KA6;ZC3H6;SCAI;PAXBP1;RASGRF2;C21orf91;PPARGC1A;POU4F1;NPL;TMTC3;NAV3;FMR1;CEP97;SENP7;CCNG2;AKAP17A;KLF8;SMN2;CACNA1C;FAM169A;TUBB1;ANKRD22;BCL7A;RABEP1;KIF4A;TIA1;SLC35F1;FAM135A;RTKN2;UBE2L6;C3orf70;RBMS3;ASXL3;RAD23B;PLOD2;TLR6;SGIP1;SLC17A7;RBM18;U2SURP;RPS6KB1;STAM;BRCA2;IMPA1;ARHGAP6;MBNL2;GANC;DTNA;IKZF2;APBB2;MAP1B;CEP120;ZDHHC21;TENM1;GPR12;NEXMIF;ENPEP;CAV2;DHX40;DCBLD2;ERBIN;KIAA2013;RAB27B;MIER3;PROS1;MAB21L1;EME1;CSE1L;SEC24A;C15orf40;EML6;AAK1;TCF21;CEP170;CACNB4;FZD3;PCDH10;ZMYM3;ESM1;ATP8A2;TMEM26;PIM1;DYNC1I1;ZFHX4;LAMC2;PPM1E;FREM2;TMEM132B;THSD7A;EFNB2;KMT5B;KHDRBS1;TPR;PDCL3;PLSCR5;CXCR5;OLFML1;RUFY2;CLINT1;PDX1;TRAPPC13;ANGPTL5;ENOPH1;DPM1;ZNF333;SEPTIN9;DENND6A;CH25H;NAP1L2;FBXW11;PCDH9;CRIPT;CHMP5;SYT16;RUBCNL;LGALSL;RAB3C;BCL7B;UTP15;GATA3;DNAJC6;CADM1;TSEN34;ETV1;VGLL3;CLIC5;SENP3;FTSJ1;RABGAP1L;MEIS2;TENT5D;TACC2;CCT4;STXBP5L;LRCH2;KIF3A;CYSTM1;RBM42;TEX30;NAV1;MCTS1;GPR180;B3GALT2;TRIM15;CEBPZOS;JAKMIP2;LRRTM3;TMEM154;MZT1;KRT10-AS1;SLC16A12;UBE2B;CXXC4;CLDN11;EMX2;SMN1;MYL6B;SNAP91;MAPK9;CSRNP3;TOR1AIP2;CEP41;SEMA3A;RFX6;TMOD1;PIANP;C17orf100;NMNAT2;STRIP2;TMCC2;KDM4C;SCG3;WDR26;BLCAP;TBCA;LMAN2;CLTA;SRD5A2;SPAG6;SLC22A17;CALCB;PPP4R4;CA10
75	MIR493_5P	0	0.424662	1.82558	0	L1CAM;CRISP3;EPHA7;HORMAD1;GJB7;PURB;KCNJ13;PUM1;RSPO2;SPX;SLC38A2;MAP3K2;ARHGEF38;KPNA4;HIPK1;GCLC;FBXO33;ARHGAP5;RHOT1;HOXA1;KIAA1671;PIAS1;MBD5;LCA5;PHC3;ADARB2;AP4S1;SRGAP1;VPS35L;FRMD4A;LRIG1;GABRA2;DHX36;SLC5A1;SIN3A;MAP3K1;PTCH1;ANKRD61;TAB3;ZBTB38;FOXJ3;LDLRAD4;CSPP1;HSF5;CLIC2;KDM2B;ZNF236;NCOA1;CLIP1;SMG1;SF3B1;HOOK3;CTDSPL2;SMAP1;TNRC6B;VPS13D;CDC14A;SERPINB7;MAP3K20;RMC1;GSKIP;ALX1;DCUN1D1;TMEM170A;COLEC12;ANKRD12;SP3;HIF1A;AFF3;ZNF43;ANKRD17;LANCL2;RAPGEF2;SBNO1;CALN1;PPFIA1;ZNF384;CUL5;REV3L;LARP4;PIK3C3;SEPTIN7;ZNF560;HP1BP3;CPEB2;CXADR;SUSD6;M6PR;FZD4;TMEM170B;DUSP16;JPH1;CTNND2;GNPTAB;CAPZA2;MBTD1;RPS6KA5;NRXN3;SORCS3;ATAD2B;ITPRID2;LRATD1;NUDT4;ACKR4;NEO1;NTN4;NECTIN3;EPSTI1;HAT1;PPP2R5D;MED13L;ARFGEF1;KIAA0825;NR2C2;ZNF91;SLC2A13;RAB10;BCOR;NLK;PAG1;ZFAND5;FBXL3;KIF18A;PLEKHA5;ABTB2;BBX;NXPH1;PIK3R1;DLG2;GJC1;DLL1;HECTD2;BOD1L1;DENND5A;KDM6A;OTUD1;ARID1B;CPNE3;ZNF148;DACH1;TSC22D2;SLAIN2;SEC24B;KLHL24;MBNL3;SCN1A;MLLT10;PMP22;KIF13A;KIAA0408;DENND4A;RAPH1;GRID2;PLCB1;ITPRIPL2;SMAD9;SOS2;NDNF;DENND4C;PAPSS2;PPP2R2C;ZNF718;ATP2A2;PDPK1;SH2B3;ARHGAP44;JUN;TBK1;CADM2;CYTH3;SEC63;SVEP1;CWC25;GABRG2;ANK2;NFKBIA;TRHDE;REEP1;GRHL2;VASH2;C1GALT1C1;KALRN;ZNF354C;GATA2;VSTM2B;ARHGAP12;HIVEP2;MEF2A;NCL;SPRY3;WDR33;FUBP1;EEA1;PGRMC2;PDS5A;PPP1CC;ZDHHC17;SERP1;USP7;SALL1;TBC1D22B;MYCBP2;PREX1;PHF20L1;C1S;IQCK;BNC2;PTGER3;EOMES;ZMIZ1;POLK;ITGB1;SCRN1;ZNF143;PDZRN3;OSBPL6;GDF6;ACAP2;NAMPT;NCOA7;SPARCL1;HMGCS1;ZNF385B;GTF2H1;SLC10A7;RAD21;CDH13;CENPA;IFRD1;E2F3;LRRC8C;TTC7B;CREB1;NAB1;IL15;FMNL2;AGTPBP1;DEFB132;KIAA2026;CELF2;TCF4;PUM2;DIP2C;FER;BAZ1A;OSBPL8;CALD1;KRBOX5;DOCK9;PCGF5;LMO3;SERTAD2;ATP5F1A;EYA1;GAS1;ZNF638;CLOCK;DYRK4;STARD13;PRKD3;CDH11;ADAM23;PCGF2;MTREX;ERC2;MCUR1;RSL24D1;ZNF431;SNX9;DMGDH;RNF4;BMPR1A;IRX3;RASL11B;SRI;FAM169A;BCL7A;PANK3;HSPA12A;NCAPH;CKS2;MED13;WNT5A;COQ3;TIA1;UBE2G1;UBE2V2;SCAMP2;MTSS1;TGFBRAP1;SRPX;KLHL36;SSH2;LRP12;WASF3;MYO9B;ADCY1;MFAP5;ATAD2;ZMYM5;ALDH9A1;ANO4;USP16;STAM;HK2;ITGBL1;BTG1;INSM2;AKAP1;MBNL2;COG3;GABRA5;CXCL8;UNC50;AKR1D1;TNFAIP8;BTBD3;FNIP1;EIF4ENIF1;C5orf15;GDNF;BASP1;RAB27B;RASAL2;MIER3;SHOC2;C11orf87;KLF4;GOLM1;UNC5C;TMEM106B;PRDM12;MT2A;NUDT16;HAPLN1;SLC22A23;MEF2C;CLSTN1;CACNB4;NDST1;FOXO1;RBBP5;STON2;SEC24D;FAM217B;SUN1;USP32;MGAT3;PHF12;MCM6;PSD3;DSCAML1;TCF7L2;CARM1;THSD7A;ESF1;TMEFF1;FAR1;GRM5;TOX3;FAM114A1;HS3ST3B1;SP1;ANTXR1;FBRSL1;HMGCR;DCTN2;GPR176;DIP2A;DGKI;FAXC;AHDC1;ARID4B;CITED2;RAB3IP;MEMO1;AXIN1;SNRNP48;FBXW11;ADAM28;LCE1E;NDUFC2;CDH2;RGS10;ENDOD1;YIPF4;VSX2;DAB2IP;NAV2;ZMYND8;CAMK2N1;EGR2;MEGF11;NPR3;TDO2;TMEM237;GABRG3;TMCO3;PAIP1;NDST3;SAT1;AK5;LIMCH1;RABGAP1L;GTF2IRD1;RAP1GAP2;WNK3;KCNK1;STXBP5L;JPH3;MYT1L;GGACT;UCK2;ALCAM;USP43;PARP8;ATAD5;LYRM7;RTN4IP1;CYFIP2;RALGPS1;HS6ST3;AP3S1;LDLR;TNFSF11;C1QL1;TMEM128;PRDM8;NPAS3;F3;PSMG4;ELAVL1;CENPJ;SYT4;SLC25A12;LTBP3;FAM228A;NECTIN4;ZIC2;SNRPB2;KRBOX1;KCNJ6;ATP5MK;NECAB1;RAB5C;RXRA;ASTN1;TRIP10;ACTR1B;BCL11A;TMCO1;TIAL1;HMGN1;GP6;VAMP2;USP21;TP63;EFNA3;IL1A
76	MIR7154_5P	0	0.436005	1.78018	0	BTBD7;TOGARAM1;PAX3;DDAH1;TBX3;PEX11A;MTMR12;ZIC1;MYB;IFNGR1;COL25A1;KCNV1;GALNT15;SLC38A2;PAIP2B;SEL1L;STOX2;ZNF615;UBXN2B;RFX7;GLYATL2;YY1;EGF;ZNF614;PAPOLG;BAAT;USP37;GUCY1A2;DPYSL2;ZBTB20;MACC1;ZNF805;PRRG4;IPMK;MAPK6;FOXO6;ARIH2;ANKRD12;ZNF704;SCN9A;SHISA3;CTTNBP2;MIER1;EPAS1;PPFIA1;CCDC126;SOX6;GNG12;USP45;CENPBD1P;CEP135;EFCAB11;TSPAN13;RORA;ZNF639;KRAS;TMEFF2;PIK3CB;TIMM21;ATXN7;LCORL;IDH3A;FNDC3A;NTN4;CLCN3;TMEM47;TBX18;MC2R;YBX2;SOCS4;ZNF391;TOP1;RNF128;SLC30A6;TRIQK;CDK17;COL19A1;POLI;FOXP2;FN3KRP;DLL1;SBSPON;RSRC2;ATF7IP;ARID1B;RSBN1L;ZNF10;PNISR;DACH1;ASAP2;EML1;KLHL24;SCN1A;SH3BGRL;XRN1;PTPN2;AGR3;AQP9;RAB30;FAM8A1;RAB23;LRRC58;SORBS1;IL22RA2;SMIM19;XKR8;CDK19;PLEKHA1;FOXJ1;EDN1;EBAG9;C5orf24;WDR33;TRAPPC10;EBF3;OMA1;SALL4;MYEF2;NUP107;NRIP1;CHL1;CHN2;NFYB;HYAL4;MAF;EVI5;NSD1;FASTKD2;ZMIZ1;DGKH;LCN10;EPHA5;NGLY1;ACAP2;NAMPT;ASCC3;MAPK8;LEKR1;YWHAZ;LARGE1;DFFB;CCDC91;CLIC4;RPS6KA6;UST;ST8SIA4;BAZ1A;PI4K2B;ZFP1;THSD7B;DMGDH;TGIF1;COL14A1;LTV1;LTN1;ITSN1;NHLRC3;USP6;FAM149B1;MAP2K4;GDAP1;PABPC5;PWP1;MED13;CELF5;CHKA;ASIC5;NIN;KCTD18;PLXDC2;ENY2;SESN3;DUSP21;WAPL;ZC3H12B;UBE2QL1;MBNL2;PTPN13;ZNF540;PYGO1;MTM1;TENM1;MRTO4;FOXD1;PSG11;CUX1;UHRF2;CERKL;HAPLN1;SPRING1;PRR23C;CBR4;PCDH10;GRHL1;KDM3B;ARL5A;CLTC;TBX22;USP32;GDA;ZFHX4;KL;BFSP2;ECT2L;KLHL5;PGAP1;TLL2;ABCB10;SDHD;C4orf17;ZNF763;MBL2;FAXC;ZNF440;WWC3;IL12A;MTBP;CEACAM5;ANK3;SLC23A2;PAK6-AS1;TFF2;ZNF700;GNG5;XPR1;FAM3C;MEOX2;EIF2S3;ZMYM6;EDIL3;CXorf38;GOSR2;MRPL52;LPAR1;C1orf141;LRCH2;GNG4;AIG1;ANKRD49;RRAGA;FOXD4L5;SH3GL2;VBP1;CLEC2D;BRINP1;MYLK;TMEM216;ZNF572;FBXO38;SCN1B;SNAP25;CDH19;TSNAX;C12orf73;GJA3;PABIR2;C2CD4C;SCAF1;CNTN5;TIAL1;B4GALT3;CFC1;GRIA3;EVA1A;SNTG1;CA10
77	MIR577	0	0.448443	1.87638	0	SYCP2;KCNJ13;ESCO1;TNFSF8;EFHC2;PAPOLA;FGG;GARIN1B;VPS13C;KITLG;UMAD1;PPTC7;HOXA1;NEK11;WEE2;TFAP2B;CLMN;STAG2;UGT2A3;LYPD6;PHC3;MTF1;TTC30A;ITGB8;TLN2;PEX13;CASD1;PGRMC1;SPAG9;CDK13;RBFOX1;GSE1;IGF2BP1;PCDH20;GUCY1A2;DPP10;GALNT3;SIKE1;FBXO36;RLIM;PCNX1;TFPI2;PCMTD1;IPMK;BRWD3;HOOK3;CTDSPL2;KPNA1;DNAJC16;CALCRL;ZNF655;SAMHD1;UBR2;PAWR;FAM107B;CD44;NCKAP5;SPDYE1;SCN9A;SP3;ARID2;RSBN1;EMC1;NEK6;INO80D;RPS6KA3;BMPR2;ZNF334;ZNF235;KAT6A;HP1BP3;GKN2;AMER2;DNAJB9;SKP2;ZNF776;RORA;DIP2B;PRKAA2;ZBTB11;LACTB2;OSR2;TASOR;PLCL1;MINDY2;GOLPH3;GRIA4;GRIK4;SLC27A6;HAT1;TAF7L;PARS2;LHFPL3;ADRA1A;ADAMTSL3;SPTBN1;BPTF;ZBTB43;PGGT1B;ZMPSTE24;CCDC39;EPC1;DACH1;AQP4;MMGT1;KLHL24;CYP2J2;CYBRD1;SP4;CREBL2;CCDC82;IGSF11;FAM120C;CCPG1;PCSK5;SLIT3;BAZ2A;NEIL2;CDK19;LSM14A;SERTAD3;PLEKHA1;SPDYE3;CREB5;TRHDE;TULP4;NEK1;CYB5R4;PPP1R3B;TBC1D8B;PTF1A;IGF1R;ARHGAP42;ZNF711;EEA1;HPSE;ZNF546;SLC13A1;NUDT15;SALL4;CCR2;UGT3A1;MYNN;GXYLT1;EIF2AK4;DENND1B;CLDN1;ZNF280D;ZDHHC15;ZMIZ1;SETD5;KCNA4;ZEB2;ZFHX3;PELI1;EPHA5;PRTG;RDX;SLC10A7;PPP6C;SRSF1;TXLNG;DIPK2A;CREB1;FRMPD4;CLIC4;ODF2L;SOX9;RBM12;PUM2;JCAD;USP25;SMURF2;SPDYE5;FZD1;LMO3;TNKS2;DNAJB11;RTN4RL2;IRAK1BP1;TXNDC8;HCFC2;KLHL2;SDC2;ERC2;SEMA5A;SPDYE6;BHLHE40;ZBTB4;CCNE2;ETNK1;RANBP3L;USP6NL;PXDC1;CSRNP2;RNF217;GRM7;SKI;GPR65;PABIR3;ARL15;FAM135A;C18orf54;RBMS3;JAGN1;TMOD2;ZNF827;SOWAHA;KCNJ10;ZSCAN2;TM9SF3;DAZ4;LRP12;APLN;TAGAP;EXTL2;SPIN3;UXS1;FBXW10B;IKZF2;DCX;CHFR;GFPT1;PCLO;BTAF1;TENM1;MRPL19;KRTAP4-4;CRHR1;ULK2;SLC22A24;MRPL33;DAZ3;PATE3;FUT11;IFNA1;KLF4;UNKL;PRDM12;PLXDC1;EPM2AIP1;DAZ2;PCDHB11;ZFPM2;CNOT11;ADAMTS3;FOXK1;HDX;LIG4;ZYG11A;TFAP2A;LRRFIP2;RBP4;KRTAP1-5;SLC2A14;ZCCHC10;RNF149;F2R;TMEM167A;TMEM98;PPM1H;DAZ1;MAFF;HNRNPU;ZNF101;ING1;CAV1;MRPS10;RHOA;C5;PABPC4L;CISD2;MCHR2;SGCD;DGKI;AHR;TRPC1;PIWIL1;MRO;RAB3IP;ZMAT3;DENND6A;ZC2HC1A;DNAJC21;SYT16;S100Z;TCFL5;BLZF1;CCR6;HAUS6;GIN1;STYK1;MRPS18C;EPDR1;HEBP2;VGLL3;N4BP2L2;NDUFB4;SLC30A8;CMTM7;POLH;MLLT11;VDAC1;SHROOM2;ANTXR2;SDK1;SLC7A11;SCRT2;SLU7;LARP6;B3GALNT2;NRXN1;LRRTM3;TESC;KLF12;SH3GL2;SSBP2;FKBP1A;AGK;CCDC125;SERPINB9;SHMT2;ADSS2;PCDHB10;TVP23C;DENND2A;GLB1L3;GRIN2A;CTSC;TMEM53;SIMC1;PARP1;CFAP20;AIP;TMEM61;CDKL3
78	MIR222_3P	0	0.477759	1.84565	0	BEND4;SYBU;PHACTR4;KIT;ARHGEF38;HIPK1;SLC4A7;RBP2;C6;ZNF615;MYLIP;RFX7;TCF12;ERBB4;GRB10;DPP8;PGPEP1L;GABRG1;GUCY1A2;SEC62;GALNT3;PLCL2;GNAI3;TRPC3;PCMTD1;BRWD3;CTDSPL2;GABRA1;KLF7;SYNCRIP;AKAP5;SYT10;DCUN1D1;ANKRD12;PAF1;RFX3;ASPA;HMBOX1;TSPAN13;FNIP2;BCL2L11;CHSY1;ZNF181;FNDC3A;C6orf118;ZFYVE16;PIEZO2;CASZ1;ZNF91;RIT2;SLC2A13;EIF3J;LHFPL2;NXPH1;PIK3R1;APOLD1;HECTD2;CXCL12;TSC22D3;RAB1A;ESR1;TDRP;RSBN1L;DCAF12;CCDC18;TMCC1;WDR47;AIDA;CASR;FOXN2;ATXN1;DPH6;TNRC6C;VAPB;CDK19;ADAM22;GRIK1;ARF4;WDR35;UBE2J1;RAB18;SBK1;KIF20A;KDR;NRK;SNX4;SMARCA5;SEMA3C;TGS1;DENND1B;PLXNC1;RDX;ZFP36L2;ZMYM2;NAA25;AGTPBP1;BRWD1;KIF16B;TFG;FXN;FMR1;IRF2;RNF4;RIMS3;CLRN1;TUB;NYAP2;FERMT2;PANK3;C3orf70;SESN3;DDIT4;SHLD2;MARK1;MARF1;HNRNPH3;IRX5;BEAN1;CDKN1B;NAP1L5;MIER3;EML6;VASH1;ZFPM2;ATP1B1;CLVS2;TLE3;PPP2R2A;SNAP29;GDF9;LUZP2;SUN2;ETV3;LBR;MIA3;SNRNP48;TUBA1A;CDH2;TP53BP2;SANBR;LYPLA1;DMRT3;MRAP2;NIPAL4;DNAJC6;AQP3;L3MBTL1;PAIP1;WNK3;EIF5A2;POLR3E;RFX8;RGS6;POGZ;RNPS1;CLGN;PPP3R1;ZNF385A;BICDL1;SVIP;GPBP1;CCN1;AP3B2;BBC3;INA;USP27X;MIDN;FGF14
79	MIR520B_3P_MIR520C_3P_MIR520E_3P	0	0.441893	1.85317	0	TRIM36;PHACTR4;NFIA;MTUS1;GUCA1C;TRIP11;SNRK;MAP3K2;ZFYVE26;ZBTB33;CUX2;LHX8;PPARA;REST;TMEM100;SLC16A10;ZFX;MTF1;FRMD4A;PKHD1;ITGB8;DPP8;RUBCN;R3HDM1;TET2;NR4A3;OLFM3;USP24;GALNT3;C2orf69;TNFAIP1;GLCE;PTPN21;PAK2;ANO6;NUFIP2;ZNF800;ARHGEF10;DENND5B;SLC15A2;HOOK3;ROCK2;RYR2;ST7L;NFIB;ARMC8;FYCO1;PDE8A;SUZ12;TIPARP;ZNRF3;DCUN1D1;ISM2;ZNF367;PAF1;SLC40A1;HIPK3;ANKRD17;RSBN1;BARX2;INO80D;RPS6KA3;RFX3;DPYSL5;TGFBR2;GLIS3;TET3;ARID4A;UBE2Q2;SPTLC2;PLAGL2;TAPT1;HP1BP3;AGO1;AMER2;RORA;TMEM170B;TNRC18;DYNC1LI2;SERF1A;ZBTB11;EXOC5;EDNRB;KAT2B;KDM1B;PDIK1L;FNDC3A;ZBTB5;ADAM9;CMTR2;JAZF1;CYP26B1;ZRANB1;LAMA3;NR2C2;SLAIN1;GUCY1A1;ZKSCAN1;LHX6;FAT4;CDCA7;HECTD2;ALDH1L2;PTGDR;TMTC2;RNF216;PKD2;FGD4;SLAIN2;ERCC4;MBNL3;RGL1;CYBRD1;TANC1;RABGAP1;ITPRIPL2;ARID5B;CFL2;SETBP1;RAB11A;PAK5;CREBRF;LRP2;CREB5;KREMEN1;SPOP;RAB11FIP1;RB1CC1;TMEM123;MIXL1;USP46;FAM168B;ZNF532;TBC1D8B;LEFTY2;UBE2J1;TWF1;CYBB;LCOR;E2F5;LATS2;SRCIN1;CNOT6;PHKA1;ZNF362;DNAJC27;DDHD1;ZC3H13;TET1;KIF3B;CCSAP;TP53INP1;RSF1;DNAI7;PRDM4;SON;SMARCC2;APP;EPHA5;PDE4D;DRD1;RAB11FIP5;OXR1;TSHZ3;PHF14;PPP6C;DCUN1D4;BCAP29;MSL1;SPRED1;TMUB2;RBBP9;ABHD3;ZNF75A;VLDLR;SYNC;CYP20A1;CELF2;MYCN;RASSF2;LMO3;KIAA1522;MAP3K14;WDR37;TNKS2;FMR1;IRF2;TFAP4;LRP8;CPEB1;CAPRIN2;YOD1;ASF1A;CDC23;TMEM64;MAN1A1;MARCHF11;NFYA;E2F2;LEFTY1;HS2ST1;ZNF827;DCAF6;POLQ;RBL1;SUCO;MFAP5;TAGAP;ATAD2;RRAGD;USP16;BTG1;IKZF2;C2CD2;ZBTB41;RUNX2;CUX1;FZD6;LYST;ARL4C;MPC1;MIER3;UNKL;RAB22A;CLIP4;GPM6A;AAK1;SLC22A23;ARHGEF17;BCL6;FZD3;PRRG1;RNF6;SLC33A1;ST3GAL1;COG5;ANKRD52;PHF12;MCC;CORO2B;PSD3;TIAM1;DUSP2;ASAP1;PFKP;ELAVL2;KMT5B;GRM5;CCNJ;ARHGAP30;IRF2BP2;HDAC4;MBD2;RGMB;QRSL1;SSX2IP;MYRF;ARID4B;EZH1;RAD18;VDR;SAMD12;SNX8;SDC1;CXCL1;KIF26B;ELK4;ADAT2;GPC6;MKNK2;FGD5;TCAIM;MCL1;RASGEF1A;REEP3;H2AJ;SYDE1;SMNDC1;PTPRD;HIF1AN;PLAG1;SERF1B;GPCPD1;MED12L;MARCHF5;HAUS8;TSEN34;MICA;TXNIP;UNC80;SYTL4;SHCBP1;GNPDA2;ASF1B;KPNA2;EIF3M;SKIDA1;PARP8;CROT;CYB5D2;GDF11;C6orf15;TBC1D2;SLC24A2;MYLK;UBE2B;ZNF385A;PRDM8;NPAS3;MAPK9;SS18L1;RELL1;GPR6;SUV39H1;PIGM;RAB5C;E2F7;TMEM86A;RELA;RTN1;ZBTB7A;BLCAP;BCL11A;LAMP5;MIGA2;TRAPPC14;FSTL5;ATF6B
80	MIR4799_5P	0	0.490031	2.09384	0	WIF1;GPAM;GDAP2;EPHA7;BMX;PDE10A;NUMB;SYNM;SOCS6;ZCCHC2;TC2N;MMP1;MYOCD;GK5;ZBTB33;AVL9;SCYL2;PIAS1;PTAR1;MYRIP;PEX5L;CRPPA;THUMPD1;SOS1;SKIL;PHC3;CYP4V2;VAPA;ITGB8;NCEH1;SGPP1;TMEM74;PGRMC1;PRKACB;VCPIP1;SLC19A2;CEP68;MAPK1;GAB1;TSN;SEC62;ZBTB20;GLCE;PRRG4;CLIP1;ATE1;DENND5B;THSD4;IPMK;BRWD3;USP9X;TMX3;SF3B1;MIS18BP1;MRC1;TFAM;CDC14A;SYNCRIP;BRMS1L;DYRK2;DDHD2;GALR1;NTNG1;SPATA13;ANKRD12;FIGN;ANGPT1;DR1;SGK1;HIF1A;ARID2;SERBP1;SAMD4B;EML4;CNOT1;RAD51AP1;RFX3;PMS1;PPFIA1;MEGF10;LEPROT;CUL5;CFAP44;ADAM17;REV3L;LARP4;ZYG11B;VEZT;APPBP2;SEPTIN7;CPEB2;ZBTB10;IRS1;TBC1D4;NFAT5;RORA;SEMA3D;LRP6;FAT1;IQCE;KRAS;EXOC5;NHS;MINDY2;FBXO30;C11orf54;SMAD2;RGS13;PLPP5;LATS1;ATAD2B;TAOK1;ZMYND11;GBP1;TXLNB;PDE3A;TMEM47;NEK4;RB1;LPP;TBX18;DNAL1;SLC16A7;NR2C2;CASP10;TMEM251;ZNF550;SLC2A13;PLS1;CHD1;SLC30A6;PHKB;RFTN2;GRM3;NLK;ZNF451;PLEKHA5;DDO;ALDH1A3;PIK3R1;APOLD1;ACVR1;LIN54;CCDC39;PTPN4;RAB1A;KDM6A;TBL1XR1;SNX10;SMARCAD1;TTBK2;KIAA0408;NAA16;PPM1A;LZTFL1;CCDC141;TMCC1;UNC5D;TTPA;LGSN;AZIN1;SMAD9;DENND4C;ZBTB39;C8orf34;RNF11;ZNF718;TOM1L1;BMT2;CCDC186;LRRC58;HOMER1;CRISPLD1;IKZF5;BRD1;MITF;CREB5;NR4A2;SPAG1;TULP4;INSIG2;ING3;TBC1D8B;RGS5;ASPH;TWF1;TRDN;RASSF8;FUBP3;MIGA1;POC1B;TRIM2;EBF3;ZNF362;VIRMA;PCDHB7;PROX1;EIF3A;SASS6;MXD1;ZNF322;USO1;ZNF740;HLTF;TRPC5;RCBTB1;ATP6AP2;ZEB2;PRKDC;NAMPT;CNOT6L;KIF20B;PDLIM5;SLC30A7;FRMPD4;GRSF1;ZMYM2;CCDC91;RPS6KA6;PHF6;SLC44A1;MTX3;CFHR5;HACE1;OSBPL8;FUNDC1;PCGF5;G6PC2;PI4K2B;FGF13;SERTAD2;C21orf91;KPNA3;OTUD6B;TOMM70;ZNF608;DAZL;SDC2;ST8SIA3;ZBTB4;DMGDH;PSMC3IP;CPNE8;PJA2;OMD;ZFP42;FBXL18;DSC3;XK;CLK4;STK39;LSM11;SKI;PCDH17;CNIH3;NIN;C14orf28;TMF1;KLHL42;ZEB1;MOB1B;SGIP1;TM9SF3;LCMT2;DISC1;GZMK;TBC1D20;TMED7;BTG1;ARHGAP6;ABHD13;BAHD1;DCX;FAM76B;MAK16;PYGO1;ELMOD2;ZNF492;SESTD1;RNGTT;BTBD3;DGKE;MAGEB4;C5orf15;SETD9;ATG3;CENPK;HACD1;TMEM106B;HDHD2;CCDC148;C11orf58;EFEMP1;DAZ2;CNST;ARL8B;PHF8;APBA2;FZD3;ARHGAP32;TAF5;ANKRD52;ZSWIM6;NUP155;RGS22;KLHL29;CD1D;ENTPD4;THSD7A;AP3B1;IGF2BP2;PRKAA1;RHOA;IL17A;FAM200B;FAM114A1;ACVR1C;RALA;DEFB134;CHUK;HSPA13;CARNMT1;RCAN2;CAMK4;RNF165;TENM3;GLO1;NEGR1;HOXD3;SAR1B;FSD2;KDM7A;EFNA5;METTL9;MECP2;AKR7A3;HACD3;DDX42;ZCWPW2;AGGF1;TTI2;RBM39;FAM111A;VNN1;GNG2;CLHC1;TESMIN;C1QL3;USP31;PLET1;NDFIP2;TMEM135;ARFGEF3;MCIDAS;GHITM;HEATR6;CHSY3;VGLL3;GOSR2;RNLS;B4GALT6;NDST3;PCDHB12;RABGAP1L;TENT5D;CAMSAP2;WNK3;KCNK1;GGACT;ALCAM;P2RY6;SPRY4;ANTXR2;CAMTA1;SLC25A21;PFDN4;CLGN;PTGIR;POLR1D;TNFSF11;NOVA1;ALKAL1;VDAC2;CNTN1;HPRT1;CCDC73;NUCKS1;BOLA3;E2F4;YTHDF1;KCNJ6;VMP1;NUF2;CTBP1;FLVCR1;R3HDM4;BCL11A;C2CD6;FAM20B;SMPD3;GNAS;CENPW;SOGA3
81	MIR5680	0	0.440525	1.9003	0	BEND4;NWD2;EXD2;IMPG2;PAX3;ZCCHC2;PAPOLA;COL25A1;MAP3K2;DPYD;DNAJB4;CREBBP;DMD;SEL1L;ZNF460;ZNF644;TMEM97;OPHN1;KIAA1549;AGO3;RNF111;SKIL;KANSL1L;PHC3;TCF12;SERAC1;CPB1;EPB41L5;DPP4;FGB;NADK2;TESK2;AFF1;PCSK6;GPATCH2L;EP300;PAX9;PRKACB;C12orf75;SPAG9;SLC19A2;GALNT7;TET2;GUCY1A2;GRAMD1C;OLFM3;TTF2;KLHDC1;AVPR1A;SH3BP5;BCAT1;KMT2C;HSPH1;SLC6A15;TMOD3;PCNX1;AFDN;SMAD7;HOOK3;KPNA1;NFIB;HOXA7;CALCRL;OMG;PLXNA4;TRIM33;MED1;SUZ12;SECISBP2L;AKAP5;CDK6;CNEP1R1;SNCAIP;NCOA2;TYW5;STK3;TAB2;SEPTIN2;PECAM1;TAFA1;ONECUT2;ACSL4;ZNF704;SLC40A1;KCNJ15;ADAM10;BMPER;SLC25A18;CYP39A1;CLCN5;ATRX;CTTNBP2;EIF4E;CD93;PHLPP2;NCKAP1;REV3L;CERT1;LARP4;APPBP2;TRPS1;SEPTIN7;TMEM255A;EIF4E3;CPEB2;SLC25A40;SUSD6;DOCK3;CEP70;MSL2;FEM1C;CHIC1;SLF1;BTBD1;FAT1;TTC33;PDHX;GCC2;TAOK1;RBM47;TLK1;LIFR;CHD6;SBDS;CLCN3;WDFY3;STRN;CDC40;VAV3;PIEZO2;PHIP;AKAP7;LPP;SLCO6A1;DDOST;SOCS4;SS18;FBXO48;SENP6;GMFB;FRMD3;LNX2;ZKSCAN1;MON2;CHMP2B;PLEKHA5;CGGBP1;ZMPSTE24;PTBP3;WWC2;MAPRE2;ESR1;FBXO25;NXPH2;GALNT1;TBL1XR1;ALG10B;TXNDC16;MBNL3;HECW2;DENND4A;YPEL2;RAP1A;MOSPD1;PALMD;RAPH1;AZIN1;SNCA;G3BP2;EPB41L4A;PITPNM2;ATXN1;RAB23;RALBP1;IL22RA2;DPH6;APC;RHOQ;CADM2;P4HB;CYTH3;OSBP2;SLC26A7;SMC5;TMEM123;AFF4;NRCAM;GRIK1;ARHGAP12;TRDN;PARP11;C18orf32;KCNG3;ADIPOR2;ARHGAP42;FHIP2A;SLC25A15;DST;KDR;PANK1;CCDC89;CHL1;NLGN4X;ABRAXAS1;GXYLT1;SPEF2;FOXK2;MMP24;BCL10;GNB4;DENND1B;PLXNC1;PTGER3;EOMES;BEST4;ZMIZ1;AMACR;EPHA5;IAPP;HMGA2;ZDHHC20;EPHA6;GORASP2;SLC46A3;RHOJ;DCUN1D4;NAA15;DHX15;ZMAT4;PLCB2;CREB1;ZSWIM5;SYNPO2;SSPN;SLC11A2;VLDLR;DRAM2;FAM172A;ATP8A1;PHF6;OSBPL3;RBM12;CPSF6;OSBPL8;DOCK9;NSUN7;TRIM5;SMARCA2;MMAA;MAX;ZNF423;CAMK1D;PPP1R15B;ATM;THEMIS;PHEX;CHAMP1;DNMBP;CLOCK;TMTC3;RAP2B;TMEM214;DIMT1;FGF2;HECW1;PALS2;ZNF431;KLHL8;SENP7;PHF2;LRRC34;CCDC102B;ATP8B2;RAB9B;STRBP;NSD2;SLC25A53;GLRA2;MAP2K4;ENAM;KATNBL1;ZNF829;FCHO2;UBE2V2;RTKN2;WIPF1;NR1D2;ITGB3BP;IL33;RBMS3;DCAF6;GABPA;KLHL36;TCHP;DISC1;TEAD1;RPS6KB1;NADK;TAGAP;GAPT;PPP6R3;SYNJ2BP;GMCL1;BTG1;EGFL6;IKZF2;P4HA2;APBB2;GPR63;MITD1;ELMOD2;SESTD1;TCERG1L;TENM1;IL1RAP;COL5A2;UNC50;MEGF9;TBC1D8;ANKS1B;TNFAIP8;PRLR;NEXMIF;CBX5;CYCS;FNIP1;GDNF;UBE2H;NETO1;KDM5D;SCD;ANKRD27;MTUS2;EPM2AIP1;BANP;BPNT2;GPM6A;PRRX1;RBM3;PHLDA1;CACNB4;NQO1;PDGFRL;SLC22A4;MYO16;STON2;RHOBTB3;CBLB;LRRC4;GABRB2;AKT3;DYNC1I1;PTPRJ;PPM1E;GADD45B;TMEM132B;TMEM167A;NT5E;ZNF441;CBFB;ZC3H8;FUCA1;CCNA2;CENPC;RAB2A;LRRC42;TPR;SPIRE1;PRKG1;SLC35D2;KCND2;WDR76;STK17B;GOLPH3L;DGKI;CYP4X1;OCRL;JPH4;GRHL3;MDM1;SPATA2;SLC23A2;KLHL12;HACD3;GNAO1;LRRTM2;RBM27;ISCU;MRE11;FRS2;DESI1;NSL1;SNX18;DUSP1;CAMK2G;SANBR;TMEM135;LMNB2;MED12L;UHMK1;ZNF284;EDIL3;RAP1GDS1;NPM1;RABIF;NLGN4Y;VGLL3;NPR3;LARS1;CTCFL;CUL4A;ANAPC7;MTCH2;SMIM7;AP3M2;CAMSAP2;EDEM3;CYP26A1;TRIB2;EIF5A2;MYT1L;PGR;GORAB;KCNJ3;SFXN1;FGF12;ANTXR2;DDX46;STIM2;MBOAT2;LRP3;RIMS2;B3GALNT2;PIP4P2;OAF;KLF12;SPCS1;SLC16A12;FANCE;CNTNAP3;SAP30L;SPOCK3;POU2F1;NPAS3;RFXAP;DCUN1D5;SS18L1;CDH19;TOR1AIP2;HOMER3;TMEM196;ABTB3;LRAT;WDR26;FGFBP3;PTPRN2;RRM1;TTC9;GRAMD2B;GRM4;CYP2F1;PEDS1;PTPRN;GDAP1L1;SOGA3;SLITRK6
82	MIR4782_5P	0	0.473929	1.83958	0	VSX1;ALX4;CEP192;DDAH1;GALNT15;SH3BGR;CUX2;CACNA1E;ADGRE2;MYRIP;STAG2;MAGI3;BAZ2B;TLN2;SOAT1;KRBOX4;PGRMC1;P2RX7;RBFOX1;ZNF749;NFIB;IGF2BP3;CLEC19A;CDK6;SLC2A5;ARHGEF12;FIGN;GCOM1;ANKRD17;DDI2;DCUN1D3;SASH1;MIER1;CALN1;UBE2W;SOX6;TMEM255A;CPEB2;NFAT5;RYR3;DYNC1LI2;RPS6KA5;CD302;TBX18;PAG1;RPS6KA2;PLEKHA5;KCNAB1;PRKG2;TMEM212;OSTC;PNPLA4;GFOD1;ELOVL3;CAPN12;VEGFA;AZIN1;CCDC122;PKDCC;ATXN1;PGM2;PAK5;GRIA2;RHOQ;DNMT3A;WDR48;SPOP;CTCF;UBXN10;MTO1;TBC1D8B;RHAG;STRIP1;CHL1;ALAS1;GXYLT1;DENND1B;PTGER3;CSPG5;RALGAPB;ZMAT4;NAB1;LYPD1;ZNF534;NEU3;NAA25;ABCC9;TCTN1;FER;TAF1B;HIPK4;CFLAR;ZFP1;KCNMA1;GPATCH11;MAT2B;CTAGE1;CTNNA3;ADD3;TMOD2;RAD23B;TM9SF3;CHST9;RBM18;MID1IP1;LHX9;ALDH9A1;GPR3;FNBP1;PTGER4;CXCL8;TENM1;PATE4;MIER3;UNC5C;TMTC4;NCBP1;CERKL;C15orf40;TRMT11;PRRX1;RNF6;LNPEP;CD28;VSIG1;CNOT2;RFC3;FBXL17;GPR107;TOX3;CAST;IFI6;VTI1A;SAMD12;EMC7;KLHL12;PCDH9;CRIPT;ACER3;TMEM135;CEP44;ADAM29;SUMO2;ZNF778;GYS1;TSPAN33;CD164;POGZ;UNC5B;SHISA6;HOXC10;DERL2;ATP6V0C;PEG10;CXXC4;HIGD1A;ZCCHC7;WDR26;SMPD3;SLC26A9;PSMB4
83	MIR4643	0	0.489359	1.96107	0	WIF1;PPP4R3A;SOCS6;CFAP47;SNX13;MGAT4A;RALGAPA1;LDB3;CLMN;PENK;LYPD6;BAZ2B;SLC6A19;DHX36;GPR22;PARP15;DNAH12;HMX2;WDR45B;GIPC2;PNRC1;C19orf12;DENND5B;CDYL2;FBXO11;TMEM39A;GABRA1;TNRC6B;ARHGAP24;ZNF326;RAP1B;DLX5;ZNF780A;CCDC62;TAB2;COLEC12;ZNF367;ANGPT1;HIPK3;BMPER;CENPI;SEH1L;INO80D;SBNO1;DEK;HMBOX1;PACSIN2;REV3L;GPR137C;CYP3A7;HEXIM1;CPEB2;LACTB2;TTC33;SYNJ1;CLEC4A;LGI1;PHIP;ARF6;DOCK4;NR2C2;RRN3;MEIG1;BBX;GIGYF2;DIPK1C;PTPN4;RAB9A;ARID1B;NXPH2;TMEM30A;PKD2;KLHL24;BAG4;TNPO1;SP4;MATR3;ATP11A;AZIN1;RIMKLB;TRIO;PHF13;PCSK5;FRY;TNRC6C;GRIA2;VAPB;BHLHE22;RBFOX2;ADAM22;RPRD1B;KALRN;PLCB4;CNR1;TUT4;TRIM4;SERP1;UBE2D3;HSP90B1;SASS6;EIF2AK4;SON;EVI5;CENPN;TGFB2;EPHA5;DRD1;YWHAQ;DCUN1D4;PDLIM5;SPRED1;FMNL2;CTXN3;GOPC;RICTOR;FMN1;SPN;PLAC1;CPSF6;BAZ1A;BCL11B;LSAMP;NAT8L;CTNNB1;THBS2;THBS1;ERC2;NOL11;LRP8;DRD5;STON1;RAB31;ATP1B4;NR1D2;KLHL23;ZNF827;MAD2L1;SESN3;PSME3;U2SURP;TEAD1;RAB6B;N4BP2L1;GTF3C2;ELMOD2;PSMF1;SESTD1;UTY;NAP1L5;SLC35E3;TSHR;NETO1;RS1;IFNA17;GPD1L;CBX1;PCMTD2;SNX19;MEF2C;B4GALT5;PLCXD1;PDGFRL;PI15;COG5;C1orf21;GABRB2;ZSWIM6;HERC3;TMEM65;MCM6;SEPTIN8;RFTN1;CNOT2;NABP1;YTHDC2;KHDRBS1;PRKCE;MLLT3;DYNLL2;TRAPPC13;DZANK1;KDM7A;CEP85L;GINS1;ALPK2;TUBB2A;KHDRBS2;LGALS3;CDH2;MARCHF6;C9orf72;PNMA2;PLAG1;KLK10;PTK2B;JAKMIP1;PAIP1;HDGFL3;OPA3;CA8;RAPGEF4;GPR180;B3GALNT2;BMP8A;NPAS3;CPNE4;BLCAP;SKP1;HNRNPA1;KIAA0319;TP63;UBE2Q1
84	MIR454_3P	0	0.418785	1.79433	0	RBBP8;BTBD7;TOGARAM1;SYBU;NPNT;NFIA;WDR20;GAREM1;BAG5;ZFYVE26;IGSF3;ANKIB1;HOXD1;SYT6;SALL3;MTMR10;PEX5L;LONRF3;USP8;UBXN2B;FUT9;JADE1;RFX7;INO80;LRRK2;ABCB7;LRIG1;ITGB8;PGM2L1;MTCL1;TSHZ1;CSMD1;ASXL2;CASD1;MAPK1;R3HDM1;CCNY;ATG14;DICER1;LDLRAD4;DPYSL2;SHANK2;ZBTB20;CRACD;KMT2C;PIK3C2A;AGO4;SPTY2D1;ZNF800;PCNX1;CLIP1;TRPC3;APPL1;YTHDF2;SOCS5;BRWD3;MB21D2;PHAF1;NFIB;DNAJC16;SNIP1;SPEN;VPS13D;KLF7;MAP3K20;SECISBP2L;USP13;NCKAP5;TAFA1;ACSL4;USP33;OTUD3;CCDC6;PIKFYVE;PTP4A1;SERBP1;DCUN1D3;CLCN5;WNK1;MPHOSPH9;MIER1;PIGA;SBNO1;ZNF609;TGFBR2;BMPR2;TET3;UBE2W;CCDC126;EPC2;BTF3L4;CPEB2;DOCK3;AGO1;BHLHE41;TMEM170B;APCDD1;LRP6;DYNC1LI2;BMP3;RPS6KA5;PIK3CB;LCORL;ZFYVE9;PDIK1L;PHACTR2;HS3ST5;CLCN3;NECTIN3;WDFY3;ALDH3A2;SLMAP;ZCCHC14;DNAL1;RNF38;PHF3;FBXO48;BPTF;SLAIN1;NPTN;CUL3;DEPDC1;JMY;CGGBP1;DLL1;ACVR1;PTPN4;AR;ESR1;ZNF217;UBE3B;TBL1XR1;RNF216;LSMEM1;MBNL1;ERCC4;MMGT1;MBNL3;KIF13A;HECW2;USP28;UBB;ARHGAP21;WEE1;MFSD6;RAI2;PLCB1;ITPRIPL2;SOS2;G3BP2;CFL2;CLCN6;DENND4C;RAB30;TES;WDR47;PHF20;FRZB;BMT2;TNRC6C;CDK19;LRP2;EGLN3;ACBD5;DSEL;IKZF5;EDN1;CREB5;TTYH3;ARHGEF26;ARHGAP12;HIVEP2;HSPA8;AGFG1;ITPR1;WDR33;MIGA1;CNOT6;TRIM2;EBF3;MET;ABCE1;POU3F2;LY75;SFMBT1;ZIC5;MAF;NKAPD1;TGFBR1;DGKH;ING2;KCNA4;ZEB2;VGLL4;ARL6IP1;OSBPL6;HECA;SBF2;KDM2A;ELK3;TRIM23;PHF14;GTF2H1;INHBB;ATP6V1B2;FOXF2;WNT1;EREG;EPS15;GJA1;TFCP2L1;CBY1;ABHD3;SH3D19;IL15;RBM25;SLC6A6;HEG1;NPAT;NRBF2;KIAA1217;SLC44A1;SAMD8;BRWD1;POU4F1;PPP1R15B;MDFIC;TEX2;CNOT4;GADD45A;FAM104A;RAB5A;RO60;PRKD3;CD2AP;LMLN;SPOCK1;HCFC2;FMR1;VPS37A;LRP8;PTPRG;ZBTB4;ZNF3;AKIRIN2;PPFIA2;ENPP5;C2orf15;CPEB1;CYSLTR1;CAPRIN2;RAD51B;CYP2U1;FBXO28;CHD5;MAT2B;PAN3;MLLT6;FERMT2;NALF1;TMEM50B;TANC2;KATNBL1;CHMP3;GPR65;ABRAXAS2;DDX6;SEL1L3;SZRD1;ACSL1;ROBO2;ZNF107;LRP12;PSAP;ADCY1;MID1IP1;RRAGD;JARID2;CHST1;NACC2;BTG1;RAP2C;AKAP1;SIX4;BAHD1;DAAM1;PTGES3;ARAP2;TENT2;TSC1;BTAF1;RUNX3;DLC1;SESTD1;IL1RAP;ABCC5;RACGAP1;BTBD3;DGKE;FZD6;ULK2;CENPO;DCBLD2;NEUROG1;SULF1;ERBIN;ERP44;HOXA3;ZNF555;SNX2;SRSF2;AAK1;UBA3;CEP170;KRTAP26-1;CNOT7;EOGT;FRMD6;KBTBD8;PRUNE2;IGF1;STON2;POP7;CLTC;ST8SIA5;CBLB;PMEPA1;PHF12;RASA1;ADAM12;THSD7A;CBFB;PDZD11;NABP1;PPARG;PRKAA1;MBD2;SERINC3;CPEB3;PSD;DYNLL2;LDAF1;KIAA1191;MSMO1;CDS1;SAR1B;PURG;SNPH;ACBD3;FYN;MECP2;ARHGEF4;SPATA2;ZMAT3;ZNF594;LRRTM2;SPART;MEMO1;ADGRB3;SMOC1;FIBIN;SNX5;LGALSL;MDM4;FOSL1;RTCA;FAT3;AKAP11;ZBTB18;RAB12;MED12L;MCTP1;EIF4E2;RNF145;UNC13A;MYBL1;INSIG1;SNX31;MACIR;CALM2;IRF1;STX6;NSD3;CAMSAP2;PPP6R2;TACC2;DIAPH3;DENND10;SKIDA1;UBE2D2;RAPGEF4;STIM2;ZNF862;CD69;CBX6;LDLR;PIP4P2;MAP3K12;IMPDH1;G0S2;NPEPL1;ATG16L1;SCUBE3;HPRT1;DLG5;EMX2;KLHL3;RASD1;ARHGAP1;TLCD3A;TMEM250;THOP1;ST18;FMC1;TMOD1;SLC2A4RG;RTN1;RALGPS2;SMARCD2;LPGAT1;DCAF8;BLCAP;NHLH2;FASTK;TMEM9B;MIGA2;FSTL5;PLAA;DSG1;SNAP47;PAK6;SPHK2;ATP12A
85	MIR641	0	0.480212	1.97651	0	RIMS1;EIF5;BRINP3;COL4A3;SNRK;BTLA;SLC4A7;CNTNAP2;SYT6;DDX3X;MRTFB;ATXN3;ZNF714;SELENOP;PALS1;KIAA1549;ZNF106;RFX7;DUSP3;STRN3;SATB1;ITGB8;GPATCH2L;NBN;ANKRD13C;PRKACB;ZNF804A;ERLIN2;KDM5A;USP37;SERPINI2;DBT;NR4A3;GPC5;KLHL28;KCNJ2;HSF5;PAK2;LRRC8B;NUFIP2;LRRC2;FAM102B;SCN2B;VEZF1;OMG;SECISBP2L;ZNF677;COLEC12;PDCD4;USP33;CCDC6;USP44;PUS10;STC1;INO80D;APOOL;SBNO1;SRP72;FAM220A;EIF4G2;SOX6;KIF13B;TRPS1;PODXL;GNG12;HP1BP3;FEM1C;BCL2L11;LRP6;FAT1;MINDY2;ATP6V1C2;TGFBR3;NEO1;TMEM47;ATP9A;OTUD4;ITGA9;NUS1;LHX6;UTRN;AFTPH;ZFAND5;CGGBP1;DEPDC1B;MMD;CPED1;PTPN4;PRPF4B;LXN;MBNL3;GEM;RGL1;AMOT;GRIP1;NUP62CL;BDP1;TNPO3;ARID5B;SEC14L1;SOS2;IPO7;PTGR1;SCGB2A2;ZNF519;PAK5;SLC39A11;ZHX1;KIAA1143;AFF4;SETDB2;CNOT6;PRSS12;PTPDC1;DNAJC27;GRK3;UBE2D3;NCOR1;NRIP1;GNAQ;SIAH2;TP53INP2;IFFO2;LRATD2;DENND1B;TGFBR1;MAL2;ZDHHC15;ZFHX3;METTL8;PDE4D;GORASP2;MAPK8;METTL21A;SLC10A7;LEKR1;COL24A1;PPP6C;RAD21;SMIM13;ZRANB2;LRRC8C;RMI1;TRIM10;TMEM263;ROBO1;OSBPL8;DOCK9;MAX;CSNK1G3;RCOR1;KLHL8;PTPRG;SNX9;CDK8;CYSLTR1;BNC1;CDKL5;MAN1A1;STEAP4;RSPRY1;KLHL32;UBE2V2;ZEB1;RRS1;RBMS3;IL17RA;RELN;TRUB1;RPIA;RPS6KB1;WAPL;BRAP;STAM;MAGEE1;HOXB2;B3GLCT;FAM47B;TLNRD1;DAAM1;MAP1B;PTGS2;IRX5;ZBTB41;PCDHA2;LIN28B;ENPEP;FNIP1;EFCAB14;SRSF12;SDR42E1;ROR2;SNX2;TTC14;NCBP1;MYH10;CREBZF;ARHGAP32;PMAIP1;CSNK2A1;WBP4;GABRB2;KCNB1;EBF1;GPALPP1;ZC3H12C;PDE3B;ZC3H18;MARCKSL1;PROSER2;IRS2;LYSMD2;DENND11;LAYN;CNOT9;TNFRSF21;ADAT2;DOK6;MYOZ2;DDX5;PCDH9;ACYP2;YWHAB;MAPK10;POLR3D;PARD3;PLA2R1;PPP3CB;MARCKS;RNF145;SYTL4;KPNA2;C10orf88;DTWD2;ZCCHC4;CAMTA1;RAPGEF6;PAM;MAL;B3GALNT2;FZD8;EIF4A2;KLF12;CNTN1;TCTN2;LPCAT2;SERPINB9;MAPK8IP3;DCUN1D5;ELOVL6;ELAVL4;SEMA3A;GBF1;NRG2;EFNB1;SLC4A8;RPS6KA4;PCSK2;LRRTM1
86	MIR548O_5P_MIR548W	0	0.462735	2.00482	0	DEFA6;RBBP8;NOS2;KLF10;GABRA4;NAA30;NUMB;SYNM;MBIP;ZNF486;ABI3BP;RNF138;KPNA4;HIPK1;TMTC1;IGSF3;DNAJB4;SLC4A7;ZNF680;ADAMDEC1;BEND7;RETREG1;RGPD8;FAM199X;MAGT1;RFX7;MTF1;TCF12;TRA2B;EPB41L5;GATM;ANKRD26;RHPN2;OGFRL1;LVRN;LACTB;PAPOLG;SPAG9;GSE1;RGS7BP;CCNY;GUCY1A2;ZBTB20;CCDC117;CRACD;GSTCD;URI1;S1PR1;PTPRR;C3orf38;PPP1R9A;CCDC47;RAB8B;FGL2;FZD7;AFDN;SMG1;UGDH;BRWD3;ITGAV;TLCD4;PIWIL3;HOOK3;TFAM;GABPB1;ZNF326;ADH5;ZNF454;KLF7;MFSD8;IGF2BP3;SNX30;SECISBP2L;ODAPH;KLRD1;CDK6;ACADL;SPDYE1;ONECUT2;C6orf120;FIGN;LANCL1;SNX16;ZBTB44;ARID2;FLRT3;STYX;MTFR1;MIER1;MGARP;ITGB6;TBCK;HMBOX1;NCKAP1;CFAP44;PROK2;REV3L;NTF3;LARP4;NDC1;APPBP2;BTF3L4;TMEM255A;PLEKHH2;FGFR1OP2;ZBTB10;FEM1C;NFAT5;RORA;PREX2;FNIP2;DIP2B;DYNC1LI2;PRKAA2;ZBTB11;LACTB2;EXOC5;BNIP3;MINDY2;TMEFF2;RPS6KA5;FAM221A;LATS1;DPY19L3;GCC2;ZBTB25;PRKAG2;PDZRN4;TIFAB;ANAPC1;NOTUM;ARL6IP6;DYNC1I2;ZCCHC8;SETD2;LPP;MIDEAS;ADAMTS1;NAT1;PLEKHG1;FOXG1;SLAIN1;PRPF40A;TMEM167B;CLDN12;AFTPH;ZFAND5;FBXL3;GTF3C3;BBX;CERS6;MMD;NUP54;CD163;PROSER1;PTBP3;NUP160;BOD1L1;ALG11;PRPF4B;ARL13B;ZNF148;AK3;ME1;FGD4;EIF2AK2;SERINC5;PAX5;FZD5;LIN7A;MBNL3;SCN1A;SF3A1;CYBRD1;C18orf25;MTA1;RAP1A;NUP50;GRIP1;GPR155;GRID2;NFKB1;ELL2;ATP11A;LMX1A;MFN1;ZDHHC2;SMAD9;CFL2;PPP1R2;WDR47;AIDA;RC3H1;BMT2;NOTCH2;RHOQ;HTR2C;HOMER1;WDR7;ACBD5;CMPK2;HOXD13;SCN8A;EVI2A;ADAM22;ARMCX3;SENP1;TRAM1;NRG4;RIMOC1;UEVLD;PRPF39;EPHA3;ZNF652;LCOR;RASSF8;MMUT;ANKRD46;C5orf24;MIGA1;NEDD4L;CSGALNACT2;EEA1;TRIM2;PGRMC2;PPEF2;SREK1;CCDC50;GNAQ;TP53INP1;PSMC2;SFMBT1;CHRNA7;DENND1B;GULP1;ZDHHC15;RMND5A;HLTF;TRPC5;FNDC3B;CIAO2A;ZEB2;METTL8;PDE4D;CBX3;HECA;UGT8;KIF20B;PHYHIPL;HDAC9;BBS10;RAP2A;NR2C1;RESF1;ZRANB2;TXLNG;MAML1;MAP4K4;ASB3;SH3D19;FMNL2;SCARF1;GOPC;RICTOR;SDE2;GAPVD1;GASK1A;SAMD8;MYCN;MMP16;BRWD1;SSR3;C21orf91;GPR85;LSAMP;MDFIC;ACTN4;GPD2;SUMF1;RO60;AP1AR;TMTC3;RIC1;ZNF608;CEP350;PCDH11X;CARF;ARRDC4;SDC2;DNAJB14;RGPD6;ERC2;PTPRG;CCNG2;IKBIP;GPATCH11;CSNK1D;KLF8;GUCY1B1;ACVR2B;FRMD5;SCAMP1;ANKRD22;RNF217;GRM7;KATNBL1;ZC3HAV1L;SDF4;CTNNA3;TTC19;FAM135A;PRRC1;KRT28;CCSER1;DHRS1;TRUB1;GABPA;GLIPR1;DDIT4;CHST9;U2SURP;PTGFRN;WAPL;RRAGD;YIPF5;JARID2;STXBP5;KIAA1586;LMCD1;TMED7;SYTL5;UBE2A;MBNL2;SIX4;IKZF2;B3GALT5;TFDP3;SPATA6L;DAAM1;CLCN4;CCP110;SEC22C;PCLO;ZNF559;ZNF492;CEP120;ZDHHC21;SESTD1;BTG2;METTL6;ATXN2;LRP1B;ZBTB41;SRSF6;FSBP;RAB27B;MIER3;C11orf87;PCDH11Y;STEAP2;SEC24A;SLC24A3;MAST4;FZD3;BMI1;IGF1;MED6;CCDC179;SACS;ADAM30;KL;RNF149;TMEM65;ETF1;CLVS2;ZNF503;SCML2;ABCA5;THSD7A;CBFB;RFC3;UTP3;GPALPP1;PPHLN1;ATXN7L1;PPARG;PRKAA1;SMAD5;GRM5;LRRC7;PRKG1;CCNB1;RALA;CACUL1;SERINC3;CISD2;SLC30A5;LCTL;GOLGA6L2;NEGR1;COL11A1;RGPD4;ACBD3;TRPC1;FAM133A;MECP2;MEX3D;TMEM200A;SLCO5A1;BTG3;TNFRSF21;DCDC2;ADGRB3;AGTR1;GPC6;PGAM1;BCL2L2;CRIPT;MARCHF6;MTMR6;ACAT2;SANBR;AHSA2P;SFT2D1;NDFIP2;NAV2;TMEM135;AQP3;EDIL3;A1CF;MAP9;SRSF3;UNC80;FYB2;POLR2H;MEIS2;CAMSAP2;XPNPEP1;DIAPH3;RGPD5;DTWD2;CA8;SKIDA1;KCNJ3;CACNA2D3;MCF2L2;DUS4L;PPP1R27;PPP5C;SLU7;C9orf40;NRXN1;LRRTM3;UBA6;MAST3;CAPN2;PITX2;MZT1;PDCD5;LRRC4B;CNTN1;SRP9;SPOCK3;TRIM9;POU2F1;SNAP91;CHN1;SCN3A;CAMLG;ZNF792;GCNT1;CFDP1;HNRNPDL;ANKRD10;PRELID2;ANGEL2;ZNF747;CD99;SOX5;DUSP7;DOLPP1;WDR26;TBCA;TPM3;OAZ1;TOLLIP;PDE1C;ARFRP1;PAQR9;TTC13
87	MIR3064_3P	0	0.477034	1.85553	0	UGT2B7;CPA6;DPYD;FOXN3;DDX3X;ZNF714;SEL1L;ZNF267;ZNF268;CASD1;ZNF614;TAB3;RGS7BP;ZNF749;GABRG1;LUZP1;ZNF808;ZNF138;ANO6;ATE1;SLC39A14;ZNF655;TRIM33;MAPK6;AKAP5;PDCD10;ZNF415;ZBTB44;CAPN7;ZNF28;PTBP2;ZNF676;ZNF208;ZNF468;BCL2L11;SEMA6D;HEATR5A;ZNF732;DPY19L3;GPR158;ZNF610;ZNF91;BPTF;PTPRF;GRM3;FBXL3;BBX;SRSF11;ZNF845;ZNF681;ZNF93;C18orf25;MGP;ZNF728;PLCB1;CFL2;FOXN2;EPHA4;CREBRF;UMOD;ZNF816;ZNF493;ZNF92;UGT2B28;RANBP9;ANKRD50;ZNF708;THBS4;GNB1;ZNF737;DYNC2LI1;MSN;ITPR2;RNF150;ZNF765;TTC38;ZNF844;ZNF813;OSBPL6;MAP4K3;OXR1;MAPK8;DCUN1D4;NAA15;SRSF1;NAB1;SYNPO2;ZNF701;ZNF761;ZNF888;RO60;SEMA5A;PITHD1;ZNF99;PJA2;MAT2B;ZNF716;ZNF730;CHST11;ELMOD1;ZC3HAV1L;SLC35F1;ZNF117;ZNF124;BHMT2;ZNF107;NRTN;NAPB;DISC1;RPS6KB1;STXBP5;ZNF611;GOLGA6L6;PTEN;ZNF559;USP49;ZNF682;MAGEB1;GOLGA6L1;NRF1;GALNT16;GAP43;RFWD3;FZD3;CRACDL;CBLB;ZNF626;HAS2;TPT1;LZTS1;MOB4;CORIN;ZNF721;ZNF600;MCU;FAXC;ZNF440;ARID4B;ADA;SRC;ZNF195;PIN4;ZNF700;REEP3;FCHSD2;VIL1;RAB3C;ZBTB18;DNAJC6;GPX8;NPAP1;ZNF578;PRKAG1;CRYL1;TRIB2;OGA;ZNF439;GCH1;EGR1;TPP2;PCDHB13;SNAP91;ARF1;ZNF83;SLITRK6
88	MIR8066	0	0.478707	1.83428	0	EIF5;SLC38A2;ARHGAP5;PPTC7;PEX5L;MAGI3;FUT9;PHC3;GSPT1;SLC35D3;SEC62;ZBTB20;PPP4R2;SLC66A3;PLCL2;RYR2;TFDP2;SLC35A5;MSI2;HIF1A;CYP39A1;RSBN1;POLG;VANGL1;LZIC;TMEM255A;KAT6A;MFHAS1;CEP135;NAA50;SLC35A3;NEDD9;KRAS;TSPAN19;LDLRAD3;EPSTI1;PIEZO2;NIPAL1;RB1;LPP;ZNF254;SLC25A36;TRIQK;MMD;ACVR1;TSC22D2;SLAIN2;LIX1;ATP13A3;AMOT;MGP;GABRR1;PLCB1;RIMKLB;RC3H1;ATL1;TNRC6C;RHOQ;UFL1;OSMR;SLC39A11;TFRC;KIAA1143;RGS5;NET1;LATS2;HPSE;EBF3;MFAP3L;ABI2;LTBP2;OPA1;ABL2;MAL2;CNOT6L;TSHZ3;SYNPO2;ABCC1;CYP7A1;GALNT13;ATP8A1;SP8;NEK3;NUDC;FAM120A;HSPA4L;HECW1;DPY19L2;FRMD5;STEAP4;PAN3;UBE2V2;FAM135A;ROBO2;AFG1L;TRPC5OS;UFSP2;ESYT2;SESN3;THUMPD3;EXTL2;ANO4;STAM;ABT1;ITGBL1;SIN3B;PKIG;SH3KBP1;ZNF492;PALLD;AKR1D1;C17orf75;STMP1;STEAP2;CRTAP;CLTC;SH2D1A;RIT1;VSTM2A;PHTF2;PPP1R1C;ALDH18A1;DCLRE1C;SLC26A8;FAM114A1;IDS;CAMK4;AHR;KDM7A;CDC42EP3;WNT16;OPRM1;ZNF333;REEP3;MSH4;C1QL3;CERS2;ZMYND8;DNAJC6;PTK2;UNC80;CNTN3;LRCH2;TBRG1;NSUN5;FUCA2;IQCB1;TAPBP;AUP1;LMTK3;PIGM;LGALS8;MRPS14
89	MIR1323	0	0.432564	1.81345	0	CYP3A4;TTC39C;DSC2;CRY1;COL25A1;KPNA4;ZBTB33;DDX3X;ATXN3;PPTC7;RTL6;ZNF615;TRAPPC8;ARHGAP29;FUT9;ATP2B1;PHC3;ARPP19;SRGAP1;STRN3;GATM;SERTAD4;KRCC1;GPATCH2L;PGRMC1;HMX2;ATG14;DPP10;ZBTB20;KMT2C;GOLGA7;KLHL7;PNRC1;LRRC8B;TEC;RYBP;KLHL15;PPAT;WDR36;STK38;IGF2BP3;IL1R1;TMEM170A;CASP8AP2;SCN9A;ENOX2;ZBTB44;BMPER;WNK1;CNOT1;CNTNAP4;TET3;NCKAP1;UBE2W;TEK;MAP2K1;FAM13C;CDH6;ZBTB10;IRS1;PRMT9;PRKAA2;ZNF70;ODC1;TTC33;GID4;ARFGAP3;ATAD2B;ITPRID2;PRDM10;TGFBR3;TTN;RCC1;C9orf64;STRN;CLEC7A;ARHGEF7;PHIP;LPP;QKI;SS18;NR2F2;ABHD17B;PRPF40A;SLC2A13;SLC25A36;ZMAT1;CDK17;PTPRO;ADCY2;JMY;SCAF11;CGGBP1;SPTSSB;TMPO;CAND1;RAB1A;KCNAB1;ATF7IP;PATJ;MCM9;TSC22D2;LMAN2L;SLAIN2;YWHAH;MBNL3;MLLT10;KIAA0408;FAM168A;DENND4A;ARHGAP21;ZNF286A;TNPO1;AZIN1;CD200R1;G3BP2;BCLAF1;ASIC2;C8orf34;ABCA8;PAK5;CREBRF;OSMR;SOCS7;IKZF5;FAM151B;C2orf49;ETS1;FSD1L;USP47;GRHL2;MIXL1;EEPD1;ACSS3;NFXL1;MAN2A1;HHIP;SAYSD1;KCTD12;EEA1;GLCCI1;FOXM1;PIERCE2;SULF2;SREK1;IVNS1ABP;GNAQ;LY75;TP53INP1;TBCEL;MYNN;CMPK1;BNC2;TNFRSF19;FKBP4;IL6;PELI1;PRKDC;ARL6IP1;PLEKHB2;UBA5;ATXN10;PPP6C;SPRED1;RIDA;TBR1;RICTOR;PHF6;CELF2;RAD17;BBOF1;MARCHF8;PRKD1;KPNA3;EPN2;CLOCK;METAP1;KICS2;CFLAR;HACD4;HSPA4L;NAV3;FAM118B;PTPRG;DCC;HMGN2;TOPBP1;VAMP7;CPD;SMARCA1;STK26;SRI;SLC25A53;FBXO28;MAT2B;ERICH1;CALU;CBLN1;SMC6;ASIC5;ZNF831;ZNF286B;HNRNPF;RPS27L;GVQW3;U2SURP;GAPT;SPO11;ZNF518A;SCAF4;SIX4;XPO4;IKZF2;FANCB;PLD5;CDH7;MFF;FGFR2;DDX3Y;BTBD3;NEXMIF;FNIP1;C18orf63;SULF1;SSR1;GPM6B;MIER3;MYO6;CSE1L;ADCYAP1;GPM6A;AAK1;KCTD10;PRRG1;ARHGAP32;RBBP5;TPD52L3;COPS3;ZSWIM6;ZFHX4;ST6GAL2;SFRP2;VSIG1;RNF20;PGAP1;DNAJA2;ILRUN;NUP58;LARP4B;PIP5K1B;ACKR3;KHDRBS1;DDX4;LRP2BP;PABPC4L;HMGCR;SGCD;COL11A1;UVRAG;KDM7A;PWWP2A;PEX5;SPTSSA;RFX2;GINS1;CXCL1;TPRG1;GRK5;AGGF1;ANKRD44;FRS2;USH2A;GLI3;CAMSAP1;PTPRD;MTMR6;PLGRKT;DENND1A;AKAP11;DNAJB2;TMEM135;MANEAL;CHSY3;VGLL3;SRSF3;CDYL;B4GALT6;STT3A;TEX30;CA8;TARDBP;SNRPA1;TLCD5;PPP1R12B;CAMTA1;TKTL2;TMC7;PEG10;ANKRA2;GLOD4;CPB2;POMP;NTAQ1;NPY1R;PSIP1;CRMP1;PTPRQ;KDM4C;DUSP7;TOMM20;SETD4;EFNB1;PARP1;VASP;PLAA;PCSK2;PAQR9;INPP5F;RTBDN;STMN2;SLITRK6
90	MIR6504_3P	0	0.477441	2.01932	0	ATP1A2;PPP4R3A;ZNF780B;CASK;SLC12A2;LIPF;TAX1BP1;A4GNT;GAREM1;MYOCD;ABI3BP;RNF138;GK5;GCLC;APPL2;STAU2;HOXA1;ARIH1;PROKR2;PNRC2;TRA2B;PTPN9;ITGB8;PGM2L1;MTCL1;DHX36;HAUS2;GSE1;PTCH1;SRSF10;MAPK1;SHANK2;BZW1;SH3BP5;TNFAIP1;SPTY2D1;MS4A15;TFPI2;DYNC1H1;TLCD4;SPG11;HOOK3;ROCK2;CTDSPL2;SV2B;RRAS2;LEMD3;TRIM33;ZNF780A;MSI2;STK3;NTNG1;SPATA13;ONECUT2;ZNF367;OTUD3;SGK1;SCAF8;CTTNBP2NL;CTTNBP2;INO80D;EIF4E;RPS6KA3;TAF1;EIF4G2;MEGF10;BMPR2;DLGAP1;SPTLC2;C2CD5;ABHD18;MPP7;SEPTIN7;PTPRB;PPP1R8;KAT6A;CPEB2;RAB33B;TSPAN13;SLC35A3;HSPD1;RASGRP1;PLEKHM3;KRAS;CAPZA2;ITM2B;MINDY2;ZNRF2;GRIA4;LATS1;ATAD2B;TAOK1;BMP7;KAT2B;TGFBR3;PHACTR2;RTF1;GCLM;NTN4;CLCN3;EDDM3A;ARFGEF1;JAZF1;QKI;SS18;SPTBN1;SLC2A13;TRIQK;RPGR;LHX6;NLK;ELOVL5;JMY;RNASE4;ABTB2;ALDH1A3;GJC1;MAGEA10;RSBN1L;PPP1R1B;IFIT1;TBL1XR1;SNX10;KLHL24;ZNF681;TMEM59;INTS12;KIF13A;NAA16;PEG3;XRN1;YBX1;ARID1A;RAPH1;THAP5;CUL2;RIMKLB;PHF20;CCDC186;APC;ARSJ;LSM14A;IKZF5;SCN8A;NR4A2;REEP1;ADAMTS5;FGF9;VASH2;RCHY1;PRPF39;DCAF7;ARHGAP12;HIVEP2;LCLAT1;CEP20;MAN2A1;CCSER2;LCOR;RASSF8;NF1;CNR1;MIGA1;PRSS12;EEA1;INPP5B;ZNF546;GLCCI1;EMP2;VKORC1L1;SALL1;ZNF737;PROX1;ENTPD7;ABL2;TNFRSF19;DOCK10;SETD5;RCBTB1;FNDC3B;TGFB2;MAMLD1;VGLL4;IGF2R;IPO4;PDE4D;RECK;NAMPT;MAPK8;SIAH1;CREB1;CTSS;GPHN;GAPVD1;CYP20A1;PHF6;HMMR;ST6GALNAC3;FUNDC1;SCAI;RAB5A;METAP1;CTNNB1;ZNF569;NT5C2;TFDP1;TMEM230;HECTD3;PSME4;PPFIA2;CPNE8;SCAP;ITSN1;TBPL1;SCAMP1;TLE4;CYP27C1;COPS5;ANKRD22;LSM11;PRICKLE2;NYAP2;MED13;TRIAP1;FCHO2;FAM227A;WIPF1;NT5DC1;RAB27A;PDE7A;TMOD2;CCSER1;MOB1B;SGIP1;RPS6KB1;PPP6R3;MARK1;CNTN4;PTPN13;LDHD;PTGES3;GFPT1;ZFP14;MTM1;ASPN;COL5A2;NCAPG2;C17orf75;LRP1B;PDS5B;CAV2;CDC73;FBN1;SSR1;DCK;RASAL2;MX1;KLF4;PRDM12;CAMKK1;STEAP2;CSE1L;SEC24A;CNST;AAK1;MEF2C;PRR15L;CACNB4;FOXO1;ADAMTS3;METTL15;TBC1D19;ABI1;STON2;TMEM26;SPP2;COL4A1;MSX1;PTPRJ;CCDC102A;SFRP2;KLHL5;HMGB1;CNOT2;NUP58;TMEM236;ELF3;ZIC3;PTPRA;NPAS2;MAPK8IP1;IDS;CHUK;TMEM221;HSPA13;GPR82;NEGR1;OCRL;COL11A1;ARID4B;ANOS1;DOP1B;MRPL51;SLC23A2;KHDRBS2;ANKRD44;PCF11;ZNF281;RBM27;GPC6;RRM2;PEX14;MAPK10;HTATIP2;CHMP4B;LSMEM2;SSMEM1;FAM218A;CHRNA5;PTPRD;DAB2IP;PLAG1;SFT2D1;ZBTB18;DNAJC6;MRPL57;HCN1;ETV1;TUBB2B;MEGF11;RNLS;TMCO3;GRIK2;CCND3;SETMAR;PPIE;CAMSAP2;EIF5A2;VDAC1;OPA3;UBE2D2;PRR11;NEK7;SLC7A11;PPP5C;UCHL5;GPR180;RAPGEF6;MPHOSPH6;LARP6;SAFB;SHISA6;ACSL6;NIF3L1;UBE2B;NCSTN;STUB1;ELOVL6;ACP6;HMGB3;PLPPR5;ANKRD10;RAI14;KCNN4;SLC27A3;ERLIN1;NECAB1;BCL11A;ASB1;SCG2
91	MIR32_3P	0	0.485085	2.03174	0	NEK10;PDE10A;SLC2A12;NAA30;SOCS6;GDF10;NAALADL2;PAPOLA;ZIC1;CFHR3;NRAS;KPNA4;JADE3;MEIOC;ALKBH1;PIAS1;PTAR1;SGMS1;ARIH1;USP8;STAG2;STOX2;VWA3B;FUT9;JADE1;SKIL;CFHR4;SRGAP1;ITGB8;USF3;CAPS2;MKLN1;SGPP1;EP300;ACTN2;CD58;USP37;TET2;DPP10;NR4A3;OLFM3;USP24;GPC5;PPP4R2;SLC66A3;KLHL7;SH3BP4;SMG1;BRWD3;TM6SF1;HOOK3;LMAN1;PRKCI;TRIM33;RP2;FEM1B;MAP3K20;PPM1D;TIPARP;CDK6;XPO1;CD44;CNEP1R1;NCOA2;ONECUT2;PDCD10;BRPF3;CSN1S1;RSBN1;ATRX;POM121;INO80D;CAB39;ITGB6;NTF3;NR3C2;KIF5B;PPP1R8;EIF4E3;TAPT1;TMEM108;CXADR;ZBTB10;IRS1;RORA;PREX2;SRRM1;GNPTAB;KRAS;TNFAIP3;HEATR5A;PLCL1;MINDY2;GOLPH3;MIA2;GK;UBTD2;PPP2CB;STRN;PDE3A;PCM1;QKI;FOXG1;PRPF40A;DACT1;PLS1;TBC1D23;TTC28;BBX;MMD;PCDH19;LIN54;PTPN4;EPC1;CPNE3;SENP2;TMTC2;DMRTA1;ATP11B;XRN1;BDH2;STAT3;TNPO1;ITPRIPL2;NDNF;CREBL2;BMT2;FAM8A1;SLC38A1;RAB21;USP12;ACBD5;STRADB;RGPD1;TRDMT1;KIAA1143;SMC5;USP30;TWF1;ATF1;MIGA1;LATS2;TYW3;ARHGEF3;PLEKHF2;ANKRD28;MMS22L;ZDHHC17;ACVR2A;TBC1D32;PSMD7;CIP2A;NRIP1;MYCBP2;PREX1;EIF3A;CMPK1;SEPSECS;TGFBR1;AMACR;CAPRIN1;APP;SCRN1;PDZRN3;ME2;OXR1;CNOT6L;TSHZ3;GORASP2;TCIM;SLC25A33;UBA5;PPP6C;OSBP;MOB1A;NDUFS1;VLDLR;ZC3H6;CELF2;SAMD8;STX7;CALD1;PTPN12;SCAI;BRWD1;BCL11B;MMAA;C21orf91;PPARGC1A;PPP1R15B;SLIT2;KCTD9;THBS2;KLHL2;PAXIP1;NAV3;SENP7;SLC37A3;SLC36A4;HTR2A;FGF4;CACNA1G;YOD1;C4orf3;FBXO28;XK;MINDY3;ACOT13;NDUFA5;RNF217;FERMT2;MED13;FAM210B;NUP205;KCNK9;RBMS3;CNIH1;C5orf47;SGIP1;KLF5;GABPA;TEAD1;STXBP5;SYNJ2BP;LYN;MNX1;AIFM1;KNSTRN;MBNL2;ABHD13;DTNA;MAP3K21;DAAM1;ZDHHC21;MTM1;SRSF6;RNGTT;LIN28B;DDX3Y;NEXMIF;KIF11;CAV2;CNKSR2;FBN1;CLVS1;LAMA4;HAND2;STEAP2;MAP3K8;EFEMP1;NPHP1;HAPLN1;LILRA1;CNOT7;CREBZF;TRMT5;ARL5A;PI15;SEC24D;TMEM174;USP32;ATP1B1;HPCAL1;JPT2;EYA4;PAFAH1B1;CHMP4C;ASB8;CDIN1;SEC61G;YTHDC2;LARP4B;HPS5;PPP2R2A;NHLRC2;ECSCR;SPIRE1;NPAS2;CADPS;JAM3;DOCK5;INPPL1;CARNMT1;STK17B;LIMK2;COL1A2;L3HYPDH;MAPKAPK5;ARHGEF28;NGF;AHR;KDM7A;EMC7;ANK3;PHYKPL;KCNQ5;RNF141;ACER3;SMNDC1;SNX18;ATP5F1C;NDFIP2;ANKRD39;REXO4;HYAL2;ZNF215;CAAP1;PDE8B;GUF1;MYBL1;YWHAE;CORO2A;KAZN;ADAMTS6;KIAA1549L;F13B;KBTBD3;CISD1;MKX;UTP25;PACC1;PIP4P2;LRRTM3;SLK;PEG10;CCDC125;SEMA3A;CPNE4;TMEM196;SERPINB4;KCTD13;LSM8;TIPRL;SIMC1;FLG;SERPINB3;VPS72;C1QBP;UBE2S;GABARAPL2
92	MIR302B_5P	0	0.508333	2.02057	0	SLC10A2;GABRA4;PDE10A;HERPUD2;TRIP11;KCNV1;CAVIN2;MGAT4A;ANKRD30B;B3GNT5;MAGI3;RAPGEF5;SRGAP1;ZNF17;TLL1;PLAGL1;GABRG1;CRKL;KLHL28;KLHDC1;ATP2C1;ZNF800;JMJD1C;DYM;CEMIP2;SNX30;CDK6;SPPL2A;CCDC62;DTX3L;EMCN;ATRX;NCKAP1;SLC1A3;KANSL2;ZYG11B;SOX6;EPC2;PLAGL2;FGFR1OP2;DOCK3;IRS1;TOB1;SEMA3D;CTNND2;IGDCC3;TTC33;MOB3B;SMAD2;SEMA5B;ATXN7;DMXL1;ZMYND11;FNDC3A;AP1G1;DNAL1;TNS1;UBL3;PHF3;ZNF91;ZNF254;SLC25A31;CLDN12;MON2;NLK;KIF18A;BBX;HECTD2;PRKG2;COQ2;PNISR;SMARCAD1;SERINC5;RGL1;PPM1A;DCAF4;PSMC6;PDGFRA;MAP3K7;EPHA4;ZNF597;ATG4C;MITF;ANK2;DCAF4L1;TPM1;INSIG2;LIN7C;ADAMTS5;FAM168B;BMP2K;RIMOC1;IPCEF1;LCLAT1;NCL;ZNF670;MEX3B;NF1;AGFG1;GAD1;NR3C1;PDS5A;NFRKB;CMPK1;EXPH5;AFAP1L2;LAMP2;XPNPEP3;RMND5A;DGKH;SMAD3;ADAMTSL1;CNOT6L;SEC23A;SMIM13;EGLN1;SLF2;GPHN;GALNT13;ZNF485;AASDH;AEBP2;FER;FAM110C;FUNDC1;LRRC28;PALM2AKAP2;GTF2A1;CHAMP1;CD2AP;RAP2B;SAMM50;FMR1;PGM3;GASK1B;OMD;CDCA7L;MINDY3;TLE4;STEAP4;CHST11;PABIR3;KLHL32;SRD5A3;FAM135A;ROBO2;GGCX;LYN;MARF1;CCP110;CBX5;CDKN1B;EFCAB14;ARFIP1;PLXDC1;SRSF2;EML6;PRRX1;AAK1;FZD3;USPL1;SPRTN;WNT3;PSD3;TLL2;PPP1R1C;PPHLN1;UBE2K;TMEFF1;MAFG;TMEM218;CISD2;RAB14;PDP1;BORCS7;PWWP2A;EHMT1;LRR1;ZMAT3;ELK4;FBXW11;UPF3A;MTMR6;MAGEE2;NDFIP2;A1CF;DACH2;RNF2;ALCAM;PGR;BBS5;GSDMC;SLU7;BROX;FAM174A;NUCKS1;ATRNL1;DAZAP1;POMP;CNTN5;F11R;FAT2
93	MIR3160_5P	0	0.484201	1.941	0	TMPRSS15;UNC13C;NWD2;NAALADL2;SLC12A2;TRAK2;PTPRK;ABI3BP;STMND1;RCBTB2;SLC24A4;KITLG;SHISA9;PFKFB3;RETREG1;KCTD4;FUT9;THUMPD1;DPPA3;GPATCH2L;SIX1;CHRM2;SPAG9;BMPR1B;TAB3;ZBTB38;NR4A3;CRKL;TNFAIP1;FHOD3;ZNF236;GABPB1;PDGFD;PLXNA4;FAM107B;CDK6;KCNK2;NCOA2;ONECUT2;ZNF704;FIGN;SGK1;SMC4;SIPA1L1;ADAM10;ARID2;DCUN1D3;RSBN1;SASH1;ARID4A;VAT1L;SCRN3;AGO1;CTNND2;DEPDC4;EPS8;NEDD9;EXOC5;SH3BGRL2;CLASP2;KAT2B;AKAP12;PHACTR2;SPOPL;GFRA1;CLDN12;FHL5;FOXP2;PTPN4;NTAN1;TSC22D2;RSPO4;SERINC5;BDP1;CDK14;IGSF11;PDGFRA;INSYN2A;RC3H1;MPDZ;LYPD6B;BMT2;CYTH3;UFL1;SCN8A;PPM1L;TRDMT1;SENP1;KALRN;CCDC69;PARP11;CXCL5;VIRMA;PPP3CA;KIF3B;SERP1;DNAJC13;PROX1;SLC9B2;PLXNC1;PBX1;RMND5A;GNS;ERAP1;ZFHX3;ZNF573;OXR1;ADAMTSL1;DUSP18;ZNF385B;ASMTL;SPRED1;FAM118A;RAPGEF1;NEU3;SLC44A1;SCAI;RASGRF2;KPNA3;KCTD9;SLC5A3;MTREX;HLA-DQB1;TMEM161B;SFPQ;ATF7IP2;CACNA1G;ATP11C;TUB;PWWP3B;ZEB1;RBMS3;TM9SF3;GLIPR1;RPS6KB1;STXBP5;SYNJ2BP;PATE1;DAAM1;ELMOD2;SLAMF6;MEGF9;TM4SF18;MICAL2;WSB1;CREB3L1;PRSS16;SCD;SGCZ;MEF2C;CNOT7;FNDC9;PDGFRL;HCFC1;S1PR3;USP32;CDS2;ZFHX4;MSL3;CAPZB;NECAP1;RFC3;IGF2BP2;ZC3H12C;CSNK2A2;ST7;PROSER2;SEPTIN3;DIP2A;SGCD;DGKI;DSE;OPCML;JRKL;NEFM;WASF1;CNOT9;PFN2;NSL1;OTUD7B;COA5;CXorf38;CAMK2N1;CWC27;VGLL3;CLIC5;RPRD2;NDUFA10;HBEGF;LPAR1;DENND10;C1orf141;TICAM2;GRM1;EIF4A2;TAFA5;VIPR1;UBE2B;CDHR3;LMO7;RCOR3;COPS9;INSM1;CNTN5;GNAS;PCSK2;C1orf43;SH3TC2
94	MIR5582_5P	0	0.447787	1.92426	0	GDAP2;ATP1A1;NFIA;FAM133B;GAREM1;SLC38A2;MAP3K2;NEK9;HOXD1;ZBTB33;JADE3;DDX3X;UMAD1;MTMR10;NIPSNAP2;DGKK;ARHGAP29;JADE1;CAP2;WTAP;WDR44;TCF12;ANKMY2;SLC31A2;SRGAP1;GOLGB1;PTPN9;CYB5A;USP1;USF3;TSHZ1;SGPP1;ABCA9;ZNF436;CPA3;GAB1;VPS4B;GNA13;C2orf69;ATP2C1;GSTCD;BCAT1;PIK3C2A;PATL2;CCDC177;MAPK14;SOCS5;CEP85;ATF7;TFDP2;CTDSP2;LEMD3;TNRC6B;NYNRIN;SPPL2A;DYRK2;ARMC1;PKN2;ONECUT2;MYZAP;LANCL1;SGK1;FLRT3;RTL4;SLC31A1;GOLGA8N;PGM5;CDV3;RFX3;UBE3A;GNAL;ZNF131;GOLGA8H;VAT1L;MAP2K1;CXADR;SUSD6;HIVEP1;RYR3;FRMD4B;NAPEPLD;SEMA6D;PRKAA2;GPATCH8;MINDY2;CHSY1;TAOK1;KAT2B;UBTD2;CD84;LIFR;SPOPL;NCOA4;TMEM47;PRR14L;LPP;GPT2;TMEM87B;CYYR1;DNAL1;ABCD2;TMEM41A;SPTBN1;SLAIN1;TIMM8A;ZKSCAN8;GMFB;SLC35G1;GOLGA8R;MON2;ELOVL5;CALCOCO1;ZFAND5;MIB1;KIF21A;SCAF11;TRIM66;ZMPSTE24;HECTD2;PTBP3;ATF7IP;ESR1;TPST2;ALDH1L2;SENP2;GALNT1;GPR171;SGPL1;AKAP6;FZD5;TDGF1;DMRTA1;AMOT;RAP1A;CCDC141;RAPH1;UNC5D;MAP3K3;PLCB1;ZDHHC2;SOS2;HADHB;PPP1R2;ARHGAP44;YME1L1;PHF13;TBX15;CREBRF;CDK19;USP38;GIT2;PCDH8;RNF135;NR4A2;FSD1L;RB1CC1;BLOC1S5;VPS35;PDE12;ADAMTS5;SHISAL1;POGLUT1;SLC35D1;SEC11A;CENPU;HIVEP2;TWF1;MAN2A1;ANKRD50;USP14;NEDD4L;PLEKHF2;ZKSCAN4;PGRMC2;ZSCAN22;SLC8A1;MSR1;PROX1;ZNF304;CMPK1;SEPSECS;IQGAP2;EVI5;RHBDL3;PLEKHG2;PLXNC1;FAM177A1;FNDC3B;PAQR3;SNTB2;ITGB1;ZNF449;RAB11FIP5;CNOT6L;WASF2;ELK3;KIF2A;ABRA;YWHAZ;E2F3;B4GALT1;NID1;G3BP1;FMNL2;ZCCHC24;NPAT;TMEM263;SCOC;KPNA3;SEMA6A;PTPMT1;CBL;CLOCK;NAT8L;KCTD9;MSRB3;CD2AP;CPSF4;TM9SF2;CDH9;DNAJB14;MESD;STK32A;TWSG1;TSC22D1;ELL;ARHGEF37;CPD;KAT7;CAPRIN2;RHOB;P4HA1;CDCA7L;STK26;OSBPL10;NSD2;SLC25A53;GAN;TUB;XYLT1;BCL7A;SKI;ADRA2A;FUT8;KIF24;ABITRAM;FCHO2;CHP1;CTNNA3;GOLGA8T;IRF2BPL;GLRB;GOLGA8M;LAMC1;CREB3L2;GOLGA8J;MINAR1;EAF1;POLR3G;ENY2;SUCO;SLC9A2;U2SURP;CCND2;GOLGA6C;TCEANC;SYNJ2BP;CC2D1B;FAM81A;MAVS;UXS1;HDHD5;EIF3B;SIX4;MTM1;GRAMD1B;TMEM33;ZBTB41;GRID1;KCNK4;KIAA2013;STEAP3;NUFIP1;BACE2;UHRF2;ARFIP1;AMOTL1;ANKRD27;MTUS2;NSUN2;BPNT2;ARL8B;B4GALT5;CLIC6;PRC1;KDM3B;ECI2;ST3GAL1;S1PR3;STON2;SEC24D;EYA4;SLC16A1;PPM1E;ATRN;GOLGA8B;SNTB1;CAMKV;PARP16;PLOD3;PDSS1;SOX8;GDF9;SP1;ZNF398;PTBP1;EIF4EBP1;HSD17B10;DIP2A;NEURL1B;MYRF;PICALM;TCF3;GDF5;ERGIC1;SLC30A3;LRRTM2;LRRC1;CTDSPL;PTPRZ1;FBXW11;PCDH9;DGAT2;HTATIP2;GLI3;ENDOD1;RNPEPL1;SSMEM1;SNX18;PLAG1;AQP3;LUC7L2;CDK2;HCN1;RFX4;CHST14;SGSM1;SLC17A6;TMCO3;LIMCH1;SLC25A37;STT3A;SYT14;CCR3;ANTXR2;ACADVL;PPIF;CDCP1;SERF2;TRIM39;GCH1;JAKMIP2;FLOT1;TMED1;GGA2;CTNND1;TMEM128;TFEB;RHBDF1;SCN3A;KCNIP1;SFT2D2;NPY1R;SBNO2;SLC7A14;GATAD2B;RRAS;SHC1;MROH1;DNAJC1;FSTL5;ANKHD1;RAB38;PDCD6;PAQR9;GDAP1L1;RHOG;MORN4;SCN2A
95	LET_7F_2_3P	0	0.448716	1.90179	0	GABRA4;PDE10A;AKAP9;GP1BA;NXT2;HSPA14;MTMR12;DNAJB4;DLX6;CREBBP;ATXN3;KLF3;AKAP13;RANBP2;DEPDC7;BEND7;ZNF649;PAH;MAGI3;MTOR;VCAM1;FUT9;AXIN2;HOXA9;ZFX;TNFRSF11B;ADARB2;RAPGEF5;PLSCR1;FBXO34;SATB1;NADK2;TSPAN12;DPP8;ENPP3;IQGAP1;PCDH20;PLPP3;LYSMD3;PPP4R2;CSPP1;EPG5;USP48;ANKS1A;KMT2C;PIK3C2A;GOLIM4;E2F6;NUP153;PAK2;ART3;IPMK;UBR1;GABRA1;GABPB1;LEMD3;ZNF292;ZNF326;RAP1B;SECISBP2L;ZNRF3;SLC22A10;CASP8AP2;HOXA10;PDCD10;GTF2I;RBM12B;HIPK3;BMPER;LANCL2;CTTNBP2NL;ATRX;STYX;SASH1;INO80D;MTFR1;APOOL;CALN1;BMPR2;ASXL1;NCKAP1;CERT1;TEK;NRP1;ARFGEF2;CPEB2;FOXF1;DOCK3;CEP70;TOB1;RORA;LRP6;ZNF830;ITM2B;FAM221A;WDR72;LATS1;GRIK4;GCC2;BMP7;TGFBR3;WAC;WT1;PPP2CB;PRR14L;MED13L;PCM1;QKI;CYP26B1;MED23;PHF3;PLEKHG1;SLC2A13;RIPOR2;PRDM16;MON2;COL19A1;POLI;BBX;HECTD2;NUP160;ZNF619;PDE11A;OTUD1;ARID1B;ASAH1;TMTC2;PNISR;AKAP6;SLAIN2;ASAP2;N4BP2;MBNL1;MBNL3;C18orf25;ABL1;GRIP1;TMCC1;MAP3K5;CFL2;ARHGAP20;TRIO;RC3H1;FOXN2;ZNF570;CCDC186;SLC35E1;DDX21;LSM14A;CRISPLD1;SNX3;FOXO3;TFRC;CREB5;TRAM1;ADAMTS5;XIAP;BAG2;SFMBT2;LCOR;KCNG3;CNR1;DOCK11;PIK3R4;ZIK1;EEA1;INPP5B;OLFML2B;EBF3;DST;RAB18;ATP7A;CCR2;SGCG;SLC8A1;MMS22L;USP7;VKORC1L1;WDR82;SALL1;NRIP1;GNAQ;MYCBP2;TP53INP1;DYNC2LI1;C1orf52;PHF20L1;IQGAP2;RBL2;SMARCA5;SEMA3C;DENND1B;PLXNC1;PTGER3;LGR5;RBPMS;AREG;SPINK5;MYO1E;ERAP1;DCP2;CIAO2A;IAPP;RECK;CBX3;EPHB4;CNTN6;MAPK8;AP1S3;RAD21;DCUN1D4;NAA15;EGLN1;TXLNG;FRMPD4;RICTOR;CCDC91;ZCCHC24;UBE2O;SOX9;KIAA1217;SAMD4A;PUM2;USP25;BAZ1A;FGF13;LMO3;CSNK1G3;EYA1;EPN2;STARD13;UBE3C;PPP1R16B;KLHL2;SFPQ;BHLHE40;RAB11FIP3;PSME4;PPFIA2;CPD;IRX3;SH3GL3;OTX2;GUCY1B1;TLE4;MAP2K4;ANXA1;FERMT2;ENAM;ULBP1;SMIM8;TVP23B;PCDH17;FLI1;TMF1;ROBO2;ERCC3;PDE7A;TRPC5OS;TM2D1;DAZ4;U2SURP;ITGA4;HVCN1;ZNF518A;MBNL2;IKZF2;GPR63;ARAP2;TRIM13;PCLO;TRIM61;TENM1;IRX5;LRP1B;NASP;BTBD3;MS4A13;CAV2;SETD9;UBE2H;DAZ3;DAZ2;AAK1;TAMALIN;HMGXB4;BCL6;ENC1;MOSMO;NKTR;GABRB2;USP32;ZSWIM6;EYA4;HAS2;PHF12;ANP32A;TMEM132B;RASA1;DAZ1;ZNF441;TCF7L2;SORT1;MOB4;TRMT1L;RAB2A;IRF2BP2;VCL;MAP2;LHX2;SERINC3;RAB14;SLC30A5;KIAA1191;SGCD;GOLPH3L;TIMP3;MAPKAPK5;ACSL3;TLE1;GRHL3;ARID4B;TCF3;TMEM209;MDM1;CAGE1;DUSP6;SEPTIN9;EDN2;SET;ELK4;CBFA2T2;ZC2HC1A;EYS;LRCH4;RBM27;VNN1;KHDRBS3;PTPN3;SMOC1;STXBP1;FOXE1;ERF;NOTO;MEOX2;ZMYM6;NUP98;GATA3;PTGFR;DKK3;MTHFD2L;NUP133;RNF220;SLC17A6;TASP1;CNTN3;RAB3GAP2;SFSWAP;PAFAH1B2;IRF5;KIF3A;FJX1;DAGLA;ARAP1;SLC7A11;GPR18;PRR12;BACH2;TGDS;EFNA1;STRN4;SYN2;SSBP2;BRINP1;UBE2B;LIX1L;CXXC4;SPOCK3;SLC6A14;HOXC6;TOR1AIP2;HMGB3;HNRNPDL;SEC11C;RALGDS;TVP23C;MEF2D;TRAPPC4;IRX1;RNF182;INSM1;JAG2;MPZ;SMARCA4;FSTL5;KIAA0319;PCSK2;NAA20;CDKL3;RGS4
96	MIR3609	0	0.442764	1.86607	0	TRIM36;COBL;AVIL;PRKAR2B;CNGB3;TRIP11;MAP3K2;ZFYVE26;SLC4A7;LRRK1;ANO5;REST;MTMR10;PEX5L;MAGI3;CD36;TMCC3;MYLIP;TDRD6;MTF1;YY1;NBEAL1;PDE5A;SLC31A2;ITGB8;USF3;ASTN2;NEDD4;DPP8;EP300;CHRM2;C12orf75;SPAG9;PCDH20;GUCY1A2;DPP10;FOXJ3;BZW1;GIPC2;ZBTB20;MAN1A2;BCAT1;SLCO4C1;PIK3C2A;ANO6;RAB8B;ZNF800;KLHL15;DENND5B;SMG1;BRWD3;ZNF850;PLEKHA3;RRAS2;ARMC8;TNRC6B;TRIM33;PDE7B;GPC4;MAP3K20;BRMS1L;SLC35A5;IFI44L;PDK4;IL6ST;RBM12B;MARK3;ADAM10;FLRT3;CLEC12A;MIER1;PHLPP2;EPAS1;LEPROT;VANGL1;REV3L;BTF3L4;TMEM255A;RXFP1;AMELX;FEM1C;NFAT5;FZD4;BCL2L11;RPS6KA5;GOLPH3;ZFYVE9;STRN;SGMS2;PHIP;SETD2;DOCK4;ADGRL3;PBLD;BICC1;RNF38;LAMA3;OTUD4;SLC16A7;DOCK7;HERC1;RNF128;SLC39A8;HIBCH;FBXL3;TMEM245;PTPN4;KCNAB1;ZFYVE21;KIF23;NBR1;PKD2;SLAIN2;AQP4;EML1;PLCH1;SCN1A;FAM168A;PPM1A;SLCO1C1;GRIP1;RAPH1;GKAP1;UNC5D;LAMP3;NDNF;RBSN;TES;RARB;ERG28;MPDZ;EPHA4;OSMR;TNFSF13B;EGLN3;INIP;ADAM22;EGR3;FSD1L;USP46;ADAMTS5;VASH2;XIAP;BMP2K;HSPA8;PRKCH;AGFG1;E2F5;FUBP1;CXCL5;SHTN1;DNAJC27;DDHD1;HNRNPL;MFAP3L;CMBL;PPP3CA;SPSB4;CCSAP;NRIP1;GXYLT1;ENTPD7;SMARCA5;ACTR2;UBASH3B;ITGB1;LRFN5;FAM117B;ELK3;SLC46A3;NTRK3;PRR15;YWHAQ;AHI1;RAD21;SMIM13;PDLIM5;NPAT;RAMAC;UBE2D1;OSBPL8;SCAI;FZD1;PPP2R3A;RASGRF2;LMO3;RCOR1;PPP1R15B;DNAJC15;ZNFX1;CLOCK;PRKD3;FAM120A;SPOCK1;KLHL2;SDC2;GPN3;CEP97;ST8SIA3;CKAP2;TYRP1;FBXL5;NRG3;ENPP5;SLC36A1;SH3GL3;RASL11B;YOD1;NSD2;RYK;DSC3;NDUFA5;PRICKLE2;MED13;HIVEP3;ANKRD33B;PDGFC;C3orf70;WDCP;MAGEB6;DCTN6;SSH2;LRP12;RRAGD;ITGA4;TBC1D9;BTG1;RAP2C;UTP23;RNASE9;IKZF2;FAM76B;C2CD2;CDC25A;GPR63;TRIM13;ZDHHC21;BTG2;TBC1D8;NASP;CNTLN;PCDHA1;KRTAP4-7;MASTL;PTDSS1;NAP1L5;SCD;KCNK10;ZBED9;AAK1;HMGB2;FZD3;FRMD6;KDM3B;SACS;KCNE4;ZFHX4;KCNB1;NRIP3;NT5E;CDIN1;DUSP2;UGCG;PHTF2;MATN3;KMT5B;GRM5;FURIN;TOX3;STMN1;ADD1;FNBP4;COIL;EZH1;LITAF;TRPC1;RBMX;CITED2;IL12A;FUNDC2;TMEM68;TMEM71;BTG3;GMDS;TNFRSF21;DCDC2;ZNF514;TOX;FGD5;ACER3;YWHAB;FRS2;MARCHF6;LYPLA1;AKAP11;MED12L;CETN2;RUNX1;CYB561D1;ETV1;L3MBTL1;GPR137B;ARHGAP26;TXNIP;IFRD2;CEP44;AKR7A2;MKRN1;MMP13;GNAI1;PLPPR1;KRT10;CCND1;MYT1L;MRPS25;MCF2L2;TMEM168;EXOSC5;SH3PXD2A;AP3D1;STIM2;COX7A2;JPT1;TNC;B3GALNT2;EIF4A2;SLC24A2;ATG16L1;PPP1R1A;NEUROD1;MED17;AMPD3;POU2F1;TMEM128;MRPS36;RASD1;CD5L;F3;CSRNP3;ACOX3;PLPPR5;GPR6;MAGOHB;STRIP2;SERTM1;TRIP10;TMEM9B;VASP;NIBAN2;RPS6KA4;MAPRE3;NENF
97	MIR301B_3P	0	0.426867	1.81862	0	RBBP8;BTBD7;TOGARAM1;SYBU;NPNT;NFIA;WDR20;GAREM1;BAG5;ZFYVE26;ANKIB1;HOXD1;SYT6;SALL3;MTMR10;PEX5L;LONRF3;USP8;UBXN2B;FUT9;JADE1;RFX7;INO80;ABCB7;LRIG1;ITGB8;PGM2L1;MTCL1;TSHZ1;CSMD1;ASXL2;CASD1;MAPK1;R3HDM1;CCNY;ATG14;DICER1;LDLRAD4;DPYSL2;SHANK2;ZBTB20;CRACD;KMT2C;PIK3C2A;AGO4;SPTY2D1;ZNF800;PCNX1;CLIP1;TRPC3;APPL1;YTHDF2;SOCS5;BRWD3;MB21D2;PHAF1;NFIB;DNAJC16;SNIP1;SPEN;VPS13D;KLF7;MAP3K20;SECISBP2L;USP13;NCKAP5;TAFA1;ACSL4;USP33;OTUD3;CCDC6;PIKFYVE;PTP4A1;SERBP1;DCUN1D3;CLCN5;WNK1;MPHOSPH9;MIER1;PIGA;SBNO1;ZNF609;TGFBR2;BMPR2;TET3;UBE2W;CCDC126;EPC2;BTF3L4;DOCK3;AGO1;BHLHE41;APCDD1;LRP6;DYNC1LI2;BMP3;RPS6KA5;PIK3CB;LCORL;ZFYVE9;PDIK1L;PHACTR2;HS3ST5;CLCN3;NECTIN3;WDFY3;SLMAP;DNAL1;RNF38;FBXO48;BPTF;SLAIN1;CUL3;JMY;CGGBP1;DLL1;ACVR1;PTPN4;AR;ESR1;ZNF217;UBE3B;TBL1XR1;RNF216;LSMEM1;MBNL1;ERCC4;MMGT1;MBNL3;KIF13A;HECW2;USP28;UBB;ARHGAP21;WEE1;MFSD6;RAI2;PLCB1;ITPRIPL2;SOS2;G3BP2;CFL2;DENND4C;TES;WDR47;PHF20;FRZB;BMT2;TNRC6C;CDK19;LRP2;EGLN3;ACBD5;DSEL;EDN1;FSD1L;ARHGEF26;ARHGAP12;HIVEP2;HSPA8;AGFG1;ITPR1;WDR33;MIGA1;CNOT6;TRIM2;EBF3;MET;POU3F2;LY75;SFMBT1;MAF;TGFBR1;ING2;KCNA4;ZEB2;VGLL4;ARL6IP1;OSBPL6;HECA;SBF2;KDM2A;ELK3;PHF14;GTF2H1;ATP6V1B2;FOXF2;EREG;EPS15;GJA1;TFCP2L1;CBY1;ABHD3;SH3D19;IL15;RBM25;SLC6A6;HEG1;NPAT;NRBF2;SLC44A1;SAMD8;BRWD1;POU4F1;PPP1R15B;MDFIC;TEX2;CNOT4;GADD45A;FAM104A;RAB5A;RO60;PRKD3;CD2AP;LMLN;SPOCK1;HCFC2;FMR1;VPS37A;LRP8;PTPRG;ZBTB4;AKIRIN2;PPFIA2;ENPP5;C2orf15;CPEB1;CYSLTR1;CAPRIN2;RAD51B;CYP2U1;FBXO28;CHD5;PAN3;MLLT6;FERMT2;NALF1;TMEM50B;TANC2;ABRAXAS2;DDX6;SEL1L3;SZRD1;ACSL1;ROBO2;ZNF107;LRP12;PSAP;ADCY1;MID1IP1;RRAGD;JARID2;CHST1;NACC2;BTG1;RAP2C;AKAP1;SIX4;BAHD1;DAAM1;ARAP2;TENT2;TSC1;BTAF1;RUNX3;DLC1;IL1RAP;ABCC5;RACGAP1;BTBD3;DGKE;FZD6;ULK2;CENPO;DCBLD2;NEUROG1;SULF1;ERBIN;ERP44;HOXA3;SNX2;SRSF2;AAK1;UBA3;CEP170;KRTAP26-1;CNOT7;EOGT;FRMD6;KBTBD8;PRUNE2;IGF1;STON2;POP7;CLTC;ST8SIA5;CBLB;PMEPA1;PHF12;ADAM12;THSD7A;CBFB;PDZD11;NABP1;PPARG;PRKAA1;MBD2;SERINC3;CPEB3;PSD;DYNLL2;LDAF1;KIAA1191;MSMO1;CDS1;SAR1B;PURG;ACBD3;FYN;MECP2;ARHGEF4;SPATA2;ZMAT3;ZNF594;LRRTM2;SPART;MEMO1;SMOC1;FIBIN;SNX5;LGALSL;MDM4;FOSL1;RTCA;FAT3;AKAP11;ZBTB18;RAB12;MCTP1;EIF4E2;RNF145;MYBL1;INSIG1;SNX31;MACIR;CALM2;IRF1;PXK;STX6;NSD3;CAMSAP2;PPP6R2;DIAPH3;DENND10;SKIDA1;UBE2D2;RAPGEF4;STIM2;ZNF862;CD69;CBX6;LDLR;PIP4P2;MAP3K12;IMPDH1;G0S2;NPEPL1;ATG16L1;SCUBE3;HPRT1;DLG5;EMX2;RASD1;ARHGAP1;TLCD3A;TMEM250;THOP1;ST18;FMC1;TMOD1;SLC2A4RG;RTN1;RALGPS2;SMARCD2;LPGAT1;DCAF8;BLCAP;NHLH2;FASTK;MIGA2;FSTL5;PLAA;DSG1;PAK6;SPHK2;ATP12A
98	MIR646	0	0.493035	2.00223	0	TRIM36;NAA30;NR2E1;IL17RD;HERPUD2;GAREM1;MGAT4A;HOXD1;SALL3;FBXO33;SYDE2;SEL1L;TMEM100;MTMR10;AHCYL1;STOX2;MTOR;FAM199X;RNF111;PNRC2;CNNM3;ITGB8;UBE4B;PLPP3;LUZP1;ACACB;KCNJ2;ALK;ANKS1A;GLCE;PIK3C2A;GOLIM4;ZNF236;TFPI2;PLEKHA3;TIGAR;LMAN1;DNAJC16;GABRA1;OMG;HECTD1;CDK6;ZNRF3;RAF1;ZNF367;LPIN2;EPHB2;UBN2;RFX3;FAM171A1;MAP2K1;KIF5B;CPEB2;RNF144B;DCLK1;TTC33;AKAP12;RBM47;FNDC3A;NECTIN3;KANK1;JAZF1;CYP26B1;SMURF1;MACF1;ADRA1A;ELOVL7;ELOVL5;KIF21A;NXPH1;PIK3R1;NUP160;WDR43;TMEM245;PTPN4;TSC22D2;TBL1XR1;AKAP6;RASGEF1B;TXLNA;KIF13A;CCNYL1;FAM168A;MEX3C;VEGFA;AGO2;TMCC1;TNPO1;WEE1;ELL2;G3BP2;CREBL2;CASR;INSYN2A;IPO7;ERI2;MAP3K7;FRY;TNRC6C;G2E3;CREBRF;RTN4;PURA;P2RY12;TBC1D8B;BIN1;PER1;HSPA8;IGF1R;MTAP;LATS2;C2orf72;MFAP3L;LPAR3;GRK3;KIF3B;SREK1;ACVR2A;SALL1;PAPPA;CMPK1;PDAP1;DENND1B;SRPRA;SETD5;SCRN1;ANLN;CCNE1;RECK;CNOT6L;PACRG;GTF2H1;DCAF17;NAA15;CDC27;SLC11A2;RICTOR;HSPG2;USP25;SMURF2;PI4K2B;EIF5B;KPNA3;KIF16B;TFG;CEP350;NFE2L1;FGF2;KLHL2;BCL2;BTRC;CDK8;DCC;CCNE2;PDE4A;DHX33;BAG3;GAN;GRM7;KIF1C;N4BP1;ARMH4;FAM135A;ZNF827;PPARGC1B;CCND2;LHX1;ASH1L;DIPK1A;XPO4;SDF2;DLC1;SESTD1;CDCA4;FGF7;FHIP1A;WSB1;ADORA2B;NEXMIF;CBX5;TEPSIN;UNKL;SEC24A;TPCN2;DKC1;FOXK1;PARD6B;INSR;AKT3;CDS2;ZFHX4;NKD1;PAFAH1B1;ABCF3;GAL3ST3;GABARAPL1;NECAP1;DNAJA2;COL7A1;ASAP1;PIP5K1B;RCAN2;DSE;OCRL;PURG;ANOS1;PTCD3;KCNQ5;PIF1;PTPN3;GNG2;CKAP2L;MYCL;FCHSD2;DESI1;FOSL1;MAP7D2;UHMK1;MOV10;VPS11;KIF5A;ZNF622;TIMM10B;FKBP1B;CCND3;CRYBG1;CAMSAP2;PRR11;DVL1;SFXN1;PAM;FBXW7;VPS25;MPZL1;LRP10;ZNF697;PRR3;DLG3;LYPLAL1;BTF3;RCE1;E2F7;SOX5;DCAF8;CDK5RAP1;UFC1
99	ATGTTAA_MIR302C	0	0.488511	1.98527	0	HORMAD1;CBLN2;NUMB;VPS8;MAK;HOXA13;MAGI1;RNF138;CCNT2;SALL3;DDX3X;FBXO33;ARL4A;PPARA;B3GNT5;LCA5;YY1;UBR3;USP1;GABRA2;TLL1;PCSK6;VCPIP1;IL13RA1;SIRT1;SMAD4;FBXO21;GABRB3;DNAJB6;ATP2C1;ZFP36L1;NUP153;PPP2R5E;SPTY2D1;SF3B1;VEZF1;TNRC6B;RAP1B;GPC4;SPPL2A;ANKRD12;USP33;FOXA1;RTL4;KLHDC10;AMMECR1;ATP6V1A;KANSL2;VEZT;NR3C2;EPC2;CPEB2;USP15;KMT2E;PTP4A2;TOB1;NFAT5;FZD4;CTNND2;KCTD8;GID4;EDNRB;GOLPH3;LATS1;PPP1R12A;PHACTR2;LIFR;CHD6;CSMD3;STRN;GARRE1;MIDEAS;ADGRL3;ATP10A;FOXG1;NEUROG2;TPD52;SENP6;RNF13;EIF3J;FBXL3;CREM;PLEKHA5;CGGBP1;CAND1;ACVR1;ARID1B;DACH1;MBNL1;KLHL24;UBB;C18orf25;FOXP1;NFIX;UNC5D;SP4;MATR3;SUV39H2;AZIN1;RNF11;PPP2R2C;OSM;PAK5;CADM2;CDK19;CREB5;SPOP;DCAF7;GAD1;PDS5A;POU3F2;NRIP1;NFYB;PHF20L1;BMP2;UBA2;LRATD2;MAF;SON;FKBP4;ZMIZ1;PDE4D;SBF2;HNRNPA2B1;NHSL2;PHF14;ATP6V1B2;TTC7B;SH3D19;TBR1;ZCCHC24;GPHN;HOXB3;GAPVD1;SAMD8;SOX3;FXR1;ST6GALNAC3;PPARGC1A;METAP1;FAM120A;RAB7A;FMR1;BHLHE40;ZBTB4;GGNBP2;ACACA;CSNK1D;OTX2;ASF1A;MINDY3;TMEM243;PANK3;MED13;FCHO2;ADD3;KIF4A;SLC35A1;UBE2V2;DMRT2;SOX11;NPY2R;SPRY1;GABPA;UBQLN1;MYO1B;ADCY1;TEAD1;CYRIA;DAAM1;BTAF1;WDTC1;SPCS2;TMEM33;FGFR2;C1QTNF7;DDX3Y;BTBD3;SRSF5;MAPRE1;HDHD2;HNRNPH1;SRSF2;TBL1X;B4GALT5;H3-5;ZFPM2;CREBZF;RNF6;DLEU7;H3-3B;WNT3;ZIC3;LUC7L3;INTS2;PCBP1;RAB14;IRS2;SSX2IP;ACBD3;IMMT;PPA2;GPRASP2;KHDRBS2;PCF11;R3HCC1L;RBM39;KHDRBS3;PCDH9;PTPN3;MTMR6;ABR;EHD3;ZBTB18;DLX1;RAI1;FAM117A;NRP2;SNX25;SLC30A8;MEIS2;RHEB;HBEGF;LRCH2;PPP5C;CYFIP2;FMN2;EIF4A2;TNFSF11;PPP3R1;CMSS1;SNAP91;DAZAP1;MYT1;LRRTM4;PLPPR5;MRFAP1;PTPRE;ZMYND19;BCL11A;PARP1;ZNF319;SIPA1L2
100	MIR8063	0	0.47838	2.02565	0	IMPACT;BTBD7;GABRA4;SLC12A3;ZCCHC2;HERPUD2;PUM1;CALCR;SLC38A2;NRN1;KPNA4;SLC4A7;C1orf109;DDX3X;ARMC3;APPL2;ARHGAP5;MIOS;ARL4A;KIAA1958;SLC18A2;PSEN1;REST;MTMR10;MYRIP;PEX5L;NIPSNAP2;SLC19A3;UBXN2B;ARHGAP29;FUT9;RNF111;THUMPD1;TMX1;ECT2;ACADM;EIF1AX;ARPP19;RAPGEF5;C1orf174;ITGB8;SERTAD4;NADK2;AMD1;WWP1;TMEM74;HOOK1;ATF2;GALNT7;GAB1;ZBTB20;PPP4R2;RNF185;NIPBL;PPCS;PTPN21;GOLIM4;ZFP36L1;NUFIP2;SLC4A4;FAM102B;ATE1;ART3;APPL1;BRWD3;USP9X;ROCK2;RYR2;CCNT1;CDC14A;RP2;SUZ12;MAP3K20;KCTD14;PIK3CA;CCNC;CNEP1R1;ZNRF3;MSI2;TAB2;DCUN1D1;TAFA1;SPATA13;SLC40A1;DR1;SP3;YTHDF3;ZBTB44;SCAF8;PTP4A1;RSBN1;EML4;CTTNBP2NL;SLC31A1;CNOT1;KDSR;RFX3;TGFBR2;MEGF10;REV3L;CERT1;NR3C2;WARS2;ZBTB14;HP1BP3;PLEKHH2;DNAJB9;REPS2;SH3BGRL2;PLCL1;MINDY2;GID4;CPEB4;ZNRF2;IPO8;CCDC25;LCORL;CMTR2;ZCCHC14;JAZF1;QKI;PDIA6;MED23;BPTF;SPTLC3;PRPF40A;PLS1;LNX2;TTC28;PAG1;LNPK;ZNF451;MMD;HECTD2;TMEM245;PTPN4;C2CD4A;KRR1;ARL13B;TOPORS;ZNF148;ZNF217;TMEM30A;GPR37;TBL1XR1;LIX1;LIN7A;GLS;ZC3H7A;MLLT10;KCNH5;PPM1A;XRN1;AGO2;ELL2;BDP1;RAB30;PEX3;SGPP2;UBE2E1;MXI1;CADM2;HTR2C;ARSJ;LSM14A;TNFSF13B;VWA2;ANK2;CNKSR3;ZZEF1;FSD1L;NEK1;C2orf83;TBC1D8B;YIPF6;PRPF39;ARHGAP12;BAZ1B;SLC30A4;MAN2A1;TBC1D15;C5orf24;MIGA1;ENAH;PRSS12;PLA2G4C;AJUBA;LEO1;GLYR1;EIF3A;DENND1B;PTER;WDR11;C1GALT1;PHLDB2;DGKH;BLOC1S6;PELI1;MAGEF1;PRKDC;PRTG;PLS3;MAPK8;PIK3CG;AP1S3;BMP4;RAD54B;MFSD14B;DIPK2A;HTR5A;CDC42SE2;ZMYM2;CSNK1A1;AAGAB;CLIC4;PHF6;TCF4;CPSF6;DIP2C;PSMD14;SMURF2;SCAI;PI4K2B;PPARGC1A;MDFIC;EPB41L4B;FAM120A;CACNA2D1;DNAJB14;HECW1;KCNMA1;KLHL8;CEP97;TWSG1;FSIP1;BARD1;PRELID3B;KCNQ1;FRMD5;SCAMP1;TLE4;STK39;CEP43;DIRAS2;TANC2;PWWP3B;CNIH3;NEPRO;LOX;UBE2V2;ABRAXAS2;EDA2R;CREB3L2;HNRNPR;TMF1;RASEF;MINAR1;MTSS1;LRPPRC;OGFOD3;SGIP1;HNF4A;SSH2;FKBP7;CFAP65;ITGA4;STXBP5;DYNC1LI1;MARK1;ZC3H12B;ZNF518A;MBNL2;IKZF2;OPRPN;RDH11;SEC22C;PTEN;MITD1;PCLO;SMPX;UBE2E2;MEGF9;TMEM33;SRSF6;FSBP;CDC73;ATP2B4;C5orf15;ERBIN;SSR1;NETO1;SLC30A9;MAB21L1;EML6;AAK1;TMX4;HNRNPC;TRMT5;ARL5A;SLC33A1;IGF1;EGFLAM;TCEA1;KL;HERC3;TMEM65;FREM2;TPT1;SNTB1;UBQLN2;PXN;ASAP1;PHTF2;LANCL3;UBE2K;NTN1;ELAVL2;PRKAA1;GRM5;IRF2BP2;DDX4;MBL2;ACVR1C;MBD2;B4GALT4;KCND2;HMGCR;TEF;DSE;PITPNM3;ANOS1;ERO1B;PDK3;SCLY;PLRG1;GHSR;WASF1;MDM1;ANK3;OPN5;PCDH7;DDX42;ELK4;METTL23;DCDC2;CRHBP;DNAJC21;SERPINB12;OXCT1;GNG2;RBM26;LMOD1;FAM218A;FAM3C;PLGRKT;SMIM10L1;CRELD2;SEC61B;DNAJC6;PCGF6;ZNF76;CAAP1;A1CF;PDZD2;CUL4A;PAIP1;LIMCH1;PSMB9;ENPP2;LTB;KCNT2;PARP8;TCEAL8;ANTXR2;RPL22L1;SLITRK1;ZDHHC6;THAP4;CNTNAP3;CNTN1;NRSN1;SNAP91;ELAVL1;MYT1;NOTCH2NLA;SLC4A10;FBXO43;PAX6;GJA3;CNTNAP3B;RIPPLY3;TOMM20;PKD2L2;PTS;MRPS27;FAM20B;APH1A;DUSP10;SCG5;PEX19;SH3TC2;NTF4;CA10
101	MIR548AQ_5P	0	0.461984	2.00119	0	DEFA6;RBBP8;NOS2;KLF10;GABRA4;NAA30;NUMB;SYNM;MBIP;ZNF486;ABI3BP;RNF138;KPNA4;HIPK1;TMTC1;IGSF3;DNAJB4;SLC4A7;ZNF680;ADAMDEC1;BEND7;RETREG1;RGPD8;FAM199X;MAGT1;RFX7;MTF1;TCF12;TRA2B;EPB41L5;GATM;ANKRD26;RHPN2;OGFRL1;LVRN;LACTB;PAPOLG;SPAG9;GSE1;RGS7BP;CCNY;GUCY1A2;ZBTB20;CCDC117;CRACD;GSTCD;URI1;S1PR1;PTPRR;C3orf38;PPP1R9A;CCDC47;RAB8B;FGL2;FZD7;AFDN;SMG1;UGDH;BRWD3;ITGAV;TLCD4;PIWIL3;HOOK3;TFAM;GABPB1;ZNF326;ADH5;ZNF454;KLF7;MFSD8;IGF2BP3;SNX30;SECISBP2L;ODAPH;KLRD1;CDK6;ACADL;SPDYE1;ONECUT2;C6orf120;FIGN;GPSM2;LANCL1;SNX16;ZBTB44;ARID2;FLRT3;STYX;MTFR1;MIER1;MGARP;ITGB6;TBCK;HMBOX1;NCKAP1;CFAP44;PROK2;REV3L;NTF3;LARP4;NDC1;APPBP2;BTF3L4;TMEM255A;PLEKHH2;FGFR1OP2;ZBTB10;FEM1C;NFAT5;RORA;PREX2;FNIP2;DYNC1LI2;PRKAA2;ZBTB11;LACTB2;EXOC5;BNIP3;MINDY2;TMEFF2;RPS6KA5;FAM221A;LATS1;DPY19L3;GCC2;ZBTB25;PRKAG2;PDZRN4;TIFAB;ANAPC1;NOTUM;ARL6IP6;DYNC1I2;ZCCHC8;SETD2;LPP;MIDEAS;ADAMTS1;NAT1;PLEKHG1;FOXG1;SLAIN1;PRPF40A;TMEM167B;CLDN12;AFTPH;ZFAND5;FBXL3;GTF3C3;BBX;CERS6;MMD;NUP54;CD163;PROSER1;PTBP3;NUP160;BOD1L1;ALG11;PRPF4B;ARL13B;ZNF148;AK3;ME1;FGD4;EIF2AK2;SERINC5;PAX5;FZD5;LIN7A;MBNL3;SCN1A;SF3A1;CYBRD1;SH3BGRL;C18orf25;MTA1;RAP1A;NUP50;GRIP1;GPR155;GRID2;NFKB1;ELL2;ATP11A;LMX1A;MFN1;ZDHHC2;SMAD9;CFL2;PPP1R2;WDR47;AIDA;RC3H1;BMT2;NOTCH2;RHOQ;HTR2C;HOMER1;WDR7;ACBD5;CMPK2;HOXD13;SCN8A;EVI2A;ADAM22;ARMCX3;SENP1;TRAM1;NRG4;RIMOC1;UEVLD;PRPF39;EPHA3;ZNF652;LCOR;RASSF8;MMUT;C5orf24;MIGA1;NEDD4L;CSGALNACT2;EEA1;TRIM2;PGRMC2;PPEF2;SREK1;CCDC50;GNAQ;TP53INP1;PSMC2;SFMBT1;CHRNA7;DENND1B;GULP1;ZDHHC15;RMND5A;HLTF;FNDC3B;CIAO2A;ZEB2;METTL8;PDE4D;CBX3;HECA;UGT8;KIF20B;PHYHIPL;HDAC9;BBS10;RAP2A;RAD54B;NR2C1;RESF1;ZRANB2;TXLNG;MAML1;MAP4K4;ASB3;SH3D19;FMNL2;SCARF1;GOPC;RICTOR;SDE2;GAPVD1;GASK1A;SAMD8;MYCN;MMP16;BRWD1;SSR3;C21orf91;GPR85;LSAMP;MDFIC;ACTN4;GPD2;SUMF1;RO60;AP1AR;TMTC3;RIC1;ZNF608;CEP350;PCDH11X;CARF;ARRDC4;SDC2;DNAJB14;RGPD6;ERC2;PTPRG;CCNG2;IKBIP;GPATCH11;CSNK1D;KLF8;GUCY1B1;ACVR2B;FRMD5;SCAMP1;ANKRD22;RNF217;GRM7;KATNBL1;ZC3HAV1L;SDF4;CTNNA3;TTC19;FAM135A;PRRC1;KRT28;CCSER1;DHRS1;SGIP1;TRUB1;GABPA;GLIPR1;DDIT4;CHST9;PTGFRN;WAPL;RRAGD;YIPF5;JARID2;STXBP5;KIAA1586;LMCD1;TMED7;SYTL5;UBE2A;MBNL2;SIX4;IKZF2;B3GALT5;TFDP3;SPATA6L;DAAM1;CLCN4;CCP110;SEC22C;PCLO;ZNF559;ZNF492;CEP120;ZDHHC21;SESTD1;BTG2;METTL6;ATXN2;LRP1B;ZBTB41;SRSF6;FSBP;CLVS1;RAB27B;MIER3;C11orf87;PCDH11Y;STEAP2;SEC24A;SLC24A3;MAST4;FZD3;BMI1;IGF1;MED6;CCDC179;SACS;ADAM30;KL;RNF149;TMEM65;ETF1;CLVS2;ZNF503;SCML2;ABCA5;THSD7A;CBFB;RFC3;UTP3;GPALPP1;PPHLN1;ATXN7L1;PPARG;PRKAA1;SMAD5;GRM5;LRRC7;PRKG1;CCNB1;RALA;CACUL1;SERINC3;CISD2;SLC30A5;LCTL;GOLGA6L2;NEGR1;COL11A1;RGPD4;ACBD3;TRPC1;FAM133A;MECP2;MEX3D;TMEM200A;SLCO5A1;BTG3;TNFRSF21;DCDC2;ADGRB3;AGTR1;GPC6;FAM111A;PGAM1;BCL2L2;CRIPT;MARCHF6;MTMR6;ACAT2;SANBR;AHSA2P;SFT2D1;NDFIP2;NAV2;TMEM135;AQP3;EDIL3;MAP9;SRSF3;UNC80;FYB2;POLR2H;MEIS2;CAMSAP2;XPNPEP1;DIAPH3;RGPD5;DTWD2;CA8;SKIDA1;KCNJ3;CHST7;CACNA2D3;MCF2L2;DUS4L;PPP1R27;PPP5C;SLU7;C9orf40;NRXN1;LRRTM3;UBA6;MAST3;CAPN2;PITX2;MZT1;PDCD5;LRRC4B;CNTN1;SRP9;SPOCK3;TRIM9;POU2F1;SNAP91;CHN1;SCN3A;CAMLG;DCUN1D5;ZNF792;CFDP1;HNRNPDL;ANKRD10;PRELID2;ANGEL2;ZNF747;CD99;SOX5;DUSP7;DOLPP1;WDR26;TBCA;TPM3;OAZ1;TOLLIP;PDE1C;ARFRP1;PAQR9;TTC13
102	ATATGCA_MIR448	0	0.455125	1.8038	0	DOC2A;CRY1;PCDHGB4;PRKAR2B;ZCCHC2;TBX3;KBTBD12;FBXO33;ATXN3;RAVER2;RANBP2;WTAP;DPP4;WWP1;SIRT1;SRSF10;FOXJ3;GABRB3;GLCE;SOCS5;CLK1;SF3B1;ARMC8;HOXA11;VEZF1;DYRK2;NCOA2;DAPK1;COLEC12;PCDHGA7;SP3;YTHDF3;ADAM10;EPHB2;ARID2;SERBP1;CLCN5;AMMECR1;PCDHGA11;RNF19A;UBE2W;NTF3;PCDHGA10;APPBP2;CPEB2;ELF2;KRAS;NHS;WDFY3;MED13L;SMURF1;UBL3;SS18;PHF3;DACT1;SCN5A;KLF13;DYNLT3;HECTD2;CXCL12;TOPORS;NBEA;PCDHGB6;HECW2;PCDHGB3;RAB2B;LGSN;ELL2;ATP11A;AZIN1;DCAF5;BMT2;EPHA4;RAB21;PCDHGA8;CDK19;PCDH8;PURA;BRD1;ANK2;VASH2;ING3;IGF1R;FHIP2A;PCDHGA12;ZNF711;TRAPPC10;PDS5A;DNM3;PCDHGA1;NRIP1;MTDH;TCEAL1;PCDHGB5;AZI2;PAPPA;PCDHGA4;MAF;BNC2;RORB;PELI1;PCDHGA5;AFF2;GDF6;HNRNPA2B1;PCDHGB1;E2F3;PCDHGA3;LRRC57;VLDLR;RICTOR;GPHN;PCDHGA2;DOCK9;SERTAD2;KPNA3;DNAJB11;KCTD9;RAB7A;FMR1;CEP97;BCL2;KANK4;PCDHGC5;RAB11FIP2;OTX2;CACNA1C;USP6;FBXO28;GAN;RSRP1;PCDHGC4;AGAP1;FAM210B;UBE2Z;PCDHGA6;SOX11;TOR1AIP1;KLF5;PCDHGB2;RAP2C;CNTN4;MBNL2;SH3KBP1;DTNA;FAM76B;APBB2;TMSB4XP8;KCNH7;RNGTT;LYST;MPC1;BICD2;STK4;BPNT2;GPM6A;MEF2C;MPPED2;PRKAB2;ZFHX4;KCNB1;KLHL5;PCDHGC3;MAP2K6;ILRUN;FBXL17;KCTD15;PCDHGB7;MYH3;ADD1;STIMATE;PTBP1;IRS2;PDP1;AHR;BTG3;FBXW11;PCDH9;PFN2;RBM26;DLGAP4;AUTS2;ETV1;GRIK2;PLEKHA6;GNAI1;STT3A;CAP1;DAGLA;NAV1;SLC7A11;BACH2;PIP4P2;SH3GL2;TMSB4X;XYLT2;SYN2;BRINP1;TPP2;NLGN1;WRNIP1;UNC5A;PCDHGA9;SBNO2;RNF182;CASP4;TSEN15;BCL11A;KCNMB2
103	MIR548AV_5P_MIR548K	0	0.465346	1.92694	0	BEND4;GJB7;TMEM229A;KLF10;UGT2B17;DMXL2;ZIC1;OPRK1;TRIP11;ZNF486;MGAT4A;MAP3K2;TENT4B;ARHGEF38;RNF138;DNAJB4;ZNF680;ERICH2;KITLG;ATXN1L;TMEM100;PTAR1;P2RY10;RNF111;SKIL;MTF1;PDZD8;GPATCH2L;TAB3;PTPRM;CCNY;GUCY1A2;NFE2L2;VPS4B;KLHL28;IGFL1;NUP153;ZNF800;SMG1;ITGAV;VEZF1;IGF2BP3;CDK6;KCNK2;EIF2AK3;CPNE2;PKN2;ACSL4;FIGN;ZBTB44;SORBS2;ATRX;NCKAP1;MAP4K5;SPTLC2;APPBP2;KAT6A;FAM13C;CXADR;FEM1C;NFAT5;PREX2;REPS2;TAF12;FNIP2;SEMA6D;RASGRP1;KRAS;BNIP3;GOLPH3;GSTM2;KLHL13;LCORL;PDZRN4;ABCC4;LGI1;AP1G1;TBC1D3B;ADAMTS1;OTUD4;SS18;PLEKHG1;CD109;ITGA9;RPGR;BCLAF3;BBX;PROSER1;TLX3;PTBP3;RSRC2;AR;EPC1;SERINC5;MCOLN3;TANC1;RAP1A;GRIP1;SOS2;RAB11A;RHOQ;P4HB;HTR2C;CDK19;LRP2;IKZF5;BRD1;SINHCAF;ADAM22;RNF148;ZNF493;TRIM43;LIN7C;FAM168B;GOLT1B;TWF1;MEF2A;ANKRD11;CCSER2;MEX3B;MMUT;C5orf24;FUBP1;NEDD4L;ZNF711;ANKDD1B;MFSD14A;PPP3CA;PDK1;ZDHHC17;NCOR1;PDE1A;IVNS1ABP;ANXA2;LY75;MSN;TTC17;BCL10;TGFBR1;WDR11;PSPH;GULP1;MLH3;FNDC3B;ORC3;ZEB2;PDZRN3;HECA;TOP2A;SLC9A6;YWHAQ;PPP6C;HYOU1;YWHAZ;SPDL1;TRIM43B;ABHD3;FMNL2;GOPC;ROBO1;SAMD8;TCP1;MYCN;ZNF26;CCNL1;PTPN12;PI4K2B;SERTAD2;AFG3L2;VPS26C;CEP350;FAM120A;CD55;CARF;SLC5A3;PAXIP1;FMR1;IL23A;GPATCH11;CSNK1D;RAB9B;KLF8;ANKRD22;WNT5A;SH3RF3;CELF5;PRR23A;SLC35A1;KCTD18;BICD1;DMRT2;HS2ST1;TM9SF3;CNN3;NAPB;LRP12;FKBP7;RBM18;STXBP5;RAB6B;ZNF611;UBE2A;SMOC2;LMBR1;SPON1;MID2;CEP120;C1D;SPCS2;SCARB2;NCAPG2;ZBTB41;SRSF6;RUNX2;PDS5B;GSPT2;C5orf15;MIER3;NR1I2;PNN;STEAP2;BPNT2;GPM6A;AAK1;SLC24A3;MEF2C;RRM2B;ST8SIA1;DSP;ENC1;MED6;CBLB;GDA;MAP3K7CL;DDIAS;MTCP1;SNTB1;SH2D1A;SCML2;CYP1B1;THSD7A;PPHLN1;CD47;GLIPR2;KMT5B;ZNF600;HDAC4;SATB2;CISD2;WDR77;NEGR1;SAR1B;ANGPTL5;EFNA5;SUMO1;ARID4B;DSCC1;MEX3D;ZNF281;ZNF789;DDX5;GMNC;RUFY3;PTMA;REEP3;MARCHF6;ACAT2;POGLUT2;PPP3CB;A1CF;NPAP1;MAP9;MYBL1;NOTCH1;CUL4A;ADAMTS6;DAP;WNK3;EIF5A2;WWP2;UCK2;CACNA2D3;CD164;TCEAL8;TNC;UBE2B;CNTN1;CTNND1;POU2F1;KLHL3;LPCAT2;PRELID1;ELAVL4;CPNE4;YTHDF1;FBXO43;TADA1;OCIAD2;LSM8;TBCA;CNTN5;SERPINB3;TMEM156;NECTIN1
104	MIR7157_5P	0	0.449797	1.78288	0	EPHA7;BTBD7;USP42;WDR20;BTLA;DPYD;DNAJB4;ANKIB1;RBM24;KITLG;STC2;TCEANC2;JADE1;GNL3L;UBP1;ZBTB21;TSPAN12;NEDD4;TMEM74;PRKACB;RUBCN;DICER1;LDLRAD4;GAB1;ZBTB20;HSF5;E2F6;C19orf12;CDYL2;APPL1;YAP1;TNRC6B;FEM1B;CDK6;SPATA13;ZNF704;HIF1A;ANO3;CAB39;RNF19A;CUL5;LMBRD1;PEAK1;RORA;BCL2L11;DYNC1LI2;NEDD9;MINDY2;KDELR2;ZNRF2;RNMT;PRKAG2;TGFBR3;ZNF407;CHD6;WDFY3;WNT2;VAV3;ADGRL3;TREM1;RNF38;NR2C2;SLC25A31;GMFB;SLC35G1;KIF21A;GOLGA4;DLL1;PTPN4;KIF23;TMEM30A;SRSF11;CRYM;LIX1;AMOT;CYP2C19;TNPO1;GKAP1;PPDPFL;ABCB5;MIEF1;FRY;WASHC5;KMT2A;INIP;SCN8A;ETS1;ZNF571;ARMCX3;BTN3A1;RINT1;EPHA3;NF1;CDKL4;USP10;ITPR2;SEPSECS;MED26;SETD5;ANKRD6;PDE4D;HECA;WNT11;PLS3;SLITRK4;PPP6C;DCUN1D4;CREB1;ATP1B2;BTN3A2;VWA8;PHF6;TBKBP1;FXR1;SMURF2;PPARGC1A;GPR85;ST13;TMEM14B;FDX1;MFN2;SYNDIG1;MYORG;DPY19L2;ETNK1;SSH1;PJA2;RAB11FIP2;ZBED1;KATNBL1;PDCL;HNRNPF;DCTN6;SLC9A2;ASH1L;DCDC1;RHBDL2;MAP1B;TRIM71;NSMAF;LRRN1;FGFR2;FNIP1;DCBLD2;SLC39A10;RAB33A;KLHL9;MEF2C;MBD1;DLEU7;CD1E;LRRC4;PRKAB2;CENPL;PPM1E;MCC;TSHZ2;TMEM132B;ABCA5;CBFB;ATXN7L1;PDE3B;ANTXR1;PML;ADK;TENM3;PPM1B;PF4V1;CNOT9;ELK4;GPRASP2;DCDC2;KHDRBS2;MAP3K9;FRS2;USH2A;ITGB1BP1;ZBTB18;GPCPD1;KDM5B;CDC42BPA;GLT8D1;HDGFL3;CRYBG1;RAB3GAP2;HOXD9;PPP6R2;VDAC1;ARGLU1;PRR16;ASB4;MYT1L;APOA2;GORAB;TARDBP;KLHL21;FGF12;RLN1;ZFYVE28;SMPDL3A;RRAGA;TMEM176B;POU2F1;MAPK9;SPINT1;YTHDF1;LSM8;PABIR2;TPM3;BCL11A;RBCK1;UBE2Q1
105	MIR5706	0	0.47954	1.86488	0	VSX1;ALX4;CEP192;DDAH1;GALNT15;SH3BGR;CUX2;CACNA1E;ADGRE2;MYRIP;STAG2;MAGI3;BAZ2B;TLN2;SOAT1;KRBOX4;PGRMC1;P2RX7;RBFOX1;ZNF749;NFIB;IGF2BP3;CLEC19A;CDK6;SLC2A5;ARHGEF12;FIGN;GCOM1;ANKRD17;DDI2;DCUN1D3;SASH1;MIER1;CALN1;UBE2W;SOX6;TMEM255A;CPEB2;NFAT5;RYR3;DYNC1LI2;RPS6KA5;CD302;TBX18;PAG1;RPS6KA2;PLEKHA5;KCNAB1;PRKG2;TMEM212;OSTC;PNPLA4;GFOD1;ELOVL3;CAPN12;VEGFA;AZIN1;CCDC122;PKDCC;ATXN1;PGM2;PAK5;GRIA2;RHOQ;DNMT3A;WDR48;SPOP;CTCF;UBXN10;MTO1;TBC1D8B;RHAG;STRIP1;CHL1;ALAS1;GXYLT1;DENND1B;PTGER3;CSPG5;ZMAT4;NAB1;LYPD1;ZNF534;NAA25;ABCC9;TCTN1;FER;TAF1B;HIPK4;CFLAR;ZFP1;SAMD9;KCNMA1;GPATCH11;MAT2B;CTAGE1;CTNNA3;ADD3;TMOD2;RAD23B;TM9SF3;CHST9;RBM18;MID1IP1;LHX9;ALDH9A1;GPR3;FNBP1;PTGER4;FAM180A;CXCL8;TENM1;PATE4;MIER3;UNC5C;TMTC4;NCBP1;CERKL;C15orf40;TRMT11;PRRX1;RNF6;LNPEP;CD28;VSIG1;CNOT2;SYT9;RFC3;FBXL17;GPR107;TOX3;CAST;IFI6;VTI1A;SAMD12;EMC7;KLHL12;PCDH9;CRIPT;ACER3;TMEM135;CEP44;ADAM29;SUMO2;GYS1;TSPAN33;CD164;POGZ;UNC5B;SHISA6;HOXC10;DERL2;ATP6V0C;PEG10;CXXC4;HIGD1A;ZCCHC7;WDR26;SMPD3;SLC26A9;PSMB4
106	MIR548BC	0	0.462215	2.00099	0	GPAM;PURB;DSC2;PDE10A;SOCS6;PAPOLA;APOL6;TRPM7;FGG;MAP3K2;TENT4B;VPS13C;CNTNAP2;SLC6A11;CXCR4;DMD;DDX3X;IREB2;ATXN3;TXNRD1;REST;PIAS1;RNF168;ZNF280C;DTD2;TRAPPC8;THUMPD1;ZFX;SKIL;KANSL1L;PHC3;MTF1;ARPP19;RAPGEF5;ZFR;PGM2L1;ANKRD55;PEX13;ZNF229;PLAGL1;GPR22;CDK13;RBFOX1;DSG2;TCF20;SMAD4;ATF2;CSDE1;TSPAN16;ADIPOQ;TET2;GABRG1;FOXJ3;SEC62;KLHL28;ZBTB20;USP48;SLCO4C1;PAK2;SLC4A4;KLHL15;ALS2;SLC44A5;IPMK;CCAR1;BRWD3;ITGAV;ZNF713;SV2B;IFT81;GABPB1;STAM2;TNRC6B;PDE7B;ADH5;CDC14A;GPC4;UBR2;PPM1D;TP53BP1;CDK6;CNEP1R1;TAB2;TSTD2;ONECUT2;KMT2D;USP33;DR1;SP3;PIKFYVE;ZBTB44;FAM76A;ADAM10;SERBP1;RSBN1;CDC42BPB;PTBP2;MPHOSPH9;ATRX;CTTNBP2;INO80D;EIF4E;RAD51AP1;PIGN;PMS1;BMPR2;SOWAHC;LEPROT;ARID4A;RNF19A;SLC1A3;ZYG11B;VEZT;NR3C2;KLF9;ZBTB14;APELA;MSL2;NFAT5;FZD4;TNRC18;FNIP2;DYNC1LI2;NEMF;MINDY2;PIK3CB;CLASP2;LATS1;ATXN7;ITPRID2;TAOK1;TGFBR3;C4orf51;TDG;NTN4;SPOPL;KANSL1;PHIP;SLC25A24;LPP;QKI;RNF38;MACF1;PHF3;ZNF91;ADAMTSL3;SLC2A13;GFRA1;SLC25A36;HERC1;CUL3;GUCY1A1;ZNF260;GCSAML;BCOR;CFAP418;PAG1;NEURL3;PIK3R1;HECTD2;PTBP3;TMEM245;EPC1;CPNE3;ZNF148;SRSF11;GALNT1;TBL1XR1;SERINC5;GTF2IRD2B;PNPLA4;ZNF681;PLCH1;CCNYL1;MEX3C;C18orf25;ZDBF2;ARHGAP21;RAPH1;TNPO1;GKAP1;TTPA;OTULINL;CALM1;G3BP2;DENND4C;WDR47;ATP2A2;ATL1;PIK3R3;ATXN1;MAP7;CCDC186;OSM;USP38;FOXO3;TFRC;CREB5;ADAM22;ADPRH;ADAMTS5;BOLL;EBF2;CNBP;ZNF484;MEF2A;TTC39B;ANKRD11;NF1;TAF9B;GABRB1;ZNF711;SRCIN1;DNAJC27;DDHD1;MFAP3L;LTBP1;UGT3A1;TET1;PIAS2;SREK1;GEMIN2;MYEF2;IQCJ-SCHIP1;NRK;TP53INP1;PHF20L1;EVI5;HLTF;DGKH;GNS;ZFHX3;ARL6IP1;ZPLD1;MYO5A;TOP2A;CNOT6L;PLEKHB2;KIF2A;TOP2B;PIK3CG;ALKBH5;INHBB;ENTPD1;ZFAND4;FBXO22;SPINK7;HTR5A;SPRED1;SDE2;SOX9;PHF6;MTX3;TRMT10A;UGGT1;CFHR5;SAMD8;HACE1;OSBPL8;PTPN12;SCAI;SULT1C4;BRWD1;PCGF5;GTF2IRD2;SERTAD2;GTF2A1;OTUD6B;GPR85;TBP;POU4F1;MED4;KDELR3;JAKMIP3;GEMIN5;GADD45A;ZNF275;ZNF264;HS3ST3A1;PCDH11X;TM9SF2;ZNF569;NAV3;VPS37A;DCC;SPIN4;MAFB;IKBIP;ETNK1;CPNE8;ATF7IP2;ABHD6;OTX2;STRBP;ACVR2B;NSD2;FAM149B1;PIP4K2A;ATP11C;SLC26A4;STK39;RAB31;PABPC5;FERMT2;TMED4;FLI1;UBE2G1;FTO;PRRC1;HLF;HYPK;ZEB1;C3orf70;MOB1B;ESYT2;SGIP1;TRUB1;SESN3;MYO1B;U2SURP;TEAD1;RPS6KB1;WAPL;PPP6R3;FTHL17;STXBP5;SNRPD1;TMED7;N4BP2L1;UTP23;CNTN4;ARHGAP6;EGFL8;XPO4;IKZF2;B3GLCT;TLNRD1;GPR63;NDUFC2-KCTD14;PTEN;CCL28;PCLO;WDTC1;ZDHHC21;CDCA4;EZR;TMEM33;RPGRIP1L;ZBTB41;NEXMIF;PDS5B;ERBIN;RNF207;RAB27B;MIER3;RGS3;SCML1;WASHC3;RAB22A;SGCZ;NUDT12;MAP4;TSPAN2;HAPLN1;ARL8B;ZFPM2;FZD3;XRN2;TRMT5;KBTBD8;ZFHX4;ZCCHC10;MCC;INTS15;PARP16;TMEM236;CD47;ACKR3;SUB1;ZC3H12C;ZNF658;NHLRC2;WDR17;TPR;SPIRE1;ACVR1C;MED28;PCBP1;RUFY2;VMA21;CEP85L;ENOPH1;MMP2;MECP2;PPM1B;WASF1;EHMT1;MEX3D;OPRM1;SPATA5;HACD3;ZNF333;PCDH7;ELK4;NNT;GNAO1;ZNF281;ADGRB3;PCBP2;ACYP2;MPZL2;PCGF3;SMNDC1;FAM3C;AMPH;PCNA;USP31;HERC4;CELSR1;DKK3;LUC7L2;TPBG;CHST14;GPR137B;CDYL;PAIP1;RNF2;B4GALT6;KAZN;CAVIN4;EIF1;MSI1;ENPP2;PLPPR1;EDEM3;CHCHD7;CSK;RNF14;BBS5;NEK7;CAMTA1;LYRM7;NUAK1;ZFYVE28;FBXW7;JAKMIP2;RNPS1;GNB2;LRRTM3;PPP3R1;CNTN1;RAD23A;CXXC4;PBX2;B3GAT1;ATRNL1;ADSS2;ELAVL1;ST18;LINC02801;BEX2;BTF3;PSIP1;SYNDIG1L;C12orf73;TMEM169;MMAB;C1orf131;ANGEL2;RPP30;ZMYND19;DIDO1;COX15;KCNC1;CENPH;TRAPPC1;CSTF3;VASP;PCBP4;GRIA3;CALB1;PI4KB;HNRNPUL2
107	MIR494_3P	0	0.456283	1.93715	0	SLC26A3;GDAP2;COBL;EIF5;EXD2;UGT2B17;KLF11;SOCS6;NAALADL2;ROCK1;IL17RD;CLEC4C;ZSCAN23;TMC1;MTUS1;DPYD;ABCC12;SLC4A7;ARHGAP5;KIAA1958;MBD5;SLC1A2;POF1B;AGO3;MYLIP;RFX7;TACC1;ZFX;ECT2;RAPGEF5;UBP1;NADK2;CAPS2;TLR8;GPATCH2L;SOAT1;LRRC19;PRKACB;VCPIP1;AGPS;DSG2;SRSF10;PLSCR4;GRAMD1C;NR4A3;ZBTB20;ALK;MACC1;ATP2C1;SLC6A15;BCORL1;PITPNB;PLEKHA8;APPL1;SLC44A5;SOCS5;ARHGAP11A;MB21D2;TMX3;NFIB;GABRA1;LARP1B;STXBP6;RAP1B;SYNCRIP;RPRD1A;CDK6;ZBTB8A;HOXA10;KLRC4;ZRANB3;EML4;ATRX;POM121;RPS6KA3;BMPR2;SERPINE1;DLGAP1;IL5RA;HNMT;ABHD18;KAT6A;USP15;CDH6;SLC25A40;FBXL20;ZBTB10;TBC1D4;CDKL2;ELF2;HIVEP1;TSPAN13;RORA;REPS2;TNRC18;ELF1;DCLK1;MINDY2;ZNRF2;ARFGAP3;SLC39A6;GCC2;PPP1R12A;HLA-DQA1;DNAJC5B;GPR158;PDIK1L;GK;API5;CHD9;EMSY;ARF6;AKAP7;TFPI;CUL3;CFTR;CREM;SCAF11;CGGBP1;GADL1;CERS6;PCDH19;GPNMB;ADCY7;TMED2;NBEA;PDE4B;STT3B;ERCC4;MTMR9;ZC3H7A;SCN1A;ELOVL3;XRN1;SUV39H2;TNPO3;ARHGAP20;CBLL1;ZNF543;INSYN2A;UFL1;PDLIM4;MORF4L2;IKZF5;CMPK2;FOXO3;KMT2A;RB1CC1;PDE12;VASH2;BMP2K;DCAF7;SEC11A;SCGB2B2;CNBP;SMAD1;HIVEP2;LCLAT1;SLC30A4;IGF1R;ANKRD50;C5orf24;CNR1;PIK3R4;CNOT6;CXCL5;SHTN1;PDS5A;SRFBP1;MFAP3L;SPSB4;PHOX2B;IQCJ-SCHIP1;TDP1;SNX4;SLC35F5;SMARCA5;PRDM4;DENND1B;GULP1;USO1;ZFHX3;PELI1;PRTG;ZDHHC20;NAMPT;CNOT6L;SLC46A3;HMGCS1;PRDM6;HDAC9;NR2C1;BCAP29;NAB1;G3BP1;BCL2L15;ATP8A1;MTX3;OGN;TAOK3;SMURF2;PTPN12;THRAP3;MSANTD2;KIAA1522;SLC25A47;GNG10;ZXDB;WDR37;ZNF233;GOLGA6L10;TMTC3;NAV3;GGNBP2;ZKSCAN2;FKRP;TGIF1;PPFIA2;SHISA2;DHX33;EVI2B;FAM136A;FAM169A;NDUFA5;ANKRD22;AGAP1;SH3RF3;ZNF568;PCSK1;SZRD1;WIPF1;ROBO2;UBE2L6;RAB27A;IL33;RAD23B;NPHS2;PLOD2;TLR6;TOR1AIP1;ENY2;PRKAR1A;APLN;TEAD1;NADK;RRAGD;STXBP5;POM121C;PUS7L;RWDD4;PTEN;PCLO;H2AB1;TCERG1L;ABCC5;MEGF9;ZBTB41;ANKS1B;MYOF;UTY;DNAJC25-GNG10;PDS5B;SCD5;FZD6;DCBLD2;KRTAP9-8;H2AB3;TSHR;SHOC2;PROS1;MYO6;AMOTL1;MAP4;EML6;TBL1X;AAK1;PHF8;PCDH10;PI15;KIAA0930;SPPL3;LRRFIP2;ATP8A2;CAMK2D;TMEM19;TCEA1;AKAP8;PRKAB2;ZFHX4;CLVS2;TSHZ2;F2R;PGAP1;TTI1;DNAJA2;ATAD1;PDCL3;FAM114A1;CADPS;CAST;HEPACAM2;WWC3;SLC38A9;SEPTIN9;SET;NNT;DENND6A;DCP1B;CH25H;NAP1L2;GPC6;FBXW11;GLI3;RUBCNL;USP31;GIN1;UTP15;TMEM135;DNAJC6;SAP18;KDM5B;A1CF;VGLL3;NPR3;PKIA;GOSR2;UNC80;SENP3;CUL4A;CLPTM1L;GALNT2;AK5;CNTN3;INSC;NUTF2;PTPN14;TACC2;CYSTM1;RDH10;ELP1;PGR;BRIP1;ZNF207;PRSS27;SLC7A11;B3GALT2;JAKMIP2;CS;TMEM154;JUND;PITX2;RBM4B;NOVA1;CXXC4;SPATA16;TBL1Y;WDR1;PCP4;CSRNP3;PRR14;SEMA3A;PPP2R2B;CWC15;PTPRQ;LSM8;KDM4C;LRAT;NHLH2;CLTA;ARPC5;FSTL5;CKS1B;LMO1;ALG8;SLC22A17;HEPHL1;FGF14
108	MIR29A_5P	0	0.473637	1.89984	0	PDE10A;SYNPR;PEX11A;ZIC1;FOXN3;REST;SEL1L;SNRNP40;SGMS1;ARIH1;SLC1A2;RNF111;ZFX;SKIL;GARIN2;ZBTB2;RBMXL1;SAXO2;PGRMC1;TAB3;GRAMD1C;FOXJ3;NR4A3;PPP4R2;C2orf69;SLCO4C1;TMOD3;EHF;THAP1;SF3B1;ZNF713;ROCK2;MAPK6;SUZ12;FAM241A;SLC35A5;PPM1D;ONECUT2;HOXA10;C6orf120;SCN9A;ALKAL2;CES5A;DDI2;ATRX;CAB39;CDV3;SBNO1;SEPHS1;CERT1;CEP135;ADGRL4;MYLK4;MINDY2;C11orf54;CEBPG;MIA2;ZBTB25;KAT2B;PCNP;WT1;ARL6IP6;MED13L;LPP;ASCL2;PDCD1LG2;SLC16A7;ADRA1A;SLC25A31;RMDN2;COL19A1;MYSM1;PGGT1B;SPTSSB;CLPX;PIGR;PARD3B;GEM;ABL1;MTF2;MFSD6;RC3H1;FAM120C;FRZB;G2E3;HOMER1;LSM14A;IFT57;IBSP;TRDMT1;ETS1;NEK1;ATP6V1C1;FAM86B2;MFAP3L;PNLDC1;CLDN20;SNAPC1;IQGAP2;LRATD2;DENND1B;ACTR2;RECK;SBF2;TUT7;KCNJ5;EGLN1;DIPK2A;WDHD1;ABCC9;SLC44A1;ROBO1;MMP16;SCAI;EIF5B;CDC37L1;SLIT2;FAM120A;ZFP1;CACNA2D1;EIF4EBP2;LRP8;GASK1B;DNAJC3;SH3GLB1;SRI;SCAMP1;RANBP6;AGAP1;RAB31;PCSK1;TTC19;PRRC1;SESN3;SC5D;APOBEC3B;BRCA2;ALDOB;GANC;B3GLCT;ELMOD2;PGBD1;FGF7;SOX21;SPATA31D3;MIER3;BBS2;ODF3;TTC14;AAK1;LONRF2;CBLB;GALNT17;COPG1;F2R;TIAM1;CD47;MBOAT1;ATXN7L1;ZNF721;TUBGCP3;RHOA;PAGR1;ZNF717;ESYT3;CHUK;ARID4B;JRKL;ALDH1B1;SEC23B;ILDR2;CNOT9;GFOD2;KCNQ5;KRT222;KHDRBS3;PLA2R1;TMEM135;PPP3CB;EEF2KMT;A1CF;ZNF706;VGLL3;ENG;CCDC34;KIAA1549L;FAM86C1P;MYL12A;LRCH2;ALOX5;CROT;GPR180;FBXW7;RIMS2;FLOT1;ACSL6;NUDT13;CXXC4;CD5L;B3GAT1;GPR89B;DGAT2L6;GPR89A;BBC3;COMMD6;MRPL58;PLPPR4;MORN4
109	MIR33A_3P	0	0.436973	1.86127	0	HAND1;WIF1;VSX1;TOGARAM1;GABRA4;PDE10A;SLC2A12;ZZZ3;AKAP9;COL4A3;TMEM184C;ARHGEF38;NEK9;HUS1;ANKIB1;ZNF680;CPT1A;ARHGAP5;ATXN3;KLF3;PTAR1;ZNF280C;PAH;LCA5;RFX7;GRB10;ZNF420;NCEH1;DPP8;AFF1;SLC5A1;HOOK1;SPAG9;PARP15;ZNF749;PLPP3;GUCY1A2;GAB1;GIPC2;ABCA10;GNA13;YTHDC1;S1PR1;FBXO36;NUFIP2;SLC4A4;ZNF800;JMJD1C;ATE1;IPMK;BRWD3;SF3B1;HOOK3;KPNA1;MRC1;LEMD3;ZNF292;TNRC6B;ZNF558;HECTD1;PPM1D;MS4A1;PLPBP;AKAP5;ACADL;CD48;DCUN1D1;ZNF704;ZNF367;FIGN;UBN2;ZNF43;CLEC12A;SASH1;RFX3;RTTN;CUL5;SLC1A3;REV3L;LARP4;RIF1;HEXIM1;CPEB2;USP15;KMT2E;EFCAB11;RORA;WASHC4;ELF1;NAPEPLD;SLC18B1;FAT1;RASSF6;KRAS;DCLK1;FBXO30;ZNF146;ZMYND11;PHACTR2;API5;NECTIN3;RBM46;STRN;ARFGEF1;LPP;TBX18;PDIA6;C7orf57;SLC16A7;ZNF254;HSPA2;CUBN;NUS1;DEPDC1;CLDN12;BCOR;ZFAND5;MIB1;ROR1;MMD;CP;LIN54;DENND5A;GLIS1;ZNF148;GLDN;ALDH1L2;NXPH2;TMTC2;C3AR1;SNX10;FGD4;ALG10B;HRH4;FRG2C;TMEM50A;N4BP2;AQP4;DMRTA1;MEX3C;C1QTNF1;MTF2;LGSN;ELL2;CFL2;RARB;CYP24A1;DPY19L4;CPLANE1;FOXN2;SETBP1;PRF1;CANX;MED21;SLC38A1;SHE;PAK5;GRIA2;CADM2;SEC63;RUNDC3B;CREBRF;LSM14A;USP38;CRISPLD1;GIT2;SLC26A7;PURA;CMPK2;EPCAM;SPAG1;ZNF92;CD8A;MAML3;UBE2J1;LARP7;DIXDC1;MAN2A1;CCSER2;NFATC3;EBAG9;PRKCH;HYDIN;CXCL5;TRIM2;NR3C1;MET;MFSD14A;PPP3CA;RNF34;UBE2D3;WDR82;CCDC89;SFMBT1;EIF3A;AFAP1L2;ANXA5;ZNF277;CDK15;GULP1;CCDC88A;NIPA1;MAMLD1;PELI1;EPHA5;AFF2;TSHZ3;SLC17A2;TOP2B;PHYHIPL;HDAC9;SMIM13;DHX15;NUGGC;SRSF1;RESF1;ZMAT4;AGMAT;GJA1;ALG6;CREB1;CDC42SE2;RMI1;GOPC;THOC1;CSNK1A1;NAA25;METTL3;ATP8A1;SAMD8;LIMS1;ST6GALNAC3;DIP2C;CCNL1;SCAI;COL9A1;PAXBP1;ANGPTL3;ZNF781;LRRC3B;GPR85;CAMK1D;DLAT;CLOCK;CFLAR;CD2AP;CACNA2D1;FMR1;KCNMA1;BCL2;MPEG1;CCDC112;INTS6;VAMP7;CPD;DNTTIP2;USP19;SRI;CLK4;SLC2A11;PRDX3;AGAP1;FCHO2;PCDH17;TMEM220;SMC6;LOX;SZRD1;SMIM14;HNRNPR;RTKN2;TMF1;SPIN1;GUCD1;ZNF678;ASCL4;SMIM21;TM9SF3;UBQLN1;MYO1B;CCND2;WAPL;CLEC5A;MRGPRF;YAF2;FAM91A1;LYN;MARCHF1;CNTN4;PLA2G4A;CYRIA;HOXA4;UBE2N;ARAP2;TENM1;CAV2;NEBL;RNF170;C5orf15;BLM;CENPK;GPM6B;RASAL2;PASD1;GPD1L;EPM2AIP1;NFKBIZ;TEFM;HTR1E;SPRING1;CEP170;CACNB4;BCL6;CNOT7;PRRG1;RNF6;KBTBD8;FABP5;IGF1;TFAP2A;UQCC1;LUM;ZSCAN32;CD1C;TMEM132B;SFRP2;UBQLN2;HNRNPU;THSD7A;NECAP1;SEPTIN6;PHTF2;PPHLN1;ZNF607;PABPC1;PFKP;SUB1;KMT5B;CENPC;SH2D1B;LRRC42;RPL14;LIMA1;DLL4;TNFAIP6;ZFP69;KCND2;HSPA13;IP6K2;ULK4;CITED2;EHMT1;NDN;MAP1LC3B;HACD3;KIF26B;TNFRSF21;AGGF1;ELOVL4;KCNQ5;HEY2;DNAJC21;FRS2;REEP3;HAPLN3;YIPF4;ITGB1BP1;CLDND1;PCGF6;ERH;ETV1;NRP2;CCDC71L;UNC80;TMEM237;PCLAF;CTTN;SLC25A16;LRCH2;MCCC2;PARP8;SDK1;GJB2;FLG2;TBRG1;BSN;SLC7A11;SLBP;STIM2;AP3S1;NBPF15;VWA5A;KLF12;HPF1;TMA16;HLCS;RRP15;IFI16;ZNF580;TMEM101;NPAS3;DPF2;ELAVL1;NOD2;PCDHA9;PEA15;OSTF1;TMEM196;LMO7;PSIP1;NAE1;TEX101;STRIP2;RPP30;RALGPS2;ENKD1;LGALS8;WDR26;C5orf63;EFCAB2;ISL1;RAB38;PCSK2;EVA1A;RBCK1;NIT1;HAL
110	MIR548AZ_3P	0	0.456327	1.97899	0	GPAM;PURB;DSC2;PDE10A;SOCS6;PAPOLA;TRPM7;FGG;MAP3K2;TENT4B;VPS13C;CNTNAP2;SLC6A11;CXCR4;DMD;DDX3X;IREB2;ATXN3;TXNRD1;REST;PIAS1;RNF168;ZNF280C;DTD2;TRAPPC8;THUMPD1;ZFX;SKIL;KANSL1L;PHC3;MTF1;ARPP19;RAPGEF5;ZFR;PGM2L1;ANKRD55;PEX13;ZNF229;PLAGL1;GPR22;CDK13;RBFOX1;DSG2;TCF20;SMAD4;ATF2;CSDE1;TSPAN16;ADIPOQ;TET2;GABRG1;FOXJ3;SEC62;KLHL28;ZBTB20;USP48;SLCO4C1;PAK2;SLC4A4;KLHL15;ALS2;SLC44A5;IPMK;CCAR1;BRWD3;ITGAV;ZNF713;SV2B;IFT81;GABPB1;STAM2;TNRC6B;PDE7B;ADH5;CDC14A;GPC4;UBR2;PPM1D;TP53BP1;CDK6;CNEP1R1;TAB2;TSTD2;ONECUT2;KMT2D;USP33;DR1;SP3;PIKFYVE;ZBTB44;FAM76A;ADAM10;SERBP1;RSBN1;CDC42BPB;PTBP2;MPHOSPH9;ATRX;CTTNBP2;INO80D;EIF4E;RAD51AP1;PIGN;PMS1;BMPR2;SOWAHC;LEPROT;ARID4A;RNF19A;SLC1A3;ZYG11B;VEZT;NR3C2;KLF9;ZBTB14;APELA;MSL2;NFAT5;FZD4;TNRC18;FNIP2;DYNC1LI2;NEMF;MINDY2;PIK3CB;CLASP2;LATS1;ATXN7;ITPRID2;TAOK1;TGFBR3;C4orf51;TDG;NTN4;SPOPL;KANSL1;PHIP;SLC25A24;LPP;QKI;RNF38;MACF1;PHF3;ZNF91;ADAMTSL3;SLC2A13;GFRA1;SLC25A36;HERC1;CUL3;GUCY1A1;ZNF260;GCSAML;BCOR;CFAP418;PAG1;NEURL3;PIK3R1;HECTD2;PTBP3;TMEM245;EPC1;CPNE3;ZNF148;SRSF11;GALNT1;TBL1XR1;SERINC5;GTF2IRD2B;PNPLA4;ZNF681;PLCH1;CCNYL1;MEX3C;C18orf25;ZDBF2;ARHGAP21;RAPH1;TNPO1;GKAP1;TTPA;OTULINL;CALM1;G3BP2;DENND4C;WDR47;ATP2A2;ATL1;PIK3R3;ATXN1;MAP7;CCDC186;OSM;USP38;FOXO3;TFRC;CREB5;ADAM22;ADPRH;ADAMTS5;BOLL;EBF2;CNBP;ZNF484;MEF2A;TTC39B;ANKRD11;NF1;TAF9B;GABRB1;ZNF711;SRCIN1;DNAJC27;MFAP3L;LTBP1;UGT3A1;TET1;SREK1;GEMIN2;MYEF2;IQCJ-SCHIP1;NRK;GNAQ;TP53INP1;PHF20L1;EVI5;HLTF;DGKH;GNS;ZFHX3;ARL6IP1;ZPLD1;MYO5A;TOP2A;CNOT6L;PLEKHB2;KIF2A;TOP2B;PIK3CG;ALKBH5;INHBB;ENTPD1;ZFAND4;FBXO22;SPINK7;HTR5A;SPRED1;SDE2;SOX9;PHF6;MTX3;TRMT10A;UGGT1;CFHR5;SAMD8;HACE1;OSBPL8;PTPN12;SCAI;SULT1C4;BRWD1;PCGF5;GTF2IRD2;SERTAD2;GTF2A1;OTUD6B;GPR85;TBP;POU4F1;MED4;KDELR3;JAKMIP3;GEMIN5;GADD45A;ZNF275;ZNF264;HS3ST3A1;PCDH11X;TM9SF2;HCFC2;ZNF569;NAV3;KLHL8;VPS37A;DCC;SPIN4;MAFB;IKBIP;ETNK1;CPNE8;ATF7IP2;ABHD6;OTX2;STRBP;GUCY1B1;ACVR2B;NSD2;FAM149B1;PIP4K2A;ATP11C;SLC26A4;STK39;RAB31;PABPC5;FERMT2;TMED4;FLI1;UBE2G1;FTO;PRRC1;HLF;HYPK;ZEB1;C3orf70;MOB1B;ESYT2;SGIP1;TRUB1;PRKAR1A;SESN3;MYO1B;U2SURP;TEAD1;RPS6KB1;WAPL;PPP6R3;FTHL17;STXBP5;SNRPD1;TMED7;N4BP2L1;UTP23;CNTN4;ARHGAP6;EGFL8;XPO4;IKZF2;B3GLCT;TLNRD1;GPR63;NDUFC2-KCTD14;PTEN;CCL28;PCLO;WDTC1;ZDHHC21;CDCA4;EZR;TMEM33;RPGRIP1L;ZBTB41;NEXMIF;PDS5B;ERBIN;RNF207;RAB27B;MIER3;RGS3;SCML1;WASHC3;RAB22A;SGCZ;NUDT12;MAP4;TSPAN2;HAPLN1;ARL8B;ZFPM2;FZD3;XRN2;TRMT5;BMI1;KBTBD8;ZFHX4;ZCCHC10;MCC;INTS15;PARP16;TMEM236;CD47;ACKR3;SUB1;ZC3H12C;ZNF658;NHLRC2;WDR17;TPR;SPIRE1;ACVR1C;MED28;PCBP1;RUFY2;VMA21;CEP85L;ENOPH1;MMP2;MECP2;PPM1B;WASF1;EHMT1;MEX3D;OPRM1;SPATA5;HACD3;ZNF333;PCDH7;ELK4;NNT;GNAO1;ZNF281;ADGRB3;PCBP2;ACYP2;MPZL2;PCGF3;SMNDC1;FAM3C;AMPH;PCNA;USP31;HERC4;CELSR1;DKK3;LUC7L2;TPBG;CHST14;GPR137B;CDYL;PAIP1;RNF2;B4GALT6;YWHAE;KAZN;CAVIN4;EIF1;MSI1;ENPP2;PLPPR1;EDEM3;CHCHD7;CSK;RNF14;BBS5;NEK7;CAMTA1;LYRM7;NUAK1;ZFYVE28;FBXW7;JAKMIP2;RNPS1;GNB2;LRRTM3;PPP3R1;CNTN1;RAD23A;CXXC4;PBX2;B3GAT1;ATRNL1;ADSS2;CSRNP3;ELAVL1;ST18;SLC4A10;LINC02801;BEX2;BTF3;PSIP1;SYNDIG1L;C12orf73;TMEM169;MMAB;C1orf131;ANGEL2;RPP30;ZMYND19;DIDO1;COX15;KCNC1;CENPH;TRAPPC1;CSTF3;VASP;PCBP4;GRIA3;CALB1;PI4KB
111	MIR208B_5P	0	0.474123	1.93702	0	GUCY2C;HAND1;SYCP2;EIF5;TC2N;AK7;KCNV1;MAP3K2;STC2;SPDYA;WEE2;ZNF280C;KIAA1549;FUT9;RNF111;MTF1;MDN1;PRKRA;ZFR;ITGB8;HNF4G;TLL1;AP5M1;SIRT1;PLPP3;ZBTB20;ZFP36L1;NUFIP2;AK4;NEFL;JMJD1C;GNAI3;TLCD4;ROCK2;EPHX2;GABRA1;CDC14A;SUZ12;SLC35A5;FAM107B;MFAP3;ZNRF3;MSI2;USP13;STAG1;ACSL4;ZNF704;SASH1;STC1;CERT1;MAP4K5;CCDC126;ABHD18;CPEB2;FGFR1OP2;KLHL41;SKP2;RORA;TMEM170B;CTNND2;VSIG10;SMAD2;LATS1;PTPN11;ZMYND11;PDIK1L;PRXL2C;GTPBP10;JAZF1;TBX18;RNF38;SLCO1A2;ADAMTSL3;ZNF443;TIMM8A;GUCY1A1;ZKSCAN1;ZNF507;VPS13A;ZBTB43;PIK3R1;KRR1;ALDH1L2;ME1;TCF15;TSC22D2;PAIP2;KAT6B;MRS2;AQP4;CRBN;GLS;CCNYL1;HIC2;ZDBF2;TNPO1;CDR2;ADORA3;RNF11;NEDD1;TNRC6C;MXI1;RHOQ;G2E3;SNX3;PCDH8;ZNF823;ANK2;USP47;AFF4;SGK3;LONRF1;SMC2;SPRY3;FHIP2A;NR3C1;GLCCI1;MFAP3L;PPP3CA;MMP19;DEGS1;TET1;SERP1;PHF20L1;PROX1;DENND1B;C8orf44-SGK3;ZNF280D;HMGN3;MRPS28;SNTB2;ADCY3;ARRDC5;RECK;HNRNPA2B1;HDAC9;SLITRK4;XPO5;SCOC;SDE2;RPS6KA6;SLC44A1;MTX3;SAMD4A;ST8SIA4;GPRC5B;ZNF799;SMARCA2;ZNF781;CCDC66;JAKMIP3;TFE3;NOG;CLOCK;TRA2A;ADAM23;SLC12A6;FAM118B;FAM120B;HMGN2;CYSLTR1;MBLAC2;SMARCA1;RAB11FIP2;HOXC4;ZNF568;DCN;PRRC1;PGD;C12orf4;ADGRA2;TOR1AIP1;ADCY1;ENOSF1;LYN;DTHD1;AFAP1;CNTN4;ITGA2;UBE2N;MAP3K21;TENT2;PSMA8;MTM1;UTY;NEUROD6;PDS5B;CDC73;CTXN1;GPD1L;DAB2;RFWD3;SRPK2;IER5;CTHRC1;CLTC;GABRB2;RNF149;EYA4;NMBR;FREM2;TLE3;ABCG1;PPHLN1;UBE2K;CD83;RALYL;CCNJ;MBD2;JAM3;LRP2BP;REXO2;PECR;TRAPPC13;SSX2IP;ARID4B;SPARC;SLC23A2;STARD4;CNOT8;SLC25A43;CDK1;STXBP1;DEUP1;MTHFD2L;AGTR2;PTK2;TSEN34;DSN1;TPST1;SLC17A6;UNC80;CUL4A;ARG1;GRIK2;ZNF483;RAPGEF6;FBXW7;SMIM17;MDH2;MBD4;SLK;UBE2B;ODR4;PLAC9;ING4;KCNQ3;GRP;TTC1;ABTB3;PTPRE;PKNOX1;CNIH4;UFC1;MDK;MARCHF4;DSCAM
112	MIR6835_3P	0	0.415039	1.7894	0	ACTC1;GPAM;CBLN2;AKAP9;CLDN8;MYOCD;MAP3K2;ARHGEF38;TMTC1;XBP1;DMD;ZNF24;CACNA1E;ATXN3;CRISP2;KIF1B;REST;SETD3;PTAR1;ZNF736;ARHGAP29;RFX7;ATP2B1;STRN3;GATM;SATB1;USF3;TMED10;KRT36;TMEM74;OPN3;VCPIP1;CDK13;MAPK1;R3HDM1;BIRC2;PLPP3;DICER1;BCKDHB;NR4A3;ZNF436;TRIM63;ZBTB20;CARMIL1;SIKE1;ESRRG;RFFL;NUFIP2;RLIM;CCDC47;PPAT;THSD4;SMG1;SLC44A5;BRWD3;KIAA1210;PHAF1;ZNF850;PLEKHA3;KPNA1;TFDP2;GABRA1;GABPB1;LEMD3;PBRM1;SNX30;CDK6;PIK3CA;XPO1;NTNG1;ONECUT2;KMT2D;ACSL4;ZNF704;FIGN;PCDH15;FOXA1;RSBN1;BACE1;CENPI;BIRC6;SEPHS1;FAM220A;VTA1;ADAM18;SYNJ2;BMPR2;TET3;APPBP2;USP45;PCDHAC1;ZBTB10;FEM1C;RAB33B;DNAJB9;NFAT5;RORA;CTNND2;BCL2L11;NKAIN2;LRP6;PLEKHM3;USP34;BCL2L13;DCLK1;TCP10L2;SYNJ1;KAT2B;TTN;GPBP1L1;TDG;UBTD2;LIFR;TMEM248;NCAM2;KCNN3;CSMD3;NECTIN3;NCOA4;SLMAP;PPP2R5D;ZCCHC14;MIDEAS;DOCK4;JAZF1;QKI;RNF38;INTS14;PHF3;HSD17B13;SLC2A13;TPD52;RCAN1;CRISPLD2;ARHGEF6;PCDHA6;TTC28;RMDN2;CACNG4;PRDM16;JMY;SCAF11;BBX;SPTSSB;PIK3R1;DLG2;RAB6C;OCLN;OTUD1;ZNF148;MCM9;TTBK2;OSTC;MBNL3;GLS;TERF1;ERC1;HECW2;PPM1A;ZNF618;STAT3;SOS2;PPP1R2;PLK4;PDPK1;PCDHA4;RAB23;NOTCH2;MORF4L1;TNRC6C;DNMT3A;DDX17;TDP2;SNX3;SLC39A11;QSER1;BRD1;CREB5;ADAM22;DUSP19;ETS1;TMEM123;MTO1;TRAM1;FBN2;NFXL1;SLC30A4;SLC16A14;ANKRD50;FUBP1;FHIP2A;ENAH;TIAM2;EIF3L;ANKRD28;TAF2;ATP7A;CAPZA1;ABCE1;TET1;GFPT2;SALL1;SIAH2;APAF1;MTDH;C1orf52;RAB6A;SEMA3C;LAMP2;EFR3A;DENND1B;BNC2;PSPH;RSPO3;ZNF280D;SRPRA;HMGN3;ZDHHC23;DCAF12L2;KCNA4;VGLL4;APP;SCRN1;FAM117B;ADCY3;AFF2;ARMCX5;OXR1;LIMD1;ACTR3;RBPMS2;RDX;SLC10A7;RAP2A;FHL1;COL24A1;PPP6C;CIT;ZRANB2;CREB1;SPRED1;C6orf89;RBMS1;CD38;ACTR10;DIP2C;SCN7A;SETD7;DOCK9;CSNK1G3;MICAL3;RCOR1;PPP1R15B;SLC20A2;SUMF1;UBE3C;PCDHAC2;CTBS;ETNK1;BMPR1A;DNAJC3;SH3GLB1;SHISA2;MBLAC2;RAB9B;RBPJ;PHF24;TUB;CLN5;FRAT2;MCM2;MINPP1;FAM135A;SSTR1;HNRNPR;RASEF;NT5DC1;CD96;NR1D2;PDZK1;MTSS1;AFG1L;RBMS3;ASXL3;OPALIN;MAGED4B;PRKAR1A;SESN3;UBQLN1;TEAD1;PCDHA3;AGPAT4;N4BP2L1;SP2;C14orf132;SIX4;HNRNPH3;GPR63;CCP110;MAP1B;PCLO;TMEM33;KCNH7;ZBTB41;TCEAL4;SRSF6;PCDHA2;SYNPO2L;PRSS16;PCDHA1;ERMP1;UBE2H;SEC31A;MYOM2;GPD1L;UHRF2;CDC6;MAGEB3;RABGEF1;PRIM2;CBX1;SGCZ;KCNK10;NSUN2;CLIP4;TSPAN2;TBL1X;BLMH;TMX4;SUGT1;CACNB4;RNF6;FOXK1;ANKRD34C;RAC1;PATL1;ZSWIM6;ATP1B1;VAX1;PPM1E;ADO;RNF20;PCDHA12;GRM5;IRF2BP2;PROSER2;XKR6;PML;DHRS2;UBN1;CALML4;RAB6D;PRSS23;MIS18A;FYN;TRPC1;NDN;HACD3;PCDH7;CISD3;DCDC2;CH25H;NCAPG;PCDH9;SLITRK3;FRS2;MAU2;CAMSAP1;FAM218A;RAB3C;MDM4;AMPH;THAP6;LYPLA1;PCDHA10;MAP7D2;RNF145;FOXA2;CHSY3;SUGP2;RPS3;PAIP1;TMEM178A;TASP1;CNTN3;CDH8;EMC8;ZNF513;SURF4;MYT1L;SYT14;SRP19;MKX;CTNNBIP1;NEK7;JAKMIP2;INPP5D;PCDHA5;PPP2R5A;HDAC7;SNAI2;SSBP2;FKBP1A;YY1AP1;CNTN1;KHSRP;MED17;FBXO38;OSER1;ZNF697;SNAP91;PCDHA8;ELAVL1;TCEAL5;EPHX4;EXOSC9;NOTCH2NLA;LRRTM4;SYT4;PCDHA9;LMO7;ABCB11;ERLIN1;PCDHA13;MTX2;CLK2;SCRN2;PCDHA11;VPS37C;GBP6;RALGPS2;COMMD6;MAGED4;LPGAT1;CSNK1G2;WDR26;TOMM20;BCL11A;KCNA5;TIAL1;BSG;TTC9;SLC12A5;PDGFA;ADIPOR1;PDE1C;SIPA1L2;C2orf68;HAS3;SH3TC2;PCDHA7
113	MIR4272	0	0.484593	1.92265	0	EPHA7;MEP1A;NAA30;SOCS6;EFHC2;HERPUD2;PAPOLA;WDR20;TRPM7;REL;ANKRD30B;SLC6A11;PSAT1;KIAA1958;FUT9;RFX7;STRN3;ITGB8;ORC4;RCC2;CDK13;TLR4;NUFIP2;PRRG4;SMG1;LARP1B;ZNF326;CEP83;KIAA1328;MFSD8;MAP3K20;FAM241A;TP53BP1;SP3;ANKRD20A1;ZNF609;OLR1;DEK;CNTNAP4;UBE2Q2;FOLH1B;TRPS1;C2CD5;BTF3L4;PYROXD1;CPEB2;TMEM108;FGFR1OP2;CXADR;EFCAB11;HIVEP1;NAA50;ZNF639;REPS2;JPH1;RBBP6;SMAD2;ATAD2B;LRRC40;GPBP1L1;CLCN3;ALDH3A2;HAT1;ARFGEF1;TM9SF1;OTUD4;KMO;FRMD3;COL19A1;ZC3HAV1;PRPSAP1;C3AR1;LIX1;CD24;NAA16;SP4;PLCB1;PSMC6;DENND4C;PPP2R2C;CYREN;EPHA4;APC;CADM2;EGLN3;IRAK3;REEP1;AFF4;ZNF652;DYRK1A;USP7;HSP90B1;CMPK1;IQGAP2;PTGER3;PNO1;ZNF143;PDE4D;MBTPS2;ZSWIM2;BBS10;DCUN1D4;SRSF1;IL15;RPS6KA6;CYP20A1;ANKRD20A4P;NKIRAS1;ZNF26;PCDH18;UQCRFS1;KIN;NRG1;HDLBP;ZNF608;SEMA5A;HSD17B12;ETNK1;SEC16A;PJA2;THADA;CTAGE1;PRICKLE2;ELMOD1;ANKRD20A3P;MCM2;COL21A1;HLF;ZEB1;CENPQ;TRIM38;FOLH1;SPRY1;SSH2;RPS6KB1;SYAP1;JAG1;ULK2;GSPT2;C5orf15;TMEM181;DCK;MYH10;KLHL9;PRDM11;AAK1;NCS1;TAF5;TMEM26;CAMK2D;TAF5L;CHRNB1;PGAP1;CDIN1;NABP1;UBE2K;ELAVL2;ANKRD20A2P;MAP2;LHX2;PURG;SUMO1;MCM3;TMEM209;MAP1LC3B;TMEM68;NXPE3;SYF2;ACYP2;CFAP52;SPATA22;CHMP4B;FCHSD2;EDRF1;GATA3;CCDC9B;MRPS18C;SAP18;RABGAP1L;EIF5A2;VDAC1;LRCH2;NAGPA;GET1;ZNF48;ATP6V0A1;RAB5IF;MCTS1;ZSCAN4;RNPS1;KLF12;PPP3R1;HSF2BP;ANKRA2;MOSPD3;CPLX1;TOR1AIP2;C17orf100;PRELID2;WDR26;FGFBP3;ARPC5
114	MIR4524B_5P	0	0.464729	1.90716	0	VSX1;EPHA7;SOCS6;SLC12A2;GAREM1;MYB;NRN1;MGAT4A;LRRK1;SALL3;CACNA1E;SYDE2;TMEM100;MYRIP;STOX2;PNRC2;PDZD8;UBR3;GABRA2;UBE4B;CDHR1;KCNJ2;ANKS1A;GLCE;GSTCD;YTHDC1;PTPRR;AK4;GNAI3;SMAD7;OMG;TNRC6B;CDC14A;HECTD1;ZNRF3;ACSL4;ZNF367;CCDC6;ZBTB44;EPHB2;UBN2;PPP2R5C;KDSR;RFX3;MAP2K1;CPEB2;PABIR1;SEMA3D;RNF144B;CBFA2T3;SEMA6D;DEPDC4;DYNC1LI2;OOEP;CAPZA2;DCLK1;MOB3B;GHR;TAOK1;TLK1;KANK1;QKI;CYP26B1;SMURF1;NPTN;SLC35G1;CDK17;KIF21A;ALDH1A3;TMEM245;PTPN4;KIF23;CBX2;TBL1XR1;RASGEF1B;PPP2R1B;CCDC83;VEGFA;NUP50;TMCC1;WEE1;LAMP3;ELL2;RIMKLB;SLC2A3;ARHGAP20;ZBTB39;IPO7;MPDZ;MAP3K7;FRY;NOS1;SESN1;USP12;RUNDC3B;G2E3;CREBRF;DMTF1;TNFSF13B;PLEKHA1;CREB5;GATA2;HECTD4;HSPA8;CFAP45;MTAP;ZC3H13;ATP7A;SREK1;ACVR2A;SALL1;PROX1;PAPPA;CMPK1;PRDM4;DENND1B;ACTR2;MED26;SRPRA;ZFHX3;WIPI2;CCNE1;HMGA2;RECK;PACRG;KIF2A;MAPK8;SIRT4;NAA15;BCAP29;SPRED1;CDC27;SLC11A2;RICTOR;ORMDL1;GALNT13;RPS6KA6;USP25;SMURF2;CDC37L1;SLIT2;SLC20A2;CD2AP;NFE2L1;FGF2;KLHL2;ST8SIA3;BTRC;SEC24C;CDK8;BMPR1A;RAB11FIP2;NSD2;UBQLNL;N4BP1;ARMH4;SEL1L3;GOLGA1;STK33;CCND2;STXBP5;FAM81A;ASH1L;GPR63;BTAF1;CBX4;CDCA4;FGF7;DRAM1;ATXN2;LIMS3;RREB1;LIMS4;SEC24A;AAK1;SLC24A3;ADAMTS3;ARHGAP32;PARD6B;C1orf21;AKT3;SLC2A14;ZFHX4;PAFAH1B1;DNAJA2;MOB4;NHLRC2;TOX3;CCNJ;ISLR;CACUL1;CPEB3;IKBKB;EMC4;OCRL;PURG;PTCD3;EFCAB5;ZMAT3;KCNQ5;PTPN3;PTH;FCHSD2;DESI1;PTPRD;USP31;TSPYL2;PLAG1;MEOX2;CDK5R1;UHMK1;MOV10;ZNF622;UNC13A;UNC80;SLC30A8;SLC25A37;PPP1R11;IFT74;CCND1;CYP2S1;NAV1;PAM;FBXW7;PIP4P2;TMC7;KIF5C;ZBTB46;ZNF697;KCNN4;C12orf76;VPS33B;TENM2;CHAC1;PNPLA6;TMEM183A;ARL2;NDP;TMEM74B
115	MIR4742_3P	0	0.452576	1.83146	0	DOC2A;TRIM36;PURB;PDE10A;HSP90AA1;USP42;PAPOLA;PUM1;CALCR;ZIC1;TRIP11;CUX2;MBD5;ERAP2;ATP2B1;GRB10;UBR3;MYO5C;DPP10;FBXO36;NUFIP2;HOOK3;PRKCI;TNFRSF1B;AKAP5;STAG1;RAF1;DR1;ZRANB3;PCDH15;RTL4;FCF1;ABCG8;MAP4K5;GNG12;ZBTB10;MLANA;BMP3;USP51;ZNRF2;SLC39A6;MCMDC2;PCNP;CHD6;WAC;CLCN3;BICC1;MACF1;VPS13A;ELOVL5;GJC1;HECTD2;EPC1;TDRP;PTGDR;ITCH;TSC22D2;TBL1XR1;GLYAT;HECW2;USP28;PRND;VEGFA;ZDBF2;ARHGAP21;MAP3K5;YEATS2;THAP5;ZNF570;ABCA1;SORBS1;TBX15;UFL1;NCK2;DSEL;STRADB;TMEM123;CYB5R4;RIMOC1;UBE2J1;TRDN;OIP5;MTAP;PREPL;IFNAR1;CXCL10;SALL4;SRFBP1;MFAP3L;DNAJC13;VKORC1L1;EPB41L2;NRK;GTDC1;DENND1B;XPNPEP3;ZDHHC15;HLTF;UBASH3B;ING2;SUSD5;EPHA5;NCAM1;ZNF449;MFSD4A;CNTN6;TSHZ3;PHF14;ZNF71;LRRC8C;PGAM5;TRIM10;SMAD6;CALD1;DOCK9;KLF6;LSAMP;SLIT2;CFAP20DC;MRPL30;TM9SF2;ZNF569;NAV3;HDAC2;DROSHA;TMLHE;NAPG;STK26;BEND6;ATP11C;CYP27C1;EARS2;TMEM158;PRRC1;ABCC2;SCUBE2;U2SURP;TBC1D9;CYRIA;CHFR;PSMF1;GRAMD1B;FGF7;KLLN;UTY;DGKE;COMMD8;DCBLD2;CYP4A22;NUFIP1;NOL10;PNN;CERKL;COL10A1;CDK2AP1;PGBD2;CHIC2;MYO16;WBP4;MOSMO;NKTR;GABRB2;SPR;UBE2F;KIFBP;PARP16;CYP1B1;EBF1;ZFY;SMAD5;GRM5;IRF2BP2;MLLT3;TMEM106C;CISD2;BRCA1;CAMK4;MXD4;CD177;HSPA9;ARID4B;PPM1B;ADAT1;LY6E;SLITRK3;RND3;CLIP3;SLC2A1;GATA3;CNNM2;ZWINT;GHITM;BCCIP;TMEM117;SRSF3;ANAPC7;RAB3GAP2;WNK3;CLIC1;PCIF1;PRR11;SLITRK1;C4BPA;TMPRSS11F;EIF4A2;AHCTF1;NOVA1;KRT10-AS1;RRP15;C9orf78;NABP2;MAPK9;GCNT1;SLC4A10;GRIN2A;LGALS8;CACNG8;SLC4A8;PDE1C
116	MIR7159_5P	0	0.422205	1.78963	0	GDAP2;GJB7;CAT;PAPOLA;MYO3B;NAT2;CALCR;ZNF470;REL;MAP3K2;TENT4B;KPNA4;SLC6A11;ETV5;MEIOC;ARRDC3;ARL4A;MAGEA4;USP8;LCA5;PAFAH2;FECH;JADE1;RFX7;WTAP;WDR44;DDX52;PHC3;EIF1AX;ARPP19;PXT1;EPB41L5;STRN3;ANKRD13C;PAX9;GSE1;MID1;BIRC2;ADIPOQ;GALNT3;GLCE;KDM2B;ZFP28;NUFIP2;ZNF800;JMJD1C;KLHL15;AFDN;TRPC3;NSUN4;TMX3;HOOK3;ARMC8;GABPB1;ZNF326;ZNF84;CEP83;CLTRN;RBM7;DCUN1D1;ELAPOR2;UBN2;LDHAL6B;RAPGEF2;RFX3;UBE2W;HNMT;AP1S2;PYROXD1;PCDHAC1;CPEB2;ZBED4;HIVEP1;TAF4B;PABIR1;RORA;ZNF639;SEMA3D;REPS2;SEMA6D;PRKAA2;ZBTB11;TASOR;SMAD2;SORCS3;GRIA4;PLPP5;PTPN11;ATAD2B;GPBP1L1;LIFR;WAC;CLCN3;ALDH3A2;ABCA13;ZCCHC14;CUL4B;TM9SF1;QKI;PBLD;KIAA0825;OTUD4;UBL3;ADRA1A;ZNF254;ADAMTSL3;SLC25A36;ZKSCAN8;PCDHA6;FRMD3;COL19A1;BCLAF3;MYSM1;MRGPRX2;SCAF11;PGGT1B;TMEM245;PRPSAP1;NUDCD1;FZD5;MMGT1;NAA16;PPM1A;FOXP1;ISCA1;MS4A6A;TRIM58;GNE;DCAF5;PPP2R2C;ZNF718;PCDHA4;SCGB2A2;CYREN;EPHA4;MORF4L1;APC;CADM2;MEI1;MORF4L2;CREBRF;FOXO3;MITF;EXOC6;ETS1;VPS35;ZNF92;NRCAM;IL2;GOLT1B;LARP7;C22orf39;ZNF652;E2F5;MIGA1;L2HGDH;DNAJC27;RAB18;UBE2D3;HNRNPK;HIPK2;CLDN10;PAPPA;LRATD2;LAMP2;HGF;COL15A1;BLOC1S6;CAPRIN1;LRFN5;PDE4D;CRIM1;PRTG;OXR1;CDSN;SLC46A3;ZNF782;DUSP18;SYT15;SLC10A7;HDAC9;RALGAPB;NAA25;AGTPBP1;NPAT;SCOC;RPS6KA6;SH2D4B;CYP20A1;ERO1A;PUM2;CSTF2;PTGR2;SP8;BRWD1;SSR3;GTF2A1;CYB5B;TOMM70;CLOCK;TNKS2;PCDHAC2;FAM216B;VPS37A;SPIN4;RNASE6;ETNK1;SH3GLB1;NRG3;ACACA;SSH1;GUCY1B1;BRD4;NDUFAF7;SELENOT;SMIM8;TVP23B;MAP10;KIF3C;RIC3;GAL3ST4;ZEB1;MINAR1;RCAN3;TLR6;SGIP1;DAZ4;CCER1;SC5D;CHST9;SLC9A2;PCDHA3;WAPL;THUMPD3;ASH1L;DCAF10;DTNA;HOXA4;DCAF8L1;CHFR;RPGRIP1L;PCDHA2;PCDHA1;RNF170;KRTAP24-1;SOX14;SSR1;DCK;DAZ3;FNDC5;TBC1D30;SPAG11B;TMEM106B;ZNF709;ESCO2;C5orf22;DAZ2;C15orf40;ZNF501;CFAP126;CEP170;CREBZF;GCFC2;KDM3B;ST3GAL1;IGF1;ACOT9;ESM1;LRRC4;CAMK2D;HASPIN;CHRNB1;TMEM65;RASA1;TMEM207;DAZ1;PSD3;AHNAK2;PCDHA12;PHTF2;HMGB1;RFC3;CAV1;HOPX;ST7;MBD2;INTS2;RNF8;LRP11;ACSL3;TLE1;PIPOX;SSX2IP;ARID4B;CEP85L;PICALM;P3H4;NPHP4;MGME1;GPRASP2;DOK6;FBXL22;DUSP23;C1orf115;KHDRBS3;PCDH9;RND3;SPATA22;SRSF7;PCDHA10;CASP2;SAP18;NPY5R;CRACR2A;LUZP4;VGLL3;TXNDC15;CLIC5;CCDC34;PPIE;RABGAP1L;TRIM47;RGS20;ARGLU1;GET1;ZNF48;PGR;KCNJ3;CISD1;AP1M1;EEF1E1;SLC7A11;MCTS1;TUBB;STIM2;PAM;FMN2;RNPS1;PCDHA5;ANKRA2;NUCKS1;CPLX1;PRELID1;RFXAP;SOX7;PCDHA8;GCNT1;SFXN2;PCDHA9;CPNE4;TFB2M;ZIC2;NAP1L1;PAX6;RCOR3;FAM83A;PCDHA13;TVP23C;FOXC1;PCDHA11;NHLH2;TMCO1;NMU;SLC12A5;CELF3;ILF2;HNRNPUL2;TTC13;PCDHA7
117	MIR548E_3P	0	0.461467	1.99924	0	GPAM;PURB;DSC2;PDE10A;ZZZ3;SOCS6;PAPOLA;TRPM7;FGG;MAP3K2;TENT4B;VPS13C;CNTNAP2;SLC6A11;CXCR4;DMD;DDX3X;IREB2;ATXN3;TXNRD1;REST;PIAS1;RNF168;ZNF280C;DTD2;TRAPPC8;THUMPD1;ZFX;SKIL;KANSL1L;PHC3;MTF1;ARPP19;RAPGEF5;ZFR;PGM2L1;ANKRD55;PEX13;ZNF229;PLAGL1;GPR22;CDK13;RBFOX1;DSG2;TCF20;SMAD4;ATF2;CSDE1;TSPAN16;ADIPOQ;TET2;GABRG1;FOXJ3;SEC62;KLHL28;ZBTB20;USP48;SLCO4C1;PAK2;SLC4A4;KLHL15;ALS2;SLC44A5;IPMK;CCAR1;BRWD3;ITGAV;ZNF713;SV2B;IFT81;GABPB1;STAM2;TNRC6B;PDE7B;ADH5;CDC14A;GPC4;UBR2;PPM1D;TP53BP1;CDK6;CNEP1R1;TAB2;TSTD2;ONECUT2;KMT2D;USP33;DR1;SP3;PIKFYVE;ZBTB44;FAM76A;ADAM10;SERBP1;RSBN1;CDC42BPB;PTBP2;MPHOSPH9;ATRX;CTTNBP2;INO80D;EIF4E;RAD51AP1;PIGN;PMS1;BMPR2;SOWAHC;LEPROT;ARID4A;RNF19A;SLC1A3;ZYG11B;VEZT;NR3C2;KLF9;ZBTB14;APELA;MSL2;NFAT5;FZD4;TNRC18;FNIP2;DYNC1LI2;NEMF;MINDY2;PIK3CB;CLASP2;LATS1;ATXN7;ITPRID2;TAOK1;TGFBR3;C4orf51;TDG;NTN4;SPOPL;KANSL1;PHIP;SLC25A24;LPP;QKI;RNF38;MACF1;PHF3;ZNF91;ADAMTSL3;SLC2A13;GFRA1;SLC25A36;HERC1;CUL3;GUCY1A1;ZNF260;GCSAML;BCOR;CFAP418;PAG1;NEURL3;PIK3R1;HECTD2;PTBP3;TMEM245;EPC1;CPNE3;ZNF148;SRSF11;GALNT1;TBL1XR1;SERINC5;GTF2IRD2B;PNPLA4;ZNF681;PLCH1;CCNYL1;MEX3C;C18orf25;ZDBF2;ARHGAP21;RAPH1;TNPO1;GKAP1;TTPA;OTULINL;CALM1;G3BP2;DENND4C;WDR47;ATP2A2;ATL1;PIK3R3;ATXN1;MAP7;CCDC186;OSM;USP38;FOXO3;TFRC;CREB5;ADAM22;ADPRH;ADAMTS5;BOLL;EBF2;CNBP;ZNF484;MEF2A;TTC39B;ANKRD11;NF1;TAF9B;GABRB1;ZNF711;SRCIN1;DNAJC27;DDHD1;MFAP3L;LTBP1;UGT3A1;TET1;SREK1;GEMIN2;MYEF2;IQCJ-SCHIP1;NRK;TP53INP1;PHF20L1;EVI5;HLTF;DGKH;GNS;ZFHX3;ARL6IP1;ZPLD1;MYO5A;TOP2A;CNOT6L;PLEKHB2;KIF2A;TOP2B;PIK3CG;ALKBH5;INHBB;ENTPD1;ZFAND4;FBXO22;SPINK7;HTR5A;SPRED1;SDE2;SOX9;PHF6;MTX3;TRMT10A;UGGT1;CFHR5;SAMD8;HACE1;OSBPL8;PTPN12;SCAI;SULT1C4;BRWD1;PCGF5;GTF2IRD2;SERTAD2;GTF2A1;OTUD6B;GPR85;TBP;POU4F1;MED4;KDELR3;JAKMIP3;GEMIN5;GADD45A;ZNF275;ZNF264;HS3ST3A1;PCDH11X;TM9SF2;ZNF569;NAV3;VPS37A;DCC;SPIN4;MAFB;IKBIP;ETNK1;CPNE8;CPD;ATF7IP2;ABHD6;OTX2;STRBP;ACVR2B;NSD2;FAM149B1;PIP4K2A;ATP11C;SLC26A4;STK39;RAB31;PABPC5;FERMT2;TMED4;FLI1;UBE2G1;FTO;PRRC1;HLF;HYPK;ZEB1;C3orf70;MOB1B;ESYT2;SGIP1;TRUB1;SESN3;MYO1B;U2SURP;TEAD1;RPS6KB1;WAPL;PPP6R3;FTHL17;STXBP5;SNRPD1;TMED7;N4BP2L1;UTP23;CNTN4;ARHGAP6;EGFL8;XPO4;IKZF2;B3GLCT;TLNRD1;GPR63;NDUFC2-KCTD14;PTEN;CCL28;PCLO;WDTC1;ZDHHC21;CDCA4;EZR;TMEM33;RPGRIP1L;ZBTB41;NEXMIF;PDS5B;ERBIN;RNF207;RAB27B;MIER3;RGS3;SCML1;WASHC3;RAB22A;SGCZ;NUDT12;MAP4;TSPAN2;HAPLN1;ARL8B;ZFPM2;FZD3;XRN2;TRMT5;KBTBD8;ZFHX4;ZCCHC10;MCC;INTS15;PARP16;TMEM236;CD47;ACKR3;SUB1;ZC3H12C;ZNF658;NHLRC2;WDR17;TPR;SPIRE1;ACVR1C;MED28;PCBP1;RUFY2;VMA21;CEP85L;ENOPH1;MMP2;MECP2;PPM1B;WASF1;EHMT1;MEX3D;OPRM1;SPATA5;HACD3;ZNF333;PCDH7;ELK4;NNT;GNAO1;ZNF281;ADGRB3;PCBP2;ACYP2;MPZL2;PCGF3;SMNDC1;FAM3C;AMPH;PCNA;USP31;HERC4;CELSR1;DKK3;LUC7L2;TPBG;CHST14;GPR137B;CDYL;PAIP1;RNF2;B4GALT6;KAZN;CAVIN4;EIF1;MSI1;ENPP2;PLPPR1;EDEM3;CHCHD7;CSK;RNF14;BBS5;NEK7;CAMTA1;LYRM7;NUAK1;ZFYVE28;FBXW7;JAKMIP2;RNPS1;GNB2;LRRTM3;PPP3R1;CNTN1;RAD23A;CXXC4;PBX2;B3GAT1;ATRNL1;ADSS2;ELAVL1;ST18;LINC02801;BEX2;BTF3;PSIP1;SYNDIG1L;C12orf73;TMEM169;MMAB;C1orf131;ANGEL2;RPP30;ZMYND19;DIDO1;COX15;KCNC1;CENPH;TRAPPC1;CSTF3;VASP;PCBP4;GRIA3;CALB1;PI4KB;HNRNPUL2
118	MIR223_5P	0	0.462845	1.7995	0	CYP3A4;TOGARAM1;ZZZ3;MAP3K2;VPS13C;PMP2;NOP2;CLCC1;COL6A6;CRPPA;ZFX;KANSL1L;DYNLRB2;RGS7BP;ZBTB20;MACC1;ATP2C1;PIGV;ROCK2;RRAS2;ARMC8;PBRM1;LRRC31;ACSL4;SP3;SNX16;NHSL1;RPS6KA3;NETO2;DEK;PEAK1;ZBTB10;CHIC1;DIP2B;LRP6;HSPA1A;SMAD2;TAOK1;CAPN6;SPOPL;ALDH3A2;CHAC2;ARF6;LPP;MIDEAS;LRRC59;CYP26B1;ABHD17B;FRMD3;ALDH1L2;PATJ;TBL1XR1;INTS12;OLAH;RABL3;YPEL2;OSBPL9;FAM120C;DENR;EGR3;ZNF493;ADAMTS5;CACNB1;TM2D2;WDR33;TRAPPC10;ZNF546;TPMT;UGT3A1;LAMP2;FNDC3B;DGKH;AMACR;ERAP1;PMS2;YWHAQ;ENTPD1;ATP6V1B2;RAD54B;TMEM144;SEC23IP;RANBP10;SLC44A1;JCAD;LRRFIP1;USP25;TRIM5;SERTAD2;PDXDC1;ADAM23;FYB1;ZNF99;WWOX;SRI;TMEM220;UBE2V2;HMCN1;KLF5;TEAD1;THUMPD3;GABRA6;LYN;ZC3H12B;GLT6D1;MAP3K21;APBB2;WDR41;FGF7;XRCC5;FSBP;SPACA1;VCAN;MTPAP;DEFB110;SETD9;PANX3;C10orf90;NETO1;PCDH11Y;RAB22A;TSPAN2;ZFPM2;RHOBTB3;MSL3;CNTNAP5;ZNF441;EFNB2;NUP58;TMEFF1;RAB14;SPRY2;ZSWIM1;NEURL1B;ARID4B;TMEM209;DSCC1;DDX19B;ULK1;DESI2;PLAG1;SLC2A1;AIMP1;ETV1;CCDC191;CEBPZOS;NXT1;GTPBP2;SLC24A2;FUZ;SSBP2;ABO;PHF21B;SEMA3A;KCNQ3;PAX6;DIDO1;PNMA8B;GRIA3;DLK2
119	MIR511_3P	0	0.465028	1.80652	0	TMEM229A;KCNJ13;PDE10A;XRCC4;PUM1;ZNF486;RNF138;ZNF90;VPS13C;IREB2;RAB44;MORC1;CRPPA;PLP1;KANSL1L;TSPAN12;RNF213;PLSCR4;GUCY1A2;GABRB3;ZNF138;HSPH1;ZFP28;PRRG4;AFDN;MIS18BP1;ROCK2;KPNA1;TNRC6B;STARD8;ADGRF5;LRRC31;ZNF415;AJAP1;ZNF253;ZNF676;NETO2;MALT1;HEXIM1;ABHD18;TMEM255A;AMER2;HINT3;CTNND2;FNIP2;FBXO30;SORCS3;ATXN7;LRATD1;SLCO3A1;PDZRN4;FNDC3A;TXLNB;RB1;LPP;ZNF254;CUBN;FHL5;FBXL3;NXPH1;DYNLT5;PATJ;SCARA3;YPEL2;MATR3;ADH1B;OTULINL;SMAD9;ZNF543;ATP2A2;DENR;HOMER1;ACBD5;DYDC2;EGR3;ZNF493;ZNF354C;COBLL1;OMA1;MTRF1;ZNF737;LAMP2;PRDM4;CRIM1;ZNF449;HNRNPA2B1;ZNF257;TOP2B;ZNF480;CENPA;ALG6;PLA2G12A;ANGPTL2;RICTOR;LDLRAD2;SLC44A1;AEBP2;USP25;NUDT7;MDFIC;NUDC;VENTX;MCUR1;KCNMA1;BCL2;ZNF99;ADAMTS9;ZNF506;ATP11C;PAN3;ZNF730;ZFAND3;UBE2V2;ZNF117;ZNF124;RBM5;ZNF107;POLR3G;CCDC174;ENOSF1;ZNF540;DCAF8L1;ZSCAN5B;PALLD;SLC35E3;PANX3;MAN1C1;PGBD2;RBP4;ZNF626;EDNRA;MATN3;IMMP2L;XKR6;VMA21;SPRY2;PURG;RASSF5;TMEM209;NOX4;TNFRSF21;ANKRD44;LRRN3;ZNF85;RAB3C;PLAG1;ARFGEF3;CAMK2N1;SUOX;INHBA;XKR4;KCNJ3;BACH2;GTPBP2;SLC24A2;SSBP2;GJB1;UNC79;CSRNP3;NLGN1;TDRKH;SEMA3A;CPNE4;TMEM41B;KRBOX1;LSM8;DENND2C;SIRT3;ARL14EPL;SH3TC2
120	MIR372_3P	0	0.443499	1.86024	0	TRIM36;PHACTR4;NFIA;MTUS1;GUCA1C;TRIP11;SNRK;MAP3K2;ZFYVE26;ZBTB33;CUX2;LHX8;PPARA;REST;TMEM100;APOBEC4;ZFX;MTF1;FRMD4A;PKHD1;ITGB8;TRPV6;DPP8;ANKRD13C;RUBCN;R3HDM1;TET2;NR4A3;OLFM3;USP24;GALNT3;C2orf69;TNFAIP1;GLCE;PTPN21;PAK2;ANO6;NUFIP2;ZNF800;ARHGEF10;DENND5B;SLC15A2;HOOK3;ROCK2;RYR2;ST7L;NFIB;ARMC8;FYCO1;PDE8A;SUZ12;TIPARP;ZNRF3;DCUN1D1;ISM2;ZNF367;PAF1;SLC40A1;HIPK3;ANKRD17;RSBN1;BARX2;INO80D;RPS6KA3;RFX3;DPYSL5;TGFBR2;GLIS3;TET3;ARID4A;UBE2Q2;SPTLC2;PLAGL2;TAPT1;HP1BP3;AGO1;AMER2;RORA;TMEM170B;TNRC18;DYNC1LI2;SERF1A;ZBTB11;EXOC5;EDNRB;KAT2B;KDM1B;PDIK1L;FNDC3A;ZBTB5;ADAM9;CMTR2;JAZF1;CYP26B1;ZRANB1;LAMA3;NR2C2;SLAIN1;GUCY1A1;ZKSCAN1;LHX6;FAT4;CDCA7;HECTD2;ALDH1L2;PTGDR;TMTC2;RNF216;PKD2;FGD4;SLAIN2;ERCC4;MBNL3;RGL1;CYBRD1;TANC1;RABGAP1;ITPRIPL2;ARID5B;CFL2;SETBP1;RAB11A;PAK5;CREBRF;LRP2;CREB5;KREMEN1;SPOP;RAB11FIP1;RB1CC1;TMEM123;MIXL1;USP46;FAM168B;ZNF532;TBC1D8B;LEFTY2;UBE2J1;TWF1;CYBB;LCOR;E2F5;LATS2;SRCIN1;CNOT6;PHKA1;ZNF362;DNAJC27;DDHD1;ZC3H13;TET1;KIF3B;CCSAP;TP53INP1;RSF1;DNAI7;PRDM4;SON;SMARCC2;APP;EPHA5;PDE4D;DRD1;RAB11FIP5;OXR1;TSHZ3;PHF14;PPP6C;DCUN1D4;BCAP29;MSL1;SPRED1;TMUB2;RBBP9;ABHD3;ZNF75A;VLDLR;SYNC;CYP20A1;CELF2;MYCN;RASSF2;LMO3;KIAA1522;MAP3K14;WDR37;TNKS2;FMR1;IRF2;TFAP4;LRP8;CPEB1;CAPRIN2;YOD1;ASF1A;CDC23;TMEM64;MAN1A1;MARCHF11;NFYA;E2F2;LEFTY1;HS2ST1;ZNF827;DCAF6;POLQ;RBL1;SUCO;MFAP5;TAGAP;ATAD2;RRAGD;USP16;BTG1;IKZF2;C2CD2;ZBTB41;RUNX2;CUX1;FZD6;LYST;ARL4C;MPC1;MIER3;UNKL;RAB22A;CLIP4;GPM6A;AAK1;SLC22A23;ARHGEF17;BCL6;FZD3;PRRG1;RNF6;SLC33A1;ST3GAL1;COG5;ANKRD52;PHF12;MCC;CORO2B;PSD3;TIAM1;DUSP2;ASAP1;PFKP;ELAVL2;KMT5B;GRM5;CCNJ;ARHGAP30;IRF2BP2;HDAC4;MBD2;RGMB;QRSL1;SSX2IP;MYRF;ARID4B;EZH1;RAD18;VDR;SAMD12;SNX8;SDC1;CXCL1;KIF26B;ELK4;ADAT2;GPC6;MKNK2;FGD5;TCAIM;MCL1;RASGEF1A;REEP3;H2AJ;SYDE1;SMNDC1;PTPRD;HIF1AN;PLAG1;SERF1B;GPCPD1;MED12L;MARCHF5;HAUS8;TSEN34;MICA;TXNIP;UNC80;SYTL4;SHCBP1;GNPDA2;ASF1B;KPNA2;EIF3M;SKIDA1;PARP8;CROT;CYB5D2;GDF11;C6orf15;JPT1;TBC1D2;SLC24A2;MYLK;UBE2B;ZNF385A;PRDM8;NPAS3;MAPK9;SS18L1;RELL1;GPR6;SUV39H1;PIGM;RAB5C;E2F7;TMEM86A;RELA;RTN1;ZBTB7A;BLCAP;BCL11A;LAMP5;MIGA2;TRAPPC14;FSTL5;ATF6B
121	MIR4755_5P	0	0.440704	1.86319	0	MYADML2;EPHA7;KLF11;IL11;MTMR12;SNX13;MAP3K2;HOXD1;KIF1B;CDKN2B;KLF3;RAB40B;WNT9B;PIAS1;MOCS1;B3GNT5;FUT9;ICE2;RFX7;ZNF268;TCF12;FRMD4A;HNF4G;MTCL1;GOLGA5;SLC19A2;SIRT1;GSPT1;KDM5A;ATF2;TET2;CCNY;ZBTB20;CCDC117;CRACD;HSPH1;PTPRR;ESRRG;TMOD3;ANO6;ZNF549;PPP1R9A;GSTM3;ELAVL3;CDYL2;HOOK3;CTDSPL2;ARMC8;CALCRL;TNRC6B;MAN2A2;UBR2;ACADL;BPIFC;ONECUT2;ACSL4;ZNF704;ANGPT1;DR1;EPHB2;PTP4A1;POM121;INO80D;BIRC6;TGFBR2;GLIS3;LEPROT;FRAS1;NRP1;TRPS1;MPP7;GNG12;AP1S2;FAM13C;ATL2;M6PR;TSPAN13;AMER1;TXNDC5;PLEKHM3;DGKG;RNF169;MINDY2;RPS6KA5;PIK3CB;SLC16A6;IPO8;CCDC25;TAOK1;GPBP1L1;LPP;ADGRL3;BICC1;CDK12;SOCS4;SLC2A13;RAB10;MON2;GTF3C3;NXPH1;ROR1;PGGT1B;FGF18;ARHGEF33;ZNF605;MAPRE2;ZNF148;NBR1;TSPAN8;HMGN4;RSPO4;MYCT1;TRIM44;RGL1;PLCH1;ZC3H7A;ERC1;PTGR3;ARL6IP5;YPEL2;DNAAF9;RBM41;CLCN6;GCNT2;AP2A2;NIPA2;TMEM213;SH2B3;ALDH6A1;PID1;NTRK2;EPHA4;CTIF;MLXIP;DMTF1;ELF4;LRP2;BHLHE22;CREB5;SPOP;CNKSR3;MRPS17;NR5A2;EBF2;RINT1;DVL3;UEVLD;FBN2;BIN1;C18orf32;SPRY3;ITPR1;GAD1;USP14;PREPL;TRIM2;NR3C1;TUT4;WDFY2;PHOX2B;DNAJC13;POU3F2;GNAQ;CHN2;PROX1;SASS6;ENTPD7;CES2;ZNF740;AP3M1;ITGB1;CAPRIN1;IGF2R;EPHA5;HMGA2;GDF6;TUT7;HNRNPA2B1;NCOA7;SLITRK4;RAD21;NAA15;SMIM13;CENPA;ZCCHC24;NRBF2;VWA8;CELF2;SAMD4A;MMP16;HNRNPUL1;BCL11B;PPARGC1A;CAMK1D;LSAMP;ZDHHC14;FAM98B;DAZL;CDH11;IRF2;KCNMA1;BCL2;SLC37A3;ZBTB7C;BMPR1A;FLT1;EVC2;NRG3;TENT5A;SPCS3;ACVR2B;CACNA1C;KLHL6;CHD5;YPEL4;TMEM64;BCL7A;EPHB6;SKI;CCDC120;LEXM;DCN;ABRAXAS2;SZRD1;RTKN2;C14orf28;ZEB1;IL33;KCNK9;PLXDC2;SGIP1;CCND2;JARID2;N4BP2L1;AFAP1;TMEM127;IKZF2;C2CD2;POLE3;MAP1B;RETSAT;TRIM71;TENM1;EZR;CLN8;FGFR2;ATXN2;NEXMIF;SOX14;RREB1;C1orf185;BACE2;A2ML1;KSR2;RAB22A;TIFA;ENTHD1;IL6R;BPNT2;HAPLN1;SAMD5;C2orf76;ZNF300;TFAP2A;SEC24D;RHOBTB3;ATP8A2;SUN1;CAMK2D;GABBR2;EGFLAM;MGAT3;HAS2;KLHL29;DLG1;DPF1;RIN3;PDGFRB;SDHD;SORT1;LARP4B;ELAVL2;LIG3;SEPTIN11;JAK2;FMO5;ARCN1;SLC28A3;TOX3;CCNJ;IRF2BP2;MLLT3;IGFBP5;ZNF266;RTL8B;SGCD;EFNA5;WWC3;ACSM2A;SLC38A9;DTX4;FBXL22;RASL10A;PTPRT;BCL2L2;FRS2;AK2;VPS37B;PTPRD;SNX18;SEC61A2;AHSA2P;TMEM135;ZMYND8;GOSR2;RNLS;EFNB3;MTCH2;NAA40;ANKRD13A;RPRD2;MEIS2;ATP10B;EDEM3;ITIH5;STXBP5L;CCND1;PLXNA2;TMEM178B;SH3PXD2A;C9orf40;LARP6;HS6ST3;RIMS2;UBA6;TMA16;SLC16A12;ODR4;PPIC;NUCKS1;KXD1;MAPK9;ELAVL4;MTMR7;HCAR2;FOXC1;COX5A;RUSC1;SLC7A14;MCOLN1;SHC1;WDR26;FLVCR1;BCL11A;FHIP1B;SNAP47;C2orf68;PI4KB;PEX19;SH3TC2;TOMM40L
122	MIR519E_5P	0	0.438961	1.83327	0	FBN3;CLNK;PLAAT5;GRIA1;TMEM241;CSNK1G1;ABCC11;TC2N;PUM1;NRAS;NEK9;SLC4A7;ZNF680;C6;SLTM;ZNF714;BEND7;FAM199X;FUT9;DUSP3;PHC3;MPP1;CA4;WIPF2;TCEA3;ITGB8;ZNF420;SLC5A12;OGFRL1;LPCAT3;VCPIP1;MCCC1;BMPR1B;PTPRM;TAL2;PLCL2;ZNF138;GOLGA7;FAM102B;YWHAG;NFIB;DYM;VEZF1;UBXN4;SPEN;CEMIP2;MAGEA11;ZNF566;NYNRIN;ERCC6;NAF1;KHNYN;ARMC1;PIKFYVE;CCDC198;ZNF43;RSBN1;NXPE4;ZNF28;MSTN;AJAP1;CAB39;TGFBR2;GLIS3;UBE2Q2;CERT1;PLAGL2;PTPRB;CPEB2;DOCK3;ZBTB10;ZNF552;SLC35A3;ZNF639;RNF144B;FRMD4B;TMEM164;CHSY1;ATAD2B;PHACTR2;RTF1;SLC27A6;LRRN2;API5;SPOPL;ARPP21;ANKRD30A;GPT2;QKI;CASP10;PIK3R5;RMDN2;POLI;RERE;MIB1;RAB9A;ZFYVE21;OTUD1;ME1;SUDS3;PAX5;OSTC;LIN7A;MBNL3;ZNF681;KCNH5;DENND4A;CCDC141;MTF2;MATR3;CDK14;G3BP2;CREBL2;GCNT2;PDGFRA;CCDC186;CDC42EP4;NOTCH2;CADM2;MLXIP;RASSF3;PLEKHA1;GTF2E1;POLR2D;PSMC4;CREB5;SCN8A;ITGA8;FAM135B;CCDC43;AFF4;ZNF92;ASPH;DIXDC1;LCOR;ITPKB;NR3C1;EBF3;LTBP1;VKORC1L1;ZNF595;PROX1;GNB4;ZNF765;UBASH3B;IL6;KCNA4;AFF2;CNOT6L;DLGAP5;RBM43;ZFAND4;TFCP2L1;ZNHIT6;RAB8A;CDH26;LRRC28;KLF6;EPN2;THEMIS;CLOCK;RAP2B;CDH11;NT5C2;RSL24D1;RNF103-CHMP3;THSD7B;RPP14;ZNF99;TOP3A;RANBP3L;TSC22D1;COL14A1;ITSN1;CSRNP1;ACVR2B;HSPA12A;ITPRIP;CHMP3;SRD5A3;NR1D2;LPCAT1;COPS8;MTHFD1L;BORA;CASP9;SLC9A2;TNFAIP8L1;SEMA3E;FBXO45;P4HA2;MID2;ZNF559;ZNF691;TENM1;FGFR2;NEXMIF;ZNF773;FSHB;ULK2;LRRC32;UBE2H;ALG9;MAPRE1;GNA12;CAMKK1;SGCZ;IL6R;CLCF1;CLIC6;CREBZF;LONRF2;ST8SIA1;PI15;ZNF248;RGS17;WNT3;ZNF705A;ADARB1;UBE2K;ZFY;ELAVL2;PPP2R2A;PDE3B;FURIN;PAQR8;HS3ST3B1;ZCCHC9;KCND2;IWS1;DCLK3;METTL9;EHMT1;HIP1R;LDHC;ILDR2;RAB3IP;ELK4;NNT;BAG1;SEZ6L;SLITRK5;HEY2;SLC25A5;FOXE1;FRS2;USH2A;LMOD1;XPR1;MARCHF6;ZNF528;MADCAM1;NAV2;AUTS2;COA5;SPECC1;MARCKS;EEF2KMT;TENT4A;CACNB3;C7orf25;AGPAT3;GPR161;APLP2;GNPDA2;POGK;STX6;NOVA2;BIN3;SUMO2;ATP10B;LRRC10B;BMS1;NAV1;RFX8;ZNF207;ZFYVE28;BMP8B;TRIM39;AP3S1;HOXC10;SMARCD1;NIF3L1;PLEKHG7;GLRX;PASK;UBE2B;POU2F1;PRR3;EBF4;TMPRSS11E;NPY1R;TMEM41B;CCN1;ZNF365;EDN3;GATAD2B;LPGAT1;TIPRL;TPM3;BCL9;ISL1;NDUFAF5;DTD1;CACNA1A;SH3TC2;TMEM45A;SLC39A2
123	MIR4789_5P	0	0.42852	1.81879	0	BTBD7;PDE10A;USP42;PUM1;HSPA14;PTCHD3;ZNF486;SLC38A2;TENT4B;RNF138;FBXO33;MEIOC;ANGEL1;KLF3;AKAP13;TMPRSS12;SLC1A2;FUT9;ZFX;BAZ2B;SLC6A19;EPB41L5;FBXO34;SATB1;USP1;GPR22;LIPT2-AS1;GSE1;SIRT1;LPA;GABRG1;PLPP3;LYSMD3;USP24;PPP4R2;GABRB3;MERTK;ATP8B1;PIK3C2A;GOLIM4;PTPRR;PNRC1;NUFIP2;RLIM;PITPNB;UBR1;SMAD7;RRAS2;ARMC8;LEMD3;PDGFD;ARHGAP24;SNX30;SECISBP2L;MSI2;ADGRF5;COLEC12;CASP8AP2;ARHGEF12;RBM12B;HIPK3;BMPER;CAPN7;FOXA1;CTTNBP2NL;SEH1L;AJAP1;INO80D;APOOL;SYT1;BIRC6;CALN1;ATP6V1A;NCKAP1;TWIST2;GPR137C;HEXIM1;NRP1;ARFGEF2;C2CD5;KIF5B;HIVEP1;TOB1;TAF4B;NFAT5;LRP6;MBTD1;ITM2B;WDR72;ARFGAP3;SYNJ1;RNMT;TAOK1;TGFBR3;ABCD3;UBTD2;SPOPL;WAC;WDFY3;STRN;PDE3A;CAMKMT;CASZ1;QKI;OTUD4;NR2C2;SLC25A31;HERC1;TRIQK;CLDN12;MON2;GTF3C3;DEPDC1B;PIK3R1;ATP2B3;ADCY7;HECTD2;PTPN4;ARID1B;ASAH1;TMTC2;PNISR;TSC22D2;AKAP6;SLAIN2;PCNX4;KCNH5;DENND4A;PPM1A;ARID1A;ZC3H7B;RAPH1;GRID2;WEE1;YEATS2;CLCN6;ARHGAP20;TBC1D12;RC3H1;FOXN2;PHF13;NOTCH2;MORF4L1;DDX21;CMTM6;CRISPLD1;PURA;RBFOX2;HHEX;TFRC;ADAM22;TRHDE;RB1CC1;P2RY12;ADAMTS5;ZNF532;PLCB4;ASPH;LCOR;KDM3A;IGF1R;FHIP2A;DOCK11;PIK3R4;EEA1;OLFML2B;NR3C1;PDS5A;MMS22L;VKORC1L1;HSP90B1;SMARCA5;SEMA3C;LAMP2;DENND1B;TCEAL7;ZNF280D;CENPN;EXOC1;DGKH;ZNF143;EPHA5;AFF2;EPHB4;ACAP2;SBF2;TSHZ3;KIF2A;ASCC3;SLITRK4;RAD21;DCUN1D4;RFK;TXLNG;SPRED1;MAGOH;TBR1;RICTOR;SOX9;KIAA1217;SLC44A1;PUM2;ST8SIA4;USP25;PCDH18;SCAI;EIF5B;OTUD6B;ERLEC1;PPP1R15B;ANO1;PCTP;UBE3C;ADAM23;KLHL2;SDC2;SFPQ;BHLHE40;RAB11FIP3;PSME4;PPFIA2;FGF4;BMPR1A;GPATCH11;IRX3;SH3GL3;TENT5A;OTX2;GUCY1B1;DSC3;SCAMP1;CACHD1;DIRAS2;CKS2;TVP23B;CHP1;ASCL1;HNRNPR;NR1D2;HMCN1;SPIN1;KLHL23;CENPQ;TMOD2;RBM5;CCR9;U2SURP;PLN;NEIL3;RAB6B;OLA1;MBNL2;IKZF2;JAG1;ARAP2;SEC22C;C12orf29;LRRN1;LRP1B;TNFAIP8;BTBD3;CDKN1B;PDS5B;CDC73;SLC35E3;UBE2H;CCDC80;STEAP3;MAP3K8;GPM6A;AAK1;HMGXB4;ZNF529;CNOT7;XRN2;ACTR6;PLCXD1;KBTBD8;MOSMO;GABRB2;USP32;ZSWIM6;PPM1K;FAM43A;TMEM132B;RASA1;TMEM70;EBF1;TCF7L2;DNAJA2;CNOT2;MOB4;UBTF;GP5;PTPRA;GRB2;NHLRC2;COL1A1;FAM114A1;FGFR1;DGKD;ARHGEF10L;RAB14;SLC30A5;DYNLL2;HOXD3;TLE1;BMP10;ARID4B;GMNN;MEX3D;SEPTIN9;LRCH4;PKP1;PHB1;ADAM28;UFM1;ERF;MMP11;EXOC8;PLAG1;ZMYM6;NDFIP2;NUP98;GATA3;DKK3;TBRG4;RGL4;ZNF230;ABHD10;PDHA1;RNF220;PAIP1;TASP1;INHBA;PAFAH1B2;CD81;CAMSAP2;KIF3A;OPA3;MYT1L;SPRY4;ARL2BP;PRR12;ZSCAN4;BROX;ADAMTS15;PITX2;NOVA1;ARHGEF9;UBE2B;CNTN1;LIX1L;TPRA1;SPOCK3;NPAS3;NANOS1;CSRNP3;DCUN1D5;BICRA;TMEM196;RALGDS;C15orf61;PCDHB4;TVP23C;MEF2D;PTPRE;FZD10;TAS2R14;RADX;VAMP4;SRGAP3;FSTL5;GRIA3;PCSK2;PDE4DIP;NAA20;SH3TC2;SCN2A
124	MIR3124_3P	0	0.460474	1.83751	0	GDAP2;HIBADH;NAA30;TNFSF8;HERPUD1;FNBP1L;FBXO33;SLC18A2;TCEANC2;PIAS1;STOX2;MAGI3;JADE1;HOXA9;NMUR1;ZNF268;THUMPD1;ERBB4;LRRK2;COCH;ZNF189;AFAP1L1;ASXL2;IQGAP1;VCPIP1;TCF20;SORL1;MACC1;AGO4;PLEKHA8;TFDP2;TNRC6B;SUZ12;TYW5;MSI2;NTNG1;FIGN;NUBPL;WNK1;ATRX;LGI2;INO80D;BIRC6;ZNF609;ATP6V1A;PEAK1;GNG12;KLHDC7A;CPEB2;FBXL20;AMER2;TSPAN13;FGD6;CHIC1;SEMA6D;NCR3LG1;TNFAIP3;SH3BGRL2;ZNRF2;LATS1;CEPT1;PDZRN4;ZNF510;AP1G1;TBC1D26;KIAA0825;PTPRO;CREM;POGLUT3;PCYT1A;SLAIN2;NUDCD1;UACA;TRIM44;MCFD2;TDGF1;DMRTA1;LASP1;CCNYL1;AMOT;HIC2;SLC41A2;ZNF618;RBM41;TNPO1;SP4;PLCB1;KLHL18;NEDD1;CCPG1;EPHA4;GIT2;PURA;ADAM22;XPC;TRDN;E2F5;ANKDD1B;ZNF527;C6orf62;PAK3;POU3F2;SASS6;ZFP30;ZNF322;CLDN1;ZMIZ1;SMARCC2;ORC2;KDM2A;HLA-DPB1;FRRS1;NAA15;TMEM52B;TRABD2B;SYNPO2;PERP;RIDA;GOPC;RANBP10;VWA8;ATP8A1;RAB8A;SLC44A1;GAB3;BAZ1A;KPNB1;PPARGC1A;LSAMP;CNOT4;WDR37;HOXB7;TRA2A;RBM33;MESD;POLR1A;CEP97;ST8SIA3;FLT1;NRG3;SPAST;MOCS2;LSM11;ANXA1;TANC2;CALU;N4BP1;TMEM220;DDX6;ZNF831;UNC45B;U2SURP;STXBP5;RTN4RL1;PDPN;FBXO45;RBM11;TSC1;TENM1;OR2A4;MYO6;AAK1;FN1;COL27A1;KBTBD8;ATP8A2;C1orf21;KCNB1;FREM2;ZNF180;CACNA1D;GJA5;NHLRC2;CCNJ;MBD2;WDR76;CPEB3;HEPACAM2;CLDN18;TDRD15;OPRM1;IFT88;ACSM2A;TPRG1;ELK4;THBS3;CHMP5;MARCHF6;EXOC6B;MEOX2;CLEC1A;ARFGEF3;UNC13A;TPST1;VGLL3;RUFY1;AP3M2;PGR;CISD1;ERICH3;RFESD;NIF3L1;CXXC4;HORMAD2;MAPK9;IARS2;GID8;CDH19;ACSM2B;ST18;TMEM95;PIP5K1A;RND2;WDR26;RAB39B;SRA1;SLC4A8;DNAJB12
125	MIR888_5P	0	0.480073	1.92191	0	GPAM;GDAP2;BTBD7;NUMB;ELOVL2;RLF;SNX13;TENT4B;KPNA4;CPSF2;ZBTB33;SEL1L;SETD3;PTAR1;FAM199X;GABRP;JADE1;PLP1;CRYBG3;CYP2C18;RBAK;AFF1;PRKACB;MAP3K1;CD58;GUCY1A2;DICER1;DPP10;ATP2C1;PAK2;RLIM;SLC4A4;PPP1R9A;CCDC47;ALS2;LMTK2;SV2B;RYR2;WDR36;TRIM33;MED1;SLC25A32;GSKIP;YTHDF3;ZBTB44;ADAM10;LRRC3;ATRX;RAPGEF2;INO80D;EIF4E;SYT1;RFX3;VEZT;MAP4K5;CTR9;USP45;BHLHE41;NFAT5;CDC42;CAPZA2;RNMT;ACKR4;RHNO1;CHD6;STK38L;OTUD4;SLC16A7;SS18;ARHGAP35;GCSAML;RERE;MIB1;GADL1;GTF2H2;CP;DLL1;PRKG2;KRR1;PNISR;TBL1XR1;AKT2;PAIP2;RASGEF1B;KIF13A;TFEC;MEX3C;PPM1A;XRN1;MFN1;PLCB1;SOS2;RAB30;RC3H1;FOXN2;MXI1;CDC7;POU3F3;H2AZ2;TRHDE;ZNF641;ZNF793;RB1CC1;ACSS3;PTGES3L;LCOR;ARMCX4;LATS2;KCTD12;L2HGDH;SREK1;ZNF397;TDP1;GXYLT1;SNAPC1;ZNF322;IFIT5;ZNF765;ZNF33A;ZEB2;SCRN1;CNOT6L;RRAGC;LY6G6C;ALKBH5;HDAC9;RAD21;CREB1;SPRED1;MGAT2;CYP20A1;ATP8A1;MTPN;SAMD8;BRWD1;SERTAD2;KPNA3;LRRC3B;PPARGC1A;NUDT7;ACTN4;EPN2;KIAA1522;ACO2;HOXB5;NHLRC3;CLK4;PIP4K2A;GLUL;KATNBL1;ELMOD1;CELF5;TMED4;UBE2V2;CD96;TRIB1;RPS27L;MYO1B;NADK;ATL3;CLEC5A;STAM;N4BP2L1;RPL34;ARAP2;SUPT20H;SEC22C;GTPBP4;COL5A2;RNGTT;CETN1;RCSD1;RNF103;NETO1;TMTC4;MAPRE1;RABGEF1;ZNF709;SEMA4F;HAPLN1;ZNF248;LAMC2;BRAT1;CD47;FBXL17;CASP7;UBE2K;SLC6A20;FAR1;CACNA1D;FEZ1;SNAPC3;MED28;SLC30A5;VIP;VMA21;SFTPA1;FBLN5;SAR1B;C8orf48;OLFML2A;GNG2;PARD6G;MTHFD2L;STYK1;ETV1;EDEM1;SEMA4C;ZBTB26;SHCBP1;TOMM20L;TRIB2;UCK2;PGR;CA8;PRDM1;TMEM168;RPL22L1;RNPS1;LRRTM3;TMC7;SYT4;TMEM41B;NMNAT2;COX5A;ADRB2;RALGPS2;TENM2;ARPC2;GABARAPL2;FGF14;S1PR5
126	MIR548A_5P	0	0.464636	2.01033	0	DEFA6;RBBP8;NOS2;KLF10;GABRA4;NAA30;NUMB;SYNM;MBIP;ZNF486;ABI3BP;RNF138;KPNA4;HIPK1;TMTC1;IGSF3;DNAJB4;SLC4A7;ZNF680;ADAMDEC1;BEND7;RETREG1;RGPD8;FAM199X;MAGT1;RFX7;MTF1;TCF12;TRA2B;EPB41L5;GATM;ANKRD26;RHPN2;OGFRL1;LVRN;LACTB;PAPOLG;SPAG9;GSE1;RGS7BP;CCNY;GUCY1A2;ZBTB20;CCDC117;CRACD;GSTCD;URI1;S1PR1;PTPRR;C3orf38;PPP1R9A;CCDC47;RAB8B;FGL2;FZD7;AFDN;SMG1;UGDH;BRWD3;ITGAV;TLCD4;PIWIL3;HOOK3;TFAM;GABPB1;ZNF326;ADH5;ZNF454;KLF7;MFSD8;IGF2BP3;SNX30;SECISBP2L;ODAPH;KLRD1;CDK6;ACADL;SPDYE1;C6orf120;FIGN;LANCL1;SNX16;ZBTB44;ARID2;FLRT3;STYX;MTFR1;MIER1;MGARP;ITGB6;TBCK;HMBOX1;NCKAP1;CFAP44;PROK2;REV3L;NTF3;LARP4;NDC1;APPBP2;BTF3L4;TMEM255A;PLEKHH2;FGFR1OP2;ZBTB10;FEM1C;NFAT5;RORA;PREX2;FNIP2;DIP2B;RASGRP1;DYNC1LI2;PRKAA2;ZBTB11;LACTB2;EXOC5;BNIP3;MINDY2;TMEFF2;RPS6KA5;FAM221A;LATS1;DPY19L3;GCC2;ZBTB25;PRKAG2;PDZRN4;TIFAB;ANAPC1;NOTUM;ARL6IP6;DYNC1I2;ZCCHC8;SETD2;LPP;MIDEAS;ADAMTS1;NAT1;PLEKHG1;FOXG1;SLAIN1;PRPF40A;TMEM167B;CLDN12;AFTPH;ZFAND5;FBXL3;GTF3C3;BBX;CERS6;MMD;NUP54;CD163;PROSER1;PTBP3;NUP160;BOD1L1;ALG11;PRPF4B;ARL13B;ZNF148;AK3;ME1;FGD4;EIF2AK2;SERINC5;PAX5;FZD5;LIN7A;MBNL3;SCN1A;SF3A1;CYBRD1;C18orf25;MTA1;RAP1A;NUP50;GRIP1;GPR155;GRID2;NFKB1;ELL2;ATP11A;LMX1A;MFN1;ZDHHC2;SMAD9;CFL2;PPP1R2;WDR47;AIDA;RC3H1;BMT2;NOTCH2;DPH6;RHOQ;HTR2C;HOMER1;WDR7;ACBD5;CMPK2;HOXD13;SCN8A;EVI2A;ADAM22;ARMCX3;SENP1;TRAM1;NRG4;RIMOC1;UEVLD;PRPF39;EPHA3;ZNF652;LCOR;RASSF8;MMUT;ANKRD46;C5orf24;MIGA1;NEDD4L;CSGALNACT2;EEA1;TRIM2;PGRMC2;PPEF2;SREK1;CCDC50;GNAQ;TP53INP1;PSMC2;SFMBT1;CHRNA7;DENND1B;GULP1;ZDHHC15;RMND5A;HLTF;TRPC5;FNDC3B;CIAO2A;ZEB2;METTL8;PDE4D;CBX3;HECA;UGT8;KIF20B;PHYHIPL;HDAC9;BBS10;RAP2A;NR2C1;RESF1;ZRANB2;TXLNG;MAML1;MAP4K4;ASB3;SH3D19;FMNL2;SCARF1;GOPC;RICTOR;SDE2;GAPVD1;GASK1A;SAMD8;MYCN;MMP16;BRWD1;SSR3;C21orf91;GPR85;LSAMP;MDFIC;ACTN4;GPD2;SUMF1;RO60;AP1AR;TMTC3;RIC1;ZNF608;CEP350;PCDH11X;CARF;ARRDC4;SDC2;DNAJB14;RGPD6;ERC2;PTPRG;CCNG2;IKBIP;GPATCH11;CSNK1D;KLF8;GUCY1B1;ACVR2B;FRMD5;SCAMP1;ANKRD22;RNF217;GRM7;KATNBL1;ZC3HAV1L;SDF4;CTNNA3;TTC19;FAM135A;PRRC1;KRT28;CCSER1;DHRS1;TRUB1;GABPA;GLIPR1;DDIT4;CHST9;U2SURP;PTGFRN;WAPL;RRAGD;YIPF5;JARID2;STXBP5;KIAA1586;LMCD1;TMED7;SYTL5;UBE2A;MBNL2;SIX4;IKZF2;B3GALT5;TFDP3;SPATA6L;DAAM1;CLCN4;CCP110;SEC22C;PCLO;ZNF559;ZNF492;CEP120;ZDHHC21;SESTD1;BTG2;METTL6;ATXN2;LRP1B;ZBTB41;SRSF6;FSBP;RAB27B;MIER3;C11orf87;PCDH11Y;STEAP2;SEC24A;SLC24A3;MAST4;FZD3;BMI1;IGF1;MED6;CCDC179;SACS;ADAM30;KL;RNF149;TMEM65;ETF1;CLVS2;ZNF503;SCML2;ABCA5;THSD7A;CBFB;RFC3;UTP3;GPALPP1;PPHLN1;ATXN7L1;PPARG;PRKAA1;SMAD5;GRM5;LRRC7;PRKG1;CCNB1;RALA;CACUL1;SERINC3;CISD2;SLC30A5;LCTL;GOLGA6L2;NEGR1;COL11A1;RGPD4;ACBD3;TRPC1;FAM133A;MECP2;MEX3D;TMEM200A;SLCO5A1;BTG3;TNFRSF21;DCDC2;ADGRB3;AGTR1;GPC6;PGAM1;BCL2L2;CRIPT;MARCHF6;ACAT2;SANBR;AHSA2P;SFT2D1;NDFIP2;NAV2;TMEM135;AQP3;EDIL3;A1CF;MAP9;SRSF3;UNC80;FYB2;POLR2H;MEIS2;CAMSAP2;XPNPEP1;DIAPH3;RGPD5;DTWD2;CA8;SKIDA1;KCNJ3;CACNA2D3;FGF12;MCF2L2;DUS4L;PPP1R27;PPP5C;SLU7;C9orf40;NRXN1;LRRTM3;UBA6;MAST3;CAPN2;PITX2;MZT1;PDCD5;LRRC4B;CNTN1;SRP9;SPOCK3;TRIM9;SNAP91;CHN1;SCN3A;CAMLG;ZNF792;GCNT1;CFDP1;HNRNPDL;ANKRD10;PRELID2;ANGEL2;ZNF747;CD99;SOX5;DUSP7;DOLPP1;WDR26;TBCA;TPM3;OAZ1;TOLLIP;PDE1C;ARFRP1;PAQR9;TTC13
127	MIR4699_3P	0	0.418675	1.80729	0	ATP1A2;GABRA4;CRY1;DNAH10;KIT;USP42;DMXL2;ZIC1;OPRK1;SLC38A2;MAP3K2;GCLC;JADE3;IREB2;ARHGAP5;ARL4A;RHOT1;KIF1B;KLF3;ARHGAP18;STC2;LONRF3;KCTD4;FUT9;RFX7;SKIL;LYPD6;PHC3;ERBB4;ARPP19;GNL3L;ADARB2;UBR3;LRRK2;SLC31A2;SGPP1;CASD1;HOOK1;KCNJ4;MAP3K1;TSGA10;PTPRM;RGS7BP;GUCY1A2;LMOD2;DICER1;FOXJ3;GAB1;LRIG2;ZBTB34;URI1;PNRC1;NUFIP2;ZNF236;NEFL;DENND5B;CDYL2;POLR2B;ARHGAP11A;PHAF1;CALCRL;DNAJC10;VEZF1;TRIM33;WIPF3;SUZ12;ZWILCH;WDR89;PPM1D;PAWR;HNF1B;MFAP3;CNEP1R1;DDHD2;TYW5;DCUN1D1;PKN2;ZNF704;ZNF367;RBM12B;PIKFYVE;PTP4A1;ARID2;SASH1;INO80D;MTFR1;RFX3;GREB1;SAMSN1;SPTLC2;ASB5;TRPS1;MPP7;PTPRB;CDH6;DOCK3;RORA;TMEM170B;CHIC1;BCL2L11;DKK1;ELF1;LRP6;BMP3;RBBP6;HSPA1A;NHS;RNF169;DCLK1;GOLPH3;ATXN7;MIA2;STX12;PCNP;ZNF407;RTF1;STRN;SLMAP;VAV3;DBF4;ZCCHC14;CILK1;ADRA1A;PHF3;ADAMTSL3;HSD17B13;ATMIN;PRPF40A;TBC1D23;RNF128;NLK;LNPK;SLITRK2;ZFAND5;KIF18A;CGGBP1;PROSER1;DLG2;HECTD2;ALG11;PTPN4;OCLN;KCNAB1;ASAH1;SLC1A1;ZNF148;SNUPN;RSBN1L;ALDH1L2;NXPH2;DACH1;FGD4;ALG10B;KLHL24;MBNL3;FCRL2;TFEC;MEX3C;CAPN12;P2RY14;NFKB1;DNAAF9;RBM41;RAI2;AZIN1;BDP1;TBC1D12;MPDZ;PHF13;CCPG1;LRRC58;TBK1;IL22RA2;APC;GRIA2;CYTH3;USP12;HTR2C;EMP1;CDK19;LSM14A;PLEKHA1;GABRG2;KMT2A;ITGA8;TTL;C2orf49;EGR3;FAM135B;SPAG1;HBS1L;PEX2;ADAMTS5;HSPA5;FCRL1;FGF9;ZNF532;NRCAM;ING3;NPR2;GOLT1B;CACNB2;TRDN;MEF2A;LARP7;GBP4;KCNA2;NF1;ITPR1;TMEM60;ARMT1;EEA1;TTK;SLC8A1;PTPN22;VKORC1L1;NCOR1;PDE1A;HIPK2;NRIP1;GNAQ;C1orf52;IFFO2;CMPK1;IQCK;UBA2;EXPH5;IFIT5;SLC35E2A;LGR5;FILIP1L;NIPA1;IGFBP3;DGKH;AP3M1;TGFB2;PAQR3;PELI1;ARL6IP1;TOP2A;TUT7;CNOT6L;SLC9A6;ZNF257;SYT15;PIK3CG;DCAF17;RALGAPB;DHX15;SRSF1;PDLIM5;CENPA;DIPK2A;MYC;FMNL2;RBM25;VLDLR;ZMYM2;RICTOR;NPAT;FBXO32;KIAA1217;FAR2;RAD17;SAMD8;CPSF6;BBOF1;SCAI;CSNK1G3;CYB5B;CNOT4;AFG3L2;NOG;NRG1;SLC20A2;SELENOK;LSM1;AP1AR;STARD13;RIC1;FASTKD5;ZNF608;CEP350;PRKD3;PCDH11X;SLC5A3;OCIAD1;TM9SF2;PLAC8;LRP8;INTS6;GPR4;FAM234B;ETNK1;BMP6;LTV1;KAT7;RAB11FIP2;STRBP;PXDC1;ANKRD22;PAN3;NCOA3;SH2D3C;ZNF197;SACM1L;ADRA2A;KATNBL1;FCHO2;TMEM220;ADD3;B3GALT1;UBE2V2;SEL1L3;RAB27A;ITGB3BP;MTSS1;GLI2;MKRN3;SLC27A2;SGIP1;KLF5;TXNL1;WAPL;STXBP5;KCNJ1;N4BP2L1;AKAP1;PTPN13;ABHD13;SIX4;CHMP7;APBB2;ARL1;PLD3;GFPT1;MAMDC2;ZNF492;CXCL8;DLC1;SESTD1;TENM1;UNC50;TMEM33;FGFR2;STAT5B;DHX40;WRAP73;CLVS1;TMEM202;DNAJA3;PCDH11Y;RABGEF1;NCBP1;CUL1;ARL8B;CLSTN1;CNOT7;ARHGAP32;TTC22;C1orf21;NKTR;GABRB2;PTPRJ;CLVS2;ATP23;ATRN;RASA1;IYD;PSD3;MSC;CBFB;RILPL2;UBE2K;COL5A1;PIP5K1B;ZIC3;ZNF33B;ELAVL2;ZC3H12C;TUBGCP3;HOXD8;SLC35D2;INTS2;PHF23;REXO2;PABPC4L;RAB14;VIP;BORCS7;NEGR1;TLE1;ACTR3B;HJURP;DKK2;MYRF;OLIG3;DUSP6;FBXO3;PTPRZ1;RBM39;RBM27;TOX;PCDH9;CRLS1;MPV17L;USH2A;MARCHF6;ANGPT2;FAM3C;RTCA;PIM2;RAB12;DEUP1;DNAJC6;BRD2;HCN1;A1CF;TENT4A;ABHD10;MYBL1;HLX;ZNF516;MRPS23;CCN2;SFSWAP;SEZ6L2;FAM181A;EDEM3;EMC8;TACC2;NAP1L3;ARGLU1;IFT74;PRR16;PLXNA2;RETREG2;KBTBD3;PARP8;RAPGEF4;STK24;SRPX2;B3GALT2;COG2;AP3S1;BACH2;CHST2;PIP4P2;BCAR3;AHCTF1;PTPN6;POU3F1;SRP9;EMX2;ARHGAP23;DHX35;ARHGEF11;SVIP;KHDC4;ZIC2;RFPL4B;RALGDS;TMEM41B;RCOR3;SLC45A1;CLK2;ADRB2;RALGPS2;IRX2;SIMC1;SKP1;TIAL1;PLPPR4;C6orf136;MCRS1;GRIA3;PDE1C;PSMB4;SF3B2;CDH10;CCDC61;VGF;GABARAPL2;STMN2;SNTG1;SLITRK6
128	MIR3666	0	0.431344	1.83576	0	RBBP8;BTBD7;TOGARAM1;SYBU;NPNT;NFIA;WDR20;GAREM1;BAG5;ZFYVE26;ANKIB1;HOXD1;SYT6;SALL3;MTMR10;PEX5L;LONRF3;USP8;UBXN2B;FUT9;JADE1;RFX7;INO80;LRRK2;ABCB7;LRIG1;ITGB8;PGM2L1;MTCL1;TSHZ1;CSMD1;ASXL2;CASD1;MAPK1;R3HDM1;CCNY;ATG14;DICER1;LDLRAD4;DPYSL2;SHANK2;ZBTB20;CRACD;KMT2C;PIK3C2A;AGO4;SPTY2D1;ZNF800;PCNX1;CLIP1;TRPC3;APPL1;YTHDF2;SOCS5;BRWD3;MB21D2;PHAF1;NFIB;DNAJC16;SNIP1;SPEN;VPS13D;KLF7;MAP3K20;SECISBP2L;USP13;NCKAP5;TAFA1;ACSL4;USP33;OTUD3;CCDC6;PIKFYVE;PTP4A1;SERBP1;DCUN1D3;CLCN5;WNK1;MPHOSPH9;MIER1;PIGA;SBNO1;ZNF609;TGFBR2;BMPR2;TET3;UBE2W;CCDC126;EPC2;BTF3L4;DOCK3;AGO1;BHLHE41;APCDD1;LRP6;DYNC1LI2;BMP3;RPS6KA5;PIK3CB;LCORL;ZFYVE9;PDIK1L;PHACTR2;HS3ST5;CLCN3;NECTIN3;WDFY3;SLMAP;DNAL1;RNF38;FBXO48;BPTF;SLAIN1;CUL3;JMY;CGGBP1;DLL1;ACVR1;PTPN4;AR;ESR1;ZNF217;UBE3B;TBL1XR1;RNF216;LSMEM1;MBNL1;ERCC4;MMGT1;MBNL3;KIF13A;HECW2;USP28;UBB;ARHGAP21;WEE1;MFSD6;RAI2;PLCB1;ITPRIPL2;SOS2;G3BP2;CFL2;DENND4C;RAB30;TES;WDR47;PHF20;FRZB;BMT2;TNRC6C;CDK19;LRP2;EGLN3;ACBD5;DSEL;EDN1;FSD1L;ARHGEF26;ARHGAP12;HIVEP2;HSPA8;AGFG1;ITPR1;WDR33;MIGA1;CNOT6;TRIM2;EBF3;MET;POU3F2;LY75;SFMBT1;MAF;TGFBR1;ING2;KCNA4;ZEB2;VGLL4;ARL6IP1;OSBPL6;HECA;SBF2;KDM2A;ELK3;PHF14;GTF2H1;ATP6V1B2;FOXF2;CIT;EREG;EPS15;GJA1;TFCP2L1;CBY1;ABHD3;SH3D19;IL15;RBM25;SLC6A6;HEG1;NPAT;NRBF2;SLC44A1;SAMD8;BRWD1;POU4F1;PPP1R15B;MDFIC;TEX2;CNOT4;GADD45A;FAM104A;RAB5A;RO60;PRKD3;CD2AP;LMLN;SPOCK1;HCFC2;FMR1;VPS37A;LRP8;PTPRG;ZBTB4;AKIRIN2;PPFIA2;ENPP5;C2orf15;CPEB1;CYSLTR1;CAPRIN2;RAD51B;CYP2U1;FBXO28;CHD5;PAN3;MLLT6;FERMT2;NALF1;TMEM50B;TANC2;ABRAXAS2;DDX6;SEL1L3;SZRD1;ACSL1;ROBO2;ZNF107;LRP12;PSAP;ADCY1;MID1IP1;RRAGD;JARID2;CHST1;NACC2;BTG1;RAP2C;AKAP1;SIX4;BAHD1;DAAM1;ARAP2;TENT2;TSC1;BTAF1;RUNX3;DLC1;IL1RAP;ABCC5;RACGAP1;BTBD3;DGKE;FZD6;ULK2;CENPO;DCBLD2;NEUROG1;SULF1;ERBIN;ERP44;HOXA3;SNX2;SRSF2;SOX4;AAK1;UBA3;CEP170;KRTAP26-1;CNOT7;EOGT;FRMD6;KBTBD8;PRUNE2;IGF1;STON2;POP7;CLTC;ST8SIA5;CBLB;PMEPA1;PHF12;ADAM12;THSD7A;CBFB;PDZD11;NABP1;PPARG;PRKAA1;MBD2;SERINC3;CPEB3;PSD;DYNLL2;LDAF1;KIAA1191;MSMO1;CDS1;SAR1B;PURG;ACBD3;FYN;MECP2;ARHGEF4;SPATA2;ZMAT3;ZNF594;LRRTM2;SPART;MEMO1;SMOC1;FIBIN;SNX5;LGALSL;MDM4;FOSL1;RTCA;FAT3;AKAP11;ZBTB18;RAB12;EIF4E2;RNF145;MYBL1;INSIG1;SNX31;MACIR;CALM2;IRF1;STX6;NSD3;CAMSAP2;PPP6R2;DIAPH3;DENND10;SKIDA1;UBE2D2;RAPGEF4;STIM2;ZNF862;CD69;CBX6;LDLR;PIP4P2;MAP3K12;IMPDH1;G0S2;NPEPL1;ATG16L1;SCUBE3;HPRT1;DLG5;EMX2;RASD1;ARHGAP1;TLCD3A;TMEM250;THOP1;ST18;FMC1;TMOD1;SLC2A4RG;RTN1;RALGPS2;SMARCD2;LPGAT1;DCAF8;BLCAP;NHLH2;FASTK;MIGA2;FSTL5;PLAA;DSG1;PAK6;SPHK2;ATP12A
129	MIR6074	0	0.456262	1.87396	0	MEP1A;KLF10;NAA30;ZNF780B;NAALADL2;BRINP3;ZC3H14;KCNV1;SLC38A2;SNX13;MAP3K2;TENT4B;CREBBP;ZNF680;RAB44;STAU2;RHOT1;GPAT3;TRAPPC8;KRT20;FUT9;RFX7;ARMC2;ZBTB21;ITGB8;USF3;ENPP3;MGA;EP300;NBN;SNTN;SPAG9;AQR;GSE1;PIK3C2A;GOLIM4;SLC6A15;GNAI3;MIPOL1;CDYL2;CXCL6;CALCRL;ZNF326;RASGRP2;KIAA1328;RBM7;FAM241A;PIK3CA;NTNG1;RHOU;NCKAP5;SP3;RSBN1;GNPNAT1;ZNF28;MSTN;AKIRIN1;RFX3;ANKRD20A1;ATG5;UBE2W;TRIP12;RXFP1;TMEM108;FGFR1OP2;CXADR;ZBTB10;HIVEP1;DUSP16;DIP2B;ODC1;DCLK1;FBXO30;SMAD2;ZNF37A;SORCS3;GRIA4;SYNJ1;ZBTB25;FANCL;CHD9;WDFY3;CDC40;ZFYVE16;PHIP;ARFGEF1;LPP;QKI;PDIA6;DNAL1;SOCS4;LRRCC1;CHD1;FRMD3;SPATA6;RIPOR2;GOLGA4;MMD;OR9Q1;ZNF605;ZNF148;PNISR;AQP4;CYBRD1;BAG4;TNPO1;MARCHF7;DAAM2;CFL2;RBSN;SETBP1;IL22RA2;CADM2;ZNF816;GABRG2;PRDM5;ANK2;AFF4;ARMCX3;SGK3;CCZ1B;TRDN;GRIK3;CYBB;NIP7;CFAP97;GLRA3;DST;RAB18;PHF20L1;SFMBT1;GXYLT1;EVI5;PTGER3;SUCLG2;PRDM13;POLK;ZNF844;ERAP1;EPHA5;ACTR3;TRIM23;AP1S3;ZSWIM2;NAA15;DIPK2A;SSPN;SCOC;RPS6KA6;ABCC9;ANKRD20A4P;ST8SIA4;PCDH18;BRWD1;PCGF5;G6PC2;GTF2A1;ZNF423;NUDT7;TNKS2;IRAK1BP1;CD2AP;KLHL2;IRF2;SLC37A3;ISOC1;FANCF;CKAP2;FOXD3;HTR2A;TENT5A;OAT;MTERF3;STRAP;NDUFA5;TMEM243;SELENOT;ERRFI1;ANKRD20A3P;ZC3HAV1L;IRF2BPL;ARL15;CDKN2C;ZNF124;TULP3;LRPPRC;TRIM38;NPY2R;SGIP1;ITGA4;YAF2;CALHM5;ALG10;AIFM1;PYGO1;DLC1;NCAPG2;KIF11;DDX53;NEK2;COL4A4;ZNF283;CDC6;ARFIP1;MAN1C1;ADCYAP1;TSPAN2;ITFG1;IDE;RRM2B;SAMD5;STON1-GTF2A1L;PTPRJ;PSD3;TMEM236;FBXL17;TUSC1;ELAVL2;ANKRD20A2P;SERPINB10;ZNF658;CHUK;STK17B;PDP1;CDS1;FAXC;PWWP2A;ERO1B;THRB;AK6;VNN1;SGO1;SYT16;MSANTD4;AKAP11;TMEM135;SAP18;A1CF;RNF121;MAP9;SNX31;MCM8;MACIR;GNPDA2;MMP13;ZNF624;R3HDM2;CROT;MCTS1;GPR180;HPGD;PRG4;FBXO38;MELK;DCUN1D5;GTF2A1L;BEX1;ELAVL4;CDH19;NLGN1;ATP5MG;RP1L1;SHC3;JUNB;PEX11B;CLK2;KDM4C;SOX5;MRPL17;CNGB1;PTPRN2;LMO7DN;TTC9;SLC35F4;ADH7
130	MIR4495	0	0.453108	1.95171	0	MTTP;TRIM36;IMPACT;DSC2;TOB2;PAX3;SOCS6;COL25A1;PTPRK;MAP3K2;TENT4B;HIPK1;CCNT2;DZIP1L;AVL9;FBXO33;STAU2;REST;RANBP2;PTAR1;PEX5L;CLCC1;TFAP2B;TMED5;NIPSNAP2;PNPLA8;STOX2;MORC1;CRPPA;CHM;ARHGAP29;TMCC3;RNF111;ZFX;SKIL;PHC3;PDZD8;EIF1AX;FRMD4A;ITGB8;RBAK;ANKRD26;RGS8;SIX1;PLAGL1;MAP3K1;RGS7BP;GALNT7;GUCY1A2;LYSMD3;BCKDHB;OLFM3;KLHDC1;AVPR1A;MAN1A2;PPP4R2;GNA13;SIKE1;C2orf69;KMT2C;PIK3C2A;UPRT;ZFP28;COPS2;MIPOL1;RERG;SMG1;UGDH;IPMK;MB21D2;THAP1;RRAS2;TNRC6B;RAP1B;SUZ12;ZNF770;MAP3K20;IL1RAPL2;GSKIP;PAWR;XPO1;ZNRF3;NTNG1;INTS13;RBM12B;HIPK3;SCN9A;SNX16;HIF1A;YTHDF3;PTP4A1;CAPN7;UBN2;ANKRD17;ATRX;INO80D;CAB39;NETO2;TGFBR2;ASXL1;SLC1A3;VAT1L;IL5RA;TRPS1;PYROXD1;DOCK3;RORA;TMEM170B;CHIC1;JPH1;FRMD4B;ELF1;BTC;PRKAA2;HEATR5A;NHS;RPS6KA5;C11orf54;MOB3B;CEBPG;ATXN7;NMD3;PPP1R12A;KAT2B;RBM47;STX2;C6orf118;SLMAP;PIEZO2;ADGRL3;SMURF1;ZNF391;RNF139;FPR3;SLC2A13;SLC25A36;HERC1;CDK17;ZNF260;ZNF507;DYNC2H1;UTRN;SERPINB5;AFTPH;ELOVL5;FHL5;FOXP2;ZNF451;RERE;CREM;HECTD2;BEND3;CAND1;BOD1L1;MAPRE2;CPNE3;ZNF148;ALDH1L2;PARD3B;SNX10;AKAP6;PM20D2;LIN7A;PLCH1;PMP22;HIC2;TMCC1;GRID2;DNAAF9;TNPO1;UNC5D;AZIN1;BDP1;MANEA;TRIO;C8orf34;NIPA2;RC3H1;ATXN1;YME1L1;RAB23;CANX;YPEL5;CADM2;RAB21;RUNDC3B;HOMER1;TNFSF13B;RGPD1;CTCF;SMC5;CCDC43;USP46;ADAMTS5;XIAP;TBC1D8B;ZNF484;DIXDC1;C4orf19;WDR33;FHIP2A;ZNF711;FAM161A;MAP3K4;ABCE1;PIAS2;UBE2D3;ACVR2A;CIP2A;WDR82;LMNTD1;STRIP1;CHL1;EFR3A;PTER;MAL2;ZDHHC15;ZFP82;SUCLG2;DGKH;ORC3;SMARCC2;ITGB1;ZEB2;APP;EPHA5;OXR1;SEC23A;KIF20B;RRAGC;MAPK8;ABRA;PHF14;ENTPD1;AHI1;RAD54B;LARGE1;SRRM5;BCAP29;EIF4A1;ZNHIT6;SYNPO2;ZNF75A;VPS36;ZMYM2;SLC6A6;ORMDL1;ADM;KIAA2026;NRBF2;PHF6;SAMD4A;SAMD8;FXR1;OSBPL8;SMURF2;TAF1B;LMO3;MMAA;SERTAD2;EYA1;LSM1;TNKS2;NCAN;GFM2;ITGB2;HSPA4L;DDR2;TFDP1;RSL24D1;PALS2;SLC12A6;FAM118B;BCL2;SNX9;DLD;DMGDH;ETNK1;RANBP3L;CCDC102B;ABHD6;RAB11FIP2;STK26;ICMT;EVI2B;ZBTB6;GLRA2;ATP11C;MAN1A1;STEAP4;ZNF585A;TVP23B;FCHO2;NUDCD2;B3GALT1;LOX;SEL1L3;RTKN2;NR1D2;ZNF678;PARVA;ALG13;POLR3G;SGIP1;GABPA;LRIT2;BORA;PPARGC1B;EXTL2;PPP6R3;STAM;IRF4;ITGBL1;MARK1;ADAMTS7;SYAP1;TRAPPC3;B2M;MARCHF1;CNTN4;RASA2;SEMA3E;ABHD13;IKZF2;CYRIA;SEC22C;ITGAD;MID2;PSMF1;ZDHHC21;SESTD1;CDCA4;NOTCH3;GK2;MEGF9;SOCS1;TMEM33;ZBTB41;FSBP;DGKE;NRF1;FNIP1;ZNF112;ERBIN;TMEM181;TMTC4;MAB21L1;RABGEF1;KDM5C;CLIP4;SIM1;ZBTB24;HAPLN1;MEF2C;SCARA5;CREBZF;PCDH10;ST8SIA1;SEC24D;PATL1;CLEC10A;UQCC1;KL;ZCCHC10;KCNB1;TSHZ2;DLG1;PGAP1;TLL2;TCF7L2;THSD7A;DNAJA2;CSRP2;OBI1;PHTF2;EDNRA;TMEM236;ZFY;ELAVL2;ANAPC10;SUB1;PRKAA1;LRRC7;ITGA1;CPEB3;SATB2;HSPA13;UBN1;LDAF1;CAMK4;RAG1;TENM3;LRRC17;JPH4;MED10;AHR;ZNF34;PICALM;FYN;TDRD15;AK9;PPM1B;OPRM1;REPS1;ZNF195;ZCWPW2;LRRTM2;DOK6;SMCO1;ZNF281;TCAIM;MPZL2;PTN;UFM1;SRSF7;RBM26;TRAK1;MARCHF6;LGALSL;FAM218A;SEC61A2;KLHL20;SLC38A4;FABP7;RNF145;GPATCH2;VGLL3;RTL3;UNC80;NPM3;ARHGAP15;ENTPD3;CUL4A;UFD1;GLUD1;PAIP1;GALNT2;CNTN3;RAB3GAP2;KIAA1549L;LPAR1;EIF5A2;LRCH2;DUSP8;AMFR;TK2;SFXN1;SERPINB1;TBRG1;SLC7A11;SH3PXD2A;TNC;PFDN4;PPM1N;CLGN;PPP3R1;ZNF764;SPOCK3;NUCKS1;SRGAP2;PCDHB13;SERPINB9;HAUS5;ADSS2;ACSF3;NLGN1;SYT4;SLC4A10;ANP32B;MED30;TVP23C;LRAT;EYA2;CENPH;ARPC5;PLPPR4;SPRYD7;GPR173;CDKL3;TMEM45A;SCN2A;GLDC
131	MIR10399_5P	0	0.480177	2.02149	0	ATP1A2;PPP4R3A;ZNF780B;CASK;SLC12A2;LIPF;TAX1BP1;A4GNT;GAREM1;MYOCD;ABI3BP;RNF138;GCLC;APPL2;STAU2;HOXA1;ARIH1;PROKR2;PNRC2;TRA2B;PTPN9;ITGB8;MTCL1;DHX36;GSE1;PTCH1;SRSF10;MAPK1;SHANK2;BZW1;SH3BP5;TNFAIP1;SPTY2D1;MS4A15;TFPI2;DYNC1H1;TLCD4;SPG11;HOOK3;ROCK2;CTDSPL2;SV2B;RRAS2;LEMD3;TRIM33;ZNF780A;MSI2;STK3;NTNG1;SPATA13;ONECUT2;ZNF367;OTUD3;SGK1;SCAF8;CTTNBP2NL;CTTNBP2;INO80D;EIF4E;RPS6KA3;TAF1;EIF4G2;MEGF10;BMPR2;DLGAP1;C2CD5;ABHD18;MPP7;SEPTIN7;PTPRB;PPP1R8;KAT6A;CPEB2;RAB33B;TSPAN13;SLC35A3;HSPD1;RASGRP1;PLEKHM3;KRAS;CAPZA2;ITM2B;ZNRF2;GRIA4;LATS1;ATAD2B;TAOK1;BMP7;KAT2B;TGFBR3;PHACTR2;RTF1;GCLM;NTN4;CLCN3;EDDM3A;ARFGEF1;JAZF1;QKI;SS18;SPTBN1;SLC2A13;TRIQK;RPGR;LHX6;NLK;ELOVL5;JMY;RNASE4;ABTB2;ALDH1A3;GJC1;MAGEA10;RSBN1L;PPP1R1B;IFIT1;TBL1XR1;SNX10;KLHL24;ZNF681;TMEM59;INTS12;KIF13A;NAA16;PEG3;XRN1;YBX1;ARID1A;RAPH1;THAP5;CUL2;RIMKLB;PHF20;CCDC186;APC;ARSJ;LSM14A;IKZF5;SCN8A;NR4A2;REEP1;ADAMTS5;FGF9;VASH2;RCHY1;PRPF39;DCAF7;ARHGAP12;HIVEP2;LCLAT1;CEP20;MAN2A1;CCSER2;LCOR;RASSF8;NF1;CNR1;PRSS12;EEA1;INPP5B;ZNF546;GLCCI1;EMP2;VKORC1L1;SALL1;ZNF737;PROX1;ENTPD7;ABL2;TNFRSF19;DOCK10;SETD5;RCBTB1;FNDC3B;TGFB2;MAMLD1;VGLL4;IGF2R;IPO4;PDE4D;RECK;NAMPT;MAPK8;SIAH1;CREB1;GPHN;GAPVD1;CYP20A1;PHF6;HMMR;ST6GALNAC3;FUNDC1;SCAI;RAB5A;METAP1;CTNNB1;ZNF569;NT5C2;TFDP1;TMEM230;HECTD3;PSME4;PPFIA2;CPNE8;SCAP;ITSN1;TBPL1;SCAMP1;TLE4;CYP27C1;COPS5;ANKRD22;LSM11;PRICKLE2;NYAP2;MED13;TRIAP1;FCHO2;WIPF1;NT5DC1;PDE7A;TMOD2;CCSER1;MOB1B;SGIP1;RPS6KB1;PPP6R3;MARK1;CNTN4;PTPN13;LDHD;PTGES3;GFPT1;MTM1;ASPN;COL5A2;NCAPG2;C17orf75;LRP1B;ZW10;PDS5B;CDC73;FBN1;SSR1;DCK;RASAL2;MX1;KLF4;PRDM12;CAMKK1;STEAP2;CSE1L;SEC24A;CNST;HAPLN1;AAK1;MEF2C;PRR15L;CACNB4;FOXO1;ADAMTS3;METTL15;TBC1D19;ABI1;STON2;TMEM26;SPP2;COL4A1;MSX1;PTPRJ;CCDC102A;SFRP2;KLHL5;HMGB1;CNOT2;NUP58;TMEM236;ELF3;ZIC3;ZC3H12C;PTPRA;NPAS2;MAPK8IP1;CHUK;TMEM221;HSPA13;GPR82;NEGR1;OCRL;COL11A1;ARID4B;ANOS1;DOP1B;MRPL51;SLC23A2;KHDRBS2;ANKRD44;PCF11;ZNF281;RBM27;GPC6;RRM2;PEX14;MAPK10;HTATIP2;CHMP4B;LSMEM2;SSMEM1;FAM218A;CHRNA5;PTPRD;DAB2IP;PLAG1;SFT2D1;ZBTB18;DNAJC6;HCN1;ETV1;TUBB2B;MEGF11;RNLS;TMCO3;GRIK2;CCND3;SETMAR;PPIE;CAMSAP2;CDH8;EIF5A2;VDAC1;UBE2D2;NEK7;PPP5C;UCHL5;GPR180;RAPGEF6;MPHOSPH6;LARP6;SAFB;SHISA6;NIF3L1;UBE2B;NCSTN;STUB1;ELOVL6;ACP6;HMGB3;PLPPR5;ANKRD10;RAI14;KCNN4;SLC27A3;ERLIN1;NECAB1;BCL11A;ASB1;SCG2
132	MIR4517	0	0.46131	1.86333	0	FABP2;SLC10A2;PPP1R3C;MAP3K2;ABCC12;CREBBP;DDX3X;KITLG;GATAD1;UGT2A3;FUT9;PHC3;PLSCR1;CSMD1;SIX1;LRRC19;SRSF10;LYSMD3;KLHDC1;KMT2C;ZFP36L1;ANO6;PRRG4;ZNF850;TRIM33;GABRA3;ZNF770;ATXN7L3B;ALX1;NAF1;ZNF415;DR1;CAB39;PIGN;CDC5L;ANKRD20A1;EPAS1;ZNF384;BMPR2;HNMT;MPP7;CPEB2;HIVEP1;NFAT5;DIP2B;FRMD4B;ELF1;RASGRP1;PDZRN4;SLC36A3;CLCN3;PDE3A;LPP;QKI;RNF38;OSBPL11;PRPF40A;FOXD4L3;ZXDA;MON2;COL19A1;AFTPH;PTPN4;RSBN1L;DACH1;PARD3B;N4BP2;LIN7A;ZNF681;SERPINB8;MTA1;XRN1;RAP1A;RBM41;TNPO1;TRIM58;DENND4C;WDR47;ASIC2;MPDZ;OSMR;LRP2;ADAM22;RB1CC1;USP46;RPRD1B;BOLL;FCRL1;S100A7A;DARS1;TWF1;MRPL50;PREPL;TRAPPC10;GLRA3;PDS5A;RSF1;MYNN;NFYB;PAPPA;MS4A12;TUBE1;FASTKD2;DGKH;MAP4K3;ENTPD1;ZNHIT6;DRAM2;ZSWIM3;ANKRD20A4P;CPSF6;SLC9A1;CSNK1G3;TMEM38B;NCKAP1L;CNRIP1;CDH9;SEMA5A;SLC25A25;FMR1;VPS37A;PHF2;ATF7IP2;CPEB1;MICU3;ELMO1;CEP43;PABPC5;EFHD1;ANKRD20A3P;ADD3;FLI1;RASEF;BET1;PDCL;ZNF827;NPY2R;TGFBRAP1;SGIP1;GABPA;LRP12;ATL3;YAE1;PUS7L;PLD5;CLCN4;PYGO1;TCERG1L;TENM1;PALLD;SRSF12;UBE2H;DCK;OR2A4;NETO1;ST6GALNAC5;STEAP2;ENTHD1;TRMT12;C11orf58;PTRHD1;PHF8;PCDH10;FRMD6;DLEU7;PGBD2;STON2;PPP1R3A;GALNT6;VSIG1;CTSE;DNAAF4;ZFY;ANKRD20A2P;FMO5;IFNA2;OOSP2;CISD2;FOXD4L6;ACSL3;SSX2IP;RAB3IP;GMDS;ZNF281;DAZAP2;GNG2;OTC;RAB3C;C9orf72;GATA3;MARCHF5;DLX1;RAP1GDS1;TMEM267;BCCIP;SNX12;SNRPG;NDUFB4;SENP3;SEM1;HDGFL3;ADGRV1;MAEL;CNTN3;KCNT2;BRIP1;SLC7A11;TUBB;LYRM7;NOVA1;GNA11;NODAL;ZBED8;TLCD3A;CSRNP3;ANKRD10;PLAUR;RANBP3;SSH3;TCEAL6;VAMP4
133	MIR499A_5P	0	0.464597	1.80512	0	RIMS1;OSBPL1A;SYBU;IMPG2;SLC12A2;PAPOLA;TNFSF10;SNRK;CPSF2;REST;SCN4A;TMEM100;PTAR1;PPP4R3B;JADE1;TSPAN12;ANKRD40;TESK2;MTERF1;VCPIP1;PTCH1;DSG2;ATF2;NOCT;OMG;MAPK6;KLF7;SECISBP2L;PDCD4;EDAR;ADAM10;PTP4A1;RSBN1;EML4;PTBP2;SEH1L;STC1;EIF4G2;CERT1;SOX6;KIF13B;USP45;HP1BP3;SLC6A13;KCNN3;VAV3;TNFAIP8L3;FBXW8;HSD17B13;VPS13A;FOXP2;DEPDC1B;PTBP3;RCN2;PRPSAP1;ZNF217;PNISR;ERCC4;MARS2;PEG3;XRN1;YBX1;RMDN3;LAMP3;SEC14L1;SOS2;DCAF5;FOXN2;LIPA;REEP1;YIPF6;SEC11A;ASPH;CACNB2;ARHGAP12;ZUP1;SLC30A4;EBAG9;NRARP;NR3C1;MFSD14A;PPP3CA;MYEF2;EPB41L2;DDX1;KCNA4;DCP2;TMBIM6;TUT7;CNOT6L;HDAC9;E2F3;LRRC8C;SPRED1;FAM172A;SAMD8;ST8SIA4;KPNA3;THBS2;SDC2;PTPRG;UBE2V1;SRI;NDUFA5;MED13;SMC6;UBE2V2;KLHL42;TRUB1;PRKAR1A;PLN;SH3KBP1;IKZF2;MAMDC2;ELMOD2;WDR41;COL5A2;LIN28B;FNIP1;FBN1;RRAGB;TMEM202;SNX2;EPM2AIP1;ADCYAP1;PCDHB11;HNRNPC;CREBZF;SLC9C1;DGCR8;SMIM15;EYA4;COLQ;MEIS3;RALYL;ST7;GDF9;FNBP4;MAP2;LIMA1;ZSWIM7;MCU;TGFA;KDM7A;CNOT9;SMCO1;RGS21;MPZL2;PLAG1;GATA3;DNAJC25;RNF145;LRCH2;ARGLU1;ANTXR2;ANKRD49;GPR180;COMT;H2AZ1;AHCTF1;NOVA1;PCDHB13;SIAH3;ELAVL4;SEMA3A;RCOR3;C12orf73;TVP23C;RAB5C;SOX5;SKP1;CNTN5;PHLDA2;LRRTM1
134	MIR548A_3P	0	0.462554	1.99592	0	GPAM;PURB;DSC2;PDE10A;SOCS6;PAPOLA;TRPM7;FGG;MAP3K2;TENT4B;VPS13C;CNTNAP2;SLC6A11;CXCR4;DMD;DDX3X;IREB2;ATXN3;TXNRD1;REST;PIAS1;RNF168;TMED5;ZNF280C;DTD2;TRAPPC8;THUMPD1;ZFX;SKIL;KANSL1L;PHC3;MTF1;ARPP19;RAPGEF5;ZFR;PGM2L1;ANKRD55;PEX13;ZNF229;PLAGL1;GPR22;CDK13;RBFOX1;DSG2;TCF20;SMAD4;ATF2;CSDE1;TSPAN16;ADIPOQ;TET2;GABRG1;FOXJ3;SEC62;KLHL28;ZBTB20;USP48;SLCO4C1;PAK2;SLC4A4;KLHL15;ALS2;SLC44A5;IPMK;CCAR1;BRWD3;ITGAV;ZNF713;SV2B;IFT81;GABPB1;STAM2;TNRC6B;PDE7B;ADH5;CDC14A;GPC4;UBR2;PPM1D;TP53BP1;CDK6;CNEP1R1;TAB2;TSTD2;ONECUT2;KMT2D;USP33;DR1;SP3;ZBTB44;FAM76A;ADAM10;SERBP1;RSBN1;CDC42BPB;PTBP2;MPHOSPH9;ATRX;CTTNBP2;INO80D;EIF4E;RAD51AP1;PIGN;PMS1;BMPR2;SOWAHC;LEPROT;ARID4A;RNF19A;SLC1A3;ZYG11B;VEZT;NR3C2;KLF9;ZBTB14;APELA;MSL2;NFAT5;FZD4;TNRC18;FNIP2;DYNC1LI2;NEMF;MINDY2;PIK3CB;CLASP2;LATS1;ATXN7;ITPRID2;TAOK1;TGFBR3;C4orf51;TDG;NTN4;SPOPL;KANSL1;PHIP;SLC25A24;LPP;QKI;RNF38;MACF1;PHF3;ZNF91;ADAMTSL3;SLC2A13;GFRA1;SLC25A36;HERC1;CUL3;GUCY1A1;ZNF260;GCSAML;BCOR;CFAP418;PAG1;NEURL3;PIK3R1;HECTD2;PTBP3;TMEM245;EPC1;CPNE3;ZNF148;SRSF11;GALNT1;TBL1XR1;SERINC5;GTF2IRD2B;PNPLA4;ZNF681;PLCH1;CCNYL1;MEX3C;C18orf25;ZDBF2;ARHGAP21;RAPH1;TNPO1;GKAP1;TTPA;OTULINL;CALM1;G3BP2;DENND4C;WDR47;ATP2A2;ATL1;PIK3R3;ATXN1;MAP7;CCDC186;OSM;USP38;FOXO3;TFRC;CREB5;SINHCAF;ADAM22;ADPRH;ADAMTS5;BOLL;EBF2;CNBP;ZNF484;MEF2A;TTC39B;ANKRD11;NF1;TAF9B;GABRB1;ZNF711;SRCIN1;SELENOF;DNAJC27;DDHD1;MFAP3L;LTBP1;UGT3A1;TET1;SREK1;GEMIN2;MYEF2;IQCJ-SCHIP1;NRK;TP53INP1;PHF20L1;EVI5;HLTF;DGKH;GNS;ZFHX3;ARL6IP1;ZPLD1;MYO5A;TOP2A;CNOT6L;PLEKHB2;KIF2A;TOP2B;PIK3CG;ALKBH5;INHBB;ENTPD1;ZFAND4;FBXO22;SPINK7;HTR5A;SPRED1;SDE2;SOX9;PHF6;MTX3;TRMT10A;UGGT1;CFHR5;SAMD8;HACE1;OSBPL8;PTPN12;SCAI;SULT1C4;BRWD1;PCGF5;GTF2IRD2;SERTAD2;GTF2A1;OTUD6B;GPR85;TBP;POU4F1;MED4;KDELR3;JAKMIP3;GEMIN5;GADD45A;ZNF275;ZNF264;HS3ST3A1;PCDH11X;TM9SF2;ZNF569;NAV3;VPS37A;DCC;SPIN4;MAFB;IKBIP;ETNK1;CPNE8;ATF7IP2;ABHD6;OTX2;STRBP;ACVR2B;NSD2;FAM149B1;PIP4K2A;ATP11C;SLC26A4;STK39;RAB31;PABPC5;FERMT2;TMED4;FLI1;UBE2G1;FTO;PRRC1;HYPK;ZEB1;C3orf70;MOB1B;ESYT2;SGIP1;TRUB1;SESN3;MYO1B;U2SURP;TEAD1;RPS6KB1;WAPL;PPP6R3;FTHL17;STXBP5;SNRPD1;TMED7;N4BP2L1;UTP23;CNTN4;ARHGAP6;EGFL8;XPO4;IKZF2;B3GLCT;TLNRD1;GPR63;NDUFC2-KCTD14;PTEN;CCL28;PCLO;WDTC1;ZDHHC21;CDCA4;EZR;TMEM33;RPGRIP1L;ZBTB41;NEXMIF;MTPAP;PDS5B;ERBIN;RNF207;RAB27B;MIER3;RGS3;SCML1;WASHC3;RAB22A;SGCZ;NUDT12;MAP4;TSPAN2;HAPLN1;ARL8B;ZFPM2;FZD3;XRN2;TRMT5;KBTBD8;ZFHX4;ZCCHC10;MCC;INTS15;PARP16;TMEM236;CD47;ACKR3;SUB1;ZC3H12C;SMAD5;ZNF658;NHLRC2;WDR17;TPR;SPIRE1;ACVR1C;MED28;PCBP1;RUFY2;VMA21;CEP85L;ENOPH1;MMP2;MECP2;PPM1B;WASF1;EHMT1;MEX3D;OPRM1;SPATA5;HACD3;ZNF333;PCDH7;ELK4;NNT;GNAO1;ZNF281;ADGRB3;PCBP2;ACYP2;MPZL2;PCGF3;SMNDC1;FAM3C;AMPH;PCNA;USP31;HERC4;CELSR1;DKK3;LUC7L2;TPBG;CHST14;GPR137B;PAIP1;RNF2;B4GALT6;KAZN;CAVIN4;EIF1;MSI1;ENPP2;PLPPR1;EDEM3;CHCHD7;CSK;RNF14;BBS5;NEK7;CAMTA1;LYRM7;NUAK1;ZFYVE28;FBXW7;JAKMIP2;RNPS1;GNB2;LRRTM3;PPP3R1;CNTN1;RAD23A;CXXC4;PBX2;B3GAT1;ATRNL1;ADSS2;ELAVL1;ST18;LINC02801;BEX2;BTF3;PSIP1;SYNDIG1L;C12orf73;TMEM169;MMAB;C1orf131;ANGEL2;RPP30;ZMYND19;DIDO1;COX15;KCNC1;CENPH;TRAPPC1;CSTF3;VASP;PCBP4;GRIA3;CALB1;PI4KB;HNRNPUL2
135	MIR183_3P	0	0.473674	1.9	0	SYCP2;GDAP2;BEND4;COBL;MBIP;ZNF486;ZNF90;FMO2;ASB7;P2RY10;FUT9;ANKRD29;GLYATL2;KANSL1L;TNFRSF11B;CYP4V2;ZNF189;LPL;TLL1;LACTB;OPN3;VCPIP1;CDK13;TET2;GAB1;ZBTB20;PLG;ZNF138;KLHL7;SMG1;STAM2;PDE8A;CDK6;IL6ST;USP3;ZNF28;AKIRIN1;INO80D;PHLPP2;VTA1;UBE3A;TRPS1;SLC25A40;SLC35A3;WASHC4;FZD4;CHIC1;DIP2B;NCR3LG1;BMP3;CAPZA2;MBTD1;KCTD8;ITM2B;CLASP2;NUDT4;FNDC3A;CLCN3;CLU;CYP26B1;STK38L;SLCO1A2;SOCS4;TMEM41A;PHF3;ZNF91;SPTBN1;SLC2A13;POLR1B;GUCY1A1;LHFPL2;CGGBP1;CERS6;TMPO;PTBP3;IFIT1;MBNL3;FAM168A;GRIP1;AZIN1;MANEA;GOLGA6L4;ZNF519;CADM2;UFL1;USP38;FAM227B;LSM12;ZNF493;NFXL1;UGT2B28;ZNF652;FABP4;HYDIN;CSGALNACT2;CCDC50;ZNF737;NFYB;ENTPD7;WDR11;ZEB2;KIF20B;ZNF257;AP1S3;SLC10A7;SRSF1;HTR5A;CDC27;CCDC91;COMMD2;AEBP2;EIF4G1;OSBPL8;LAMA2;GTF2A1;TERB2;CEP350;KCTD9;CYP2C9;CTNNB1;SPOCK1;HSPA4L;IGSF1;ZNF99;CFAP300;CPNE8;MBLAC2;ZNF506;ACOT13;ZNF716;WNT5A;KIF3C;ZNF117;GLIPR1;SPO11;ANKDD1A;PYGO1;ZNF492;RPGRIP1L;LAPTM5;PRLR;DNAJA3;SGCZ;STEAP2;HNRNPC;ZFPM2;PI15;ABI1;SLC22A4;USP32;ZNF626;NDUFA12;THAP2;AMTN;PIK3C2G;HS3ST3B1;ERCC8;OR2L13;VIP;PLGLB2;PECR;PRSS23;JRKL;RAB5B;CEACAM6;MEX3A;MSH4;PPP3CB;CAMK2N1;ABHD10;TPST1;ZNF516;PRB4;GLUD1;PLGLB1;B4GALT6;C2orf73;CNTN3;RAB3GAP2;TNFSF9;WNK3;EDEM3;PARP8;B3GALT2;KCNC2;PKIB;LRRTM3;NOVA1;EIF5A;NEUROD1;SCN3A;CASTOR2;NOL4;TMEM126B;SHC3;RAB5C;RALGPS2;FSTL5;CDK18;SCN2A
136	MIR4760_3P	0	0.463762	1.91461	0	ACTC1;EPHA7;SLC10A2;SOCS6;PRKAR2B;DDAH1;MDGA2;FAM133B;TBX3;ARHGEF38;MEIOC;CMKLR2;TRIM24;ZBTB1;GNGT1;BAZ2B;ZNF396;DNAH7;ADARB2;KIF26A;PLSCR1;USF3;ASTN2;VCPIP1;RBFOX1;ZNF621;ACTN2;DPP10;VPS4B;TLR4;ZBTB34;URI1;KLHL7;LRRC8B;KLHL4;MCF2;CA2;PCMTD1;ARMC8;NUP35;ZNF326;IGF2BP3;GSKIP;RPRD1A;PIK3CA;ERCC6;STAG1;ARMC1;PKN2;ARHGEF12;GPSM2;INPP4A;CCDC198;INO80D;AMMECR1;ACOT2;GPRIN3;FRAS1;APPBP2;AP1S2;CEP135;FEM1C;PRKAA2;ZBTB11;RPS6KA5;LCORL;CSMD3;PHIP;MED13L;QKI;SLC16A7;NR2C2;DPY19L1;ELF5;SLC30A6;MON2;CFTR;CHMP2B;KIF21A;PLEKHA5;GIGYF2;HECTD2;PTPN4;MAPRE2;KIF23;NBEA;SERINC1;AKAP6;SEC24B;ERCC4;AQP4;MBNL3;ZNF567;KIF4B;XRN1;RBM41;WEE1;MFN1;ZDHHC2;ASB14;IPO7;PDPK1;FRZB;RAB11A;PAK5;RAB21;CLDN16;ADAM22;C2orf83;TBC1D8B;RCHY1;RIMOC1;PLCB4;CACNB2;ARHGAP12;CCSER2;USP22;WDR33;KLRC1;RAB18;MTRF1;SREK1;APAF1;SASS6;SEPSECS;IQGAP2;SON;EVI5;CDK15;GPR34;FNDC3B;ZFHX3;PDE4D;MAPK8;ACTR3;ZNF772;SRSF1;SIX3;E2F3;ZNHIT6;SPRED1;TRABD2B;RPS6KA6;ATP8A1;SAMD8;PUM2;HACE1;EIF4G1;UBE2D1;SIGLEC9;SCAI;SERTAD2;IGDCC4;GPR85;ATM;TNKS2;KCTD9;RAP2B;DNAJB14;FMR1;SFPQ;SPIN4;STON1;ETNK1;ABHD6;SH3GL3;STRBP;ZBTB6;MAP10;CTNNA3;KIF4A;FAM135A;ROBO2;NR1D2;RCAN3;POLQ;POLR3G;SGIP1;KLF5;GAGE1;TLR7;CCN3;DCAF10;ARL1;MITD1;MAP1B;HELQ;MID2;GRAMD1B;AKR1D1;RNF212;LIN28B;CNKSR2;RREB1;SLC39A10;GPM6B;NETO1;SNX2;AS3MT;BPNT2;CNST;ADAMTS3;DSP;KIAA0930;RBBP5;NMBR;PPM1E;SNTB1;RNF20;SH2D1A;HMGB1;VWDE;ELAVL2;ALDH18A1;IL17A;LRRC7;KHDRBS1;CCNJ;PRKG1;GOLPH3L;TENM3;ZFP3;COL11A1;PRSS23;KDM7A;ARID4B;FXYD4;PICALM;JRKL;LSM6;PPM1B;GALNT11;PDE6D;ANK3;CTNNA1;CDK1;RRM2;UFM1;RUBCNL;C1QL3;BUB3;USP4;ST3GAL2;MAGEE2;DDX59;EDIL3;KDM4B;TUBB2B;UHRF1;GRM6;ZNF32;CEP44;B4GALT6;TVP23A;EMC8;LRCH2;PRR16;SLC9B1;KBTBD3;GPR180;SLC25A21;BACH2;PKIB;LRRTM3;UBA6;RASGRF1;RABGGTB;CXXC4;BCHE;PHF21B;NLGN1;ST18;SFI1;RALGPS2;CTBP1;CLNS1A;ANKUB1;STMN2
137	MIR3143	0	0.445879	1.91397	0	GPAM;GDAP2;AVIL;SLC2A2;PAPOLA;DMXL2;TRPM7;ELOVL2;MAK;NRN1;MAP3K2;RNF138;HIPK1;ANO5;FBXO33;IREB2;ARHGAP18;GRB14;SETD3;TMED5;CMKLR2;B3GNT5;LCA5;TMEM97;POF1B;GNGT1;THUMPD1;ERBB4;B3GNT2;ZBTB21;HNF4G;ANKRD26;NADK2;MKLN1;PCSK6;TPGS2;CSDE1;PLSCR4;DPP10;MLF1;KLHDC1;PPP4R2;KCNJ2;CATSPERB;FBXO21;C2orf69;DNAJB6;ATP2C1;PIK3C2A;ZFP36L1;TMOD3;UBR7;ANO6;CXCL2;ZNF800;ARHGEF10;NEFL;KLHL15;AFDN;SLC44A5;NSUN4;IFT81;RNF212B;TNRC6B;RAP1B;CEMIP2;SLCO2A1;KCNJ16;RPRD1A;AKAP5;SPPL2A;GALR1;TAB2;DCUN1D1;ONECUT2;USP33;FIGN;CCDC6;TSPYL5;SNX16;DMRTA2;DMC1;PTP4A1;EMCN;ZNF28;RTL4;GOLGA8N;STYX;KLHDC10;AMMECR1;NAIP;ZNF131;GOLGA8H;SLX4IP;NCKAP1;UBE2W;KANSL2;ZYG11B;ATP6V0D2;ABHD18;KAT6A;CDH6;KMT2E;AMER2;DLX3;NFAT5;FGD6;PREX2;FZD4;CTNND2;DIP2B;EPS8;LACTB2;MBTD1;KCTD8;MINDY2;LATS1;CEBPG;PDHX;DPY19L3;PHACTR2;RBM47;LIFR;CHD6;CSMD3;RBM46;PIEZO2;GOLGA8Q;ARF6;ARPP21;ABCD2;ATP10A;C7orf57;CIAO1;FOXG1;SPTBN1;ZNF260;FOXD4L3;GOLGA8R;CLDN12;MON2;ZBTB43;FBXL3;ZNF451;CGGBP1;ARHGEF33;CAND1;RAB6C;GABRR2;WDR43;PTPN4;CLPX;ATF7IP;ZNF148;PNISR;DACH1;TBL1XR1;AKAP6;SERINC5;ALG10B;MBNL1;AQP4;MBNL3;GLS;MARS2;KIF4B;UBB;NUP50;LZTFL1;CCDC141;TNPO1;MATR3;AZIN1;RAB30;RNF11;FOXN2;ADGRG2;OSM;ZNF519;BBS7;CADM2;RUNDC3B;CREBRF;SELENOI;GTPBP8;FOXO3;INSIG2;ZNF493;CYB5R4;WLS;BMP2K;CACNB2;TWF1;TRDN;LCOR;TTC21B;AGFG1;SPRY3;LATS2;TYW3;GNB1;NRARP;NR3C1;DNAJC27;PDS5A;PIAS2;PANK1;CHL1;FOXD4;SASS6;ITPR2;RAB6A;UBA2;RBL2;CCDC85A;ZNF280D;ID4;DCP2;INTU;PDE4D;HECA;WASL;SBF2;CNOT6L;HNRNPA2B1;NIFK;ABRA;SLC10A7;PRR15;SLITRK4;ATP6V1B2;DCUN1D4;CREB1;SPRED1;GOPC;CTSS;GPHN;NAA25;TMEM263;FOXD4L1;IL5;GAPVD1;SAMD8;PUM2;ST6GALNAC3;OSBPL8;SCAI;ZNF302;PBX3;MDFIC;DNAJC15;KIAA1522;NOG;RNF180;ADAM23;HSPA4L;FMR1;KLHL8;SENP7;BHLHE40;ISOC1;GGNBP2;TYRP1;ETNK1;SH3GLB1;COL14A1;BEND6;WDR75;POT1;TMEM243;LEPROTL1;SMIM8;PWWP3B;FCHO2;ADD3;KIF4A;GOLGA8T;GOLGA8M;SLC35A1;SMIM14;NIN;RTKN2;NT5DC1;KLHL42;ERCC3;ZNF660;ZEB1;GOLGA8J;RRS1;SOX11;PLXDC2;VSTM4;PER3;UFSP2;UBQLN1;ADCY1;NSMCE2;GOLGA6C;ALDH9A1;YIPF5;LHX1;STAM;CALHM5;FAM91A1;GLT6D1;B2M;GOLGA6D;LMBR1;SIX4;UBE2N;TLNRD1;TRIM13;PYGO1;BTAF1;NCAPG2;TMEM33;FGFR2;DDX3Y;NEXMIF;RPAP3;GOLGA6B;SRSF5;CNKSR2;RASAL2;RNF103;CER1;TAF1A;MROH8;HDHD2;SRSF2;SGCZ;NUDT12;AHCY;BPNT2;HAPLN1;EML6;IDE;PRDM11;ZFPM2;CACNB4;USPL1;CREBZF;RNF6;GCFC2;LURAP1L;ZFHX4;NSUN6;COX7A2L;MSL3;TMEM132B;TMEM167A;KLHL5;CDIN1;EDNRA;CASP7;ZIC3;NDUFB5;ZC3H12C;HMGN5;GRM5;ACVR1C;INTS2;INPP1;PLSCR5;CARNMT1;FOXD4L6;STK17B;GPR82;OSGEPL1;RASSF10;SORCS1;CHML;RAB6D;PWWP2A;DSCC1;MAP1LC3B;HACD3;C16orf95;PCDH7;TGOLN2;NOX4;EYS;TEX12;ELOVL4;PCF11;KIAA0753;RBM39;RUFY4;PCDH9;CDH2;LGALSL;CCL2;AMN1;SNX18;MTMR6;TMBIM4;HERC4;SANBR;DMRT3;IDI1;GPCPD1;SLC38A4;MRPS18C;CADM1;FAM117A;A1CF;ETV1;CERS3;CXCL14;HEBP2;NPR3;NDUFB4;TMEM237;MACIR;SLC30A8;RNF2;B4GALT6;GRIK2;WNK3;TRIB2;EIF5A2;IRF5;MND1;LRCH2;FGF12;LIN9;SLC7A11;RALGPS1;EIF4A2;EFR3B;AHCTF1;TNFSF11;RRP15;SPOCK3;OSER1;ZNF696;SCN3A;ADSS2;UBE2Q2P13;RELL1;MRFAP1;HNRNPDL;POU2F2;C12orf56;KCNN4;PSIP1;TCERG1;POC5;GRPEL1;RTN1;KDM4D;SFR1;BCL11A;BLOC1S4;ZNF319;GCK;SIPA1L2;FAM237A;SV2A;PEX19;MACROH2A1;SCG2;SNTG1
138	MIR103A_3P_MIR107	0	0.454147	1.83891	0	EPHA7;PURB;EIF5;ZCCHC2;NFIA;USP42;WDR20;PTCHD3;SNRK;BTLA;IGSF3;RBM24;CHD2;ZNF592;SYDE2;PRKAG3;ARIH1;PPP4R3B;AXIN2;OAS3;PDZD8;SRGAP1;USF3;GALNT7;DICER1;ANKFY1;YTHDC1;AGO4;SH3BP4;CLIP1;ATF7;ARMC8;TNRC6B;GSKIP;CDK6;DYRK2;TMEM170A;ARMC1;ARIH2;PDCD10;TECPR2;CCDC6;UBE4A;DCUN1D3;ANO3;WNK1;THOC2;INO80D;CAB39;AMMECR1;SBNO1;C2CD5;SUSD6;ZBTB10;AGO1;RORA;WASHC4;DYNC1LI2;NEDD9;GPATCH8;ZNRF2;SYNJ1;TGFBR3;PHACTR2;TDG;TMEM248;STRN;VAV3;ZFYVE16;TMEM47;PRR14L;HERC2;RNF38;TMEM35A;SERPINB5;PAG1;KIF21A;ROR1;DLL1;DYNLT3;PTPN4;PRPF4B;ESR1;KIF23;SLAIN2;MBNL1;ATP13A3;CCNYL1;AMOT;NAA16;HACD2;HIC2;NUP50;FOXP1;TNPO1;PLCB1;G3BP2;ZBTB39;PHF20;SNX3;PLEKHA1;SLC26A7;GABRG2;SCN8A;ZHX1;GPAT4;SPATS2L;TMEM260;PPIP5K2;SLC35D1;FAM98A;TWF1;NF1;AGFG1;COBLL1;ITPR1;LATS2;PLEKHF2;PGRMC2;PDS5A;SREK1;CCDC50;SALL1;MTFR1L;DENND1B;ABL2;MED26;LGR5;FEZF1;OSBPL6;ZNF449;RRAGC;BST1;MAPK8;HTT;PHYHIPL;PPP6C;ATP1B2;MYH9;TBKBP1;MYCN;CSNK1G3;CLOCK;RUNX1T1;CACNA2D1;MFN2;ADAM23;FGF2;PCGF2;BTRC;AKIRIN2;RAB9B;RIMS3;ACVR2B;EIF4B;FAF2;FERMT2;KATNBL1;TRIAP1;N4BP1;NUDCD2;NEIL1;DCN;C5orf47;TMEM25;CC2D1B;FAM81A;ASH1L;PSMD3;ZNF662;SIX4;CDC25A;TSC1;TRIM71;ZDHHC21;MICAL2;VCAN;C5orf60;KLF4;AAK1;ZFPM2;DLEU7;HSDL1;NKTR;NDEL1;PPM1E;TSHZ2;CORO2B;SEPTIN6;PDE3B;IARS1;FLOT2;STOM;NPAS2;PRKCE;PRKG1;UBE2R2;SUN2;CPEB3;SMARCE1;KDM7A;CEP85L;SMS;ANK3;ELK4;GPC6;LRRN3;HTATIP2;ZNF85;PTH;AK2;AMPH;GPCPD1;CNNM2;EDIL3;BCAT2;PRRT2;KIF5A;NRP2;SNX12;UNC80;CUL4A;PPP2R3C;HDGFL3;CRYBG1;SLC25A37;PAFAH1B2;PPP6R2;EXOC3L2;GGA3;SLITRK1;FBXW7;IL10RB;JAKMIP2;BACH2;KIF5C;NOVA1;DLG5;DCTN5;NPAS3;GPR6;RAI14;KCNN4;MEF2D;FGFRL1;CSNK1G2;CELSR2;NSG1;RAB1B;MARCHF3;ARL8A;EVA1A;SCN2A
139	MIR513A_3P_MIR513C_3P	0	0.471875	2.0288	0	PSD2;PAQR5;TOGARAM1;GABRA4;BMX;UGT2B17;SLC12A2;WDR20;PHLPP1;RNF138;TMTC1;SLC4A7;ENKUR;FBXO33;MEIOC;LHX8;UMAD1;PFKFB3;ASB7;TCEANC2;NOP2;ZNF736;STOX2;ARHGAP29;FUT9;JADE1;RNF111;SKIL;RELCH;TCF12;ZBTB21;SGPP1;ASXL2;PRKACB;HPCAL4;GSPT1;PARPBP;OLFM3;GAB1;SHANK2;KLHDC1;PPP4R2;VPS50;NIPBL;ZFP28;NUFIP2;PPP1R9A;PITPNB;RAB8B;RYBP;NCOA1;GNAI3;DENND5B;APPL1;TLCD4;SPG11;CTDSPL2;MRC1;TRIM33;ZNF326;MAPK6;BAMBI;FEM1B;PDE8A;IGF2BP3;BRMS1L;KLRD1;PAWR;PIK3CA;ZBTB8A;LAMTOR3;IL6ST;ZNF367;DR1;SP3;YTHDF3;ADAM10;PTP4A1;ANKRD17;RFX3;DEK;LEPROT;SLC1A3;LARP4;HEXIM1;TRIP12;BTF3L4;PTPRB;RXFP1;FGFR1OP2;CXADR;ELF2;FEM1C;PREX2;TMEM170B;CHIC1;ELF1;NAPEPLD;LRP6;BCL2L13;RPS6KA5;CHD7;LRATD1;LCORL;PDIK1L;KCTD1;PPP2CB;ARL6IP6;STRN;ZFYVE16;PHIP;SLC39A12;CASZ1;TBX18;BICC1;ADAMTSL3;NEUROG2;SLC2A13;KLF15;CUL3;SLC30A6;CDK17;NUS1;TTC28;SLFN5;ZFAND5;SCAF11;FBXO8;LIN54;CCDC39;PDE11A;PRPF4B;KDM6A;TOPORS;ZNF148;PTGDR;DNER;ITCH;SMARCAD1;PPP2R1B;SERINC5;ASAP2;TXNDC16;MBNL3;B4GALNT4;KIF13A;SERPINB8;CYBRD1;ZNF518B;XRN1;CCDC141;BAG4;RAPH1;MTF2;TNPO1;MATR3;SUV39H2;AZIN1;SNCA;ZDHHC2;NUDT21;TBC1D12;RC3H1;UGT2B4;ALDH6A1;MAP7;CCDC186;NOTCH2;MXI1;CADM2;UFL1;RUNDC3B;HTR2C;SELENOI;HOMER1;CDK19;SNX3;PCDH8;TRDMT1;FSD1L;HBS1L;LIN7C;AFF4;ADAMTS5;HSPA5;BOLL;KALRN;XIAP;UEVLD;FNDC1;TWF1;RANBP9;RASSF8;AGFG1;C5orf24;MIGA1;NEDD4L;ENAH;CNOT6;MAP3K4;EEA1;TPMT;PPP3CA;UBE2D3;SREK1;ACVR2A;CCDC50;LRRC4C;HNRNPK;RASGRP4;NRIP1;PKP2;ABRAXAS1;PHF20L1;SNX4;SLC35F5;MED14;MAL2;ZNF22;HLTF;EPHA5;DRD1;CNOT6L;SEC23A;TOP2B;PHF14;RAD54B;RNF146;YWHAZ;SMIM13;ZNF287;DIPK2A;CREB1;NAB1;SPRED1;ATP11AUN;G3BP1;RICTOR;CSNK1A1;SLC26A2;CD38;SAMD8;HACE1;SNX14;SCAI;BCL11B;ANGPTL3;LRRC3B;CSGALNACT1;OTUD6B;LSAMP;MDFIC;TMEM38B;DLAT;TMTC3;PCDH11X;CARF;SLC22A5;SEMA5A;FMR1;FAS;PALS2;FAM118B;VPS37A;LRP8;KANK4;GASK1B;CCNE2;ETNK1;MCOLN2;RANBP3L;TSC22D1;SH3GLB1;ZNF320;SMARCA1;WHAMM;FAM171B;MINDY3;ACOT13;NDUFA5;NYAP2;MED13;ARMH4;ABRAXAS2;FAM135A;C14orf28;TMF1;C18orf54;NT5DC1;RBMS3;RCAN3;ZNF678;MOB1B;RELN;GYPA;MGST1;SGIP1;CNN3;DAZ4;WASF3;DISC1;ICA1L;CHST9;U2SURP;RPS6KB1;GGCX;ITGA4;STXBP5;CCN3;C7;DCAF10;SLC25A46;PTPRC;ABHD13;SH3KBP1;IKZF2;PTEN;ADGRG6;RETSAT;ZDHHC21;MTM1;TMEM33;ZBTB41;FSBP;CDC73;EFCAB14;MAGEB4;SETD9;RNF103;NETO1;LACC1;TXNDC11;TMEM106B;SGCZ;NCBP1;RSKR;DUXA;DAZ2;CNST;GOLGA3;CACNB4;CREBZF;RNF6;MPPED2;ABI1;HDX;RBBP5;WBP4;CREG2;SNX15;ZNF626;MSX1;ZFHX4;CERK;SAR1A;PPM1E;PGAP1;GTF2H5;LANCL3;UBE2K;COL6A3;PPARG;ELAVL2;PPP1R3D;LRRC7;SPIRE1;FAM114A1;PRKG1;INTS2;ZCCHC9;CPEB3;IDS;PABPC4L;RUFY2;KCNS3;DGKI;JPH4;AHDC1;KDM7A;ZNF34;FBXO4;PEX5;SOX1;TDRD15;FAM133A;TPRG1;ELK4;ZC2HC1A;RBM27;NUP93;MEI4;AK2;MDM4;USP31;LYPLA1;SYPL1;ARFGEF3;LUC7L2;ELOC;EDEM1;EPDR1;VGLL3;SLC17A6;GOSR2;JMJD6;ZNF516;ARG1;XPA;MACIR;TMCO3;CHCHD7;ALCAM;DTWD2;ANTXR2;LIN9;SLC7A11;GPR180;KCNC2;MBOAT2;GPLD1;EIF4A2;HIRA;PLEKHG7;SLK;PEG10;SPOCK3;CSRNP3;DCUN1D5;GCNT1;GPBP1;CDH19;TOR1AIP2;SYT4;TSNAX;ANGEL2;SLC7A14;CEACAM1;TIPRL;CNTN5;FAM20B;APOH;FLYWCH1;SPRYD7;FUS;CALB1;FST;SLC6A4;NDUFB8
140	MIR130A_3P	0	0.432759	1.84032	0	RBBP8;BTBD7;TOGARAM1;SYBU;NPNT;NFIA;WDR20;GAREM1;BAG5;ZFYVE26;ANKIB1;HOXD1;SYT6;SALL3;MTMR10;PEX5L;LONRF3;USP8;UBXN2B;FUT9;JADE1;RFX7;YY1;INO80;ABCB7;LRIG1;ITGB8;PGM2L1;MTCL1;TSHZ1;CSMD1;ASXL2;CASD1;MAPK1;R3HDM1;CCNY;ATG14;DICER1;LDLRAD4;DPYSL2;SHANK2;ZBTB20;CRACD;KMT2C;PIK3C2A;AGO4;SPTY2D1;ZNF800;PCNX1;CLIP1;TRPC3;APPL1;YTHDF2;SOCS5;BRWD3;MB21D2;PHAF1;NFIB;DNAJC16;SMAP1;SNIP1;SPEN;VPS13D;KLF7;MAP3K20;SECISBP2L;USP13;NCKAP5;TAFA1;ACSL4;USP33;OTUD3;CCDC6;PIKFYVE;PTP4A1;SERBP1;DCUN1D3;CLCN5;WNK1;MPHOSPH9;MIER1;PIGA;SBNO1;ZNF609;TGFBR2;BMPR2;TET3;UBE2W;CCDC126;EPC2;BTF3L4;DOCK3;AGO1;BHLHE41;APCDD1;LRP6;DYNC1LI2;BMP3;RPS6KA5;PIK3CB;LCORL;ZFYVE9;PDIK1L;PHACTR2;HS3ST5;CLCN3;NECTIN3;WDFY3;SLMAP;ZCCHC14;DNAL1;RNF38;PHF3;FBXO48;BPTF;SLAIN1;CUL3;JMY;CGGBP1;DLL1;ACVR1;PTPN4;AR;ESR1;ZNF217;UBE3B;TBL1XR1;RNF216;LSMEM1;MBNL1;ERCC4;MMGT1;MBNL3;KIF13A;HECW2;USP28;UBB;ARHGAP21;WEE1;MFSD6;RAI2;PLCB1;ITPRIPL2;SOS2;G3BP2;CFL2;DENND4C;TES;WDR47;PHF20;FRZB;BMT2;TNRC6C;CDK19;LRP2;EGLN3;ACBD5;DSEL;EDN1;FSD1L;ARHGEF26;ARHGAP12;HIVEP2;HSPA8;AGFG1;ITPR1;WDR33;MIGA1;CNOT6;TRIM2;EBF3;MET;POU3F2;LY75;SFMBT1;MAF;TGFBR1;ING2;KCNA4;ZEB2;VGLL4;ARL6IP1;OSBPL6;HECA;SBF2;KDM2A;ELK3;PHF14;GTF2H1;ATP6V1B2;FOXF2;EREG;EPS15;GJA1;TFCP2L1;CBY1;ABHD3;SH3D19;IL15;RBM25;SLC6A6;HEG1;NPAT;NRBF2;SLC44A1;SAMD8;BRWD1;POU4F1;PPP1R15B;MDFIC;TEX2;CNOT4;GADD45A;FAM104A;RAB5A;RO60;PRKD3;CD2AP;LMLN;SPOCK1;HCFC2;FMR1;VPS37A;LRP8;PTPRG;ZBTB4;AKIRIN2;PPFIA2;ENPP5;C2orf15;CPEB1;CYSLTR1;CAPRIN2;RAD51B;CYP2U1;FBXO28;CHD5;PAN3;MLLT6;FERMT2;NALF1;TMEM50B;TANC2;ABRAXAS2;DDX6;SEL1L3;SZRD1;ACSL1;ROBO2;ZNF107;LRP12;PSAP;ADCY1;MID1IP1;RRAGD;JARID2;CHST1;NACC2;BTG1;RAP2C;AKAP1;SIX4;BAHD1;DAAM1;ARAP2;TENT2;MFF;TSC1;BTAF1;RUNX3;DLC1;IL1RAP;ABCC5;RACGAP1;BTBD3;DGKE;FZD6;ULK2;CENPO;DCBLD2;NEUROG1;SULF1;ERBIN;ERP44;HOXA3;SNX2;SRSF2;AAK1;UBA3;CEP170;KRTAP26-1;CNOT7;EOGT;FRMD6;KBTBD8;PRUNE2;IGF1;STON2;POP7;CLTC;ST8SIA5;CBLB;PMEPA1;PHF12;ADAM12;THSD7A;CBFB;PDZD11;NABP1;PPARG;PRKAA1;MBD2;SERINC3;CPEB3;PSD;DYNLL2;LDAF1;KIAA1191;MSMO1;CDS1;SAR1B;PURG;ACBD3;FYN;MECP2;ARHGEF4;SPATA2;ZMAT3;ZNF594;LRRTM2;SPART;MEMO1;SMOC1;FIBIN;SNX5;LGALSL;MDM4;FOSL1;RTCA;FAT3;MEOX2;AKAP11;ZBTB18;RAB12;EIF4E2;RNF145;MYBL1;INSIG1;SNX31;MACIR;CALM2;IRF1;STX6;NSD3;CAMSAP2;PPP6R2;TACC2;DIAPH3;DENND10;SKIDA1;UBE2D2;RAPGEF4;STIM2;ZNF862;CD69;CBX6;LDLR;PIP4P2;MAP3K12;IMPDH1;G0S2;NPEPL1;ATG16L1;SCUBE3;HPRT1;DLG5;EMX2;RASD1;ARHGAP1;TLCD3A;TMEM250;THOP1;ST18;FMC1;TMOD1;SLC2A4RG;RTN1;RALGPS2;SMARCD2;LPGAT1;DCAF8;BLCAP;NHLH2;FASTK;MIGA2;FSTL5;PLAA;DSG1;PAK6;SPHK2;ATP12A
141	MIR3606_3P	0	0.483476	2.03929	0	PAQR5;TOGARAM1;GABRA4;BMX;SLC12A2;WDR20;PHLPP1;RNF138;SLC4A7;ENKUR;FBXO33;MEIOC;LHX8;ZNF714;UMAD1;PFKFB3;ASB7;TCEANC2;NOP2;ZNF736;STOX2;ARHGAP29;FUT9;RELCH;TCF12;SGPP1;ASXL2;PRKACB;HPCAL4;GSPT1;PARPBP;OLFM3;GAB1;SHANK2;KLHDC1;VPS50;ZFP28;NUFIP2;PPP1R9A;RAB8B;GNAI3;DENND5B;APPL1;TLCD4;SPG11;CTDSPL2;MRC1;TRIM33;ZNF326;BAMBI;FEM1B;PDE8A;IGF2BP3;KLRD1;PAWR;PIK3CA;ZBTB8A;IL6ST;ZNF367;DR1;SP3;YTHDF3;ADAM10;PTP4A1;ANKRD17;RFX3;LEPROT;SLC1A3;HEXIM1;TRIP12;PTPRB;RXFP1;FGFR1OP2;CXADR;ELF2;FEM1C;TMEM170B;CHIC1;ELF1;NAPEPLD;LRP6;BCL2L13;RPS6KA5;CHD7;LRATD1;LCORL;PDIK1L;KCTD1;PPP2CB;ARL6IP6;STRN;ZFYVE16;PHIP;SLC39A12;TBX18;BICC1;NEUROG2;SLC2A13;KLF15;CUL3;SLC30A6;CDK17;NUS1;TTC28;SLFN5;HIBCH;ZFAND5;LIN54;CCDC39;PRPF4B;KDM6A;TOPORS;ZNF148;DNER;ITCH;SMARCAD1;PPP2R1B;SERINC5;ASAP2;TXNDC16;MBNL3;B4GALNT4;KIF13A;SERPINB8;CYBRD1;XRN1;CCDC141;MTF2;TNPO1;MATR3;SUV39H2;AZIN1;SNCA;ZDHHC2;TBC1D12;RC3H1;ALDH6A1;MAP7;CCDC186;NOTCH2;MXI1;CADM2;UFL1;RUNDC3B;HTR2C;CDK19;PCDH8;TRDMT1;FSD1L;HBS1L;AFF4;ADAMTS5;HSPA5;BOLL;KALRN;UEVLD;TWF1;RANBP9;RASSF8;AGFG1;C5orf24;MIGA1;NEDD4L;ENAH;CNOT6;MAP3K4;EEA1;TPMT;PPP3CA;UBE2D3;SREK1;LRRC4C;HNRNPK;PKP2;ABRAXAS1;PHF20L1;SLC35F5;ZNF22;HLTF;EPHA5;DRD1;CNOT6L;SEC23A;TOP2B;RAD54B;RNF146;YWHAZ;ZNF287;CREB1;NAB1;SPRED1;RICTOR;CSNK1A1;SLC26A2;SAMD8;HACE1;SCAI;BCL11B;ANGPTL3;LRRC3B;CSGALNACT1;LSAMP;MDFIC;TMEM38B;DLAT;TMTC3;PCDH11X;CARF;SLC22A5;SEMA5A;FMR1;FAS;PALS2;FAM118B;VPS37A;LRP8;GASK1B;CCNE2;ETNK1;RANBP3L;TSC22D1;SH3GLB1;ZNF320;SMARCA1;WHAMM;FAM171B;MINDY3;NDUFA5;MED13;ARMH4;ABRAXAS2;C14orf28;TMF1;C18orf54;NT5DC1;RBMS3;RCAN3;ZNF678;MOB1B;RELN;GYPA;MGST1;SGIP1;CNN3;DAZ4;WASF3;ICA1L;CHST9;U2SURP;ITGA4;STXBP5;C7;DCAF10;SLC25A46;PTPRC;ABHD13;SH3KBP1;IKZF2;PTEN;ADGRG6;RETSAT;ZDHHC21;MTM1;TMEM33;ZBTB41;FSBP;CDC73;RNF103;NETO1;TXNDC11;NCBP1;RSKR;DUXA;DAZ2;CNST;CACNB4;CREBZF;RNF6;MPPED2;ABI1;HDX;RBBP5;WBP4;CREG2;SNX15;MSX1;ZFHX4;SAR1A;PPM1E;PGAP1;GTF2H5;LANCL3;UBE2K;COL6A3;PPARG;ELAVL2;PPP1R3D;LRRC7;SPIRE1;FAM114A1;PRKG1;ZCCHC9;CPEB3;PABPC4L;RUFY2;KCNS3;DGKI;JPH4;KDM7A;ZNF34;FBXO4;ERO1B;FAM133A;TPRG1;ELK4;ZC2HC1A;RBM27;NUP93;AK2;MDM4;USP31;LYPLA1;SYPL1;ARFGEF3;LUC7L2;ELOC;EDEM1;SLC17A6;GOSR2;ZNF516;ARG1;MACIR;TMCO3;CHCHD7;ALCAM;DTWD2;ANTXR2;LIN9;SLC7A11;GPR180;KCNC2;GPLD1;EIF4A2;SLK;PEG10;SPOCK3;CSRNP3;DCUN1D5;CDH19;TOR1AIP2;SYT4;TSNAX;ANGEL2;SLC7A14;CNTN5;FAM20B;FLYWCH1;SPRYD7;CALB1;FST;SLC6A4;NDUFB8
142	MIR670_3P	0	0.510117	2.10823	0	SYCP2;SIGLEC6;GRIA1;SMYD1;BTBD7;PPP1R3C;NFIA;IL17RD;MUC19;TRPM7;TNFSF10;MAGI1;MLEC;IGSF3;SLFN14;CREBBP;CHD2;KIAA1958;PLA2G12B;CLMN;JADE1;HOXA9;SKIL;PHC3;ORC4;USF3;HMG20A;RGS8;TPGS2;SIX1;ARL14;HOOK1;GSPT1;TET2;CCNY;ZNF800;PCNX1;NCOA1;YTHDF2;ARHGAP11A;USP9X;HOOK3;ARHGAP24;VPS13D;ZNF326;CDC14A;CCR7;RBM15;CD44;PRAME;SCN9A;PIKFYVE;UBE4A;ANKRD17;DCUN1D3;INO80D;CAB39;NCK1;PIGA;CHURC1;PACSIN2;MAP4K5;LZIC;PTPRB;CXADR;RAB33B;CHIC1;MLANA;PLEKHM3;USP34;XIRP2;TMEM164;ITM2B;MINDY2;RPS6KA5;LCORL;KAT2B;SKAP1;NECTIN3;ADGRL3;ADAMTS1;ZNF606;OSBPL11;NPTN;SENP6;FRMD3;ZMAT1;GUCY1A1;ZKSCAN1;ZNF507;BCOR;PAG1;MIB1;NXPH1;ARHGEF33;ADCY7;HECTD2;CXCL12;SYPL2;LIN54;PEX1;NBEA;SMARCAD1;MBNL1;FAM168A;MCOLN3;C5AR1;DENND4A;XRN1;RAP1A;NUP50;RBM41;IP6K1;MANEA;ATP2A2;CCPG1;CDC42EP4;TBK1;DPH6;CADM2;RAB21;CDC7;SEC63;RUNDC3B;CREBRF;RTN4;LRP2;CMPK2;KDM6B;ZNF835;EVI2A;PEX2;ADAMTS5;YIPF6;MPST;FBN2;UBE2J1;VWC2;NF1;SPRY3;HYDIN;ENAH;PIGB;EBF3;OMA1;VIRMA;SREK1;METTL14;CCDC50;PSMC2;C1GALT1;ZNF280D;ZNF684;AMACR;GDE1;PRTG;HHAT;KDM2A;TUT7;CHST3;ACTR3;FASLG;CREB1;GTF2H3;EIF4A1;SYNPO2;TMEM263;PDLIM3;AGBL5;RABL2B;CYP20A1;ST8SIA4;AEBP2;LRRFIP1;PKP4;TAS2R13;SLA;C21orf91;PHEX;CLOCK;ZFP1;PSTPIP2;SLC25A25;THSD7B;KCNMA1;CDK8;C9orf85;NRG3;CPD;ATP8B2;ASF1A;TBPL1;STRAP;MED13;WNT5A;PCDH17;RSPRY1;PABIR3;KLHL32;SAXO1;SMC6;UBE2Z;ANKRD33B;C3orf70;RBMS3;TMOD2;SYS1;SUCO;SESN3;TNKS;KNSTRN;C14orf132;JAG1;DRICH1;PREB;GABRA5;TENM1;ADORA2A;NEXMIF;TAF1A;KSR2;CTBP2;CNPY1;AAK1;FADS1;HMGXB4;TMPRSS13;MAST4;KIAA0930;FSHR;ESM1;CCNB2;SYNPO;SLC16A1;ABCB10;DNAJA2;SDHD;PHTF2;IGF2BP2;NSRP1;GTF2B;IGFBP5;CACUL1;TMEM221;CARNMT1;ANKRD7;FOXD2;VTI1A;MRPL35;OPRM1;EDN2;MED8;HTR1B;TXNDC9;KHDRBS2;ELOVL4;PSMD1;PCNT;PTPRT;SERPINB12;MPV17L;YWHAB;FIBIN;DDX54;LDLRAP1;TLK2;GPR161;ENPP2;F13B;KCNK1;CCT4;ALCAM;AIFM2;BBS5;SRPX2;GPR180;NUAK1;MTMR1;EIF4A2;POLR1D;ZNF746;GNA11;BRINP1;MYEOV;NOL7;ID1;DCUN1D5;PSIP1;DONSON;THG1L;ABTB3;ASTN1;RELB;VASP;URM1
143	MIR548G_3P	0	0.496315	2.01777	0	ACTC1;GPAM;ZZZ3;SOCS6;USP42;TMC1;ANKIB1;CXCR4;ETV5;PPTC7;RETREG1;RNF111;WTAP;THUMPD1;ZFX;TDRD6;SKIL;GFM1;PROM1;PDE5A;DPPA3;KRCC1;LRRC19;GALNT7;C17orf80;FOXJ3;USP48;MBP;ZFP36L1;RLIM;JMJD1C;KLHL15;SMG1;CCAR1;FBXO11;SOCS5;BRWD3;ZNF713;RNF212B;ZNF292;SPEN;CDC14A;GPC4;RBM7;PPM1D;ANKRD12;ONECUT2;KMT2D;SNAI1;ARID2;MFSD1;INO80D;MTFR1;CUL5;KIF5B;TAPT1;MSL2;NFAT5;RORA;TMEM170B;TNRC18;JPH1;BMP3;TASOR;EDNRB;FAM221A;LATS1;MIA2;GCC2;FNDC3A;NTN4;STRN;ZBTB5;KANSL1;PHIP;QKI;FBXW8;ZNF627;NAT1;SS18;PLS1;GMFB;CUL3;RNF13;MON2;FBXL3;PCDH19;PIK3R1;GJC1;CPNE3;TSC22D2;SLAIN2;YPEL2;LZTFL1;PTPN2;ARHGAP21;TNPO1;BNIP3L;RIMKLB;WDR47;TBC1D12;PIK3R3;SETBP1;SVIL;DNMT3A;DMTF1;ERCC6L2;TNFSF13B;ADAM22;RGS5;ATF1;FGD1;DUSP9;C5orf24;EEA1;DNAJC27;PPP3CA;VKORC1L1;LRRC4C;PAPPA;SON;MACO1;CAPRIN1;MTMR4;TOP2B;MAPK8;NR2C1;SRSF1;NAB1;GPATCH1;NRBF2;LMBRD2;RAD17;MTPN;UGGT1;ACTR10;CPSF6;BRWD1;PALM2AKAP2;GTF2A1;TRAM2;KNTC1;DCC;PPFIA2;VAMP7;CPNE8;MICU3;RAB9B;DSC3;TUBB1;SELENOT;GRM7;FERMT2;ZNF273;MED13;SZRD1;RTKN2;ROBO2;ZNF124;RBMS3;TRUB1;CNN3;WAPL;ANKDD1A;ALG2;VEPH1;CNTN4;DTNA;B3GLCT;ELMOD2;ZNF492;SFTPA2;CNTLN;ERMP1;ARL4C;DCK;MIER3;UNC5C;HNRNPH1;MAN1C1;STK4;ARHGAP32;CD1E;KBTBD8;TAF5;ZFHX4;PARP16;SCML2;ASAP1;PLSCR5;SERINC3;RAB14;SAR1B;EFNA5;CEP85L;PICALM;SDR16C5;SOX15;ZNF473;PCDH7;ZNF281;FBXW11;ZNF598;HERC4;ZBTB18;FABP7;TPBG;ETV1;CDC42BPA;UNC80;ZNF516;CDYL;RNF2;ARHGAP28;NUTF2;C1orf141;KIF3A;RNF14;DDX46;COTL1;ATAD5;POGZ;ZFC3H1;SLC35F3;UBA6;SPIDR;GSDME;B3GAT1;RELL1;ZMYND19;WDR26;GABPB2;BCL11A;CRABP2;PCBP4;CALB1;SLITRK6
144	MIR548AP_5P_MIR548J_5P	0	0.463399	2.00851	0	DEFA6;RBBP8;NOS2;KLF10;GABRA4;NAA30;NUMB;SYNM;MBIP;ZNF486;ABI3BP;RNF138;KPNA4;HIPK1;TMTC1;IGSF3;DNAJB4;SLC4A7;ZNF680;ADAMDEC1;BEND7;RETREG1;RGPD8;FAM199X;MAGT1;RFX7;MTF1;TCF12;TRA2B;EPB41L5;GATM;ANKRD26;RHPN2;OGFRL1;LVRN;LACTB;PAPOLG;SPAG9;GSE1;RGS7BP;CCNY;GUCY1A2;ZBTB20;CCDC117;CRACD;GSTCD;URI1;S1PR1;PTPRR;C3orf38;PPP1R9A;CCDC47;RAB8B;FGL2;FZD7;AFDN;SMG1;UGDH;BRWD3;ITGAV;TLCD4;HOOK3;TFAM;GABPB1;ZNF326;ADH5;ZNF454;KLF7;MFSD8;IGF2BP3;SNX30;SECISBP2L;ODAPH;KLRD1;CDK6;ACADL;SPDYE1;C6orf120;FIGN;LANCL1;SNX16;ZBTB44;ARID2;FLRT3;STYX;MTFR1;MIER1;MGARP;ITGB6;TBCK;HMBOX1;NCKAP1;CFAP44;PROK2;REV3L;NTF3;LARP4;CYP3A7;NDC1;APPBP2;BTF3L4;TMEM255A;PLEKHH2;FGFR1OP2;ZBTB10;FEM1C;NFAT5;RORA;PREX2;FNIP2;DIP2B;DYNC1LI2;PRKAA2;ZBTB11;LACTB2;EXOC5;BNIP3;MINDY2;TMEFF2;RPS6KA5;FAM221A;LATS1;DPY19L3;GCC2;ZBTB25;PRKAG2;PDZRN4;TIFAB;ANAPC1;NOTUM;ARL6IP6;DYNC1I2;ZCCHC8;SETD2;LPP;MIDEAS;ADAMTS1;NAT1;PLEKHG1;FOXG1;SLAIN1;PRPF40A;TMEM167B;CLDN12;AFTPH;ZFAND5;FBXL3;GTF3C3;BBX;CERS6;MMD;NUP54;CD163;PROSER1;PTBP3;NUP160;BOD1L1;ALG11;PRPF4B;ARL13B;ZNF148;AK3;ME1;FGD4;EIF2AK2;SERINC5;PAX5;FZD5;LIN7A;MBNL3;SCN1A;SF3A1;CYBRD1;C18orf25;MTA1;RAP1A;NUP50;GRIP1;GPR155;GRID2;NFKB1;ELL2;ATP11A;LMX1A;MFN1;ZDHHC2;SMAD9;CFL2;PPP1R2;WDR47;AIDA;RC3H1;BMT2;NOTCH2;RHOQ;HTR2C;HOMER1;WDR7;ACBD5;CMPK2;HOXD13;SCN8A;EVI2A;ADAM22;ARMCX3;SENP1;TRAM1;NRG4;RIMOC1;UEVLD;PRPF39;EPHA3;ZNF652;LCOR;RASSF8;MMUT;ANKRD46;C5orf24;MIGA1;NEDD4L;CSGALNACT2;EEA1;TRIM2;PGRMC2;PPEF2;SREK1;CCDC50;GNAQ;TP53INP1;PSMC2;SFMBT1;CHRNA7;DENND1B;GULP1;ZDHHC15;RMND5A;HLTF;TRPC5;FNDC3B;CIAO2A;ZEB2;METTL8;PDE4D;CBX3;HECA;UGT8;KIF20B;PHYHIPL;HDAC9;BBS10;RAP2A;NR2C1;RESF1;ZRANB2;TXLNG;MAML1;MAP4K4;ASB3;SH3D19;FMNL2;SCARF1;GOPC;RICTOR;SDE2;GAPVD1;GASK1A;SAMD8;MYCN;MMP16;BRWD1;SSR3;C21orf91;GPR85;LSAMP;MDFIC;ACTN4;GPD2;SUMF1;RO60;AP1AR;TMTC3;RIC1;ZNF608;CEP350;PCDH11X;CARF;ARRDC4;SDC2;DNAJB14;RGPD6;ERC2;PTPRG;CCNG2;IKBIP;GPATCH11;CSNK1D;KLF8;GUCY1B1;ACVR2B;FRMD5;SCAMP1;ANKRD22;RNF217;GRM7;KATNBL1;ZC3HAV1L;SDF4;CTNNA3;TTC19;FAM135A;PRRC1;KRT28;CCSER1;DHRS1;TRUB1;GABPA;GLIPR1;DDIT4;CHST9;U2SURP;PTGFRN;WAPL;RRAGD;YIPF5;JARID2;STXBP5;KIAA1586;LMCD1;TMED7;SYTL5;UBE2A;MBNL2;SIX4;IKZF2;B3GALT5;TFDP3;SPATA6L;DAAM1;CLCN4;CCP110;SEC22C;PCLO;ZNF559;ZNF492;CEP120;ZDHHC21;SESTD1;BTG2;METTL6;ATXN2;LRP1B;ZBTB41;SRSF6;FSBP;RAB27B;MIER3;C11orf87;PCDH11Y;STEAP2;SEC24A;SLC24A3;MAST4;FZD3;BMI1;IGF1;MED6;CCDC179;SACS;ADAM30;KL;RNF149;TMEM65;ETF1;CLVS2;ZNF503;SCML2;ABCA5;THSD7A;CBFB;RFC3;UTP3;GPALPP1;PPHLN1;ATXN7L1;PPARG;PRKAA1;SMAD5;GRM5;LRRC7;PRKG1;CCNB1;RALA;CACUL1;SERINC3;CISD2;SLC30A5;LCTL;GOLGA6L2;NEGR1;COL11A1;RGPD4;ACBD3;TRPC1;FAM133A;MECP2;MEX3D;TMEM200A;SLCO5A1;BTG3;TNFRSF21;DCDC2;ADGRB3;AGTR1;GPC6;PGAM1;BCL2L2;CRIPT;MARCHF6;MTMR6;ACAT2;SANBR;AHSA2P;SFT2D1;NDFIP2;NAV2;TMEM135;AQP3;EDIL3;A1CF;MAP9;SRSF3;UNC80;FYB2;POLR2H;MEIS2;CAMSAP2;XPNPEP1;DIAPH3;RGPD5;DTWD2;CA8;SKIDA1;KCNJ3;CACNA2D3;MCF2L2;DUS4L;PPP1R27;PPP5C;SLU7;C9orf40;NRXN1;LRRTM3;UBA6;MAST3;CAPN2;PITX2;MZT1;PDCD5;LRRC4B;CNTN1;SRP9;SPOCK3;TRIM9;SNAP91;CHN1;SCN3A;CAMLG;ZNF792;GCNT1;CFDP1;HNRNPDL;ANKRD10;PRELID2;ANGEL2;ZNF747;CD99;SOX5;DUSP7;DOLPP1;WDR26;TBCA;TPM3;OAZ1;TOLLIP;PDE1C;ARFRP1;PAQR9;TTC13
145	MIR374C_5P	0	0.429784	1.83002	0	SYCP2L;HORMAD1;TMEM252;KCNJ13;XRCC4;TOB2;CASK;ABCG2;CCNK;CYP2C8;RBM24;DMD;DDX3X;ARMC3;FMO2;SYDE2;KLF3;ATXN1L;SNRNP40;USP8;PPP4R3B;LMO4;KCTD4;DTD2;TRIM24;RNF111;ARPP19;FRMD4A;CHRNA9;NEDD4;EP300;ANKRD13C;UBE4B;BAAT;PLPP3;ATG14;NIPBL;C2orf69;HSPH1;GOLIM4;PNRC1;TMOD3;ZNF236;NCOA1;GNAI3;IPMK;TMX3;ITGAV;HOOK3;CTDSPL2;NFIB;NFIL3;RPRD1A;TYW5;ACSL4;DSG3;HIPK3;ADAM10;PTP4A1;UBN2;ARID2;FLRT3;APCS;INO80D;SBNO1;FRAS1;CERT1;FAM13C;CEP135;ATL2;TOB1;RORA;FZD4;UBIAD1;CHIC1;BCL2L11;CAPZA2;MBTD1;MINDY2;SHPRH;FBXO30;KDELR2;GAS2L3;MOB3B;WDR72;TSPAN19;SYNJ1;TAOK1;ZMYND11;GPBP1L1;KCTD1;NECTIN3;KANK1;STRN;OCA2;PIGK;TBX18;CYYR1;CILK1;BICC1;MACF1;STK38L;SLC16A7;BPTF;SENP6;GMFB;RNF13;RAB10;CDK17;GRM3;CFAP418;LNPK;ZFAND5;JMY;FBXL3;SCAF11;CGGBP1;PRDM2;ROR1;PCDH19;HECTD2;OCLN;TMTC2;PNISR;DACH1;TBL1XR1;SLC16A4;PCYOX1;FGD4;KPNA6;FRG2C;ATP13A3;KLHL24;MBNL3;PRDX1;CCDC140;CCNYL1;SF3A1;RABGAP1;VEGFA;TNPO1;WEE1;UBAP1;GNE;GOLM2;ZNF521;CANX;DPH6;APC;CREBRF;HTR2C;CDK19;BHLHE22;TAFA2;MITF;SINHCAF;SNX29;FSD1L;AFF4;WLS;BOLL;FAM168B;KALRN;DARS1;SMC2;VWC2;C18orf32;NF1;GATB;AGFG1;CNR1;ZNF711;TRAPPC10;TEX261;MEPE;PTPDC1;ZNF527;TAF2;CAPZA1;KIF20A;KDR;VKORC1L1;EPB41L2;CHN2;MTDH;PHF20L1;GXYLT1;EIF3A;SASS6;SNAPC1;GDI2;RBL2;EFR3A;DENND1B;CCDC85A;SSB;FNDC3B;EXOC1;DGKH;FEZF1;ZNF33A;ING2;ITGB1;SUSD5;CNOT6L;WASF2;GTF2H1;AP1S3;ACLY;SIAH1;PDLIM5;NAB1;ZCCHC24;HEG1;CLIC4;TMEM263;SCOC;ADM;MTX3;SAMD8;AEBP2;CPSF6;PRKD1;PCDH18;DOCK9;SCAI;TRIM5;PBX3;GTF2A1;GPR85;GAS1;NRG1;CFAP20DC;PACSIN3;RIC1;CEP350;POU4F2;GPN3;SENP7;CCNG2;UBXN8;CPNE8;CAPRIN2;HLA-G;NSD2;SCAMP1;TLE4;MAP2K4;CEP43;RNF217;SOCS2;PATZ1;FERMT2;TVP23B;CALU;NKRF;ADD3;ASCL1;WIPF1;ZEB1;ZNF678;ZNF107;KLF5;DCTN6;SESN3;PRPF4;RPS6KB1;ATAD2;YIPF5;STXBP5;CCT5;MPRIP;MYF5;APOBEC3B;FRG2;LMBR1;MBNL2;ABHD13;IKZF2;FBXO45;FAM76B;ZNF492;BTAF1;SESTD1;UBE2E2;METTL6;TRIM49C;LRP1B;IPO5;ZCCHC13;KRTAP4-11;TRIM49;FZD6;FNIP1;SRSF5;LRRC32;KRTAP4-8;NUMBL;CCDC80;C11orf87;NTNG2;TAF1A;PRRX2;BICD2;MAP4;C11orf58;BPNT2;CDK2AP1;CLCF1;RBM3;CREBZF;SLC9C1;SLC33A1;CHIC2;SLC22A4;TADA2B;ZNF503;FREM2;CDK11B;CMTM4;EBF1;TCF7L2;TRIM62;UBE2E3;EIF1B;CBFB;PHTF2;VEGFC;RILPL2;UBE2K;LARP4B;MOB4;FMO5;SMAD5;CDADC1;IL17A;RAB2A;ADD1;FNBP4;CPEB3;SATB2;HMGCR;KLC1;AHDC1;PLCXD3;EFNA5;ARID4B;TMEM209;SRF;PCDH7;GPR162;KHDRBS2;ZNF281;SPECC1L;GPC6;ACER3;SYT16;SRSF7;IL7;FCHSD2;MARCHF6;LGALSL;PARD6G;MDM4;MCTP1;ZMYND8;RAI1;HCN1;CHSY3;TMEM117;B4GALT6;EIF2S2;ADAMTS6;GTF2F2;RAB29;LRCH2;TSPAN7;BMS1;USP43;KCNJ3;ATAD5;KCNC2;RNF44;CYFIP2;KCTD21;UBA6;C8orf76;EGR1;FAM174A;LNX1;DPH7;ZNF77;CEBPB;ZNF572;SPOCK3;NUCKS1;POU2F1;PHF21B;CDH19;SYT4;CDK11A;NAP1L1;MAGI2;SNRPB2;GNPAT;PTTG1IP;IFNW1;EAF2;FOXC1;RTN1;C5orf63;ATP5MC2;CMTM8;RGS7;MAP4K2;C3orf80;APOBEC3A;RPTN;RGS4;NECTIN1;CSTA
146	MIR5571_5P	0	0.493526	1.93089	0	IMPACT;GABRA4;SLC34A2;IL17RD;MDGA2;SULT1C3;RNF138;HIPK1;ZNF90;TMTC1;WEE2;ERAP2;SLC19A3;MAGI3;NADK2;SLC5A12;SNAP23;MAPK1;DPP10;HSF5;E2F6;MIPOL1;YTHDF2;ITGAV;KPNA1;FYCO1;SUZ12;KLRD1;KLHL14;DDHD2;ANKRD12;MYZAP;EIF4E;RAD51AP1;MEGF10;GPRIN3;ARID4A;CCDC126;KIF5B;NFAT5;DIP2B;LRP6;GPR158;RSPH3;SFRP4;ADGRL3;SLCO6A1;ZKSCAN8;FOXP2;MIB1;MYSM1;DYNLT3;TOPORS;RGN;STT3B;SP100;GRIP1;STAP1;G3BP2;CFL2;PPP1R2;MAP7;CADM2;HOMER1;SCN8A;CD226;PARP11;GAD1;SHTN1;ANKRD28;PTPDC1;PDS5A;EPB41L2;DOCK8;BMP2;PLEKHG2;ID4;RORB;CALHM4;FLRT2;ZNF480;FMN1;CELF2;SLC41A1;CRELD1;ACTN4;DHX8;MRPL30;LGMN;TSC22D1;ZNF506;PAN3;CLN5;SH3YL1;SAXO1;KLRF1;ADCY1;ALDOB;MDM2;IKZF2;APBB2;RPF2;LDB2;RPGRIP1L;CNTLN;SRSF6;ENPEP;CAV2;MIER3;TSPAN2;FZD3;PI15;ABI1;ATRN;PSD3;PRRC2C;THSD7A;VSTM2A;PRDM15;UBE2K;INTS2;MED28;SMARCE1;CCDC105;ACTR3B;KDM7A;MAGEA12;ACBD3;MDM1;NR2F1;STK32C;PTMA;BCDIN3D;VPS37B;COA5;PPP3CB;GPATCH2;HCN1;ETV1;TMEM117;ZC3H4;GNAI1;CCDC191;ARHGAP28;TMEM11;DTWD2;SLC7A11;CAMTA1;ZDHHC6;NOVA1;MZT1;NUDT13;ELN;TIPRL;ASTN1;WDR26;TRIB3
147	MIR302F	0	0.450658	1.78477	0	SLC17A8;NAALADL2;IL11;TAX1BP1;DPYD;CCNT2;ERICH2;STAU2;KIAA1958;ZNF592;PSEN1;TMPRSS12;TFAP2B;LMO4;PALS1;SATB1;MKLN1;GSPT1;GAB1;SHANK2;ZBTB20;CARMIL1;BCAT1;GOLGA7;NTRK1;HMGCS2;BRWD3;GABPB1;NUP35;ODAPH;PLPBP;ERCC6;KAAG1;MARK3;PIKFYVE;YTHDF3;GNPNAT1;CENPI;AJAP1;INO80D;EIF4E;MMP7;CEP70;ELF2;SLC35A3;DIP2B;RASSF6;BVES;LRATD1;MCMDC2;ZMYND11;AKAP12;GBP1;TMEM47;TMEM87B;MPI;NR2C2;ZKSCAN1;COL19A1;TMEM131;NUP54;ADCY7;EPC1;FGD4;BICRAL;UACA;TRIM44;BBS12;HECW2;MARCHF7;TMEM273;ZDHHC2;SETBP1;RAB21;RPRD1B;ASPH;TTC5;SAYSD1;TPMT;MTDH;NKAPD1;ZNF33A;ZEB2;PELI1;PDE4D;CRIM1;NIFK;IBTK;ACTR3;CDH13;SRSF1;E2F3;FMNL2;ZMYM2;SLC6A6;ADM;CCDC14;TMEM43;ZC3H6;SLC44A1;MTPN;PLA2G2A;LIMS1;DIP2C;KICS2;CACNA2D1;PGM3;PPFIA2;RANBP3L;CDCA7L;SOCS2;ADD3;C8orf33;NR1D2;HMCN1;PDE7A;NPY2R;METAP1D;TRMT9B;SGIP1;HNRNPF;ENY2;CCER1;TEAD1;CA13;SMOC2;SCAF4;GNRHR;NEUROD6;MTPAP;NAP1L5;COL4A4;EPM2AIP1;DIO2;FOXR2;FAHD1;SACS;DYNC1I1;ZNF503;NECAP1;RIOK2;CD47;ZNF33B;TUBGCP3;XRCC2;HS3ST3B1;WDR76;XKR6;PLCXD3;SUMO1;SPICE1;PICALM;SDR16C5;PDK3;PARP4;ANK3;ELK4;CRHBP;PTPRZ1;PTPN3;PFN2;MEI4;AK2;FAM3C;MARCHF5;RFX4;MYBL1;CCDC34;AK5;RPA1;ZNF624;C1orf141;LRCH2;TSPAN7;KRT37;PANK2;SMIM20;PAX8;MARCHF9;CXXC4;TOR1AIP2;NLGN1;POC5;RCOR3;STX16;PACRGL;FSTL5;VPS45;EGR4
148	MIR548L	0	0.481262	2.01953	0	PURB;KLF10;SOCS6;ZCCHC2;NFIA;ABCG2;MDGA2;LIPF;ZNF470;TRIP11;MAP3K2;RNF138;TMTC1;SLC4A7;ZBTB33;PSAT1;KITLG;KLF3;TMEM100;MTF1;PDZD8;ERBB4;PROM1;ITGB8;SAXO2;HOOK1;SMAD4;TET2;CCNY;C17orf80;ZBTB20;PPP4R2;S1PR1;PIK3C2A;AADAC;SLC6A15;CXCL3;SMG1;APPL1;IPMK;BRWD3;ARHGAP11A;PRKAR2A;TLCD4;HOOK3;RRAS2;MAPK6;RAP1B;RP2;PBRM1;IGF2BP3;ZNF770;MAP3K20;PIK3CA;CNEP1R1;MSI2;TAFA1;PKN2;ANKRD12;FIGN;PCDH15;SNX16;USP44;RSBN1;RPS6KA3;NCKAP1;ADAM17;NDC1;APPBP2;EPC2;GNG12;ZBTB10;FEM1C;NFAT5;FGD6;RORA;SEMA3D;CSF2RB;TMEM170B;MTHFD2;PRKAA2;LACTB2;EXOC5;BNIP3;DCLK1;RPS6KA5;KCNIP4;SYNJ1;MCMDC2;DIAPH2;PDZRN4;TLK1;SPOPL;CHD9;DYNC1I2;ZBTB5;VAV3;PHIP;DOCK4;LRRC59;QKI;ADAMTS1;LHFPL3;OTUD4;SS18;PLEKHG1;SLAIN1;SLC25A36;AQP11;KIF18A;MYSM1;BBX;PGGT1B;DLG2;NUP160;ZXDC;OTUD1;ESR1;ARL13B;FBXO25;NBEA;TMEM30A;TBL1XR1;N4BP2;CRBN;NUP37;ZNF567;PPM1A;RAP1A;GRIP1;PTPN2;CCDC141;GPR155;NFKB1;IGSF11;GCNT2;CANX;PGM2;ABCB5;RHOQ;RAB21;USP12;UFL1;HTR2C;USP38;ZSCAN12;ZNF493;SENP1;NEK1;PDE12;BOLL;TBC1D8B;SLC35D1;ZNF705EP;PTGES3L;HIVEP2;SLC30A4;KCNG3;AGFG1;C5orf24;ARHGEF3;VPS54;TAF2;PPEF2;CAPZA1;PDK1;ACVR2A;KCNA1;IL20RA;DENND1B;WDR11;ZMIZ1;HLTF;UBASH3B;FNDC3B;CAPRIN1;ZEB2;NCAM1;HECA;ZDHHC20;MYO5A;CNOT6L;ZNF257;ACTR3;TRMT13;ENTPD1;RNF146;PPP6C;FOXF2;DCUN1D4;PDLIM5;SPRED1;ZKSCAN3;TBR1;GOPC;ABCC9;ATP8A1;MTPN;ERO1A;MYCN;LIMS1;SH3RF1;SETD7;SCAI;TAB1;INPP5A;IRAK1BP1;CEP350;KICS2;FAM120A;LRRC70;CARF;CEP97;LRP8;GASK1B;FBXL5;CPNE8;MBLAC2;CSNK1D;KLF8;SPCS3;DDTL;GNA14;TUBB1;STK39;ANKRD22;SELENOT;SKI;SLC15A5;ASCL1;PDCD6IP;ZNF660;NUDT11;CCSER1;ZNF107;POLR3G;PPARGC1B;ICA1L;SLC9A2;ATL3;ZFAND1;WAPL;STXBP5;FAM91A1;SPO11;UBE2A;BRCA2;PTPN13;ABHD13;TRIOBP;RWDD4;CCP110;CEP120;LRP1B;RPGRIP1L;ZBTB41;SRSF6;SPACA1;EDDM3B;UBE3D;COL4A4;CCDC80;NUFIP1;NR1I2;STEAP2;ADCYAP1;DUXA;BPNT2;GPM6A;PRDM11;AAK1;SLC24A3;CBR4;MAST4;RRM2B;FZD3;CREBZF;NQO1;BMI1;COX20;SMIM15;CCDC179;SACS;LHFPL5;SLC9A4;PIBF1;CD1C;MTCP1;CD28;SCML2;XKR9;CYP8B1;RFC3;PPHLN1;MOB4;COL6A3;SMAD5;PRKG1;SP1;ACVR1C;MBD2;TLR2;GOLPH3L;NEGR1;ANGPTL5;FAM47E;ERO1B;MEX3D;SLC23A2;EYS;GAS7;ANKRD44;EMB;CRIPT;ACYP2;RUBCNL;SEC61A2;IST1;PLET1;SFT2D1;AKAP11;GPCPD1;CDC42BPA;MAP9;MEGF11;VGLL3;NUP133;PCDHB16;ZNF624;KCTD5;STXBP5L;DYNLT1;SYT14;DUS4L;SLC25A21;MBOAT2;CPNE1;ACSL6;ATG16L1;CNTN1;LIX1L;PPIC;MRPS36;F3;DCUN1D5;ELAVL4;NLGN1;E2F4;CPNE4;FOXC1;LSM8;PLEKHJ1;TBCA;FAM89A;FAM24B;SPRYD7;SPC25;NENF;SNTG1
149	MIR373_3P	0	0.436217	1.82648	0	TRIM36;NFIA;MTUS1;GUCA1C;TRIP11;SNRK;MAP3K2;ZFYVE26;ZBTB33;CUX2;LHX8;PPARA;REST;TMEM100;ZFX;MTF1;FRMD4A;PKHD1;ITGB8;DPP8;ANKRD13C;RUBCN;R3HDM1;TET2;NR4A3;OLFM3;USP24;GALNT3;C2orf69;TNFAIP1;GLCE;PTPN21;PAK2;ANO6;NUFIP2;ZNF800;ARHGEF10;DENND5B;SLC15A2;HOOK3;ROCK2;RYR2;ST7L;NFIB;ARMC8;FYCO1;PDE8A;TIPARP;ZNRF3;DCUN1D1;ISM2;ZNF367;PAF1;SLC40A1;HIPK3;ANKRD17;RSBN1;BARX2;INO80D;RPS6KA3;RFX3;DPYSL5;TGFBR2;GLIS3;TET3;ARID4A;UBE2Q2;SPTLC2;PLAGL2;TAPT1;HP1BP3;AGO1;AMER2;TMEM170B;TNRC18;DYNC1LI2;SERF1A;ZBTB11;EXOC5;EDNRB;KAT2B;KDM1B;PDIK1L;FNDC3A;ZBTB5;ADAM9;CMTR2;JAZF1;CYP26B1;ZRANB1;LAMA3;NR2C2;SLAIN1;GUCY1A1;ZKSCAN1;LHX6;FAT4;CDCA7;HECTD2;ALDH1L2;PTGDR;TMTC2;RNF216;PKD2;FGD4;SLAIN2;MBNL3;RGL1;CYBRD1;TANC1;RABGAP1;ITPRIPL2;ARID5B;CFL2;SETBP1;RAB11A;PAK5;CREBRF;LRP2;CREB5;KREMEN1;SPOP;RAB11FIP1;RB1CC1;TMEM123;MIXL1;USP46;FAM168B;ZNF532;TBC1D8B;LEFTY2;UBE2J1;TWF1;CYBB;LCOR;E2F5;LATS2;SRCIN1;CNOT6;PHKA1;ZNF362;DNAJC27;DDHD1;ZC3H13;TET1;KIF3B;CCSAP;TP53INP1;RSF1;DNAI7;PRDM4;SON;SMARCC2;APP;EPHA5;PDE4D;DRD1;RAB11FIP5;OXR1;TSHZ3;PHF14;PPP6C;DCUN1D4;BCAP29;MSL1;SPRED1;TMUB2;ABHD3;ZNF75A;VLDLR;SYNC;CYP20A1;CELF2;MYCN;RASSF2;LMO3;KIAA1522;MAP3K14;WDR37;TNKS2;IRF2;TFAP4;LRP8;CPEB1;CAPRIN2;YOD1;ASF1A;CDC23;TMEM64;MAN1A1;MARCHF11;NFYA;E2F2;LEFTY1;HS2ST1;ZNF827;DCAF6;POLQ;RBL1;SUCO;MFAP5;TAGAP;ATAD2;RRAGD;USP16;BTG1;IKZF2;C2CD2;ZBTB41;RUNX2;CUX1;FZD6;LYST;ARL4C;MPC1;MIER3;UNKL;RAB22A;CLIP4;GPM6A;AAK1;SLC22A23;ARHGEF17;BCL6;FZD3;PRRG1;RNF6;SLC33A1;ST3GAL1;COG5;ANKRD52;PHF12;MCC;CORO2B;PSD3;TIAM1;DUSP2;ASAP1;PFKP;ELAVL2;KMT5B;CCNJ;ARHGAP30;IRF2BP2;HDAC4;MBD2;RGMB;QRSL1;SSX2IP;MYRF;ARID4B;EZH1;RAD18;VDR;SAMD12;SNX8;SDC1;CXCL1;KIF26B;ELK4;ADAT2;GPC6;MKNK2;FGD5;TCAIM;MCL1;RASGEF1A;REEP3;H2AJ;SYDE1;SMNDC1;PTPRD;HIF1AN;PLAG1;SERF1B;GPCPD1;MED12L;MARCHF5;HAUS8;TSEN34;MICA;TXNIP;UNC80;SYTL4;GNPDA2;ASF1B;KPNA2;EIF3M;SKIDA1;PARP8;CROT;CYB5D2;GDF11;C6orf15;JPT1;TBC1D2;SLC24A2;MYLK;UBE2B;ZNF385A;PRDM8;NPAS3;MAPK9;SS18L1;RELL1;GPR6;SUV39H1;PIGM;RAB5C;E2F7;TMEM86A;RELA;RTN1;ZBTB7A;BLCAP;BCL11A;LAMP5;MIGA2;TRAPPC14;FSTL5;ATF6B
150	MIR5580_3P	0	0.489221	2.00787	0	ACTC1;GJB7;PDE10A;APOL6;CFAP47;ARHGEF38;KPNA4;HIPK1;DNAJB4;SLC4A7;JADE3;FMO2;SHISA9;PFKFB3;MTMR10;STAG2;LCA5;CRPPA;VCAM1;WDR44;PNRC2;SOS1;CHORDC1;PHC3;INO80;VPS35L;SPAG9;DICER1;BCKDHB;DPYSL2;GAB1;CARMIL1;MAPK1IP1L;SLC6A15;PRRG4;AK4;ZNF236;RERG;THAP1;TIGAR;GABRA1;LEMD3;LARP1B;RAP1B;CDC14A;UBR2;SUZ12;MSI2;DAPK1;CASP8AP2;PUDP;SCN9A;MSTN;INO80D;APOOL;HMBOX1;ATP6V1A;TET3;CTR9;USP15;TMEM108;KMT2E;CEP135;HIVEP1;RORA;TAOK1;ZNF407;AKAP12;PHACTR2;LPP;JAZF1;ADAMTS1;SLC16A7;CD109;SLC2A13;TRIQK;VPS13A;NLK;SERPINB5;PIK3R1;GIGYF2;HECTD2;RCN2;ATF7IP;DACH1;RNF216;ALG10B;USP28;RAB2B;VEGFA;CCDC141;BNIP3L;RNF11;PID1;EPHA4;DENR;CREBRF;HTR2C;SELENOI;WDR7;ADAM22;AFF4;ZNF532;EPHA3;MEF2A;RASSF8;SPRY3;FBXO27;TRIM2;TAF2;ATP7A;LTBP1;VKORC1L1;IQCJ-SCHIP1;CCSAP;PHF20L1;PROX1;CLDN1;PTGER3;SIPA1L3;ZMIZ1;RPA2;FNDC3B;BLOC1S6;NCAM1;MAP4K3;ZDHHC20;TMEM51;DCUN1D4;SLC30A7;PLA2G12A;EPPIN;CSNK1A1;KIAA2026;PUM2;INTS8;FXR1;OSBPL8;PAXBP1;TAF1B;EYA1;TNKS2;AP1AR;STARD13;CDH23;KCNMA1;SENP7;TENT5A;EVI2B;TMEM64;ATXN7L3;LEPROTL1;TRERF1;GPR65;MTMR2;CNIH1;DISC1;CLEC5A;ANO4;GABRA6;ALG10;ARL17A;ZC3H12B;FKBP14;CNTN4;ABHD13;IKZF2;FAM76B;ARAP2;GABRA5;BTAF1;ZDHHC21;SESTD1;ASPN;RPGRIP1L;ANKS1B;NEXMIF;RPAP3;FNIP1;WRAP73;ATP2B4;GPD1L;KLF4;RAB22A;PNN;LIPT2;PCDH10;PI15;UNK;CLTC;GABRB2;CSN2;ATP1B1;AKT3;TPD52L1;ATRN;INTS15;MSC;DNAAF4;ZNF101;IL17A;CCDC90B;COL11A1;FAXC;MIA3;ENOPH1;RAB3IP;ANK3;STARD4;ZNF281;SLITRK5;SNRNP48;PFN2;GPR148;PCNA;TMBIM4;SMIM10L1;CACNG7;MEGF11;GGACT;BMS1;KCNJ3;PRDM1;TARDBP;MKX;TMEM168;PAX4;ERICH3;NRXN1;TMEM154;PPP3R1;FBXO38;ATRNL1;ST18;TMEM215;CCDC96;CDK7;UBE2T;TTC9;DUSP10;SNTG1;SCN2A;IGFBP1
151	MIR548AB	0	0.464145	2.01009	0	DEFA6;RBBP8;NOS2;KLF10;GABRA4;NAA30;NUMB;SYNM;MBIP;ZNF486;ABI3BP;RNF138;KPNA4;HIPK1;TMTC1;IGSF3;DNAJB4;SLC4A7;ZNF680;ADAMDEC1;BEND7;RETREG1;RGPD8;FAM199X;MAGT1;RFX7;MTF1;TCF12;TRA2B;EPB41L5;GATM;ANKRD26;RHPN2;OGFRL1;LVRN;LACTB;PAPOLG;SPAG9;GSE1;RGS7BP;CCNY;GUCY1A2;ZBTB20;CCDC117;CRACD;GSTCD;URI1;S1PR1;PTPRR;C3orf38;PPP1R9A;CCDC47;RAB8B;FGL2;FZD7;AFDN;SMG1;UGDH;BRWD3;ITGAV;TLCD4;HOOK3;TFAM;GABPB1;ZNF326;ADH5;ZNF454;KLF7;MFSD8;IGF2BP3;SNX30;SECISBP2L;ODAPH;KLRD1;CDK6;ACADL;ZBTB8A;SPDYE1;C6orf120;GTF2I;FIGN;LANCL1;SNX16;ZBTB44;ARID2;FLRT3;STYX;MTFR1;MIER1;MGARP;ITGB6;TBCK;HMBOX1;NCKAP1;CFAP44;PROK2;REV3L;NTF3;LARP4;NDC1;APPBP2;BTF3L4;TMEM255A;PLEKHH2;FGFR1OP2;ZBTB10;FEM1C;NFAT5;RORA;PREX2;FNIP2;DIP2B;DYNC1LI2;PRKAA2;ZBTB11;LACTB2;EXOC5;BNIP3;MINDY2;TMEFF2;RPS6KA5;FAM221A;LATS1;DPY19L3;GCC2;ZBTB25;PRKAG2;PDZRN4;TIFAB;ANAPC1;NOTUM;ARL6IP6;DYNC1I2;ZCCHC8;SETD2;LPP;MIDEAS;ADAMTS1;NAT1;PLEKHG1;FOXG1;SLAIN1;PRPF40A;TMEM167B;CLDN12;AFTPH;ZFAND5;FBXL3;GTF3C3;BBX;CERS6;MMD;NUP54;CD163;PROSER1;PTBP3;NUP160;BOD1L1;ALG11;PRPF4B;ARL13B;ZNF148;AK3;ME1;FGD4;EIF2AK2;SERINC5;PAX5;FZD5;LIN7A;MBNL3;SCN1A;SF3A1;CYBRD1;C18orf25;MTA1;RAP1A;NUP50;GRIP1;GPR155;GRID2;NFKB1;ELL2;ATP11A;LMX1A;MFN1;ZDHHC2;SMAD9;CFL2;PPP1R2;WDR47;AIDA;RC3H1;BMT2;NOTCH2;RHOQ;HTR2C;HOMER1;WDR7;ACBD5;CMPK2;HOXD13;SCN8A;EVI2A;ADAM22;ARMCX3;SENP1;TRAM1;NRG4;RIMOC1;UEVLD;PRPF39;EPHA3;ZNF652;LCOR;RASSF8;MMUT;ANKRD46;C5orf24;MIGA1;NEDD4L;CSGALNACT2;EEA1;TRIM2;PGRMC2;PPEF2;SREK1;CCDC50;GNAQ;TP53INP1;PSMC2;SFMBT1;CHRNA7;DENND1B;GULP1;ZDHHC15;RMND5A;HLTF;TRPC5;FNDC3B;CIAO2A;ZEB2;METTL8;PDE4D;CBX3;HECA;UGT8;KIF20B;PHYHIPL;HDAC9;BBS10;RAP2A;NR2C1;RESF1;ZRANB2;TXLNG;MAML1;FBXO22;MAP4K4;ASB3;SH3D19;FMNL2;SCARF1;GOPC;RICTOR;SDE2;GAPVD1;GASK1A;SAMD8;MYCN;MMP16;SCAI;BRWD1;SSR3;C21orf91;GPR85;LSAMP;MDFIC;ACTN4;GPD2;SUMF1;RO60;AP1AR;TMTC3;RIC1;ZNF608;CEP350;PCDH11X;CARF;ARRDC4;SDC2;DNAJB14;RGPD6;ERC2;PTPRG;CCNG2;IKBIP;GPATCH11;CSNK1D;KLF8;GUCY1B1;ACVR2B;FRMD5;SCAMP1;ANKRD22;RNF217;GRM7;KATNBL1;ZC3HAV1L;SDF4;CTNNA3;TTC19;FAM135A;PRRC1;KRT28;CCSER1;DHRS1;TRUB1;GABPA;GLIPR1;DDIT4;CHST9;U2SURP;PTGFRN;WAPL;RRAGD;YIPF5;JARID2;STXBP5;KIAA1586;LMCD1;TMED7;SYTL5;UBE2A;MBNL2;SIX4;IKZF2;B3GALT5;TFDP3;SPATA6L;DAAM1;CLCN4;CCP110;SEC22C;PCLO;ZNF559;ZNF492;CEP120;ZDHHC21;SESTD1;BTG2;METTL6;ATXN2;LRP1B;ZBTB41;SRSF6;FSBP;RAB27B;MIER3;C11orf87;PCDH11Y;STEAP2;SEC24A;SLC24A3;MAST4;FZD3;BMI1;IGF1;MED6;CCDC179;SACS;ADAM30;KL;RNF149;TMEM65;ETF1;CLVS2;ZNF503;SCML2;ABCA5;THSD7A;CBFB;RFC3;UTP3;GPALPP1;PPHLN1;ATXN7L1;PPARG;PRKAA1;SMAD5;GRM5;LRRC7;PRKG1;CCNB1;RALA;CACUL1;SERINC3;CISD2;SLC30A5;LCTL;GOLGA6L2;NEGR1;COL11A1;RGPD4;ACBD3;TRPC1;FAM133A;MECP2;MEX3D;TMEM200A;SLCO5A1;BTG3;TNFRSF21;DCDC2;ADGRB3;AGTR1;GPC6;PGAM1;BCL2L2;CRIPT;MARCHF6;ACAT2;SANBR;AHSA2P;SFT2D1;NDFIP2;NAV2;TMEM135;AQP3;EDIL3;A1CF;MAP9;SRSF3;UNC80;FYB2;POLR2H;MEIS2;CAMSAP2;XPNPEP1;DIAPH3;RGPD5;DTWD2;CA8;SKIDA1;KCNJ3;CACNA2D3;MCF2L2;DUS4L;PPP1R27;PPP5C;SLU7;C9orf40;NRXN1;LRRTM3;UBA6;MAST3;CAPN2;PITX2;MZT1;PDCD5;LRRC4B;CNTN1;SRP9;SPOCK3;TRIM9;SNAP91;CHN1;SCN3A;CAMLG;ZNF792;GCNT1;CFDP1;HNRNPDL;ANKRD10;PRELID2;ANGEL2;ZNF747;CD99;SOX5;DUSP7;DOLPP1;WDR26;TBCA;TPM3;OAZ1;TOLLIP;PDE1C;ARFRP1;PAQR9;TTC13
152	MIR513B_5P	0	0.437027	1.80487	0	GRPR;IMPACT;TOGARAM1;PPP4R3A;PDE10A;ZZZ3;TBX3;CALCR;GBX2;PTPRK;MGAT4A;IHO1;CNTNAP2;APOL4;DMD;CHD2;ARHGAP5;LHX8;SLC18A2;SEL1L;ZNF736;FUT9;SOS1;ERBB4;VAPA;AMD1;MTCL1;MKLN1;PGRMC1;ATF2;TET2;C2orf69;LRIG2;URI1;PTPRR;E2F6;AGO4;LRRC2;RYBP;EHF;CDYL2;TMEM39A;SV2B;GABPB1;LEMD3;RASGRP2;PKD1L1;RP2;MAP3K20;MSI2;STAG1;BPIFC;HOXA10;ZNF704;DR1;USP44;ARID2;EML4;CWC22;ARID4A;CERT1;ZYG11B;SPTLC2;SOX6;CASQ1;FGFR1OP2;CXADR;SLX4;FEM1C;BCL2L11;NHS;SH3BGRL2;USP51;SHPRH;CLASP2;ARFGAP3;SRSF4;HAT1;ABHD17B;CRTC3;BMF;TIMM8A;GMFB;PRDM16;SCN5A;ZBTB43;LIPI;LHFPL2;VEGFD;PTPN4;DNER;TBL1XR1;CCNYL1;SF3A1;MOSPD1;TMCC1;WEE1;CBLL1;PIK3R3;BMT2;CCPG1;SLC39A9;LRRC58;SLC38A1;LURAP1;HTR2C;CDK19;PDE12;XIAP;EBF2;GATA2;PRPF39;ASPH;GBP4;ARHGAP42;AGFG1;E2F5;TRAPPC10;EEA1;ABCE1;ACVR2A;NCOR1;HNRNPK;IVNS1ABP;TBCEL;CHN2;MTDH;C1orf52;LYZL4;TRAF3;GNB4;TNFRSF19;MED26;RMND5A;ZEB2;ADAMTSL1;KIF2A;SLC10A7;SLITRK4;AHI1;SMIM13;EGLN1;DIPK2A;ZFP36L2;CCDC15;GAPVD1;CPSF6;USP25;SSR3;BCL11B;PPP2R3A;GPR85;RCOR1;ZDHHC14;TNKS2;METAP1;CACNA2D1;NAV3;IRF2;KCNMA1;SENP7;ISOC1;BDNF;BMPR1A;CPNE8;SH3GLB1;TENT5A;GIMAP4;TMEM64;MAN1A1;FBXW2;NKRF;WWTR1;FAM135A;NIN;TRUB1;GABPA;PPARGC1B;U2SURP;BTG1;DCAF10;IKZF2;TCEAL9;PTGS2;ADGRG6;DLC1;TMEM192;ZBTB41;ANKS1B;GRID1;MRPL19;SYNPO2L;RNGTT;LIN28B;NEXMIF;REV1;PDS5B;CNKSR2;KRTAP22-2;SNX2;RABGEF1;ADCYAP1;BPNT2;ZNF419;TTC3;SNURF;CACNB4;METTL15;HDX;TFAP2A;MED6;SCML4;CLTC;ZFHX4;KL;STON1-GTF2A1L;CLVS2;PPM1E;RNF20;PSD3;HNRNPU;TCF7L2;DNAJA2;EIF1B;DNAAF4;S100PBP;VEGFC;ZIC3;RHOA;VHL;TNPO2;SALL2;CPEB3;NEGR1;TLE1;SPRY2;ARID4B;WWC3;SPATA2;SLC49A4;RBM27;KHDRBS3;ADAM28;CHMP5;MESP1;DLX1;SLC17A6;PKIA;SNX25;FAM131B;PTPN14;TRIB2;MND1;TSPAN7;CCL11;NEK7;SNRPF;BSN;UCHL3;COX7A2;JPT1;RALGPS1;GCH1;SNRPN;MDH1;PAK1;CNTN1;PAPPA2;DLG3;SNAP25;ELAVL1;GTF2A1L;SYT4;ZIC2;TMEM196;CRMP1;ZNF512;PPP1R14C;INSM1;DHRS9;TOMM20;BLCAP;FSTL5;ARNT2;SPRYD7;PPP1R3E;USP21;INPP5F;NECAB2
153	MIR664B_3P	0	0.450614	1.94661	0	PTCHD1;TMEM229A;SLC10A2;TNFSF8;CLDN8;MAP3K13;NAALADL2;MDGA2;COL4A3;FAM210A;ZMYM4;SAMD13;ANKIB1;SLC6A11;ANO5;FBXO33;CPT1A;BRCC3;MYRIP;ZNF280C;PNPLA8;STAG2;PRKCB;B3GNT5;ERAP2;CHM;FUT9;ZFX;SKIL;LRRK2;C2orf88;SRGAP1;PGM2L1;SLC6A2;CHRNA9;NCEH1;DPP8;OGFRL1;FRYL;LRRC19;PAPOLG;RBFOX1;ACTN2;SIRT1;CSDE1;DBT;GUCY1A2;NR4A3;BZW1;GIPC2;GPR160;VPS50;FBXO21;HSF5;ZBTB34;ATP2C1;NARS1;C19orf12;SLC4A4;ATE1;CCAR1;PLEKHA3;HOOK3;ZNF713;CTDSPL2;TIGAR;NFIB;OMG;ZNF655;ZNF326;GPC4;KLF7;WDR89;GSKIP;FAM83B;YPEL1;CDK6;PIK3CA;CCNC;ZNRF3;NTNG1;STAG1;NCKAP5;PKN2;IL6ST;ZNF704;ANGPT1;YTHDF3;GCOM1;UBE4A;ARSB;CAPN7;CTTNBP2NL;NCK1;RPS6KA3;SRP72;IL22RA1;CALN1;PPFIA1;GLIS3;CNTNAP4;MAP4K5;HNMT;RIF1;KLF9;C2CD5;AP1S2;KIF5B;ZBTB10;SHROOM3;TBC1D4;NAPEPLD;LRP6;LACTB2;MBTD1;ATP6V1C2;TAOK1;LRATD1;PRDM10;PDIK1L;PHACTR2;FNDC3A;LGI1;KCNN3;ZNF347;NECTIN3;PHIP;CUL4B;QKI;MC2R;SLCO1A2;UBL3;SLC16A7;NR2F2;SPTLC3;SENP6;PHKB;NUS1;DEPDC1;EIF3J;SLITRK2;PIK3R1;DLG2;WWC2;ZNF605;PRPF4B;GLDN;C5orf49;AK3;SERINC1;PATJ;GNAT1;SLC7A13;TBL1XR1;BICRAL;SEC24B;ARRB1;AQP4;MBNL3;GLS;DENND4A;RAP1A;MFSD6;LAMP3;ELL2;CALM1;NANOG;DENND4C;IGSF11;INSYN2A;IPO7;SRBD1;BMT2;RAB23;NTRK2;SORBS1;MAP3K7;APC;RHOQ;CADM2;UFL1;WASHC5;USP38;CRISPLD1;SPA17;ACBD5;HHIPL2;CEP57L1;IKZF5;QSER1;TMEM30B;ADAM22;PPM1L;KCNH8;TULP4;HBS1L;IGSF5;RPRD1B;LONRF1;YIPF6;EPHA3;AGFG1;COBLL1;ITPR1;NET1;NEDD4L;ARMT1;POC1B;BECN1;SELENOF;SQLE;OLFML2B;PTPDC1;PPP1CC;LCP2;PAK3;CAPZA1;LTBP1;UGT3A1;AJUBA;ABI2;PIAS2;USP7;PANK1;MYEF2;ACVR2A;POU3F2;METTL14;HIPK2;CCSAP;GNAQ;APAF1;MTDH;PHF20L1;SWT1;GXYLT1;ENTPD7;TTC17;IQGAP2;SULT1B1;PHLDB2;PTGER3;RMND5A;GPR34;PSMD12;F5;DGKH;CPLX4;ERAP1;DCP2;SNTB2;ZFHX3;AFF2;OSBPL6;PRTG;OXR1;NCOA7;KIF2A;MBTPS2;HDAC9;SLITRK4;NAA15;POLR2M;GJA1;TRABD2B;SSPN;GOPC;GPHN;NCOA5;CD38;SH2D4B;ZC3H6;ATP8A1;LIMS1;DIP2C;PCDH18;OSBPL8;PRPS1;LDAH;BCL11B;PPP2R3A;RASGRF2;OTUD6B;MED4;LSAMP;DHX8;SUMF1;FAM98B;TMTC3;KICS2;CD2AP;DNAJB14;HSPA4L;PLAC8;HSD17B12;KLHL31;SLC25A17;ZBTB4;DMGDH;SLC22A12;PPFIA2;ETNK1;BMPR1A;PRELID3B;SH3GL3;TENT5A;PJA2;YOD1;ETV6;DSC3;OR51E2;CD1B;LSM11;PRICKLE2;TANC2;SMIM8;DAPP1;TMEM220;TMED4;KIF4A;WWTR1;SMIM14;TMF1;ROBO2;CCSER1;MOB1B;EAF1;GYPA;SGIP1;KLF5;GABPA;DISC1;SETX;TEAD1;SHLD2;ELP4;ITGA4;STXBP5;SORD;STAM;ITGBL1;TBC1D9;DCAF10;TMEM62;FAM76B;APBB2;PYGO1;ZFP14;MAP1B;MAMDC2;DOCK1;LAPTM5;PCDHA2;NEXMIF;KIF11;DGKE;CAV2;CDC73;FNIP1;RAB27B;GPM6B;ERP44;MYO6;KRTAP4-2;RAB22A;RABGEF1;CLEC12B;ANKRD27;DIO2;KLHL9;EMC6;OGT;TMX4;CACNB4;FZD3;ARL5A;ZYG11A;CREG2;SMIM15;NKTR;GABRB2;TBX22;ZFHX4;NSUN6;HAS2;PRSS37;CLVS2;CHODL;CMTM4;DSCAML1;THSD7A;RIOK2;YTHDC2;ING1;ZIC3;C4orf17;PARM1;IRF8;ATAD1;TPR;SPIRE1;CFAP91;XKR6;PHC1;RUFY2;PDP1;MAEA;UVRAG;C16orf91;JRKL;PTCHD4;ANO10;TMEM200A;OLIG3;HOXD10;SLC48A1;GPRASP2;LRRTM2;ANKRD44;CTNNA1;HEY2;GPC6;PHB1;SOBP;USH2A;AHSA2P;FAT3;NDFIP2;TMEM135;SYPL1;NPY5R;CHSY3;MEGF11;VGLL3;CLIC5;CTCFL;CTNNAL1;B4GALT6;SEM1;CAVIN4;KIAA1549L;ARHGAP28;STT3A;NTM;HDAC8;C1orf141;SLC25A16;ALCAM;SRP19;MKX;ANTXR2;LIF;SLC7A11;MCTS1;GPR180;HABP4;CAMTA1;MBOAT2;BACH2;PFDN4;LRRTM3;MDH1;STMN3;INSYN1;ACSL6;KLF12;AHCTF1;OXNAD1;TMSB4X;DNAI2;NOVA1;KRT10-AS1;CWF19L1;NVL;NPAS3;SNAP25;GPBP1;TMEM215;IPO9;TMEM233;SFI1;ANKRD10;KCNQ3;SHC3;ANGEL2;LSM8;PABIR2;LRAT;MMRN1;GDPD2;JAG2;CNTN5;GNAS;RAB3B;SPC24;CDH10;SH3TC2;MORN4;TMEM45A;STMN2
154	MIR3973	0	0.454839	1.85004	0	UGT2B7;TMEM229A;GABRA4;EXD2;XRCC4;ZCCHC2;AK7;BAG5;SLC38A2;SLC4A7;LHX8;RGPD8;WTAP;BAZ2B;PRKRA;WWP1;OGFRL1;ASXL2;ERLIN2;TAB3;USP37;KLHL28;KMT2C;NUFIP2;SPTY2D1;RAB8B;FZD7;GNAI3;IPMK;SMAD7;PRKCI;KIAA1328;ZNF770;TAFA1;MYZAP;KLHL11;FIGN;HIPK3;PIKFYVE;POMC;NHSL1;FLRT3;AKIRIN1;ATRX;INO80D;CWC22;ANKRD20A1;PMS1;LARP4;ATP6V0D2;KAT6A;SNW1;FAM13C;FGFR1OP2;CXADR;SHROOM3;CDKL2;RORA;TAF12;RNF144B;DCLK1;MINDY2;PLPP5;NMD3;GCC2;GK;EPSTI1;VAV3;MED13L;JAZF1;MSH2;ADAMTSL3;KLF15;TBC1D23;CDK17;NUS1;ADCY2;JMY;ZNF451;CERS6;PCDH19;CXCL12;BOD1L1;ATF7IP;NBEA;GALNT1;NBR1;STT3B;NAA16;NUP50;PRPS2;ELL2;AZIN1;PLCB1;RIMKLB;PHF13;DPH6;PAK5;RAB21;CREBRF;VPS26A;LRP2;PLEKHA1;IKZF5;SCN8A;ADAM22;FSD1L;DCAF7;SMAD1;HIVEP2;TRDN;ZNF670;LCOR;NET1;CSGALNACT2;CFAP97;PDS5A;VKORC1L1;GTDC1;LAMP2;SON;BLOC1S6;METTL8;SBF2;TSHZ3;MAPK8;UBA5;ACTR3;AHI1;BBS10;CSPG5;IFRD1;DIPK2A;SLC30A7;ZFP36L2;RICTOR;RAB39A;KIAA1217;FGF23;ANKRD20A4P;ST8SIA4;CPSF6;FXR1;SMURF2;SCAI;THRAP3;DCAF13;CLOCK;AP1AR;FAM120A;ARRDC4;KLHL2;RGPD6;PLAC8;COX11;SENP7;TCAF1;FBXL5;GFI1;NHLRC3;SELENOT;BNIP2;RSPRY1;GLRB;C18orf54;KCTD18;ROBO2;KLHL23;PDCL;GABPA;PRPF4;PSME3;RRAGD;TNKS;ARL17A;RAP2C;UXS1;CYP7B1;ZFP91;RASA2;DTNA;APBB2;CLCN4;CCP110;GFPT1;SESTD1;TENM1;COL5A2;PALLD;ATXN2;ZBTB41;TNFAIP8;NEXMIF;SOX14;DCK;GPM6A;AAK1;TPTEP2-CSNK1E;CACNB4;ACTR6;RNF149;VPS29;TMEM65;KLHL29;TMEM167A;SCML2;TCF7L2;THSD7A;S100PBP;SUB1;ANKRD20A2P;PRKAA1;LUC7L3;LHX2;KIAA1191;ADK;SORCS1;SPTSSA;NOX4;ZNF281;HEY2;GPC6;NBPF11;PCDH9;CRIPT;PBK;PARD6G;MTMR6;AKAP11;C7orf25;ZNF706;LARS1;TOMM20L;HBEGF;LRCH2;RGPD5;OGA;PGR;UBE2D2;CACNA2D3;MKX;DDX46;PPP5C;PSMA1;RALGPS1;AHCTF1;MEST;NOVA1;PDCD5;DLG5;NVL;SERPINB2;HNRNPM;MAGOHB;NPY1R;CSNK1E;PTPRE;NECTIN2;VAMP4;CELF3;CENPW;CLCA2
155	MIR4263	0	0.480584	1.95648	0	GABRA4;MGAT4A;SLC4A7;AVL9;CUX2;CPT1A;STAU2;ZNF714;PPTC7;PIAS1;PEX5L;STAG2;PRKCB;B3GNT5;ARHGAP29;FUT9;TTC29;ZFX;SERAC1;KANSL3;UBR3;SRGAP1;ITGB8;MGA;PGRMC1;HOOK1;PAPOLG;BMPR1B;GUCY1A2;NR4A3;CRKL;ABCA10;ANKS1A;GOLIM4;NUFIP2;KLHL15;IPMK;ONECUT1;HOOK3;TRIM33;PER2;SAMHD1;CNEP1R1;SPATA13;ANKRD12;ONECUT2;ACSL4;LANCL1;DMC1;RFX3;CEMIP;MEGF10;LEPROT;LARP4;SEPTIN7;KAT6A;ZBTB10;NFAT5;ZNF776;SEMA3D;PLEKHM3;KCTD16;C11orf54;WDR72;BANK1;BVES;CD302;CHAC2;RB1;LPP;DNAL1;PHF3;CXCL13;ATMIN;CUL3;SLC35G1;GRM3;ZNF507;MIB1;CERS6;BEND3;DENND5A;PTPN4;ZNF280B;SNX10;HRH4;MMGT1;ZNF681;PTGR3;ARID1A;MTF2;SP4;THAP5;PPP1R2;FOXN2;PCSK5;RAB11A;CYTH3;CMTM6;CRISPLD1;SLC26A7;DSEL;CEP57L1;IKZF5;SINHCAF;LIN7C;SGK3;ADAMTS5;ING3;ASPH;FBXO42;LCLAT1;SLC30A4;DIXDC1;ARHGAP42;AGFG1;MIGA1;ATP10D;CFAP97;TRIM2;TRIM4;PANK1;METTL14;KCNA1;BRPF1;BMP2;C8orf44-SGK3;CXCL11;ACTR2;LIN52;DGKH;GNS;CRIM1;MFSD4A;MOXD1;HDAC9;TXLNG;ZFP36L2;MOB1A;GPR88;RALGAPA2;GOPC;SAMD8;PUM2;ST8SIA4;JCAD;HACE1;OSBPL8;SCAI;PCGF5;KLF6;ZNF302;CSNK1G3;IGDCC4;TOMM70;TMEM38B;KRT40;CLOCK;DAZL;FGF2;FMR1;KCNMA1;ADGB;ETNK1;RANBP3L;PJA2;P4HA1;OXTR;GDAP1;HSPA12A;PWWP3B;PNPT1;TMF1;TNF;NR1D2;ZEB1;MTSS1;RBMS3;ASXL3;ZNF678;MOB1B;DISC1;ICA1L;ITGBL1;YY2;CC2D1B;LMBR1;FAM114A2;TSC1;ADGRG6;TMEM33;RPGRIP1L;NEXMIF;FSHB;FBN1;CLVS1;SLC39A10;BICD2;CCDC148;AAK1;FZD3;CKAP5;TAF5L;CERK;CAPZB;ADO;TTI1;THSD7A;IGF2BP2;FBXL17;MOB4;GRM5;ANTXR1;C5;NARS2;BRD7;RALA;PML;SYT13;NUDT5;MXRA7;DPYS;EFNA5;MRPL35;METTL9;MECP2;STAC3;SPARC;ZMAT3;DDX42;ANKRD44;EMB;PIGT;MRE11;PCNA;MTFR2;NDFIP2;ZBTB18;CEACAM7;INSIG1;SRSF3;NDST3;PRKAR1B;PTPN14;FBF1;ERICH3;FBXW7;EIF4A2;HPRT1;SRP9;RIC8A;ELAVL4;C1orf74;GJA3;ANGEL2;RNF182;LGALS8;EFNB1;VRTN;PARP1;TATDN3;RLN2
156	MIR4668_3P	0	0.473525	1.97179	0	BTBD7;ATP1A1;ZZZ3;KLF11;ZCCHC2;NFIA;TC2N;MYLK3;MGAT4A;FBXO33;KITLG;TXNRD1;RANBP2;AHCYL1;ZNF664;FUT9;SKIL;CNNM3;UBP1;PKHD1;SLC6A2;ORC4;MKLN1;SIN3A;LYSMD3;KLHL28;SIKE1;HSF5;PTPRR;PITPNB;RAB8B;KLHL4;FZD7;RAD9B;ATE1;CTDSPL2;NFIB;MRC1;STK38;CEMIP2;ZNF454;UBR2;FAM83B;RPRD1A;PIK3CA;DYRK2;MFAP3;ERCC6;MSI2;USP13;ONECUT2;SGK1;UBN2;ASGR1;INO80D;PPP1CB;PPFIA1;CUL5;UBE2Q2;LARP4;FAM171A1;C2CD5;EPC2;CPEB2;FAM13C;CEP135;HINT3;SLC35A3;CPS1;REPS2;CHIC1;TAF12;PLEKHM3;GPATCH8;MBTD1;ODC1;RNF169;MINDY2;ADNP2;SLC16A6;ATAD2B;WDFY3;PRKCA;PHIP;ARFGEF1;AKAP7;ADGRL3;RNF38;SLC16A7;SLC39A5;RPS6KA2;TRIM66;CPED1;FBXO8;HECTD2;BEND3;CAND1;NUP160;PTPN4;RAB9A;ARL13B;ZNF148;FGD4;SLAIN2;KAT6B;MBNL1;ZC3H7A;XRN1;PTPN2;RAPH1;TMCC1;TNPO1;UNC5D;SP4;PPDPFL;WDR47;RC3H1;PELI2;CCDC186;NOTCH2;PAK5;DENR;HTR2C;CDK19;USP38;KMT2A;SCN8A;EXOC6;SPATS2L;USP47;ZHX2;VASH2;ING3;MEF2A;ATF1;C4orf19;ABCE1;EFHB;NFYB;EOMES;HLTF;RBM23;FNDC3B;ZFHX3;ZNF143;AFF2;OSBPL6;PDE4D;PRTG;HECA;TUT7;SLC9A9;CELF1;NR2C1;SMIM13;VPS36;RBMS1;ATP8A1;TCF4;MTPN;TRIM5;EIF5B;MSANTD2;PPP1R15B;ZFTA;CLOCK;AP1AR;HACD4;RUNX1T1;RNF180;TM9SF2;ETS2;FMR1;KLHL31;PGM3;SPIN4;GFI1;STRBP;TBPL1;SCAMP1;PAN3;ERRFI1;ADRA2A;PPFIBP1;TRERF1;LOX;GOLGA1;TAC3;ROBO2;HLF;NR1D2;ZSCAN2;TM9SF3;RPS6KB1;ATAD2;STXBP5;FAM91A1;MPRIP;FAM81A;OSTM1;ZBTB8B;TRIOBP;C2CD2;PTGES3;PYGO1;ZDHHC21;FHIP1A;ANKS1B;CBX5;REV1;NAP1L5;OVOL2;GPM6B;MIER3;SHOC2;UHRF2;EXTL3;STEAP2;RAD51AP2;EPM2AIP1;SRPK2;SEC24A;AAK1;TMX4;C15orf32;CACNB4;SPRTN;NPHP3;TRIM25;PAFAH1B1;CLVS2;PPM1E;PFKFB2;S100PBP;ZFY;ZC3H12C;ESD;NIPSNAP3B;LIMK2;CLINT1;VMA21;TENM3;CDK4;ANOS1;COX18;ACBD3;TRPC1;MDM1;NXPE3;ANK3;PCDH7;FBXO3;DCDC2;SPACA9;KHDRBS2;DNMT1;TOX;DAZAP2;CDH2;MEI4;BRAF;FAM3C;PTPRD;TNFSF12;DEUP1;PNP;FRAT1;CADM1;SLC16A9;SNX25;YWHAE;SEM1;EDEM3;JPH3;EIF5A2;GGACT;TCEAL8;SLC7A11;SLITRK1;LYRM7;H2AZ1;AHCTF1;MZT1;POU3F1;SPOCK3;SLC7A8;HSF1;BICDL1;DDB1;ELAVL4;IRF6;OSTF1;TVP23C;SOX5;RALGPS2;PKD2L2;GSK3A;BCL9;BLOC1S4;FAM20B;QSOX2;ISL1
157	MIR1185_1_3P_MIR1185_2_3P	0	0.439994	1.86535	0	GABRA4;PDE10A;AKAP9;GP1BA;NXT2;HSPA14;MTMR12;DNAJB4;DLX6;CREBBP;ATXN3;KLF3;AKAP13;RANBP2;DEPDC7;BEND7;ZNF649;PAH;MAGI3;MTOR;VCAM1;FUT9;AXIN2;HOXA9;ZFX;TNFRSF11B;ADARB2;RAPGEF5;PLSCR1;FBXO34;SATB1;NADK2;TSPAN12;DPP8;ENPP3;IQGAP1;PCDH20;PLPP3;LYSMD3;PPP4R2;CSPP1;EPG5;USP48;ANKS1A;KMT2C;PIK3C2A;GOLIM4;E2F6;NUP153;PAK2;ART3;IPMK;UBR1;GABRA1;GABPB1;LEMD3;ZNF292;ZNF326;RAP1B;SECISBP2L;ZNRF3;SLC22A10;CASP8AP2;HOXA10;PDCD10;GTF2I;RBM12B;HIPK3;BMPER;LANCL2;CTTNBP2NL;ATRX;SASH1;INO80D;MTFR1;APOOL;CALN1;BMPR2;ASXL1;NCKAP1;CERT1;TEK;NRP1;ARFGEF2;CPEB2;FOXF1;DOCK3;CEP70;TOB1;RORA;LRP6;ZNF830;ITM2B;FAM221A;WDR72;LATS1;GRIK4;GCC2;BMP7;TGFBR3;WAC;PPP2CB;PRR14L;MED13L;PCM1;QKI;CYP26B1;MED23;PHF3;PLEKHG1;SLC2A13;RIPOR2;PRDM16;MON2;COL19A1;POLI;BBX;HECTD2;NUP160;ZNF619;PDE11A;OTUD1;ARID1B;ASAH1;TMTC2;PNISR;AKAP6;SLAIN2;ASAP2;N4BP2;MBNL1;MBNL3;C18orf25;ABL1;GRIP1;TMCC1;MAP3K5;CFL2;ARHGAP20;TRIO;BEX4;RC3H1;FOXN2;ZNF570;CCDC186;SLC35E1;DDX21;LSM14A;CRISPLD1;SNX3;FOXO3;TFRC;CREB5;TRAM1;ADAMTS5;XIAP;BAG2;SFMBT2;LCOR;KCNG3;CNR1;DOCK11;PIK3R4;ZIK1;EEA1;INPP5B;OLFML2B;EBF3;DST;RAB18;ATP7A;CCR2;SGCG;SLC8A1;MMS22L;USP7;VKORC1L1;WDR82;SALL1;NRIP1;GNAQ;MYCBP2;TP53INP1;DYNC2LI1;C1orf52;PHF20L1;IQGAP2;RBL2;SMARCA5;SEMA3C;DENND1B;PLXNC1;PTGER3;LGR5;FILIP1L;RBPMS;AREG;SPINK5;MYO1E;ERAP1;DCP2;CIAO2A;IAPP;RECK;CBX3;EPHB4;CNTN6;MAPK8;AP1S3;RAD21;DCUN1D4;NAA15;EGLN1;TXLNG;FRMPD4;RICTOR;CCDC91;ZCCHC24;GPHN;NPAT;UBE2O;SOX9;FBXO32;KIAA1217;SAMD4A;PUM2;USP25;BAZ1A;FGF13;LMO3;CSNK1G3;EYA1;EPN2;STARD13;UBE3C;PPP1R16B;KLHL2;SFPQ;BHLHE40;RAB11FIP3;PSME4;PPFIA2;CPD;IRX3;SH3GL3;OTX2;GUCY1B1;TLE4;MAP2K4;ANXA1;FERMT2;ENAM;ULBP1;SMIM8;TVP23B;PCDH17;FLI1;TMF1;ROBO2;ERCC3;PDE7A;JAGN1;TRPC5OS;TM2D1;DAZ4;U2SURP;ITGA4;GMCL1;HVCN1;ZNF518A;MBNL2;IKZF2;GPR63;ARAP2;TRIM13;PCLO;TRIM61;TENM1;IRX5;LRP1B;NASP;BTBD3;MS4A13;CAV2;SETD9;UBE2H;DAZ3;DAZ2;AAK1;TAMALIN;HMGXB4;BCL6;ENC1;MOSMO;NKTR;GABRB2;USP32;ZSWIM6;EYA4;HAS2;PHF12;ANP32A;TMEM132B;RASA1;DAZ1;ZNF441;TCF7L2;SORT1;MOB4;TRMT1L;RAB2A;IRF2BP2;VCL;MAP2;LHX2;SERINC3;RAB14;SLC30A5;KIAA1191;SGCD;GOLPH3L;TIMP3;DENND11;MAPKAPK5;ACSL3;TLE1;GRHL3;ARID4B;TCF3;TMEM209;MDM1;CAGE1;DUSP6;SEPTIN9;EDN2;SET;ELK4;CBFA2T2;ZC2HC1A;EYS;LRCH4;RBM27;VNN1;KHDRBS3;PTPN3;SMOC1;STXBP1;FOXE1;ERF;NOTO;MEOX2;ZMYM6;NUP98;GATA3;PTGFR;DKK3;MTHFD2L;NUP133;RNF220;SLC17A6;TASP1;CNTN3;RAB3GAP2;SFSWAP;PAFAH1B2;IRF5;KIF3A;FJX1;DAGLA;ARAP1;SLC7A11;GPR18;PRR12;BACH2;TGDS;EFNA1;STRN4;SYN2;SSBP2;BRINP1;UBE2B;LIX1L;CXXC4;SPOCK3;SLC6A14;HOXC6;TOR1AIP2;HMGB3;HNRNPDL;SEC11C;RALGDS;TVP23C;MEF2D;TRAPPC4;IRX1;RNF182;INSM1;JAG2;MPZ;SMARCA4;FSTL5;LMO1;KIAA0319;PCSK2;NAA20;CDKL3;RGS4
158	MIR145_5P	0	0.430474	1.80271	0	RIMS1;ATP1A2;OSBPL1A;NAA30;AKAP9;NRAS;HELB;TENT4B;DLX6;ZBTB33;PSAT1;MRTFB;RANBP2;PALS1;TDRD6;MTF1;TNFRSF11B;ERBB4;GRB10;INO80;EPB41L5;SRGAP1;COL6A5;ITGB8;USP37;CRKL;ZBTB20;CARMIL1;PPP4R2;PAN2;PLCL2;YTHDC1;UBR7;LRRC8B;NUFIP2;DENND5B;ALS2;YTHDF2;IPMK;NSUN4;HECTD1;RNF186;PDCD4;AP2B1;KLHL11;UBN2;HNRNPH2;FLRT3;YES1;TGFBR2;GLIS3;DLGAP1;ADAM17;UBE2W;REV3L;C2CD5;FKBP3;ARL5B;ZBTB10;EAPP;JPH1;SLC38A11;NEDD9;MBTD1;BNIP3;CCDC25;LDLRAD3;ZFYVE9;AKAP12;PHACTR2;ERG;NTN4;CSMD3;CLCN3;NECTIN3;AP1G1;CHAC2;ARF6;CASZ1;QKI;DNAL1;BICC1;TTC26;ABHD17B;GFRA1;SLC25A36;GMFB;KIF21A;MYSM1;PRDM2;UMODL1;GLIS1;SENP2;GALNT1;DACH1;FAM174B;SERINC5;ASAP2;PMP22;TFEC;HECW2;ARL6IP5;XRN1;HIC2;HS6ST1;ARHGAP21;TRIO;KLHL18;ZNF543;RC3H1;ZNF521;ABCA1;PCSK5;EPHA4;VPS26A;PURA;QSER1;CREB5;NR4A2;TULP4;SLC5A6;USP46;ADAMTS5;TRPC6;CACNB2;TBC1D15;AGFG1;NET1;DYRK1A;TRIM2;EBF3;ANKRD28;PPP3CA;SPSB4;ABCE1;IVNS1ABP;ITPR2;LAMP2;RCBTB1;TGFB2;KCNA4;SNTB2;SMAD3;COMMD9;MYO5A;SPATS2;NAA15;MAP4K4;EPS15;G3BP1;OTOR;SOX9;ATP8A1;MYCN;RASSF2;ST6GALNAC3;DOCK9;PTPN12;SEMA6A;CAMK1D;MDFIC;PRKD3;NAV3;EIF4EBP2;HTR2A;ETNK1;APLF;CPNE8;RAD51B;NINL;ZBTB6;DAW1;ELMO1;CSRNP2;CACHD1;KATNBL1;MED13;ADPGK;CHP1;TAT;ADD3;FLI1;LOX;FAM135A;TMEM139;KCNK9;SOX11;TMOD2;ABHD17C;KLF5;SSH2;RPS6KB1;ZMYM5;UNC119B;STAM;BTG1;UXS1;CNTN4;RASA2;ARHGAP6;IKZF2;TENT2;DLC1;ATXN2;PLCE1;RNF170;RREB1;RNF207;CLCN2;DAB2;SLC30A9;MYO6;CAMKK1;CCDC148;ADCYAP1;VASN;OGT;FOXO1;MOSMO;CAMK2D;USP32;ZNF626;ZFHX4;CORO2B;RASA1;TMEM167A;PSD3;EBF1;GABARAPL1;PXN;CBFB;NDUFA4;CACNA1D;SMAD5;TPM4;TPR;RAB14;POTEM;TMEM184A;NEGR1;RAB11FIP4;COL11A1;KDM7A;MYRF;HTATSF1;SNX8;CITED2;DUSP6;SET;ELK4;MPZL2;ADI1;DDC;BCR;ANGPT2;EXOC8;ABR;USP31;NDFIP2;PLA2R1;FLNB;PTGFR;TMEM178A;NAA40;ADAM19;CAMSAP2;KCNK1;DENND10;KIF3A;PLXNA2;PRDM1;MKX;ABRACL;NUAK1;FSCN1;BACH2;VWA5A;UBA6;MEST;HEY1;SAP30L;CTNND1;SLC7A8;SRGAP2;SEMA3A;ACTB;NAP1L1;MAGI2;CCN1;RTKN;ERLIN1;GJA3;RIN2;LRAT;ACTG1;H2AX;COMMD5;TPM3;TAGLN2;TMEM9B;PCBP4;RGS7;SNX27;GABARAPL2
159	MIR548AN	0	0.431618	1.87293	0	BEND4;IMPACT;NFIA;PAPOLA;MTUS1;NRN1;MAGI1;MAP3K2;CREBBP;MRTFB;ETV5;SLC18A2;AKAP13;ATXN1L;SEL1L;MTMR10;AGO3;JADE1;AXIN2;WTAP;ZFX;SOS1;CEP162;RELCH;ATP2B1;PHC3;ERBB4;RAPGEF5;B3GNT2;SRGAP1;SNX6;VAPA;GABRA2;SGPP1;HS6ST2;CSMD1;GPATCH2L;IQGAP1;TAB3;USP37;SMAD4;TET2;GRAMD1C;CARMIL1;CECR2;C2orf69;PIK3C2A;NEMP1;ESRRG;KLHL7;NUP153;PAK2;LRRC8B;AGO4;NWD1;RAB8B;PCNX1;PATL2;ZNF236;CCDC177;KLHL15;CDYL2;NSUN4;USP9X;ANKLE2;TLCD4;ATF7;KPNA1;TFDP2;NFIB;CTDSP2;TNRC6B;LARP1B;KLF7;SYNCRIP;PBRM1;SNX30;ZNRF3;RHOU;STAG1;PKN2;SPATA13;ANKRD12;PDCD10;TECPR2;TSPYL5;YTHDF3;ZBTB44;INPP4A;PHACTR1;HES5;RIMKLA;FAM13B;INO80D;TST;PIGN;RFX3;SEPHS1;GATA6;CERT1;ZYG11B;FAM171A1;NRP1;CCDC40;KAT6A;HP1BP3;USP15;CXADR;ARL5B;HIVEP1;ATL2;AMER2;SKP2;NFAT5;AMER1;FZD4;DYNC1LI2;EPS8;VSIG10;SH3BGRL2;PTPN11;ATXN7;ATAD2B;SLCO3A1;GPR158;SKAP1;LGI1;STRN;TMEM47;LPP;TM9SF1;NR2C2;RIT2;ZNF550;ABHD17B;ATMIN;DACT1;CHD1;FRMD3;NCBP2;ZXDA;CCDC144NL;RNF144A;BBX;MMD;DLL1;HECTD2;PTBP3;RECQL;P2RY1;AK3;GALNT1;CBX2;SERINC5;KAT6B;PDE4B;PAX5;STT3B;TRIM44;MBNL3;ARL6IP5;PEG3;NUP50;ELL2;PLCB1;SOS2;PAPSS2;INSYN2A;ARHGAP44;CDON;YME1L1;UBE2E1;PAK5;RAB21;VAPB;TNFSF13B;RBFOX2;RNF135;ADAM22;DUSP19;RAB11FIP1;TULP4;REEP1;AFF4;VPS35;RHOBTB1;ZNF532;ING3;FAM98A;USP30;FBXO42;LBH;PDE2A;SOX17;FABP3;IGF1R;AGFG1;SPRY3;TM2D2;ITPR1;C5orf24;WDR33;KCTD12;GLCCI1;PPP3CA;GRK3;TET1;RFC1;KCNA1;IVNS1ABP;CCSAP;ZNF737;NFYB;PHF20L1;PROX1;IL20RA;TTC17;IQGAP2;UBA2;MXD1;DENND1B;TGFBR1;EVI5;C1GALT1;SSB;NIPA1;IKZF4;TRPC5;BLOC1S6;ING2;MACO1;MYO1E;ITGB1;IGF2R;NCAM1;CCNE1;PRTG;NAMPT;HNRNPA2B1;RDX;POLR3B;CIT;SLC30A7;LRRC8C;SLF2;CBY1;B4GALT1;SH3D19;LRCH1;RICTOR;H6PD;SLC26A2;RBMS1;ATP8A1;MTX3;NKIRAS1;LIMS1;USP25;OSBPL8;SCN7A;NIPAL3;RNPC3;SERTAD2;KPNA3;PPARGC1A;CAMK1D;CNOT4;CBL;EPN2;CLOCK;CEP350;SOGA1;SDC2;ETS2;GALNT10;BHLHE40;KCNS2;DAG1;SMARCC1;ELL;BMPR1A;POLR1C;STK26;OSBPL10;GLRA2;TUB;XYLT1;ZIM3;NYAP2;FERMT2;SACM1L;HIVEP3;CALU;PCDH17;GALNT12;SDK2;RSPRY1;MTR;ASCL1;ZNF117;WBP11;GOLGA1;CDH4;KLHL42;NR1D2;SPIN1;EAF1;POLQ;ZNF107;TM9SF3;CNN3;SSH2;SESN3;SLC9A2;TEAD1;ATL3;FCGR2A;PUS7;FNBP1;SYNJ2BP;FAM91A1;SPO11;TBC1D20;CC2D1B;OSTM1;ZNF518A;RAP2C;PGS1;AGMO;VIM;TENM1;METAP2;PALLD;TMEM33;ZBTB41;SRSF6;FSBP;NEXMIF;GPM6B;RNF103;NETO1;WDR6;MIER3;CTXN1;ST6GALNAC5;RABGEF1;PCMTD2;NSUN2;GOLGA3;PRR15L;PLP2;SUMO3;CACNB4;FZD3;FRMD6;SCML4;VAMP3;CBLB;PIM1;PTPRJ;TSHZ2;UBQLN2;TMEM70;NT5E;PRRC2C;PTPN1;SENP5;UBE2E3;FUCA1;ING1;ZIC3;CORIN;TUBGCP3;GRB2;LRRC7;SOX8;SP1;MBD2;ANTXR1;VCL;SNTA1;RSAD2;IDO2;RCAN2;MLF2;UBN1;LBR;COL11A1;RIMBP2;GATAD2A;RAB5B;FUNDC2;CNOT9;SRF;C2orf80;SLC37A1;ZMAT3;ZNF333;PCDH7;PABPN1;BAG1;GEMIN8;OXCT1;FOXE1;UFM1;CDH2;ENDOD1;SNX18;C9orf72;USP31;PARD3;CERS2;CILP;PTGFR;MCTP1;RER1;RFX4;CHSY3;CLIC5;GLUD1;TMCO3;CALM2;PSEN2;TRAPPC2L;TENT5D;PTPN14;BCL2L2-PABPN1;JPH3;ALG5;KIF3A;UCK2;CYRIB;ANTXR2;STK24;SH3PXD2A;KDELR1;ZDHHC6;SMIM17;NRXN1;CD69;PIP4P2;EIF4A2;H2AZ1;JADE2;RRAGA;TNFSF11;NME4;COPZ1;EGR1;MZT1;GLUD2;ARPC3;ZNF77;RAB43;TMEM128;FBXO38;TFEB;ACTR1A;SVIP;CDHR3;FPGS;IRAG2;RFX6;TMOD1;SFT2D2;SBNO2;PCDHB4;APIP;PIGM;SLC7A14;GATAD2B;LDB1;INSM1;SHC1;LIMD2;ATP6V0E1;APH1A;DTD1;PAQR9;GDAP1L1;BEX3;CA10;CLCA2
160	MIR892C_3P	0	0.44737	1.78731	0	HORMAD1;PDE10A;PRKAR2B;TENT4B;AVL9;CHD2;NKX6-3;ARIH1;TFAP2B;ZNF644;JADE1;PGM2L1;ZNF140;MKLN1;TLL1;CASD1;RBFOX1;ZNF621;SMAD4;NFE2L3;CRKL;BZW1;RAB42;PTPRR;ARHGEF10;SF3B1;NFIB;STAM2;MAP3K20;AKAP5;KCNK2;TYW5;COLEC12;PKN2;DSG3;DR1;SP3;TSPYL5;ELAPOR2;SIPA1L1;CAPN7;ANKRD17;OIT3;CTTNBP2;RPS6KA3;PACSIN2;VEZT;HP1BP3;RORA;VPS41;RASGRP1;EPS8;DCLK1;SLC27A6;LIFR;HAT1;PIGK;RNF139;DPY19L1;DACT1;CDK17;GRM3;BBX;SYPL2;SERINC1;LXN;FGD4;INKA2;KCNH5;EXOC4;TNPO1;BDP1;RIMKLB;TES;FAM8A1;ERI2;RAB21;SEC63;XKR8;TNFSF13B;PURA;CREB5;ANK2;GALNS;FSD1L;AFF4;CCL23;ARF4;YIPF6;TTC21B;C5orf24;DYRK1A;SRCIN1;BECN1;DNAI7;SON;FILIP1L;TMEM87A;COMMD9;SEC23A;GARNL3;NCOA7;SIAH1;GJA1;PHF6;INTS8;UBE2D1;ARMC10;SCAI;SERTAD2;SCX;RIC1;CEP350;CACNA2D1;GPR75;ERC2;RPS16;SUPT6H;SNRPD3;BRDT;RYK;GAN;PAN3;NOC3L;ADD3;SRD5A3;LAMC1;C3orf70;TMOD2;GABPA;DISC1;DISP2;TMED7;ALG2;AGMO;ZDHHC21;TENM1;LRP1B;ANKS1B;TMEM232;CDKN1B;NAP1L5;SULF1;MAPRE1;PNN;BICD2;ANKRD27;NPHP1;SUMO3;CNOT11;CD1E;LIG4;CNPPD1;PTPRJ;ASCC1;KCTD15;WDR17;HS3ST3B1;IGIP;IMMP2L;XKR6;TIMP3;TIMP2;ANAPC4;PPA2;UPF1;SMIM12;SNX18;LEF1;MTMR6;SEC61A2;PPP1R10;GIN1;PLAG1;PPP3CB;APBA3;GUF1;CTCFL;MRPS23;YWHAE;NDST3;CNTN3;RPA1;GNPTG;ESS2;KBTBD3;SLC7A11;MBOAT2;PIP4P2;BROX;UBA6;PLPP6;SNAI2;GSDME;SOX7;SS18L1;ELAVL4;HMGB3;C14orf93;EXOSC3;MZF1;ZNF692;CCNO;SPRYD7;PAQR9;GPR173
161	MIR5003_3P	0	0.462276	1.93145	0	DCAF12L1;BEND4;GRPR;IMPACT;SMTNL2;NR2E1;ZZZ3;HSP90AA1;PPP1R3C;CIPC;KIT;ACBD7;MAGI1;MAP3K2;ENKUR;ZNF680;MRTFB;ARRDC3;ZNF714;ADAMTS18;TMEM100;RAVER2;PIAS1;MAGI3;THUMPD1;ZFX;PHC3;YY1;TRA2B;FBXO34;ORC4;NEDD4;PCSK6;SAXO2;PGRMC1;ZNF614;HSDL2;TSFM;AP5M1;KDM5A;RGS7BP;LYSMD3;HSF5;C2orf69;ATP8B1;NUFIP2;FBXO11;BRWD3;SNIP1;UBXN4;FYTTD1;RBM15;TAB2;KLHL11;ZNF367;PCDH15;SBNO1;RFX3;ZNF131;GREB1;GBP7;ZNF235;CERT1;CXADR;ZBTB10;MSL2;CDC42;SEMA3D;TMEM170B;CAPZA2;NHS;MOSPD2;SH3BGRL2;CCDC25;DMXL1;CSMD3;PHIP;TMEM47;ZCCHC8;CUL4B;LPP;CILK1;CDK12;NR2C2;DHFR2;TMEM242;TTC28;CLDN12;MON2;CREM;TMPO;SLC7A7;ALG11;TMEM245;WWC2;KDM6A;CPNE3;ASAH1;ALG10B;MCFD2;KLHL24;GLS;MLLT10;LASP1;PTGR3;ATP11B;NUP50;SP4;MFSD6;ZDHHC2;UBL4B;RAB30;CREBL2;CCDC82;RC3H1;FAM120C;ERG28;CDON;CADM2;RAB21;DMTF1;CRISPLD1;FOXJ1;PURA;EDN1;QSER1;TAFA2;ANK2;CNKSR3;USP46;ADAMTS5;VASH2;C17orf78;TMIGD1;CD226;PRPF39;NF1;MRPL50;HYDIN;PDS5A;CDH1;PTPN22;IL17B;NRIP1;ANKRD34B;IFIT5;CCDC88A;TRPC5;ANLN;ZNF182;DRD1;SBF2;BHMT;ZNF257;ZNF385B;MBTPS2;GTF2H1;TRIM59;SLITRK4;YWHAQ;CDH13;CREB1;ZFP36L2;SPRED1;NID1;GSK3B;CTXN3;FBXO32;CHST6;DHFR;SLC44A1;OGN;ROBO1;PUM2;RBMXL2;SCN7A;CALD1;BEND2;BRWD1;PCGF5;BCL11B;PPP2R3A;CSNK1G3;OTUD6B;TBP;CBL;CLOCK;TMTC3;STARD13;CD2AP;RNF180;CACNA2D1;NAV3;LYRM1;INTS6;ITGA6;MBLAC2;RAB11FIP2;CGRRF1;ACVR2B;YRDC;MAT2B;RNF217;SLC4A5;LSM11;TRAPPC11;MED13;LAMC1;ALG14;ZBBX;ROBO2;AFG1L;GLI2;EIF4G3;CLUAP1;COG6;ATP6V1G1;FBXO45;AGMO;JAG1;ELMOD2;TRIM71;TENM1;TMEM33;RPGRIP1L;IPO5;NEXMIF;KIF11;USP53;CNKSR2;ATG3;UBE2H;COL4A4;NETO1;RHOXF2B;PRDM12;MAB21L1;ADCYAP1;C11orf58;DAZ2;GPM6A;KLHL9;FZD3;CREBZF;SHFL;ARL5A;S1PR3;TBX22;PRKAB2;SLC16A1;PAFAH1B1;GALNT6;ATRN;RHOXF2;IYD;TTI1;CYP1B1;HMGB1;NABP1;COL5A1;TMEFF1;ELAVL2;ZC3H12C;KMT5B;SERPINI1;LUC7L3;SLC6A5;KCND2;PECR;RDM1;PURG;SSX2IP;RNASEH2B;PDK3;NDN;ARHGEF4;ACSM2A;SMLR1;ADAT2;DCP1B;PLEKHH1;TUBA1A;RBM44;FGD5;RND3;KCNK6;RPN2;XPR1;SNX5;MCTP1;MARCHF5;MARCKS;LRRIQ3;A1CF;NLGN4Y;VGLL3;LARS1;NDUFB6;ADAMTS6;CNTN3;PNMA1;CDH8;GORAB;ZCCHC4;TARDBP;FGF12;TMEM168;SLC7A11;STIM2;RIMS2;BACH2;SHISA6;KLF12;SSBP2;NEUROD1;FIP1L1;PAPPA2;NANOS1;SS18L1;MYT1;SYT4;POMP;MRFAP1;STRIP2;SLC7A14;GGPS1;PORCN;ELP5;WDR26;USP27X;SMG7
162	MIR4680_3P	0	0.490322	2.00122	0	PTCHD1;GDAP2;GRIA1;SFTPB;PSD2;SOCS6;ABCG2;ZFYVE26;STXBP3;PMP2;PLIN1;PTAR1;JADE1;NEB;SPINK13;UBR3;HNF4G;TSPAN12;RHPN2;ABHD2;GOLGA5;SGPP1;TPGS2;GPATCH2L;SNAP23;LIPT2-AS1;ZNF804A;SMAD4;DCP1A;SLC35D3;GUCY1A2;C2orf69;PCNX1;CA2;FBXO11;BRWD3;PRKAR2A;HOXB13;IFT81;STXBP6;PPM1D;KLHL14;CDK6;GALK2;MFAP3;PDCD4;ZNF704;SLC40A1;HIPK3;CCDC6;HIF1A;ARID2;YES1;CAB39;MTFR1;NCK1;TDRD7;WARS2;CDH6;FBXL20;ZBTB10;IRS1;NAA50;NFAT5;FZD4;TMEM170B;RYR3;DYNC1LI2;KCNIP4;ZNF37A;ZNRF2;ABCD3;HS3ST5;WAC;RBM46;TXLNB;STRN;PDIA6;DNAL1;STK38L;RNF139;ADAMTSL3;PRPF40A;ZNF260;LIN54;PEX1;TRIM44;ZNF93;KIF13A;TANC1;FAM72B;LZTFL1;DNAAF9;ELL2;HADHB;RC3H1;SMIM43;ZNF521;ALDH6A1;PID1;SORBS1;MAP3K7;RANBP17;SESN1;RHOQ;HTR2C;WDR7;CREB5;BLOC1S5;USP46;VASH2;NFXL1;NANP;SMAD1;KCNG3;COBLL1;SHTN1;PGRMC2;PPP1CC;CCR2;TGFBR1;RSPO3;PBX1;ZDHHC15;HLTF;FNDC3B;ME2;ZNF449;CNGA3;GJA1;DIPK2A;TTC7B;SPRED1;CTSS;MGAT2;RPS6KA6;FBXO32;TM4SF4;TAOK3;HACE1;PCDH18;CSTF2;BRWD1;ACADSB;IFI44;CLOCK;ZFP1;COX11;CCNG2;ENPP4;BNC1;SCAMP1;NUBP1;GDAP1;BNIP2;ARL14EP;SACM1L;LEXM;GOLGA1;HMCN1;COQ10B;PDZK1;KLHL23;RBMS3;ZNF678;PLXDC2;ZGRF1;SUCO;TMED7;UXS1;LMBR1;DCAF10;GANC;IKZF2;B3GLCT;KCNH7;CNTLN;LIN28B;CYCS;C1QTNF3;CACNA1H;SCML1;KLF4;TMEM106B;MAB21L1;MXRA5;MEF2C;RBM3;FZD3;PRUNE2;NDEL1;EYA4;STON1-GTF2A1L;NCOR2;TSHZ2;THAP2;THSD7A;LANCL3;EDNRA;TRMT1L;RPL31;SFRP1;MED28;ARMS2;VMA21;ACSL3;COX18;UBE2G2;FAM72A;WNT16;LRRTM2;DOK6;AGGF1;GFOD2;MCMBP;REEP3;CLHC1;H2AJ;LGALSL;CRELD2;EFCAB9;ARFGEF3;ZNF425;GPX8;KDM5B;FAM72C;BCCIP;AKR7A2;RABGAP1L;DNAH14;CYP3A5;MSI1;CTTN;DTWD2;SFXN1;POSTN;MMP28;LYRM7;POGZ;CPOX;UBA6;KLF12;KIAA0232;ZNF77;TAP2;GTF2A1L;SEMA3A;SLC4A10;CPNE4;FOXC1;FAM72D;RIPPLY3;TMEM53;FAM204A;GPR173
163	MIR208A_5P	0	0.47813	1.94776	0	GUCY2C;HAND1;SYCP2;EIF5;TC2N;AK7;KCNV1;MAP3K2;STC2;SPDYA;WEE2;ZNF280C;KIAA1549;FUT9;RNF111;MTF1;MDN1;PRKRA;ZFR;ITGB8;HNF4G;TLL1;AP5M1;SIRT1;PLPP3;ZBTB20;ZFP36L1;NUFIP2;AK4;NEFL;JMJD1C;GNAI3;TLCD4;ROCK2;EPHX2;GABRA1;CDC14A;SUZ12;SLC35A5;FAM107B;MFAP3;ZNRF3;MSI2;USP13;STAG1;ACSL4;ZNF704;SASH1;STC1;CERT1;MAP4K5;CCDC126;ABHD18;CPEB2;FGFR1OP2;KLHL41;SKP2;RORA;TMEM170B;CTNND2;VSIG10;SMAD2;LATS1;PTPN11;ZMYND11;PDIK1L;PRXL2C;GTPBP10;JAZF1;TBX18;RNF38;SLCO1A2;ADAMTSL3;ZNF443;TIMM8A;GUCY1A1;ZKSCAN1;ZNF507;VPS13A;ZBTB43;PIK3R1;KRR1;ALDH1L2;ME1;TCF15;TSC22D2;PAIP2;KAT6B;MRS2;AQP4;CRBN;GLS;CCNYL1;HIC2;ZDBF2;TNPO1;CDR2;ADORA3;RNF11;NEDD1;TNRC6C;MXI1;RHOQ;G2E3;SNX3;PCDH8;ZNF823;ANK2;USP47;AFF4;SGK3;LONRF1;SMC2;SPRY3;FHIP2A;NR3C1;GLCCI1;MFAP3L;PPP3CA;MMP19;DEGS1;TET1;SERP1;PHF20L1;PROX1;DENND1B;C8orf44-SGK3;ZNF280D;HMGN3;MRPS28;SNTB2;ADCY3;ARRDC5;RECK;HNRNPA2B1;HDAC9;SLITRK4;XPO5;SCOC;SDE2;RPS6KA6;SLC44A1;SAMD4A;ST8SIA4;GPRC5B;ZNF799;SMARCA2;ZNF781;CCDC66;JAKMIP3;TFE3;NOG;CLOCK;TRA2A;ADAM23;SLC12A6;FAM118B;FAM120B;HMGN2;CYSLTR1;MBLAC2;SMARCA1;RAB11FIP2;HOXC4;ZNF568;DCN;PRRC1;PGD;C12orf4;ADGRA2;TOR1AIP1;ADCY1;ENOSF1;LYN;DTHD1;AFAP1;CNTN4;ITGA2;UBE2N;MAP3K21;TENT2;PSMA8;MTM1;UTY;NEUROD6;PDS5B;CDC73;CTXN1;GPD1L;DAB2;RFWD3;SRPK2;CTHRC1;CLTC;GABRB2;RNF149;EYA4;NMBR;FREM2;TLE3;ABCG1;PPHLN1;UBE2K;CD83;RALYL;CCNJ;MBD2;JAM3;REXO2;PECR;TRAPPC13;SSX2IP;ARID4B;SPARC;STARD4;CNOT8;SLC25A43;CDK1;STXBP1;DEUP1;MTHFD2L;AGTR2;PTK2;TSEN34;DSN1;TPST1;SLC17A6;UNC80;CUL4A;ARG1;GRIK2;ZNF483;RAPGEF6;FBXW7;SMIM17;MDH2;MBD4;SLK;UBE2B;ODR4;PLAC9;ING4;KCNQ3;GRP;TTC1;ABTB3;PTPRE;PKNOX1;CNIH4;UFC1;MDK;MARCHF4;DSCAM
164	MIR576_5P	0	0.515058	2.16383	0	SI;GDAP2;KLF10;RIOK3;AK7;TRIP11;MMP20;MGAT4A;RNF138;HIPK1;SLC4A7;CNTNAP2;ENKUR;AVL9;ARMC3;CUX2;STXBP3;ARHGAP5;STAU2;KLF3;PIAS1;PEX5L;PRPF38B;B3GNT5;KCTD4;FUT9;ANKRD29;PNRC2;ZFX;SKIL;TNFRSF11B;GRB10;UBR3;EGF;ITGB8;CAPS2;SLC5A12;NCEH1;MGA;SGPP1;HOOK1;SORL1;DBT;NR4A3;GAB1;BCAT1;SLCO4C1;GOLIM4;E2F6;NUFIP2;PLEKHA8;ZNF805;MIPOL1;APPL1;IPMK;BRWD3;ARHGAP11A;ZNF850;SLC10A4;TRIM33;PER2;ZNF326;MYO5B;ZNF770;CDK6;ACVR1B;LAMTOR3;NCKAP5;ONECUT2;IL6ST;YTHDF3;NCK1;MGARP;RFX3;VTA1;ZNF131;LEPROT;SAMSN1;LARP4;NR3C2;TDRD7;HEXIM1;ABHD18;KAT6A;CXADR;EFCAB11;NFAT5;ARGFX;CHIC1;CAPZA2;TASOR;DCLK1;PLCL1;C11orf54;WDR72;ITPRID2;ZNF146;ZNF181;FNDC3A;GCLM;NECTIN3;RB1;LPP;CYYR1;DNAL1;SLC16A7;PRPF40A;LRRCC1;CUL3;CDK17;GRM3;ZNF507;NLK;AFTPH;SCAF11;PGGT1B;TMPO;CCDC39;PTPN4;RSRC2;KRR1;CPNE3;SNX10;N4BP2;NBPF1;AQP4;MMGT1;TXNDC16;PPM1A;YBX1;VEGFA;SP4;THAP5;ATPSCKMT;RC3H1;MAP7;RAB11A;CADM2;CRISPLD1;LRP2;IKZF5;APH1B;SINHCAF;ZHX1;IRAK3;TULP4;USP47;HBS1L;PDE12;ADAMTS5;BOLL;YIPF6;RGS5;NFXL1;ASPH;FBXO42;TRDN;LCLAT1;ZNF670;CCSER2;NF1;COBLL1;WDR33;ENAH;CFAP97;NR3C1;ANKRD28;VIRMA;PDS5A;DDHD1;ZDHHC17;CIP2A;NRIP1;ZFP30;BMP2;RBL2;LAMP2;ACTR2;ZFP82;DGKH;KCNA4;DCP2;MFSD4A;NAMPT;TSHZ3;TRIM23;HDAC9;AHI1;GOPC;UBE2O;CD38;ODF2L;FMN1;FAR2;PUM2;HACE1;SCAI;PCGF5;LY6K;THRAP3;C21orf91;IGDCC4;TOMM70;GAS2;LINC01517;TMEM38B;PDXDC1;CLOCK;TMTC3;FDX1;HS3ST3A1;CDH11;FGF2;HCFC2;FMR1;KCNMA1;SENP7;GASK1B;C1GALT1C1L;ETNK1;GPATCH11;ITGA6;PJA2;MRPL42;FAM169A;GDAP1;PXYLP1;SUMO4;ZNF273;SIX2;PWWP3B;MRAS;PCDH17;FLI1;TMF1;ZEB1;SPIN1;MTSS1;RBMS3;MOB1B;TM9SF3;ENY2;NALCN;ICA1L;CETN3;ITGA4;ITGBL1;ATP6V1G1;FREM1;LDB2;PCLO;ZDHHC21;CDCA4;TMEM33;NEXMIF;BACE2;GOSR1;POLDIP2;CCDC148;CMYA5;TTC3;MSANTD3;RBM38;FZD3;LONRF2;GCFC2;PCDH10;ADAMTS3;S1PR3;CLTC;CKAP5;SLC9A4;ZFHX4;LUM;CERK;CENPS;IGF2BP2;FBXL17;CAV1;ZC3H12C;GRM5;MSX2;LUZP2;F9;CISD2;CAST;CAMK4;DSE;ACSL3;FAXC;AHR;EFNA5;METTL9;MECP2;PLRG1;ZMAT3;DDX42;AGGF1;KCNQ5;TOX;SOHLH2;TCAIM;REEP3;PAPOLB;BLZF1;C4orf46;NDFIP2;MRPS7;FUT4;MAP9;MEGF11;RTL3;NPR3;INSIG1;MACIR;LYSMD4;NDST3;HDGFL3;SUMO2;DIAPH3;WWP2;C10orf88;KCMF1;CA8;ACP3;CD164;HTR1F;SLC7A11;ERICH3;CEBPZOS;EIF4A2;POLR1D;JADE2;HPRT1;PCDHB2;POU2F1;SLC6A14;SYTL2;EPHX4;TMEM14A;TMEM196;NECAB1;GRIN2A;COMMD6;PIMREG;FSTL5
165	MIR205_3P	0	0.422456	1.8032	0	UNC13C;COBL;KCNJ13;PDE10A;SLC12A2;COL25A1;MGAT4A;ANKIB1;ZBTB33;CACNA1E;MEIOC;ARL4A;SEL1L;ASB7;PAH;ZNF644;CRPPA;KIAA1549;FUT9;CAP2;FER1L5;RELCH;ARPP19;C2orf88;B3GNT2;FBXO34;ITGB8;MKLN1;PMEL;MGA;LACTB;CASD1;LRRC19;PAPOLG;ADGRL2;SIRT1;TAB3;TET2;GABRG1;SLC35D3;GIPC2;SEC62;ZBTB20;PPP4R2;URI1;NEMP1;LRRC8B;FGL2;PCNX1;SMG1;SLC15A2;ROCK2;TFDP2;MRC1;TNRC6B;TRIM33;GPC4;RMC1;ADCY9;PPM1D;PDK4;RPRD1A;MS4A1;PMFBP1;MSI2;TAFA1;ARMC1;ANKRD12;ZBTB44;ADAM10;PDIA5;RSBN1;GOLGA8N;ATRX;INO80D;AMMECR1;RFX3;GOLGA8H;LEPROT;ARID4A;VANGL1;LZIC;RXFP1;ZBED4;CXADR;ZBTB10;ELF2;TOB1;NAA50;PABIR1;WASHC4;TMEM170B;RYR3;DUSP16;RASGRP1;PLEKHM3;NEDD9;RASSF6;XIRP2;NHS;SH3BGRL2;PLCL1;TTC33;MINDY2;GAS2L3;SYNRG;PCNP;ZNF407;GBP1;SLC27A6;ABCC4;GCLM;WAC;DYNC1I2;HAT1;GOLGA8Q;CILK1;PLA2G6;PRPF40A;TIMM8A;RAB10;NUS1;GOLGA8R;CHMP2B;AFTPH;PAG1;SMCHD1;NUP54;POGLUT3;CPED1;TMPO;RCN2;TMEM245;RAB1A;SLC1A1;NBEA;SERINC1;TSC22D2;CRYM;RGS18;TTPAL;GLS;HS3ST2;TFEC;DENND4A;NUP50;ZNF596;GKN1;AZIN1;BCLAF1;ATPSCKMT;RAB30;ATXN1;ABCA8;APC;GRIA2;RAB21;HOMER1;USP38;IFT57;ADAM7;PPP1R3B;ECM2;TBC1D8B;ARHGAP12;MAML2;CCSER2;NFATC3;AGFG1;C5orf24;CNR1;SPAG16;CSGALNACT2;ENAH;ATP10D;TYW3;MAP3K4;NUDT15;DST;TET1;PIAS2;GEMIN2;IVNS1ABP;DNM3;ECPAS;APAF1;AZI2;USP10;SEMA3C;CXCL11;F5;ERAP1;METTL8;RECK;TUT7;NCOA7;MAPK8;PIK3CG;MBTPS2;TRIM59;TRMT13;HDAC9;ENTPD1;SMIM13;PDLIM5;GJA1;CREB1;TFCP2L1;CDC42SE2;TMEM144;SCARF1;TBR1;LRCH1;GALNT13;ATP8A1;NKIRAS1;RASSF2;MMP16;CSTF2;BRWD1;SSR3;SERTAD2;PALM2AKAP2;TRAM2;EPB41L4B;CEP350;CDH11;CDH9;DMRT1;PLAC8;HECW1;PALS2;RPP14;DLD;FAM120B;INTS6;TOPBP1;SH3GL3;CYSLTR1;UBE2V1;MCTP2;POT1;XYLT1;NYAP2;PANK3;CBLN1;MORC3;TMED4;GOLGA8T;GLRB;UBE2G1;GOLGA8M;ATP5PB;PNPT1;GOLGA8J;C3orf70;ASXL3;CNIH1;CCSER1;MOB1B;ESYT2;SESN3;GOLGA6C;DPEP2;CHST1;DYNC1LI1;TNKS;ALG10;IMPA1;MBNL2;CYRIA;FREM1;APBB2;ARL1;SESTD1;USP49;MEGF9;ZBTB41;RNGTT;ERMP1;RAB27B;LAMA4;MIER3;NUFIP1;HACD1;KRTAP4-2;STEAP2;CERKL;MAP4;COL10A1;BPNT2;TSPAN2;AAK1;RRM2B;FZD3;CREBZF;RMDN1;HDX;CEP63;IGF1;RBBP5;ATRN;GGH;TMEM132B;SLC12A1;COL3A1;CASP1;PIP5K1B;RAD1;PDZK1IP1;ZC3H12C;PRKAA1;TOX3;PAGR1;MYOC;C5;UBE2R2;RIPOR3;CKB;OOSP2;CARNMT1;KCNS3;CALML4;VAX2;PRNP;FAM133A;MECP2;TMEM209;TMEM54;WASF1;CCDC59;YBX3;SLC49A4;SEPTIN9;NOX4;ZC2HC1A;RBM39;GPC6;TOX;YWHAB;MSANTD4;EXOC8;BCL7B;SANBR;LYPLA1;SFT2D1;DUSP22;RER1;NPM1;ACTA2;CWC27;DRG2;C8orf58;UNC80;ARHGAP15;TMEM237;SLC30A8;PARL;B4GALT6;NDST3;RAB3GAP2;CHCHD1;DYNLT1;DTL;CAP1;GDPD1;ALCAM;CA8;INAFM2;LIN9;NEK7;AP1S1;CMC1;WBP2;NRXN1;NDFIP1;MNT;CPPED1;LRRTM3;G0S2;KLF12;RBM4B;SLC6A14;NANOS1;TP53AIP1;MELK;PCGF1;NOL4;NLGN1;SYT4;TDRKH;SEMA3A;PTTG1IP;HROB;PRELID2;CLK2;LPGAT1;ARHGAP19;TOMM20;LAMP5;RRM1;BOLA2-SMG1P6;TRAPPC14;GNAS;PDE1C;SUCNR1;EDARADD;SH3TC2;SLC35F4;CAPN14
166	MIR130B_3P	0	0.43193	1.84385	0	RBBP8;BTBD7;TOGARAM1;SYBU;NPNT;NFIA;WDR20;GAREM1;BAG5;ZFYVE26;ANKIB1;HOXD1;SYT6;SALL3;MTMR10;PEX5L;LONRF3;USP8;UBXN2B;FUT9;JADE1;RFX7;YY1;INO80;ABCB7;LRIG1;ITGB8;PGM2L1;MTCL1;TSHZ1;CSMD1;ASXL2;CASD1;MAPK1;R3HDM1;CCNY;ATG14;DICER1;LDLRAD4;DPYSL2;SHANK2;ZBTB20;CRACD;KMT2C;PIK3C2A;AGO4;SPTY2D1;ZNF800;PCNX1;CLIP1;TRPC3;APPL1;YTHDF2;SOCS5;BRWD3;MB21D2;PHAF1;NFIB;DNAJC16;SMAP1;SNIP1;SPEN;VPS13D;KLF7;MAP3K20;SECISBP2L;USP13;NCKAP5;TAFA1;ACSL4;USP33;OTUD3;CCDC6;PIKFYVE;PTP4A1;SERBP1;DCUN1D3;CLCN5;WNK1;MPHOSPH9;MIER1;PIGA;SBNO1;ZNF609;TGFBR2;BMPR2;TET3;UBE2W;CCDC126;EPC2;BTF3L4;DOCK3;AGO1;BHLHE41;APCDD1;LRP6;DYNC1LI2;BMP3;PRKAA2;RPS6KA5;PIK3CB;LCORL;ZFYVE9;PDIK1L;PHACTR2;HS3ST5;CLCN3;NECTIN3;WDFY3;SLMAP;DNAL1;RNF38;FBXO48;BPTF;SLAIN1;CUL3;DEPDC1;JMY;CGGBP1;DLL1;ACVR1;PTPN4;AR;ESR1;ZNF217;UBE3B;TBL1XR1;RNF216;LSMEM1;MBNL1;ERCC4;MMGT1;MBNL3;KIF13A;HECW2;USP28;UBB;ARHGAP21;WEE1;MFSD6;RAI2;PLCB1;ITPRIPL2;SOS2;G3BP2;CFL2;DENND4C;RAB30;TES;WDR47;PHF20;FRZB;BMT2;TNRC6C;CDK19;LRP2;EGLN3;ACBD5;DSEL;EDN1;FSD1L;ARHGEF26;ARHGAP12;HIVEP2;HSPA8;AGFG1;ITPR1;WDR33;MIGA1;CNOT6;TRIM2;EBF3;MET;ABCE1;POU3F2;LY75;SFMBT1;MAF;TGFBR1;ING2;KCNA4;ZEB2;VGLL4;ARL6IP1;OSBPL6;HECA;SBF2;KDM2A;ELK3;PHF14;GTF2H1;ATP6V1B2;FOXF2;CIT;EREG;EPS15;GJA1;TFCP2L1;CBY1;ABHD3;SH3D19;IL15;RBM25;SLC6A6;HEG1;NPAT;NRBF2;SLC44A1;SAMD8;BRWD1;POU4F1;PPP1R15B;MDFIC;TEX2;CNOT4;GADD45A;FAM104A;RAB5A;RO60;PRKD3;CD2AP;LMLN;SPOCK1;HCFC2;FMR1;VPS37A;LRP8;PTPRG;ZBTB4;AKIRIN2;PPFIA2;ENPP5;C2orf15;CPEB1;CYSLTR1;CAPRIN2;RAB9B;RAD51B;CYP2U1;FBXO28;CHD5;PAN3;MLLT6;FERMT2;NALF1;TMEM50B;TANC2;ABRAXAS2;DDX6;SEL1L3;SZRD1;ACSL1;ROBO2;ZNF107;LRP12;PSAP;ADCY1;MID1IP1;RRAGD;JARID2;CHST1;NACC2;BTG1;RAP2C;AKAP1;SIX4;BAHD1;DAAM1;ARAP2;TENT2;TSC1;BTAF1;RUNX3;DLC1;IL1RAP;ABCC5;RACGAP1;BTBD3;DGKE;FZD6;ULK2;CENPO;DCBLD2;NEUROG1;SULF1;ERBIN;ERP44;HOXA3;SNX2;SRSF2;AAK1;UBA3;CEP170;KRTAP26-1;CNOT7;EOGT;FRMD6;KBTBD8;PRUNE2;IGF1;STON2;POP7;CLTC;ST8SIA5;CBLB;PMEPA1;PHF12;ADAM12;THSD7A;CBFB;PDZD11;NABP1;PPARG;PRKAA1;MBD2;SERINC3;CPEB3;SATB2;PSD;DYNLL2;LDAF1;KIAA1191;MSMO1;CDS1;SAR1B;PURG;ACBD3;FYN;MECP2;ARHGEF4;SPATA2;ZMAT3;ZNF594;LRRTM2;SPART;MEMO1;SMOC1;FIBIN;SNX5;LGALSL;MDM4;FOSL1;RTCA;FAT3;AKAP11;ZBTB18;RAB12;EIF4E2;RNF145;MYBL1;INSIG1;SNX31;MACIR;CALM2;IRF1;PXK;STX6;NSD3;CAMSAP2;PPP6R2;DIAPH3;DENND10;SKIDA1;UBE2D2;RAPGEF4;STIM2;ZNF862;CD69;CBX6;LDLR;PIP4P2;MAP3K12;IMPDH1;G0S2;NPEPL1;ATG16L1;SCUBE3;HPRT1;DLG5;EMX2;RASD1;ARHGAP1;TLCD3A;TMEM250;THOP1;ST18;FMC1;TMOD1;SLC2A4RG;RTN1;RALGPS2;SMARCD2;LPGAT1;DCAF8;BLCAP;NHLH2;FASTK;MIGA2;FSTL5;PLAA;DSG1;PAK6;SPHK2;ATP12A
167	MIR5010_3P	0	0.455474	1.90368	0	PSD2;BTBD7;TMEM252;HOXA5;EXD2;SLC2A12;NAA30;NFIA;ABCG2;ALOX12B;MAB21L2;MMP1;ZC3H14;COL4A3;CNTNAP2;ARRDC3;IKZF3;LEP;PMP2;LDB3;PEX5L;CLCC1;CCBE1;JADE1;RFX7;WDR44;PHC3;TRAPPC6B;VXN;ZFR;DYNLRB2;TLL1;HPCAL4;ADGRL2;SRSF10;MID1;GABRG1;ZBTB20;GPR160;IGF2;KMT2C;RBBP4;FHOD3;ELAVL3;MB21D2;TNRC6B;PER2;MFSD8;TIPARP;AP2B1;ACSL4;SIGLEC8;UBN2;FLRT3;WNK1;RFX3;RIBC1;SOWAHC;TET3;REV3L;NR3C2;ASB5;RXFP1;EIF4E3;KAT6A;PLEKHH2;ZBTB10;AMER2;DUSP16;PLEKHM3;BTC;PRKAA2;MBTD1;DCLK1;CEBPG;ZNF146;GRIP2;KLHL13;CSMD3;ZNF14;C21orf62;CYP26B1;PBLD;RNF139;SENP6;NUS1;GRM3;RIPOR2;LHFPL2;ZNF451;GTF3C3;ROR1;DYNLT5;POGLUT3;CDCA7;PTBP3;CCDC39;RAB9A;WWC2;PDE11A;EPC1;ZNF148;ZNF10;TTLL7;MBNL3;MTMR9;SCN1A;OLAH;MEX3C;GRID2;UNC5D;CLASP1;ANGPTL7;ZBTB37;INSYN2A;IFT80;CCDC186;SORBS1;ABCB5;NOTCH2;DNMT3A;VAPB;CREBRF;CDK19;WDR7;KMT2A;PPM1L;FAM168B;PLCB4;ASPH;VWC2;FGD1;IGF1R;E2F5;CSGALNACT2;TRIM2;PAK3;POU3F2;MYH2;AGAP5;TDP1;EIF3A;USP10;SLC12A8;CENPN;HMGA2;NAMPT;ADAMTSL1;RWDD3;LIMD1;GTF2H1;MRTFA;SLC10A7;CCDC32;SLC30A7;LRRC8C;ALG6;CREB1;SLF2;EIF4A1;CTXN3;RICTOR;RANBP10;ARMC10;OSBPL8;SCAI;GTF2A1;LSAMP;BTNL3;CBL;AGAP6;LIPG;APBA1;CARF;ADAM23;ETS2;FMR1;VPS37A;DCTN4;ETNK1;TSC22D1;CPD;FAM149B1;TUBB1;RNF217;ZNF273;GLRB;GOLGA6A;ASXL3;TSPOAP1;EIF4G3;PLXDC2;TGFBRAP1;SGIP1;SESN3;TEAD1;ITGBL1;GMCL1;MARK1;RTN4RL1;SPIN3;MARF1;GNRHR;SIX4;GABRA5;MID2;KCNJ5-AS1;FGF7;ANKS1B;GOLGA6B;SETD9;CDH12;ZNF500;TTC14;STMP1;TIFA;NCBP1;SNX20;ITFG1;SLC22A23;NLGN3;FZD3;METTL15;KDM3B;PLCXD1;ENC1;SPPL3;USP32;PMEPA1;ZSWIM6;PRKAB2;ATRN;KLHL29;KLHL5;UBQLN2;ADAM12;AGA;TMEM70;CARM1;SORT1;USP9Y;IGF2BP2;LIAS;ZC3H12C;MORC4;GINS3;XKR6;SGCD;ZIC4;MAFA;RAB6D;ERO1B;EHMT1;RAB3IP;ASCC2;KCP;ELOVL4;HSBP1;CX3CR1;MAPK10;DNAJC18;TCFL5;NFASC;ABR;MAGEE2;DLGAP4;DEUP1;AGAP4;AIMP1;SPECC1;A1CF;ETV1;RPL27A;TMEM117;GRIK2;PBOV1;MEIS2;PLPPR1;AGAP9;ZDHHC3;GGACT;CAMTA1;LYRM7;CFAP161;FBXW7;NRXN1;LRRTM3;BROX;ADGRA1;CELF4;ATP6AP1L;RFX1;MPC2;BIVM;CPE;NPY1R;ABTB3;ST3GAL5;BAIAP2;ATAT1;ZBTB7A;C9orf153;FAM20B;GRM4;PDCD6;TBX5;DELE1;TMEM156;SCN2A
168	MIR129_5P	0	0.447416	1.88537	0	CLNK;HOXA5;MATN2;MAP3K13;CHRNA3;ALOX12B;CTH;ZNF470;TENT4B;HIPK1;CNTNAP2;GK5;CPT1A;ETV5;SHISA9;KIF1B;LDB3;IL17RB;BEND7;SGMS1;MED29;STOX2;FUT9;AGO3;JADE1;THUMPD1;MTF1;FBXL4;CBLIF;KIF26A;VXN;C2orf88;PKHD1;SATB1;TSHZ1;EP300;FRYL;SNTN;RBFOX1;TCF20;SMAD4;ZBTB20;MAN1A2;NIPBL;TASOR2;ZFP36L1;C3orf38;LRRC2;PITPNB;MGLL;NEUROD2;USP9X;RYR2;NFIB;TNRC6B;KLF7;USP13;ACSL4;TYW1;ZNF704;ADAM10;PTP4A1;ZNF385D;INO80D;APOOL;AMMECR1;SBNO1;CIB2;ARID4A;PLAGL2;RARRES1;ZBTB10;APCDD1;ELF1;RASSF6;XIRP2;KLF17;MINDY2;RPS6KA5;NRXN3;GRIA4;TAOK1;PPP1R12A;PDZRN4;KCTD1;PIEZO2;PHIP;IL27RA;MED13L;PIGK;LPP;QKI;NR2C2;BPTF;CACNG2;NUS1;ZXDA;ADCY2;CHMP2B;FOXP2;CERS6;PIK3R1;ATP2B3;LIN54;TMEM245;ATF7IP;ARID1B;SLC9A7;TDRP;GALNT1;MBNL1;TNFRSF9;KLHL24;MBNL3;CASP6;NUP50;UNC5D;MATR3;SEC14L1;SOS2;DCAF5;ZNF570;NEDD1;IFT80;APC;TNRC6C;CADM2;DNMT3A;VPS26A;DNAJB5;IKZF5;CREB5;SCN8A;NR4A2;ETS1;REEP1;HBS1L;PDE12;VASH2;YIPF6;ZFHX2;MEF2A;ITPR1;FHIP2A;MEPE;SLC13A1;PGRMC2;GLCCI1;PDS5A;DDHD1;MFAP3L;PAK3;MMP19;SBK1;LRRC4C;HIPK2;GNAQ;IFFO2;MARVELD3;DENND1B;MED26;PBX1;ZMIZ1;UBASH3B;DGKH;ERAP1;VGLL4;ZFHX3;NPEPPS;OXR1;SBF2;ELK3;HDAC9;CELF1;MME;ZFP36L2;PLA2G12A;TYW1B;VPS36;G3BP1;RBMS1;CYP20A1;CELF2;TCF4;TAOK3;LIMS1;FXR1;SCAI;PALM2AKAP2;SEMA6A;PBX3;GTF2A1;OTUD6B;CAMK1D;ACTN4;TAB1;CLOCK;RUNX1T1;CD2AP;ZFP1;IVD;SLC25A25;FMR1;KLHL31;KANK4;ZBTB4;NFIC;USP6NL;AMOTL2;TENT5A;MRPL44;ETV6;LEPROTL1;NALF1;GLUL;PWWP3B;WNT5A;FCHO2;PCDH17;C1RL;ADD3;KLHL32;C14orf28;CSMD2;MINAR1;PHF21A;RBMS3;ZNF678;ARL10;VCP;CNN3;SSH2;GFRA2;U2SURP;RPS6KB1;F13A1;RRAGD;FTHL17;YIPF5;JARID2;SMIM9;ARL17A;OSTM1;CNTN4;GNRHR;GANC;IKZF2;PCLO;FKBP5;CBX4;SESTD1;TENM1;BEAN1;USP49;TRIM49C;ANKS1B;STAT5B;NEXMIF;TRIM49;NEBL;CDH12;LAMA4;FNDC5;MAPRE1;AS3MT;BICD2;STEAP2;ZNF426;ACTN1;CTBP2;SOX4;HAPLN1;LRIG3;SDAD1;MAST4;CACNB4;PHAX;SNRNP27;IGF1;S1PR3;RGS17;UNC13D;CBLB;GABBR2;OTX1;KCNB1;TSHZ2;ATRN;F2R;KLHL5;AKAP10;PSD3;GTF2H5;EBF1;TERF2;DSTYK;WDR59;GRM5;COL1A1;IGIP;ACVR1C;SUN2;ARHGEF10L;CAMK4;RNF165;SGCD;DSE;AHDC1;CDC42EP3;CDCA2;ZMAT3;PCDH7;WDR5B;HS1BP3;ZNF281;TOX;YWHAB;DLK1;MDM4;DAB2IP;FAT3;OTUD7B;AUTS2;MED12L;RUNX1;CADM1;HCN1;ETV1;CAMK2N1;METTL2A;SUGP2;UNC13A;MEGF11;SLC17A6;UNC80;PIGBOS1;CKAP4;XKR4;WNK3;LARP1;PGR;POLR3E;PRR11;TMEM168;LMNA;CAMTA1;STIM2;LYRM7;RIMS2;NRXN1;BACH2;HOXC10;KIAA0232;TNFSF11;C11orf1;UQCRHL;NOL4;ELAVL4;ZMAT2;POU2F2;PAX6;NRG2;PIAS4;C6orf47;ZNRF1;PKNOX1;TIAL1;RAB3B;DUSP10;FST;INHBC
169	MIR3120_3P	0	0.429013	1.79791	0	GDAP2;CNTFR;NR2E1;NRAS;CCNT2;CXCR4;MRTFB;ETV5;ARRDC3;KIF1B;ALKBH1;PEX5L;ARIH1;KIAA1549;SKIL;VAPA;COL6A5;TLR8;AFF1;OGFRL1;GPATCH2L;SLC5A1;SPAG9;GSE1;USP37;DICER1;OLFM3;GAB1;ZNF620;SIKE1;EPG5;GLCE;PAK2;ZFP28;NUFIP2;PLEKHA8;GNAI3;SLC39A14;IL12B;USP9X;PRKAR2A;PLEKHA3;TNRC6B;SECISBP2L;CDK6;MSI2;STAG1;ZNF704;PAF1;HIF1A;CAPN7;RSBN1;EIF4E;CAB39;NCK1;SBNO1;KRIT1;PEAK1;SPTLC2;TRIP12;TMEM255A;KAT6A;ZBTB10;ATL2;FEM1C;NAA50;JPH1;CTNND2;GPATCH8;LRIT3;FBXO30;GRIA4;PTPN11;SYNJ1;ATAD2B;RNMT;TAOK1;PRKAG2;KLHL13;MYO10;RTF1;ACKR4;TRANK1;ARF6;ARFGEF1;MIDEAS;ADGRL3;SLFN11;PHF3;CUL3;GCSAML;CLDN12;NLK;ZBTB43;FBXL3;ABTB2;CEBPZ;BBX;PCDH19;PTBP3;OTUD1;EPC1;ARID1B;ZC3H11A;TTC30B;ASAH1;SMARCAD1;PDE4B;N4BP2;MBNL1;MTMR9;KIF13A;MEX3C;TUBB3;RAB2B;HIC2;STAT3;WEE1;G3BP2;ARHGAP20;ZBTB39;FOXN2;SORBS1;MED21;APC;VAPB;CREBRF;HOMER1;SOCS7;SPDYE3;ADNP;SCN8A;THAP12;ANK2;SNX29;KIAA1143;INSIG2;NRCAM;CNBP;CACNB2;SMAD1;PDGFB;MEF2A;GRIK3;SLC30A4;CEP20;C18orf32;EBAG9;ADIPOR2;TAF9B;TMEM60;USP14;NEDD4L;GNB1;ZNF546;NR3C1;ZDHHC17;UNC93A;RSF1;MYNN;DOCK8;SLC35F5;RBL2;MAF;EFR3A;TUBE1;ELFN1;DOCK10;TGFB2;ARL6IP1;IAPP;METTL8;PRTG;MTMR4;ACAP2;WASL;MAPK8;SYT15;DCUN1D4;PPP4R1;TBR1;NPAT;KIAA2026;RBMS1;MYH9;KIAA1217;CELF2;RBM12;GAB3;BAZ1A;SCAI;GTF2A1;ZNF142;GPD2;CLOCK;RIC1;ZNF608;CD2AP;CTNNB1;THBS2;POU4F2;SLFN13;ADAM23;EIF4EBP2;CEP97;HTR2A;AKIRIN2;BMP6;MRPL44;TBPL1;TLE4;PXYLP1;NYAP2;TANC2;DCAF1;TAT;CENPQ;ASXL3;ASAH2B;HS2ST1;RNF32;EID1;POLQ;SSH2;PRKAR1A;CFAP65;STXBP5;SYNJ2BP;SCAF4;AKAP1;ZNF662;EGFL8;PDPN;IKZF2;FBXO45;APBB2;ABCC5;IPO5;TTC39A;CNKSR2;ERBIN;MMADHC;UNC5C;SRSF2;EPM2AIP1;COL12A1;AAK1;ZFPM2;SUMO3;ENC1;CLTC;PPM1K;SLC16A1;ETF1;PTPRJ;FAM43A;RASA1;TCF7L2;UGCG;S100PBP;UBE2K;ZC3H12C;KMT5B;STMN1;LIN28A;MAP2;DPH3;IDS;ZNF879;RAB14;POTEM;FOXD2;LYSMD2;FGF8;STK17A;MCM3;PDK3;DPM1;RNF166;IRAK4;GZF1;ANK3;HACD3;GYG1;SPG21;ZC2HC1A;SLC7A2;ENPP1;RPA3;CRIPT;ARF3;GLI3;MEI4;EDRF1;USP31;PLAG1;AUTS2;MARCHF5;DNAJC6;RBX1;ETV1;ZNF706;SRSF3;SYT3;FKBP1B;SERPINE2;TGIF2;NKX2-5;WNK3;TRIB2;VDAC1;SURF4;DAGLA;TARDBP;CROT;GPR180;SLBP;SH3PXD2A;ZFYVE28;RALGPS1;NDRG4;TGDS;DDA1;FAM174A;PEG10;PTGDR2;WFDC12;UBE2I;CYP4Z1;SLC7A14;ZMYND19;RRAS;WDR26;MDFI;C2CD6;TMEM9B;ARPC5;KIF21B;SRGAP3;CNIH4;SMG7;TMEM61;PDE1C;KRT86;CA10
170	MIR302A_3P_MIR302B_3P_MIR302C_3P_MIR302D_3P	0	0.434326	1.83954	0	TRIM36;PHACTR4;NFIA;MTUS1;GUCA1C;TRIP11;SNRK;MAP3K2;ZFYVE26;ZBTB33;CUX2;LHX8;PPARA;REST;TMEM100;SLC16A10;ZFX;MTF1;FRMD4A;PKHD1;ITGB8;DPP8;RUBCN;R3HDM1;TET2;NR4A3;OLFM3;USP24;GALNT3;C2orf69;TNFAIP1;GLCE;PTPN21;PAK2;ANO6;NUFIP2;GSTM3;ZNF800;ARHGEF10;DENND5B;SLC15A2;HOOK3;ROCK2;RYR2;ST7L;NFIB;ARMC8;LARP1B;FYCO1;PDE8A;SUZ12;TIPARP;ZNRF3;DCUN1D1;ISM2;ZNF367;PAF1;SLC40A1;HIPK3;ANKRD17;RSBN1;BARX2;INO80D;RPS6KA3;FAM219B;PIGA;RFX3;DPYSL5;TGFBR2;SOWAHC;GLIS3;TET3;ARID4A;UBE2Q2;SPTLC2;TRPS1;PLAGL2;TAPT1;HP1BP3;AGO1;AMER2;RORA;TMEM170B;TNRC18;DYNC1LI2;SERF1A;ZBTB11;EXOC5;EDNRB;SLC16A6;KAT2B;KDM1B;PDIK1L;FNDC3A;ZBTB5;ADAM9;CMTR2;JAZF1;CYP26B1;ZRANB1;LAMA3;NR2C2;SLAIN1;GUCY1A1;ZKSCAN1;ZNF260;LHX6;FAT4;MIB1;CDCA7;HECTD2;ALDH1L2;PTGDR;TMTC2;RNF216;PKD2;FGD4;SLAIN2;ERCC4;MBNL3;RGL1;CYBRD1;TANC1;RABGAP1;ANKRD45;ITPRIPL2;ARID5B;CFL2;SETBP1;RAB11A;PAK5;CREBRF;LRP2;CREB5;KREMEN1;SPOP;RAB11FIP1;RB1CC1;TMEM123;MIXL1;USP46;FAM168B;ZNF532;TBC1D8B;LEFTY2;UBE2J1;TWF1;CYBB;LCOR;E2F5;LATS2;SRCIN1;CNOT6;PHKA1;ZNF362;DNAJC27;DDHD1;ZC3H13;TET1;KIF3B;CCSAP;TP53INP1;RSF1;DNAI7;SEMA3C;PRDM4;SON;SMARCC2;APP;EPHA5;PDE4D;DRD1;RAB11FIP5;OXR1;TSHZ3;PHF14;RDX;INHBB;PPP6C;DCUN1D4;MSL1;SPRED1;TMUB2;RBBP9;ABHD3;ZNF75A;VLDLR;ZCCHC24;SYNC;CYP20A1;CELF2;MYCN;RASSF2;LMO3;KIAA1522;MAP3K14;WDR37;TNKS2;FMR1;IRF2;TFAP4;LRP8;CPEB1;CAPRIN2;YOD1;ASF1A;CDC23;TMEM64;MAN1A1;MARCHF11;NFYA;SMIM14;E2F2;LEFTY1;HS2ST1;ZNF827;MAGEH1;DCAF6;POLQ;RBL1;SUCO;MFAP5;TAGAP;ATAD2;RRAGD;USP16;RFLNA;BTG1;IKZF2;C2CD2;ZBTB41;GPR12;RUNX2;CUX1;FZD6;LYST;ARL4C;MPC1;MIER3;UNKL;RAB22A;CLIP4;GPM6A;AAK1;SLC22A23;ARHGEF17;BCL6;FZD3;LRIT1;PRRG1;RNF6;SLC33A1;ST3GAL1;COG5;KRTAP1-3;ANKRD52;PHF12;MCC;CORO2B;PSD3;TIAM1;ITGB4;DUSP2;ASAP1;PFKP;ELAVL2;KMT5B;GRM5;CCNJ;ARHGAP30;IRF2BP2;HDAC4;MBD2;RGMB;QRSL1;SSX2IP;MYRF;ARID4B;EZH1;RAD18;VDR;SAMD12;SNX8;SDC1;CXCL1;KIF26B;ELK4;ADAT2;GPC6;MKNK2;FGD5;TCAIM;MCL1;RASGEF1A;REEP3;H2AJ;SYDE1;SMNDC1;PTPRD;HIF1AN;PLAG1;SERF1B;GPCPD1;MED12L;MARCHF5;HAUS8;TSEN34;MICA;TXNIP;UNC80;SYTL4;SHCBP1;GNPDA2;ASF1B;KPNA2;EIF3M;SKIDA1;PARP8;CROT;CYB5D2;HABP4;GDF11;C6orf15;JPT1;TBC1D2;SLC24A2;ZNF77;MYLK;UBE2B;ZNF385A;PRDM8;NPAS3;MAPK9;SS18L1;RELL1;GPR6;RALGDS;SUV39H1;PIGM;RAB5C;E2F7;TMEM86A;RELA;RTN1;ZBTB7A;BLCAP;BCL11A;LAMP5;MIGA2;TRAPPC14;FSTL5;ATF6B;SHC4
171	MIR300	0	0.456217	1.95054	0	GDAP2;BTBD7;CRY1;AKAP9;MATN2;NFIA;TRPM7;ATG2B;REL;MAGI1;GRM8;CHD2;IREB2;ARRDC3;RHOT1;KIF1B;KIAA1958;KLF3;PEX5L;MBD5;PRPF38B;ARIH1;PPP4R3B;PENK;ZBTB1;HOXA9;MAGT1;ZNF616;TMX1;SKIL;YY1;EIF1AX;RAPGEF5;B3GNT2;PDE5A;FBXO34;VAPA;TLN2;ORC4;USP1;USF3;LVRN;HEATR5B;HS6ST2;VCPIP1;PARP15;PTCH1;PLPP3;LYSMD3;FOXJ3;TRIM63;GNA13;PLG;KMT2C;YTHDC1;AADAC;PNRC1;PPP2R5E;LRRC8B;CEP128;ZNF800;RYBP;ZNF236;KLHL15;UBR1;ITGAV;HOOK3;VEZF1;FYTTD1;ZNF558;CEMIP2;SYNCRIP;NLN;PPM1D;TP53BP1;CDH20;CD300LG;FAM107B;XPO1;NCOA2;GTF2I;HBP1;SCAF8;PTP4A1;LANCL2;MPHOSPH9;KDSR;CWC22;AMMECR1;SEPHS1;BMPR2;ASXL1;TET3;NCKAP1;UBE2W;CCDC126;NDC1;MALT1;BTF3L4;ZBTB14;RORA;JPH1;FRMD4B;BTBD1;SEMA6D;LRP6;EPS8;KRAS;USP34;NHS;FAM9C;ITM2B;LATS1;TAOK1;CEPT1;NUDT4;GPR158;AKAP12;PHACTR2;WAC;SLMAP;PHIP;SLC25A24;CUL4B;QKI;CILK1;UBL3;NEUROG2;TNS3;SLC25A36;POLR1B;ELOVL7;RAB10;GRM3;PPP1R21;GTF3C3;RNF144A;CGGBP1;PCDH19;ARHGEF33;PTBP3;CAND1;NUP160;ATF7IP;KDM6A;ZFYVE21;EPC1;NBEA;OAS2;GPR37;PNISR;ITCH;SLAIN2;MRS2;FRG2C;KIAA0408;SELE;P2RY13;KCNH5;PPM1A;ARHGAP21;RAPH1;DOP1A;RIMKLB;PPP1R2;DENND4C;ZBTB39;TRIO;TES;C8orf34;IPO7;RC3H1;ARHGAP44;ZNF521;ADGRG2;SORBS1;USP12;CREBRF;POU3F3;CDK19;CRISPLD1;ACBD5;PCDH8;BRD1;THAP12;NFKBIA;PPM1L;HNRNPLL;AFF4;ZNF532;CORO1C;VASH2;KALRN;NR5A2;CEP76;PLCB4;CACNB2;PGLYRP4;ARHGAP12;HIVEP2;IL20;TBC1D15;AGFG1;CNR1;HHIP;OLFML2B;NR3C1;MET;PPP3CA;TUT4;EMP2;MMS22L;UGT3A1;SALL1;GNAQ;MYCBP2;APAF1;NFYB;SNAPC1;MED14;TGS1;PDAP1;GNB4;OPA1;TXNRD3;LIN52;GPR34;DGKH;ZFHX3;APP;ORC2;OXR1;CNOT6L;RWDD3;ACTR3;RBPMS2;AP1S3;PMPCB;PPP6C;DCUN1D4;SRSF1;PDLIM5;CBLN4;SPRED1;RICTOR;SEC23IP;SOX9;KIAA1217;OSBPL3;PUM2;CPSF6;USP25;SCN7A;SGTB;SCAI;PAXBP1;LMO3;KPNA3;GTF2A1;OTUD6B;CCDC66;POU4F1;PPP1R15B;XPO7;WDR37;SELENOK;FAM222A;CLOCK;CDH11;RPS16;TMEM161B;PIGX;MPEG1;DCC;BDNF;PHF2;EPB41L1;BARD1;WIPI1;SH3GL3;DHX33;TENT5A;ITGA6;RAB11FIP2;STRBP;RBPJ;ACVR2B;CACNA1C;PAN3;SLC4A5;NOC3L;ZFAND3;WNT5A;GPR65;GOLGA1;HNRNPR;MTSS1;EIF4G3;DCAF6;HES1;WAPL;RRAGD;ANO4;YIPF5;MARK1;TMED7;EGFL6;ARL17A;MNX1;ANKRD31;MBNL2;IKZF2;ARAP2;SEC22C;BTAF1;DOCK1;BEAN1;IQSEC2;FGF7;FGFR2;ANKS1B;NASP;NEXMIF;CBX5;PDS5B;KIF11;ULK2;FNIP1;EFCAB14;EIF4ENIF1;SRSF12;KLF4;SEC24A;MYH10;BPNT2;TSPAN2;CLCF1;HMGXB4;MAST4;DVL2;ZFPM2;FZD3;CNOT7;CREBZF;FOXO1;ABI1;PARD6B;SPPL3;LRRC4;NKTR;COL4A1;VPS29;PAFAH1B1;ATRN;TMEM132B;SFRP2;PSD3;CNOT2;MAP2K3;ZFY;CCNA2;RAB2A;LRRC27;KHDRBS1;UBN1;ZSWIM4;ACSL3;COL11A1;GRHL3;DCLK3;AHR;ARID4B;TCF3;FYN;ANK3;SEPTIN9;LRRC1;PARP3;CARMIL3;GPC6;SGO1;FRS2;MAPK10;RBM26;MARCHF6;AMN1;RAB3C;LEF1;PRPF8;CRELD2;PLA2R1;AUTS2;EDIL3;TMEM185A;CADM1;FAM117A;TMEM267;NELFA;POLR2K;B4GALT6;JPH3;ZNF841;NPY;AXL;LIN9;UCHL5;ATAD5;CAMTA1;CHRAC1;PRR12;KLHL35;EIF4A2;JADE2;RABGGTB;GNA11;LZTS2;SPOCK3;TMEM128;ZNF697;DENND2B;F3;ID1;POPDC3;DCUN1D5;NLGN1;CPNE4;FBXO43;ATP6V1H;NPY1R;PSIP1;PPP1R14C;ZBTB22;PTPRE;RTN1;DPP6;UBAP2L;NHLH2;JAG2;TP53;ATG10;SWSAP1;PCSK2;SIPA1L2;FUS;IER2;SYNGR3;SLC6A8;NECTIN1;IGFBP1
172	MIR1284	0	0.45442	1.8427	0	PHACTR4;MAB21L2;PHLPP1;MAK;HOXA13;CPSF2;CREBBP;FBXO33;IREB2;ETV5;REST;PIAS1;STOX2;SULT1E1;SKIL;ECT2;ZBTB2;USF3;MGA;EP300;PAPOLG;SLC19A2;DCLRE1B;GSE1;SRSF10;LDLRAD4;ZNF436;USP24;CARMIL1;PPP4R2;CSPP1;PIK3C2A;NUP153;KLHL4;ZNF236;UBR5;IL12B;ASB11;SF3B1;GABRA1;STXBP6;FYTTD1;IFI44L;TAB2;ADGRF5;ARHGEF12;SNAI1;MARK3;SCAF8;CTTNBP2NL;PPP2R5C;INO80D;MTFR1;ZNF384;REV3L;RIF1;TRIP12;CPEB2;CDH6;DOCK3;IRS1;KMT2E;HIVEP1;RORA;FRMD4B;KRAS;CAPZA2;TASOR;TAOK1;RBM47;RTF1;UBL3;TNS3;TPD52;RAB10;NLK;DLG2;RCN2;MCM9;TSC22D2;MRS2;OSGIN2;SP100;KIF13A;DENND4A;RBM41;TFB1M;DOP1A;ID2;TES;PPP2R2C;ATP2A2;ATXN1;SORBS1;SVIL;LSM14A;WDR48;THAP12;RB1CC1;TMEM260;KALRN;CD8A;DCAF7;ZNF652;ANK1;TRIM2;RNF34;EPB41L2;MED14;RNF214;SON;FNDC3B;ID4;NCAM1;PACRG;TSHZ3;DCUN1D4;RFK;TFCP2L1;EIF4A1;CCDC182;TAOK3;ST6GALNAC3;HACE1;UBE2D1;SP8;PCGF5;BCL11B;KLF6;GAS1;SELENOK;CD55;HCFC2;SDC2;ITGB2;FMR1;BDNF;RAD51B;MRPL44;PRR23A;IRF2BPL;GLG1;SGIP1;UBQLN1;MARK1;TMED7;MDC1;ZC3H12B;FAM76B;MAP1B;NOTCH3;UTY;PDS5B;EIF4ENIF1;ARL4C;ERBIN;RREB1;SLC39A10;GOSR1;RAB33A;PRDM12;CFAP95;CUL1;DHRS7;HMGB2;MEF2C;MAST4;ZFPM2;SEC24D;WBP4;KCNE4;PPM1K;AKAP10;DNPEP;PSD3;HMGB1;JAK2;SMARCE1;LBR;ACSL3;KDM7A;SUMO1;KAT8;LRRC1;ZNF281;RBM27;GMNC;CARMIL3;ZCCHC18;SMOC1;SLITRK3;RRM2;MPZL2;PEX14;MARCHF6;NFASC;GIN1;SLC2A1;NREP;AUTS2;DSN1;NELFA;SNX31;POLR2K;RNF2;RXRG;PTPN14;DAGLA;SPRY4;LIN9;ATAD5;SEC22A;CAMTA1;NRXN1;JUP;LDLR;BROX;MEST;SNAI2;FKBP1A;PDLIM1;ZNF697;SMARCB1;TOR1AIP2;TADA1;ADRB2;BCL9;TEDDM1;C6orf136;RNASE7;PDE1C;SIPA1L2;ZNF432
173	MIR548AK_MIR548AM_5P_MIR548C_5P_MIR548H_5P_MIR548O_5P_MIR548AU_5P	0	0.462735	2.00482	0	DEFA6;RBBP8;NOS2;KLF10;GABRA4;NAA30;NUMB;SYNM;MBIP;ZNF486;ABI3BP;RNF138;KPNA4;HIPK1;TMTC1;IGSF3;DNAJB4;SLC4A7;ZNF680;ADAMDEC1;BEND7;RETREG1;RGPD8;FAM199X;MAGT1;RFX7;MTF1;TCF12;TRA2B;EPB41L5;GATM;ANKRD26;RHPN2;OGFRL1;LVRN;LACTB;PAPOLG;SPAG9;GSE1;RGS7BP;CCNY;GUCY1A2;ZBTB20;CCDC117;CRACD;GSTCD;URI1;S1PR1;PTPRR;C3orf38;PPP1R9A;CCDC47;RAB8B;FGL2;FZD7;AFDN;SMG1;UGDH;BRWD3;ITGAV;TLCD4;PIWIL3;HOOK3;TFAM;GABPB1;ZNF326;ADH5;ZNF454;KLF7;MFSD8;IGF2BP3;SNX30;SECISBP2L;ODAPH;KLRD1;CDK6;ACADL;SPDYE1;ONECUT2;C6orf120;FIGN;LANCL1;SNX16;ZBTB44;ARID2;FLRT3;STYX;MTFR1;MIER1;MGARP;ITGB6;TBCK;HMBOX1;NCKAP1;CFAP44;PROK2;REV3L;NTF3;LARP4;NDC1;APPBP2;BTF3L4;TMEM255A;PLEKHH2;FGFR1OP2;ZBTB10;FEM1C;NFAT5;RORA;PREX2;FNIP2;DIP2B;DYNC1LI2;PRKAA2;ZBTB11;LACTB2;EXOC5;BNIP3;MINDY2;TMEFF2;RPS6KA5;FAM221A;LATS1;DPY19L3;GCC2;ZBTB25;PRKAG2;PDZRN4;TIFAB;ANAPC1;NOTUM;ARL6IP6;DYNC1I2;ZCCHC8;SETD2;LPP;MIDEAS;ADAMTS1;NAT1;PLEKHG1;FOXG1;SLAIN1;PRPF40A;TMEM167B;CLDN12;AFTPH;ZFAND5;FBXL3;GTF3C3;BBX;CERS6;MMD;NUP54;CD163;PROSER1;PTBP3;NUP160;BOD1L1;ALG11;PRPF4B;ARL13B;ZNF148;AK3;ME1;FGD4;EIF2AK2;SERINC5;PAX5;FZD5;LIN7A;MBNL3;SCN1A;SF3A1;CYBRD1;C18orf25;MTA1;RAP1A;NUP50;GRIP1;GPR155;GRID2;NFKB1;ELL2;ATP11A;LMX1A;MFN1;ZDHHC2;SMAD9;CFL2;PPP1R2;WDR47;AIDA;RC3H1;BMT2;NOTCH2;RHOQ;HTR2C;HOMER1;WDR7;ACBD5;CMPK2;HOXD13;SCN8A;EVI2A;ADAM22;ARMCX3;SENP1;TRAM1;NRG4;RIMOC1;UEVLD;PRPF39;EPHA3;ZNF652;LCOR;RASSF8;MMUT;ANKRD46;C5orf24;MIGA1;NEDD4L;CSGALNACT2;EEA1;TRIM2;PGRMC2;PPEF2;SREK1;CCDC50;GNAQ;TP53INP1;PSMC2;SFMBT1;CHRNA7;DENND1B;GULP1;ZDHHC15;RMND5A;HLTF;TRPC5;FNDC3B;CIAO2A;ZEB2;METTL8;PDE4D;CBX3;HECA;UGT8;KIF20B;PHYHIPL;HDAC9;BBS10;RAP2A;NR2C1;RESF1;ZRANB2;TXLNG;MAML1;MAP4K4;ASB3;SH3D19;FMNL2;SCARF1;GOPC;RICTOR;SDE2;GAPVD1;GASK1A;SAMD8;MYCN;MMP16;BRWD1;SSR3;C21orf91;GPR85;LSAMP;MDFIC;ACTN4;GPD2;SUMF1;RO60;AP1AR;TMTC3;RIC1;ZNF608;CEP350;PCDH11X;CARF;ARRDC4;SDC2;DNAJB14;RGPD6;ERC2;PTPRG;CCNG2;IKBIP;GPATCH11;CSNK1D;KLF8;GUCY1B1;ACVR2B;FRMD5;SCAMP1;ANKRD22;RNF217;GRM7;KATNBL1;ZC3HAV1L;SDF4;CTNNA3;TTC19;FAM135A;PRRC1;KRT28;CCSER1;DHRS1;TRUB1;GABPA;GLIPR1;DDIT4;CHST9;U2SURP;PTGFRN;WAPL;RRAGD;YIPF5;JARID2;STXBP5;KIAA1586;LMCD1;TMED7;SYTL5;UBE2A;MBNL2;SIX4;IKZF2;B3GALT5;TFDP3;SPATA6L;DAAM1;CLCN4;CCP110;SEC22C;PCLO;ZNF559;ZNF492;CEP120;ZDHHC21;SESTD1;BTG2;METTL6;ATXN2;LRP1B;ZBTB41;SRSF6;FSBP;RAB27B;MIER3;C11orf87;PCDH11Y;STEAP2;SEC24A;SLC24A3;MAST4;FZD3;BMI1;IGF1;MED6;CCDC179;SACS;ADAM30;KL;RNF149;TMEM65;ETF1;CLVS2;ZNF503;SCML2;ABCA5;THSD7A;CBFB;RFC3;UTP3;GPALPP1;PPHLN1;ATXN7L1;PPARG;PRKAA1;SMAD5;GRM5;LRRC7;PRKG1;CCNB1;RALA;CACUL1;SERINC3;CISD2;SLC30A5;LCTL;GOLGA6L2;NEGR1;COL11A1;RGPD4;ACBD3;TRPC1;FAM133A;MECP2;MEX3D;TMEM200A;SLCO5A1;BTG3;TNFRSF21;DCDC2;ADGRB3;AGTR1;GPC6;PGAM1;BCL2L2;CRIPT;MARCHF6;MTMR6;ACAT2;SANBR;AHSA2P;SFT2D1;NDFIP2;NAV2;TMEM135;AQP3;EDIL3;A1CF;MAP9;SRSF3;UNC80;FYB2;POLR2H;MEIS2;CAMSAP2;XPNPEP1;DIAPH3;RGPD5;DTWD2;CA8;SKIDA1;KCNJ3;CACNA2D3;MCF2L2;DUS4L;PPP1R27;PPP5C;SLU7;C9orf40;NRXN1;LRRTM3;UBA6;MAST3;CAPN2;PITX2;MZT1;PDCD5;LRRC4B;CNTN1;SRP9;SPOCK3;TRIM9;POU2F1;SNAP91;CHN1;SCN3A;CAMLG;ZNF792;GCNT1;CFDP1;HNRNPDL;ANKRD10;PRELID2;ANGEL2;ZNF747;CD99;SOX5;DUSP7;DOLPP1;WDR26;TBCA;TPM3;OAZ1;TOLLIP;PDE1C;ARFRP1;PAQR9;TTC13
174	MIR627_3P	0	0.422278	1.83198	0	UNC13C;TOGARAM1;GABRA4;SLC2A12;CSNK1G1;CAT;ZZZ3;CIPC;G6PC1;TRPM7;ZIC1;TRAK2;TNFSF10;ABI3BP;MAP3K2;FCRL4;CCNT2;AVL9;CACNA1E;ADAMTS18;ALKBH1;GRB14;PIAS1;UGT2B15;PRPF38B;B3GNT5;ERAP2;MAGI3;ANKRD29;SKIL;HUWE1;ADARB2;PKHD1;TLN2;USF3;SLC5A12;DPP8;TMEM74;FRYL;OPN3;SPAG9;AGPS;ADGRL2;BIRC2;GUCY1A2;NR4A3;TLR4;ZBTB20;GPR26;NUFIP2;NWD1;ZNF236;EHF;FZD7;MIPOL1;SLC39A14;ZNF331;SMAD7;TMX3;TLCD4;ARMC8;TNRC6B;CCNT1;NLN;KCTD14;NMT2;CDK6;PIK3CA;STX11;ZNF695;ANKRD12;ONECUT2;ZNF704;SNX16;SIPA1L1;UBN2;ARID2;DDI2;WDR93;ATRX;SASH1;INO80D;ANKRD20A1;CALN1;GBP7;LARP4;ZNF41;MALT1;EIF4E3;SCRN3;DOCK3;MFHAS1;PTP4A2;RIOX2;SEMA3D;APCDD1;VPS41;TNRC18;ZBTB11;KRAS;RNF169;DCLK1;RBM20;WDR72;CPEB4;ATP6V1C2;LCORL;SRSF4;ZNF407;PDIK1L;PHACTR2;RBM47;RHNO1;PHIP;LPP;JAZF1;QKI;ABCD2;SOCS4;SLC16A7;NR2C2;PLEKHG1;ZMAT1;RNF128;ERGIC2;UTRN;PAG1;LHFPL2;PEX12;CGGBP1;ROR1;POGLUT3;LIN54;C2CD4A;ESRRB;CPNE3;SCN11A;DACH1;RNF41;SNX10;AKAP6;FGD4;ALG10B;PM20D2;MBNL1;KLHL24;MBNL3;GLS;MLLT10;PPM1A;SV2C;MGP;YPEL2;RBM41;ANKRD45;UNC5D;RAB30;PDPK1;ATXN1;MAP7;CANX;RAB21;DMTF1;DDX21;PURA;GABRG2;KMT2A;SINHCAF;TTL;CNKSR3;ADAM22;IRAK3;ZNF793;SARNP;USP47;AFF4;USP46;KCNA7;TBC1D8B;EPHA3;ZSCAN31;GBP4;CACNB1;ZNF652;IGF1R;DYRK1A;SLC25A15;FKTN;DDHD1;PAK3;HTR1D;GRK3;CDH1;ZDHHC17;WDFY2;CLSTN2;LRRC4C;GNAQ;GXYLT1;GTDC1;IFIT5;DENND1B;BNC2;LAIR1;C1GALT1;CCDC88A;LGR5;ZMIZ1;DGKH;JKAMP;RORB;IL18BP;KIF20B;RRAGC;DCAF17;COL24A1;RALGAPB;PDLIM5;MAML1;ZFP90;MSL1;SPRED1;ATP11AUN;NID1;RALGAPA2;SSPN;H6PD;DZIP3;HOXB3;GALNT13;CAND2;FBXO32;FMN1;SLC44A1;ANKRD20A4P;GAB3;FXR1;FER;OSBPL8;C3orf33;PCGF5;SLA;PALM2AKAP2;SEMA6A;CSGALNACT1;POU4F1;CNOT4;MECOM;FDX1;RUNX1T1;CD2AP;PCDH11X;CD55;CARF;ARRDC4;HCFC2;RAB7A;SEMA5A;EIF4EBP2;AKNA;KCNMA1;INTS6;RANBP3L;MICU3;SMARCA1;BEND6;PRKCQ;RANBP6;SLC35F6;MLLT6;PWWP3B;ANKRD20A3P;PCDH17;CELF5;ADD3;MTR;ZNF117;NIN;RTKN2;RASEF;TMC5;RPL15;ROBO2;HLF;KRT28;EIF3E;PHF21A;SRPX;TRPC5OS;SGIP1;PPP5D1P;CD180;STXBP5;ZNF329;SYNJ2BP;MAGEE1;DCAF10;SLC25A46;SIX4;FBXO45;GPR63;NDUFC2-KCTD14;LDB2;HSCB;ZDHHC21;IL1RAP;BTG2;AKR1D1;LRRN1;ZBTB41;NEXMIF;CUX1;DHX40;PCARE;TTC14;MYO6;PCDH11Y;RAB22A;TPRKB;POTEA;PCMTD2;NFKBIZ;DIO2;TBL1X;CMYA5;AAK1;FOXO1;COL27A1;IL32;ADAMTS3;ARHGAP32;DSP;ST3GAL1;IGF1;S1PR3;COPS3;CREG2;C1orf21;CEP55;LUM;PPM1K;CAPZB;CLVS2;ATRN;PSD3;COL8A1;CYP1B1;ABCA5;THSD7A;COL5A1;ANAPC10;ANKRD20A2P;RALYL;ZC3H18;HOPX;SLC6A5;NPAS2;HS3ST3B1;H2BC21;EIF2A;MSRA;DTNB;RALA;GINS3;SATB2;CISD2;RAB14;POTEM;VNN3P;CAMK4;LCTL;BORCS7;FAXC;FAM53B;MRPL35;SAMD12;AK9;ILDR2;CEACAM5;NXPE3;ANK3;SLC23A2;SPATA5;ZNF333;DDX42;ELK4;ST3GAL4;HTR1B;ADAT2;LRRTM2;PCF11;SEZ6L;PIN4;PCDH9;CFAP97D1;PTPN3;IL1RN;POU2F3;PTN;RBM26;ENDOD1;NSL1;SNX18;PDLIM2;FASTKD1;PLAG1;FAT3;NAV2;ATG7;GATA3;ZMYND8;DLX1;CCDC9B;KEAP1;CAMK2N1;ARHGAP26;VGLL3;FOS;NDST3;SEM1;POGK;DNAH14;KIAA1549L;RAB29;RGS20;KCNT2;ZDHHC3;RBM14;NAV1;PRR11;TMEM168;TUBB;FBXW7;TNC;SLC35F3;CPPED1;JADE2;SLC24A2;VBP1;NEUROD1;CEBPB;TENM4;POU2F1;TBL1Y;EBI3;ARID3A;CAMLG;RAD9A;ELOVL6;GPBP1;SYT4;CPE;PAX6;TSNAX;TERF2IP;PTPRQ;RAB39B;PWWP2B;NSG1;C5orf63;VEGFB;COMMD3;F11R;RAB3B;GRIA3;SLC4A8;EVA1A;PPP1R3E;MUS81;KRT13
175	MIR203A_3P	0	0.423924	1.78859	0	GABRA4;NAA30;EPYC;CASK;MAP3K13;NFIA;TC2N;HERPUD2;SLC12A2;ADAMTS17;FGG;MAP3K2;RCBTB2;ZNF680;KITLG;UPF2;SCYL2;TMEM100;PTAR1;PEX5L;USP8;PRKCB;B3GNT5;SULT1E1;TMCC3;RFX7;KATNAL2;TKTL1;CNNM3;GATM;VAPA;PTPN9;OPN3;HSDL2;MAP3K1;MID1;ATF2;PLPP3;GUCY1A2;ATG14;OLFM3;SEC62;ZBTB20;ATP2C1;CRACD;PLD1;NUFIP2;SLC4A4;KRT1;KLHL4;RERG;NOCT;UBR1;TLCD4;HOOK3;RRAS2;TFDP2;PRKCI;GABRA1;PDGFD;RP2;CRISP1;DLX5;NFIL3;GSKIP;TNFSF15;PIK3CA;CCNC;MSI2;ONECUT2;DR1;YTHDF3;PTP4A1;CTTNBP2NL;EIF4E;CAB39;PCDHGA11;GLIS3;KAT6A;TAF4B;DIP2B;NEMF;ZBTB11;RASSF6;MINDY2;LRATD1;PRKAG2;PPP1R12A;RBM47;IFIT3;LIFR;SPOPL;WDFY3;C6orf118;SGMS2;PHIP;ZNF14;AKAP7;INTS14;NR2C2;PHF3;RAB10;LNX2;RIPOR2;NLK;JMY;RNASE4;ZNF451;CREM;BBX;PCDH19;PTPN4;ZNF148;IFIT1;FGD4;MBNL1;AQP4;LIN7A;PNPLA4;TXNDC16;MBNL3;MEX3C;PRPS2;TNPO1;ELL2;NUDT21;WDR47;PAPSS2;SCP2;MPDZ;SLC39A9;ADGRG2;MORF4L1;CADM2;MORF4L2;CREBRF;LSM14A;IKZF5;IMPG1;EGR3;SMC5;GBE1;AFF4;ADAMTS5;CCZ1B;SMAD1;TRDN;ZNF652;FUBP3;ARHGAP42;NEDD4L;ARMT1;CFAP97;DNAJC27;VIRMA;PSMD5;TRIM4;ABCE1;SERP1;UBE2D3;MYEF2;ACVR2A;CCDC50;PCDHB7;HCCS;GXYLT1;ITPR2;RELT;PKHD1L1;MED14;HYAL4;PDAP1;OPA1;ZMIZ1;DGKH;MACO1;PAQR3;ID4;ERAP1;DCP2;SNTB2;EPHA5;HMGA2;PDE4D;DRD1;KIF2A;MAPK8;EGLN1;E2F3;RAPGEF1;RICTOR;GPHN;NAA25;GPATCH1;GALNT13;RPS6KA6;FMN1;PHF6;TCF4;MMP16;BBOF1;FER;OSBPL8;SGTB;SETD7;NSUN7;MMAA;CSGALNACT1;WDR37;CLOCK;ZNF608;DGKB;GFM2;ETS2;SEMA5A;ST8SIA3;SENP7;DPPA4;ACO2;HTR2A;MBLAC2;NSD2;CEP43;CSRNP2;CCR1;SELENOT;BCL7A;PRICKLE2;ZNF197;COL21A1;DCN;GLRB;DDX6;HNRNPR;RTKN2;ACSL1;WIPF1;ROBO2;NR1D2;NPY2R;SGIP1;U2SURP;YAF2;FRG2;MBNL2;DCAF10;SLC25A46;PDPN;MAP1B;SESTD1;TMEM33;MICAL2;ANKS1B;LIN28B;TTC39A;CCZ1;ZNF112;RAB27B;RASAL2;KRT26;COL4A4;DNHD1;DAB2;SEC24A;KRT35;MEF2C;PHLDA1;XRN2;PRC1;FOXK1;KBTBD8;TADA2B;CSN2;ANKRD52;ZCCHC10;CIBAR1;PHF12;TNN;ADAM12;PSD3;CLSTN3;THSD7A;GABARAPL1;OXGR1;DUS1L;SH2D1B;ZNF763;TPR;PRKG1;INPP1;RAG1;ADK;GRHL3;PURG;AHR;TMEM69;MECP2;CRLF3;SRC;C2orf80;SPARC;DENND6A;LRRTM2;MEMO1;RNF141;ZNF281;PTPN3;IL24;ALOX15;EDRF1;FAT3;MCTP1;ARFGEF3;ETV1;BCCIP;PDHA1;INSIG1;ADAMTS6;GOLGA8A;DYNLT1;EIF5A2;LRCH2;ALG5;TMEM178B;TARDBP;ANTXR2;EEF1E1;SLC7A11;MCTS1;GPR180;B3GALT2;GPR18;LRPAP1;SHISA6;KRT85;TMEM154;SNAI2;SLC16A12;COPS7B;CDK5RAP2;WFDC13;SPOCK3;DLG5;PRSS33;RPAIN;MAPK9;DUSP5;PHF21B;ELOVL6;ELAVL4;C11orf91;SEMA3A;TRPV3;VSNL1;STRIP2;SLC7A14;COX15;SOX5;BANF1;FAM204A;NSG1;RADX;TEDDM1;COL17A1;SRA1;PLD2;TMPRSS11D;HNRNPUL2;CDH10;WFDC5;SCGB2A1
176	MIR548O_3P	0	0.442897	1.83495	0	CYP3A4;TTC39C;DSC2;CRY1;COL25A1;KPNA4;ZBTB33;DDX3X;ATXN3;PPTC7;RTL6;ZNF615;TRAPPC8;ARHGAP29;ATP2B1;PHC3;ARPP19;SRGAP1;STRN3;GATM;SERTAD4;KRCC1;GPATCH2L;PGRMC1;HMX2;ATG14;DPP10;ZBTB20;KMT2C;GOLGA7;KLHL7;PNRC1;TEC;STK38;IGF2BP3;IL1R1;SECISBP2L;TMEM170A;CASP8AP2;SCN9A;ENOX2;ZBTB44;BMPER;CNOT1;CNTNAP4;TET3;NCKAP1;UBE2W;FAM13C;ZBTB10;IRS1;ATL2;PRMT9;PRKAA2;ODC1;TTC33;GID4;ARFGAP3;ATAD2B;PRDM10;TGFBR3;TTN;RCC1;C9orf64;STRN;CLEC7A;ARHGEF7;PHIP;LPP;SS18;NR2F2;ABHD17B;PRPF40A;SLC2A13;SLC25A36;ZMAT1;CDK17;PTPRO;ADCY2;JMY;SCAF11;CGGBP1;SPTSSB;CAND1;RAB1A;KCNAB1;ATF7IP;PATJ;MCM9;TSC22D2;LMAN2L;SLAIN2;YWHAH;MBNL3;MLLT10;KIAA0408;FAM168A;DENND4A;ARHGAP21;ZNF286A;TNPO1;AZIN1;CD200R1;G3BP2;ASIC2;C8orf34;ABCA8;PAK5;CREBRF;OSMR;SOCS7;IKZF5;FAM151B;C2orf49;FSD1L;USP47;GRHL2;EEPD1;NFXL1;MAN2A1;HHIP;KCTD12;EEA1;GLCCI1;FOXM1;PIERCE2;SREK1;IVNS1ABP;GNAQ;LY75;TP53INP1;TBCEL;MYNN;CMPK1;BNC2;TNFRSF19;FKBP4;IL6;PELI1;PRKDC;ARL6IP1;UBA5;ATXN10;SPRED1;RIDA;TBR1;RICTOR;CELF2;RAD17;MARCHF8;EPN2;CLOCK;METAP1;KICS2;CFLAR;HACD4;HSPA4L;NAV3;FAM118B;PTPRG;DCC;HMGN2;TOPBP1;VAMP7;CPD;SMARCA1;STK26;SRI;SLC25A53;FBXO28;MAT2B;CALU;CBLN1;SMC6;ASIC5;ZNF286B;RPS27L;U2SURP;SPO11;ZNF518A;SCAF4;SIX4;XPO4;IKZF2;FANCB;PLD5;CDH7;MFF;DDX3Y;BTBD3;NEXMIF;FNIP1;SULF1;SSR1;GPM6B;MIER3;MYO6;CSE1L;GPM6A;AAK1;KCTD10;PRRG1;ARHGAP32;RBBP5;TPD52L3;COPS3;ZSWIM6;ZFHX4;SFRP2;VSIG1;RNF20;PGAP1;DNAJA2;ILRUN;NUP58;LARP4B;PIP5K1B;ACKR3;KHDRBS1;DDX4;LRP2BP;PABPC4L;HMGCR;SGCD;UVRAG;KDM7A;PWWP2A;PEX5;SPTSSA;RFX2;GINS1;CXCL1;GRK5;AGGF1;ANKRD44;FRS2;USH2A;GLI3;CAMSAP1;PTPRD;MTMR6;PLGRKT;DENND1A;AKAP11;DNAJB2;TMEM135;CHSY3;VGLL3;SRSF3;CDYL;B4GALT6;STT3A;TEX30;CA8;TARDBP;SNRPA1;TLCD5;PPP1R12B;CAMTA1;TKTL2;TMC7;PEG10;ANKRA2;GLOD4;CPB2;POMP;NTAQ1;PSIP1;CRMP1;PTPRQ;KDM4C;DUSP7;SETD4;EFNB1;PARP1;VASP;PLAA;PAQR9;INPP5F;RTBDN;STMN2
177	MIR4276	0	0.436267	1.79118	0	GPAM;GABRA4;FLACC1;MUC15;TBX3;MTMR12;TRIP11;TENT4B;ZFYVE26;ABCC12;LONRF3;ZNF396;MPO;ABCB7;ITGB8;ORC4;TSPAN12;ANKRD40;AFAP1L1;HS6ST2;MALRD1;AP5M1;PCDH20;SORL1;TET2;GAB1;GPC5;ZNF236;ALS2;AFDN;APPL1;MIS18BP1;CTDSPL2;KPNA1;RRAS2;WIPF3;CDC14A;SUZ12;FAM107B;TMEM170A;ARMC1;USP44;ELAPOR2;ADAM10;CLCN5;ARHGAP8;RPS6KA3;BIRC6;SIK2;ITGB6;EPAS1;SOWAHC;PACSIN2;NCKAP1;RIF1;KCNMB3;RORA;CSF2RB;CDH17;KCNIP4;TCP10L2;GJB4;GK;ORC5;RB1;QKI;CYP26B1;STK38L;OSBPL11;KMO;TIMM8A;SENP6;TBC1D23;ZNF445;PTPRO;CHMP2B;ZBTB43;JMY;ZNF451;C3orf52;ALDH1A3;PLCXD2;CDCA7;ATP8B4;CAND1;NBEA;TMTC2;TBL1XR1;RASGEF1B;MCM10;RGL1;HECW2;AMOT;EIF2S1;ZNF618;DNAAF9;TBC1D12;RC3H1;SH2B3;CANX;SLC38A1;SELENOI;TLR5;CDK19;LSM14A;LRP2;GTF2E1;TRHDE;SGK3;AMBN;PPP1R3B;BAG2;SETDB2;ASPH;C4orf19;E2F5;ITSN2;CSGALNACT2;IFNAR1;SLC15A4;INPP5B;TRIM2;PIAS2;UBE2D3;AASDHPPT;MYNN;MXD1;MAF;C8orf44-SGK3;CLDN1;C1GALT1;PBX1;DGKH;ATP6AP2;ZEB2;FLRT2;HECA;SBF2;RRAGC;TRIM23;GTF2H1;ATXN10;PHYHIPL;TRNT1;NAB1;TRPM3;RICTOR;FXR1;B3GALNT1;ERBB3;ALKBH8;PALM2AKAP2;GADD45A;WDR37;TNKS2;ZNF461;SDC2;VENTX;FMR1;VPS37A;MPEG1;EPB41L1;L3MBTL4;TSC22D1;DNALI1;FERMT2;TANC2;MINPP1;WWTR1;ACSL1;NR1D2;KRT28;TMOD2;PLXDC2;TGFBRAP1;TEAD1;STXBP5;TACR1;SPIN3;CNTN4;SSX3;ARHGAP6;CYRIA;MAP3K21;SESTD1;BTBD3;CDKN1B;PRSS16;KRTAP4-7;KRTAP4-9;GPM6B;C11orf87;CLEC12B;CBX1;PRDM11;B4GALT5;USPL1;EOGT;ST3GAL1;KIAA0930;PLPP4;SNX11;CBLB;AKT3;EYA4;GRAMD4;ASAP1;TMEM236;PTCD2;RAD1;PRKAA1;GRM5;LRRC7;TPR;HIRIP3;TMEM218;CHUK;WWC3;TMEM209;EMC7;ANK3;PCDH7;SMIM12;RBIS;UPB1;SOHLH2;FAM3C;EXOC8;SEC61A2;BCL7B;CHCHD4;PLAG1;MEOX2;ITGB1BP1;GATA3;FABP7;DNAAF10;COA5;RETREG3;LZTR1;IL1B;UHRF1;CDYL;POLR2J;MACIR;ADAMTS6;CAMSAP2;NAP1L3;MCCC2;ZNF250;RLN1;MRPS18A;KIAA0232;MEST;PAPPA2;HS3ST1;SNAP91;SVIP;TP53AIP1;CEP41;TLCD2;MTX2;SQOR;DENND2C;ZDHHC7;SOX5;ADGRF1;TOMM20;PDE9A;RGS7;CALB1;SOGA3;CHGB;RLN2
178	MIR3123	0	0.468414	1.90138	0	BEND4;FABP2;SLC2A12;NAALADL2;COL4A3;OPRK1;KCNV1;GALNT15;NRN1;MAGI1;MAP3K2;MAP3K19;JADE3;SLC1A2;STAG2;UBXN2B;IKZF1;PALS1;FAM199X;TMCC3;RFX7;ARMC2;SERAC1;SLC31A2;USF3;ASTN2;MKLN1;TPGS2;RPH3A;PAPOLG;SPAG9;VCPIP1;SRSF10;ZBTB20;ATP2C1;BCAT1;AGO4;SPTY2D1;SLC4A4;CA2;CXCL6;CTDSPL2;TJP1;TRIM33;SHQ1;PDK4;PCDH15;SMC4;RSBN1;PHLPP2;CCDC126;LYVE1;PEAK1;GNG12;HTR4;KAT6A;COMMD10;CLASP2;MOB3B;BACH1;NUDT4;CD84;KCNN3;TMEM47;ABCA13;LPP;DOCK4;TREM1;CDK12;NR2C2;SLC25A36;SLC35G1;ZNF260;COL19A1;PAG1;FBXL3;MYSM1;PTPN4;TBL1XR1;ALG10B;AQP4;P2RY14;MGP;ISCA1;SP4;ATP11A;DAAM2;ARHGAP20;TRIO;GOLGA6L4;C8orf34;IPO7;PDPK1;SMIM43;MAP7D3;NTRK2;NOTCH2;VPS26A;EMP1;CWC25;KMT2A;ZNF641;DBX2;TMEM260;DVL3;RGS5;PLCB4;JCHAIN;SPRY3;ZNF69;PHKA1;ACTL6A;VPS54;DDHD1;PSMD5;PPP3CA;PIAS2;KCNA1;EPB41L2;CHL1;WDR12;ABL2;PHLDB2;NIPA1;F5;DGKH;PITPNC1;COL4A6;MAPK8;SLFN12;CST11;YWHAZ;TRNT1;SYNPO2;GALNT13;ABCC9;RBM28;TCP1;HACE1;SETD7;BCL11B;C21orf91;PALM2AKAP2;PPARGC1A;CLOCK;FAM120A;SOGA1;LHFPL6;ERC2;PALS2;SLC25A17;FYB1;SLC36A4;MCOLN2;SH3GLB1;PJA2;SMARCA1;RAD51B;LTN1;TRIM22;STK39;CSRNP2;NOC3L;PATZ1;EFHD1;C1RL;MROH9;DNAAF6;PRRC1;KLHL42;TPRX1;CCSER1;MOB1B;EAF1;SMIM21;SGIP1;UBQLN1;ACO1;CALHM5;ITGBL1;AGMO;SESTD1;ABCC5;NSMAF;PRLR;XRCC5;DGKE;GYPB;UBE3D;KRTAP9-8;ATG3;PDIA3;MYO6;GAS6;FZD3;ADAMTS3;ST8SIA1;ATP8A2;KCNB1;HAS2;FREM2;KLHL29;PRRC2C;PXN;PRDM15;PUS3;NIPSNAP3B;LYSMD2;AHR;PTCD3;SEMA3F;SRD5A1;CNOT9;OXLD1;ZMAT3;SET;KHDRBS2;GPC6;TRH;VNN1;PIK3AP1;RUBCNL;PRCD;PAPOLB;GYPE;CEACAM7;NISCH;A1CF;ETV1;CAMK2N1;TEX55;GRM6;EN1;N4BP2L2;CTCFL;RNLS;PET117;RABGAP1L;ATF6;CCDC191;STK10;TACC2;CAP1;LRCH2;NEK7;SMIM17;PPP3R1;NOVA1;DLG3;RNPEP;GRIN2A;PABIR2;RPS6KL1;COX15;DSC1;MMRN1;CHAF1A;MARCHF4;C2CD2L
179	MIR466	0	0.45376	1.93167	0	TMPRSS15;SYBU;SOCS6;KIT;MBIP;CLEC4C;ADAMTS17;CFAP47;MGAT4A;FOXN3;DNAJB4;PPIL6;GALNT4;RALGAPA1;ANO5;ZNF680;STXBP3;KITLG;ABCB1;ADAMTS18;TMPRSS12;FUT9;TMX1;BAZ2B;TRA2B;EPB41L5;RBAK;CYB5A;TMED10;CAPS2;ANKRD40;TSHZ1;SNAP23;KBTBD2;AQR;R3HDM1;SORL1;FOXJ3;KLHDC1;ANKFY1;GABRB3;MERTK;GOLGA7;PTPRR;PNRC1;NUFIP2;CXCL2;JAK1;UBR5;PPAT;CDYL2;SLC44A5;FBXO11;UBR1;TMEM39A;LEMD3;TNRC6B;ARHGAP24;TRIM33;ZNF326;KLF7;DLX5;PIK3CA;CRYZ;GBP5;CCDC62;STK3;PKN2;C6orf120;USP33;ZNF367;ZNF415;ANGPT1;ARID2;USP3;NUBPL;EML4;CENPI;INO80D;RPS6KA3;CNOT1;UBE3A;ZNF334;KRIT1;REV3L;ZYG11B;GPR137C;ARFGEF2;ZBTB14;TMEM108;CEP70;IRS1;PREX2;DIP2B;SEMA6D;PRKAA2;XIRP2;KCTD8;NHS;DCLK1;PIK3CB;SHPRH;SYNJ1;ITPRID2;DIAPH2;PDIK1L;LGI1;ZBTB5;VAV3;PHIP;DOCK4;HERC2;INTS14;MACF1;TNS1;CLEC4E;NR2C2;OSBPL11;DACT1;TMEM167B;KLF15;TOP1;NUS1;GRM3;LRRIQ4;DYNC2H1;NLK;CHMP2B;BCLAF3;ZFAND5;PIK3R1;DIPK1C;PTPN4;RAB9A;KDM6A;ALDH1L2;RNF216;PKD2;MRS2;PM20D2;NAA16;ZNF518B;DENND4A;PPM1A;XRN1;MOSPD1;BAG4;RAPH1;TMCC1;ANKRD45;TNPO1;MFSD6;NUP62CL;YEATS2;AZIN1;RIMKLB;CFL2;WDR47;TBC1D12;C8orf34;MPDZ;PHF13;TBK1;PCSK5;ZNF519;FRY;TNRC6C;SVEP1;HOMER1;SLC26A7;BHLHE22;BRD1;EPCAM;FAM135B;AFF4;CFAP43;EBF2;PRPF39;PLCB4;NANP;RANBP9;ANKRD11;ZNF670;MEX3B;NET1;AUH;NR3C1;L2HGDH;PDS5A;RNF34;KIF3B;KCTD7;SERP1;PROX1;EVI5;BNC2;TNFRSF19;DGKH;TGFB2;PITPNC1;CIAO2A;ZFHX3;EPHA5;SIRT5;KDM2A;SLC9A6;ACTR3;CCDC32;YWHAQ;DCUN1D4;PDLIM5;MSL1;CREB1;SLF2;ZSWIM5;SLC6A1;FMNL2;RBM25;RICTOR;ZCCHC24;ZC3H6;SLC44A1;RBM12;ST8SIA4;AEBP2;CPSF6;PCDH18;SGTB;PAXBP1;GUCA1B;MAX;SERTAD2;C21orf91;ERLEC1;DLAT;CLOCK;METAP1;CACNA2D1;SDC2;LRRC34;PPFIA2;FGF4;CSNK1D;RBPJ;GUCY1B1;BEND6;DSC3;RAB31;CKS2;BAHCC1;CCDC120;COL21A1;SMC6;GOLGA8M;NIN;NR1D2;ZEB1;KLHL23;TLR6;SGIP1;GABPA;SESN3;MYO9B;U2SURP;RAB6B;PCMT1;SNRPD1;DYNC1LI1;MAGEB16;CHEK1;CNTN4;PGS1;CLCN4;ARAP2;PTEN;ELMOD2;BTAF1;LAMB4;MAGEA2B;MAGEA2;PRLR;GRID1;SOX21;UTY;LIN28B;BTBD3;RUNX2;CRADD;CLVS1;KRTAP24-1;ERP44;UNKL;STEAP2;ADCYAP1;KLHL9;HMGXB4;RPEL1;CACNB4;BCL6;CREBZF;PLCXD1;PDGFRL;ABI1;TFAP2A;C1orf21;GABRB2;COL4A1;ZSWIM6;VAX1;PIBF1;PPM1K;EYA4;SMAP2;LRP4;RASA1;PGAP1;PSD3;IL17C;DNAJC22;ABCA5;EBF1;VSTM2A;CNOT2;CASP7;YTHDC2;UBTF;ZFY;ACE;ZC3H12C;IARS1;FAM184A;ATAD1;TOX3;SFRP1;INTS2;MLLT3;PCBP1;DEFB134;ARHGEF10L;SLC30A5;VIP;ACSL3;KLC1;BMP10;PWWP2A;PEX5;MECP2;MAP1LC3B;ELK4;KHDRBS2;EIF2B1;NAP1L2;YWHAB;GLI3;BLOC1S2;MARCHF6;FAM3C;ACAT2;DLGAP4;FAT3;NREP;STYK1;EDIL3;ZNF230;MAP3K15;ETV1;GUF1;POLR2F;GLUD1;PAIP1;YWHAE;HDGFL3;GRIK2;DTL;SLC45A2;UCK2;CA8;GORAB;BRIX1;RNF44;FBXW7;LYAR;ERMN;KLHL3;THUMPD2;ARHGAP23;RPAIN;SNAP91;SYTL2;LRRTM4;SYT4;WRNIP1;KCNQ3;TMEM196;PSIP1;EPS8L2;WDR26;NSG1;JAG2;RBP3;TMCO1;LMO7DN;HNRNPA1;VAMP2;PCSK2;GPR173;KCNMB2;UBE2Q1;RGS4;IL36G;ARX;CALCA
180	MIR32_5P	0	0.419334	1.81163	0	ACTC1;TRIM36;GRIA1;TMEM229A;DSC2;PDE10A;NPC1;TOB2;NPNT;PAX3;SOCS6;PRKAR2B;HERPUD2;PAPOLA;PTPRK;SLC38A2;SNX13;FOXN3;HIPK1;ANKIB1;DDX3X;ZNF24;ARRDC3;ATXN3;REST;PTAR1;LONRF3;FOSL2;AGO3;MYLIP;MTF1;PDZD8;BAZ2B;MPP1;ELOA;STRN3;MOAP1;RHPN2;SGPP1;PAX9;CASD1;ZNF804A;TET2;LUZP1;ATG14;DPP10;NR4A3;VPS4B;EPG5;NIPBL;GLCE;PPCS;GOLGA7;C19orf12;NUFIP2;RAB8B;UGP2;NEFL;KLHL15;APPL1;PCMTD1;ITGAV;UBXN4;ARHGAP24;PER2;SLC25A32;MAP3K20;KLHL14;PIK3CA;DYRK2;CCNC;HNF1B;CNEP1R1;NCKAP5;TAFA1;ARMC1;TECPR2;KLHL11;OTUD3;HIPK3;ALKAL2;PIKFYVE;ADAM10;AFF3;RSBN1;CLCN5;ATRX;STYX;KLHDC10;CTTNBP2;ZNF385D;MIER1;IL36B;SBNO1;PHLPP2;CALN1;IDH1;BMPR2;GATA6;UBE2W;ACOX1;GPR137C;PEAK1;EPC2;TMEM255A;USP36;USP45;CPEB2;MFHAS1;HIVEP1;SLX4;TOB1;DNAJB9;RORA;FNIP2;CBFA2T3;BCL2L11;ITGA5;PIK3CB;GID4;CPEB4;SYNJ1;DMXL1;ITPRID2;PPP1R12A;KAT2B;GPR158;RBM47;GPBP1L1;HS3ST5;CSMD3;NIPAL1;RNF38;OTUD4;PHF3;ADAMTSL3;SLC25A36;PTPRO;SLC39A8;ERGIC2;COL19A1;LHFPL2;JMY;PCYT1B;GOLGA4;SCAF11;MMD;LIN54;ZFYVE21;ARID1B;SLC9A7;PNISR;TBL1XR1;SERINC5;MTMR9;RGL1;USP28;DNAAF9;TNPO1;G3BP2;NKX2-3;TRIO;PITPNM2;TBC1D12;PAPSS2;AIDA;PKDCC;RNF11;FOXN2;PIK3R3;ATXN1;ZNF521;RAB23;MAP7D3;CCDC186;FRY;MAGEC2;CADM2;STX17;SERTAD3;PLEKHA1;GIT2;SCN8A;ITGA8;TULP4;SGK3;ZNF532;GATA2;ASPH;TWF1;RANBP9;TPPP;MAN2A1;ESRP1;ITPR1;C5orf24;FHIP2A;NEDD4L;LATS2;PRSS12;CXCL5;ANKRD28;C6orf62;ATP7A;JOSD1;MSR1;GFPT2;GLYR1;ZNF595;GNAQ;MYCBP2;NFYB;SNAPC1;IQGAP2;EFR3A;DENND1B;C8orf44-SGK3;XPNPEP3;EVI5;ZNF280D;EOMES;SRPRA;SETD5;NFYC;UBASH3B;ZEB2;ADCY3;BSDC1;WASL;MYO5A;ADAMTSL1;PLEKHB2;MAPK8;IBTK;RBPMS2;SLC10A7;ATP6V1B2;RAD21;ZNF287;ADRB1;CBLN4;SH3D19;LRCH1;NEFH;MYH9;CELF2;SLC9A1;FXR1;SOSTDC1;PSMD14;DOCK9;BCL11B;PAXBP1;SERTAD2;C21orf91;GTF2A1;TEX2;NRG1;RIC1;CD2AP;PCDH11X;RNF180;ARRDC4;FMR1;TGIF1;MCOLN2;RNF4;CPNE8;ITGA6;KLF8;CDCA7L;CDKL5;TWIST1;FBXO28;MAP2K4;SELENOT;GRM7;BAHCC1;FCHO2;MORC3;UBE2Z;FAM135A;GOLGA1;TMF1;RPL15;CACNA1I;ROBO2;MINAR1;SOX11;ZNF827;PLXDC2;CNIH1;DCAF6;SESN3;MYO1B;TEAD1;TAGAP;ZFAND1;PUS7;PTGER4;FAM20C;FAM81A;CCDC113;PCOLCE2;ABHD13;COG3;APBB2;DAAM1;PTEN;MAP1B;MFF;TSC1;ASPN;BTG2;PALLD;NSMAF;TBC1D8;DDX3Y;CUX1;FNIP1;LYST;FBN1;NKX2-4;RGS3;KLF4;PCDH11Y;HAND2;AADACL3;SOX4;NSF;GOLGA3;SLC24A3;ARHGEF17;TCF21;MAST4;COL27A1;COX20;GRHL1;PGBD2;KBTBD8;RGS17;PIP5K1C;ZFHX4;ST6GAL2;PTPRJ;KLHL29;FAM24A;PHTF2;DSTYK;COL5A1;MMP10;ZNF721;KMT5B;PLEKHG3;FNBP4;DOCK5;CPEB3;RAB14;IRS2;TEF;COL1A2;TPCN1;MIA3;NEFM;NF2;PCDH7;DUSP6;ELK4;NOX4;ZC2HC1A;ELOVL4;CHRM5;LRRC1;ANKRD44;RNF141;RBM27;GPC6;NCAPH2;MCL1;OSBPL5;PIK3AP1;SNN;PCGF3;YIPF4;MARCHF6;PTPRD;RAB3C;BCAT2;ZNF230;ADGRF2;SPRYD4;EDEM1;TENT4A;P3H3;TMEM267;MTFMT;PDZD2;NOTCH1;SLC17A6;INSIG1;MACIR;GNPDA2;PPP1R12C;LIMCH1;ADAM19;GOLGA8A;ANP32E;EDEM3;FHL2;TACC2;SLC25A16;WWP2;PITPNA;LMBR1L;SFXN1;BSN;SLC7A11;UCHL5;GPR180;B3GALT2;SH3PXD2A;MBOAT2;RNF44;FBXW7;FMN2;RIMS2;ZFC3H1;CD69;ZDHHC5;SEC31B;XYLT2;DUS2;SYN2;CIC;SSBP2;SCUBE3;FKBP1A;REXO1;C11orf24;CHCHD10;CCNJL;CLDN11;RFX1;GLRA1;SNAP91;DUSP5;NSMF;KLF2;CDK16;SEMA3A;DENND4B;VWA5B2;SPTBN4;ANO8;MEF2D;SLC32A1;FZD10;PIAS4;ARF1;DTX2;BCL11A;FHIP1B;TTC9;GRAMD2B;ARPC2;SLC12A5;HCN2;SLC4A8;RPS6KA4;DUSP10;DNAJB12;PPP1R37;MED19;MARCHF4
181	MIR548AR_5P	0	0.45829	1.98893	0	DEFA6;RBBP8;NOS2;KLF10;GABRA4;NAA30;NUMB;SYNM;MBIP;ZNF486;ABI3BP;RNF138;KPNA4;HIPK1;TMTC1;IGSF3;DNAJB4;SLC4A7;ZNF680;ADAMDEC1;BEND7;RETREG1;RGPD8;FAM199X;MAGT1;RFX7;MTF1;TCF12;TRA2B;EPB41L5;GATM;ANKRD26;RHPN2;OGFRL1;LVRN;LACTB;PAPOLG;SPAG9;GSE1;RGS7BP;CCNY;GUCY1A2;ZBTB20;CCDC117;CRACD;GSTCD;URI1;S1PR1;PTPRR;C3orf38;PPP1R9A;CCDC47;RAB8B;FGL2;FZD7;AFDN;SMG1;UGDH;BRWD3;ITGAV;TLCD4;PIWIL3;HOOK3;TFAM;GABPB1;ZNF326;ADH5;ZNF454;KLF7;MFSD8;IGF2BP3;SNX30;SECISBP2L;ODAPH;KLRD1;CDK6;ACADL;SPDYE1;ONECUT2;C6orf120;FIGN;LANCL1;SNX16;ZBTB44;ARID2;FLRT3;STYX;MTFR1;MIER1;MGARP;ITGB6;TBCK;HMBOX1;NCKAP1;CFAP44;PROK2;REV3L;NTF3;LARP4;NDC1;APPBP2;BTF3L4;TMEM255A;PLEKHH2;FGFR1OP2;ZBTB10;FEM1C;NFAT5;RORA;PREX2;FNIP2;DIP2B;RASGRP1;DYNC1LI2;PRKAA2;ZBTB11;LACTB2;EXOC5;BNIP3;MINDY2;TMEFF2;RPS6KA5;FAM221A;LATS1;DPY19L3;GCC2;ZBTB25;PRKAG2;PDZRN4;TIFAB;ANAPC1;NOTUM;ARL6IP6;DYNC1I2;ZCCHC8;SETD2;LPP;MIDEAS;ADAMTS1;NAT1;PLEKHG1;FOXG1;SLAIN1;PRPF40A;TMEM167B;CLDN12;AFTPH;ZFAND5;FBXL3;GTF3C3;BBX;CERS6;MMD;NUP54;CD163;PROSER1;PTBP3;NUP160;BOD1L1;ALG11;PRPF4B;ARL13B;ZNF148;AK3;ME1;FGD4;EIF2AK2;SERINC5;PAX5;FZD5;LIN7A;MBNL3;SCN1A;SF3A1;CYBRD1;C18orf25;MTA1;RAP1A;NUP50;GRIP1;GPR155;GRID2;NFKB1;ELL2;ATP11A;LMX1A;MFN1;ZDHHC2;SMAD9;CFL2;PPP1R2;WDR47;AIDA;RC3H1;BMT2;NOTCH2;RHOQ;HTR2C;HOMER1;WDR7;ACBD5;CMPK2;HOXD13;SCN8A;EVI2A;ADAM22;ARMCX3;SENP1;TRAM1;NRG4;RIMOC1;UEVLD;PRPF39;EPHA3;ZNF652;LCOR;RASSF8;MMUT;ANKRD46;C5orf24;MIGA1;NEDD4L;CSGALNACT2;EEA1;TRIM2;PGRMC2;PPEF2;SREK1;CCDC50;ANXA2;GNAQ;TP53INP1;PSMC2;SFMBT1;CHRNA7;DENND1B;GULP1;ZDHHC15;RMND5A;HLTF;TRPC5;FNDC3B;CIAO2A;ZEB2;FAM117B;METTL8;PDE4D;CBX3;HECA;UGT8;KIF20B;PHYHIPL;HDAC9;BBS10;RAP2A;NR2C1;RESF1;ZRANB2;TXLNG;MAML1;MAP4K4;ASB3;SH3D19;FMNL2;SCARF1;GOPC;RICTOR;SDE2;GAPVD1;GASK1A;SAMD8;MYCN;MMP16;BRWD1;SSR3;C21orf91;GPR85;LSAMP;MDFIC;ACTN4;GPD2;SUMF1;RO60;AP1AR;TMTC3;RIC1;ZNF608;CEP350;PCDH11X;CARF;ARRDC4;SDC2;DNAJB14;RGPD6;ERC2;PTPRG;CCNG2;IKBIP;GPATCH11;CSNK1D;KLF8;GUCY1B1;ACVR2B;FRMD5;SCAMP1;ANKRD22;RNF217;GRM7;KATNBL1;ZC3HAV1L;SDF4;CTNNA3;TTC19;FAM135A;PRRC1;KRT28;CCSER1;DHRS1;TRUB1;GABPA;GLIPR1;DDIT4;CHST9;U2SURP;PTGFRN;WAPL;RRAGD;YIPF5;JARID2;STXBP5;KIAA1586;LMCD1;TMED7;SYTL5;UBE2A;MBNL2;SIX4;IKZF2;B3GALT5;TFDP3;SPATA6L;DAAM1;CLCN4;CCP110;SEC22C;PCLO;ZNF559;ZNF492;CEP120;ZDHHC21;SESTD1;BTG2;METTL6;ATXN2;LRP1B;ZBTB41;SRSF6;FSBP;RAB27B;MIER3;C11orf87;PCDH11Y;STEAP2;SEC24A;SLC24A3;MAST4;FZD3;BMI1;IGF1;MED6;CCDC179;SACS;ADAM30;KL;RNF149;TMEM65;ETF1;CLVS2;ZNF503;SCML2;ABCA5;THSD7A;CBFB;RFC3;UTP3;GPALPP1;PPHLN1;ATXN7L1;PPARG;PRKAA1;SMAD5;GRM5;LRRC7;PRKG1;CCNB1;RALA;CACUL1;SERINC3;CISD2;SLC30A5;LCTL;GOLGA6L2;NEGR1;COL11A1;RGPD4;ACBD3;TRPC1;FAM133A;MECP2;MEX3D;TMEM200A;SLCO5A1;BTG3;TNFRSF21;DCDC2;ADGRB3;AGTR1;GPC6;PGAM1;BCL2L2;CRIPT;MARCHF6;MTMR6;ACAT2;SANBR;AHSA2P;SFT2D1;NDFIP2;NAV2;TMEM135;AQP3;EDIL3;A1CF;MAP9;SRSF3;UNC80;FYB2;POLR2H;MEIS2;CAMSAP2;XPNPEP1;DIAPH3;RGPD5;DTWD2;CA8;SKIDA1;KCNJ3;CACNA2D3;FGF12;DUT;MCF2L2;DUS4L;PPP1R27;PPP5C;SLU7;C9orf40;NRXN1;LRRTM3;UBA6;CSTF2T;MAST3;CAPN2;PITX2;MZT1;PDCD5;LRRC4B;CNTN1;SRP9;SPOCK3;TRIM9;POU2F1;SNAP91;CHN1;SCN3A;CAMLG;ZNF792;GCNT1;CFDP1;HNRNPDL;ANKRD10;PRELID2;ANGEL2;ZNF747;CD99;SOX5;DUSP7;DOLPP1;WDR26;TBCA;TPM3;OAZ1;TOLLIP;PDE1C;ARFRP1;PAQR9;TTC13
182	MIR944	0	0.422772	1.80595	0	PDE10A;CASK;TC2N;EFHC2;MAP3K2;VPS13C;SLC4A7;SRRM4;NHEJ1;B3GNT5;POF1B;FAM199X;KIAA1549;ZBTB1;FUT9;SP5;RELCH;PHC3;GFM1;ESR2;USF3;DPP8;OGFRL1;TSHZ1;MGA;ARPIN;CA1;SGPP1;GPATCH2L;PRKACB;DICER1;AVPR1A;C2orf69;MACC1;GLCE;ARSK;PIK3C2A;ESRRG;PNRC1;NUP153;PAK2;FGL2;APPL1;BRWD3;TMX3;HOOK3;GABPB1;STAM2;ZNF655;ZNF326;SAP30;SLC35A5;ODAPH;MS4A1;PIK3CA;NCOA2;TINF2;COLEC12;ONECUT2;ACSL4;LPIN2;ADAM10;PTP4A1;SORBS2;AKIRIN1;RAPGEF2;SASH1;CCDC178;INO80D;GLYATL1;PHLPP2;ANKRD20A1;PMS1;C2;DLGAP1;LARP4;IL5RA;HNMT;TRPS1;EPC2;MPP7;PTPRB;KIF5B;CPEB2;RAB33B;BHLHE41;TSPAN13;TAF4B;SLC35A3;RORA;WASHC4;SEMA3D;CHIC1;RASSF6;ODC1;DCLK1;ZNRF2;GRIA4;LATS1;PRDM10;KAT2B;ERG;GBP1;GCLM;CHD9;CLCN3;RBM46;TMEM47;QKI;TREM1;BICC1;TTC26;AASS;SOCS4;UBL3;CUBN;SLC2A13;RFTN2;SPATA6;EIF3J;CFAP418;COL19A1;FHL5;ZNF451;RERE;MYSM1;CERS6;PTBP3;SBSPON;PTPN4;ARID1B;ARL13B;TSC22D2;HRH4;GLYAT;CRBN;TMEM59;TFEC;CYBRD1;FANCC;ZDBF2;SLC41A2;GPR155;PDSS2;WEE1;CUL2;MANEA;TBC1D12;NEDD1;FAM8A1;MAP7;CADM2;IFT57;CMPK2;CREB5;ABCA6;SPOP;FSD1L;GRIK1;CISH;TRDN;RHAG;JCHAIN;EBAG9;PRKCH;NF1;COBLL1;C5orf24;SPAG16;TIAM2;CFAP97;PPP3CA;MMS22L;ZDHHC17;PIAS2;MYEF2;TBCEL;ZNF737;TRAF3;F2RL1;PRRG3;GXYLT1;SEPSECS;SEMA3C;DENND1B;IGFBP3;FNDC3B;ZNF684;DGKH;SNTB2;MAGEF1;NPEPPS;ZPLD1;RECK;ACTR3;PIK3CG;AP1S3;TRMT13;PDLIM5;CREB1;PLA2G12A;NDUFS1;SSPN;ZMYM2;CCDC15;ZC3H6;OGN;ANKRD20A4P;ST8SIA4;ECHDC1;MMP16;TRIM5;PCGF5;BCL11B;GTF2A1;PPARGC1A;TOMM70;INPP5A;THEMIS;PHEX;TERB2;CLOCK;ZNF264;FGF2;ETS2;OTULIN;PGM3;COX11;BHLHE40;DCC;BDNF;SPAST;HOXB5;TMEM64;GLRA2;MCTP2;ATP11C;SLC2A11;LEPROTL1;PAN3;SLC4A5;GRM7;PABPC5;ULBP1;KATNBL1;ANKRD20A3P;LOX;DNAAF6;FAM135A;RTKN2;RASEF;ZBBX;SPIN1;KLHL23;RBMS3;PDCL;TCHHL1;VSTM4;ETFRF1;RAD23B;GNB5;ZNF107;SGCB;POLR3G;SGIP1;NSUN3;U2SURP;WAPL;GBP3;TMED7;COG6;MNAT1;HOXB2;ZC3H12B;TMEM182;GNRHR;BCO2;PTPRC;XPO4;IKZF2;FAM76B;PCLO;ELMOD2;SULT6B1;DLC1;PGBD1;ZBTB41;FBN1;DCBLD2;ERBIN;OTOA;MPC1;MIER3;TMEM106B;SCD;STEAP2;CCDC148;NUDT12;CNPY1;BPNT2;ITFG1;PRRX1;EXT1;CACNB4;FZD3;MIX23;COA8;METTL15;SEC24D;FSHR;TMEM26;CBLB;GABRB2;USP32;TAF5L;NKD1;TMEM65;CLVS2;PPM1E;TMEM167A;PGAP1;IYD;PHTF2;PPP1R1C;TMEM236;MMP10;ANKRD20A2P;HS3ST3B1;PRKG1;LUZP2;DOCK5;IRS2;POU1F1;GMPPB;BRCA1;CAMK4;CLINT1;TEP1;GLO1;CCDC105;MRPS5;JRKL;SMS;TMEM68;C11orf71;NR2F1;SLC49A4;TRAFD1;ZCWPW2;ELK4;LRRTM2;DCDC2;GPC6;MCMBP;MEX3A;STXBP1;TCFL5;BRAF;CHRNA5;SNX18;ZMYM6;TMEM135;GPATCH2;HCN1;RFX4;GUF1;PDZD2;MYBL1;ABHD16A;TMEM237;ATP6V1G2;PAFAH1B2;KCNT2;LRCH2;WWP2;SYT14;TSC22D4;TNFAIP2;PRDM1;ANTXR2;GJB2;CROT;LPIN1;HTR1F;PANK2;ERICH3;ZNF439;PAM;HPGD;NFS1;KLF12;AHCTF1;NOVA1;FAM174A;PEG10;NEUROD1;MED17;SPOCK3;DDX31;RASD1;NPAS3;GPSM1;PLPPR5;DPP9;TMPRSS11E;TSNAX;ABCB11;H3-3A;PCBD2;STRIP2;RTN1;LRAT;RALGPS2;SREK1IP1;HOXC8;ACTR1B;ZNF83;NDUFAF3;VAMP4;THOC3;RGS14;KCNH2
183	MIR548BB_5P	0	0.462361	2.00034	0	DEFA6;RBBP8;NOS2;KLF10;GABRA4;NAA30;NUMB;SYNM;MBIP;ZNF486;ABI3BP;RNF138;KPNA4;HIPK1;TMTC1;IGSF3;DNAJB4;SLC4A7;ZNF680;ADAMDEC1;BEND7;RETREG1;RGPD8;FAM199X;MAGT1;RFX7;CHORDC1;MTF1;TCF12;TRA2B;EPB41L5;GATM;ANKRD26;RHPN2;OGFRL1;LVRN;LACTB;PAPOLG;SPAG9;GSE1;RGS7BP;CCNY;GUCY1A2;ZBTB20;CCDC117;CRACD;GSTCD;URI1;S1PR1;PTPRR;C3orf38;PPP1R9A;CCDC47;RAB8B;FGL2;FZD7;AFDN;SMG1;UGDH;BRWD3;ITGAV;TLCD4;PIWIL3;HOOK3;TFAM;GABPB1;ZNF326;ADH5;ZNF454;KLF7;MFSD8;IGF2BP3;SNX30;SECISBP2L;ODAPH;KLRD1;CDK6;ACADL;SPDYE1;ONECUT2;C6orf120;FIGN;LANCL1;SNX16;ZBTB44;ARID2;FLRT3;STYX;MTFR1;MIER1;MGARP;ITGB6;TBCK;HMBOX1;NCKAP1;CFAP44;PROK2;REV3L;NTF3;LARP4;NDC1;APPBP2;BTF3L4;TMEM255A;PLEKHH2;FGFR1OP2;ZBTB10;FEM1C;NFAT5;RORA;PREX2;FNIP2;DIP2B;DYNC1LI2;PRKAA2;ZBTB11;LACTB2;EXOC5;BNIP3;MINDY2;TMEFF2;RPS6KA5;FAM221A;LATS1;DPY19L3;GCC2;ZBTB25;PRKAG2;PDZRN4;TIFAB;ANAPC1;NOTUM;ARL6IP6;DYNC1I2;ZCCHC8;SETD2;LPP;MIDEAS;ADAMTS1;NAT1;PLEKHG1;FOXG1;SLAIN1;PRPF40A;TMEM167B;CLDN12;AFTPH;ZFAND5;FBXL3;GTF3C3;BBX;CERS6;MMD;NUP54;CD163;PROSER1;PTBP3;NUP160;BOD1L1;ALG11;PRPF4B;ARL13B;ZNF148;AK3;ME1;FGD4;EIF2AK2;SERINC5;PAX5;FZD5;LIN7A;MBNL3;SCN1A;SF3A1;CYBRD1;C18orf25;MTA1;RAP1A;NUP50;GRIP1;GPR155;GRID2;NFKB1;ELL2;ATP11A;LMX1A;MFN1;ZDHHC2;SMAD9;CFL2;PPP1R2;WDR47;AIDA;RC3H1;BMT2;NOTCH2;RHOQ;HTR2C;HOMER1;WDR7;ACBD5;CMPK2;HOXD13;SCN8A;EVI2A;ADAM22;ARMCX3;SENP1;TRAM1;NRG4;RIMOC1;UEVLD;PRPF39;EPHA3;ZNF652;LCOR;RASSF8;MMUT;ANKRD46;C5orf24;MIGA1;NEDD4L;CSGALNACT2;EEA1;TRIM2;PGRMC2;PPEF2;SREK1;CCDC50;GNAQ;TP53INP1;PSMC2;SFMBT1;CHRNA7;DENND1B;GULP1;ZDHHC15;RMND5A;HLTF;TRPC5;FNDC3B;CIAO2A;ZEB2;METTL8;PDE4D;CBX3;HECA;UGT8;KIF20B;PHYHIPL;HDAC9;BBS10;RAP2A;NR2C1;RESF1;ZRANB2;TXLNG;MAML1;MAP4K4;ASB3;SH3D19;FMNL2;SCARF1;GOPC;RICTOR;SDE2;GAPVD1;GASK1A;SAMD8;MYCN;MMP16;BRWD1;SSR3;C21orf91;GPR85;LSAMP;MDFIC;ACTN4;GPD2;SUMF1;RO60;AP1AR;TMTC3;RIC1;ZNF608;CEP350;PCDH11X;CARF;ARRDC4;SDC2;DNAJB14;RGPD6;ERC2;PTPRG;CCNG2;IKBIP;GPATCH11;CSNK1D;KLF8;GUCY1B1;ACVR2B;FRMD5;SCAMP1;ANKRD22;RNF217;GRM7;KATNBL1;ZC3HAV1L;SDF4;CTNNA3;TTC19;FAM135A;PRRC1;KRT28;CCSER1;DHRS1;TRUB1;GABPA;GLIPR1;DDIT4;CHST9;U2SURP;PTGFRN;WAPL;RRAGD;YIPF5;JARID2;STXBP5;KIAA1586;LMCD1;TMED7;SYTL5;UBE2A;MBNL2;SIX4;IKZF2;B3GALT5;TFDP3;SPATA6L;DAAM1;CLCN4;CCP110;SEC22C;PCLO;ZNF559;ZNF492;CEP120;ZDHHC21;SESTD1;BTG2;METTL6;ATXN2;LRP1B;ZBTB41;SRSF6;FSBP;RAB27B;MIER3;C11orf87;PCDH11Y;STEAP2;SEC24A;SLC24A3;MAST4;FZD3;BMI1;IGF1;MED6;CCDC179;SACS;ADAM30;KL;RNF149;TMEM65;ETF1;CLVS2;ZNF503;SCML2;ABCA5;THSD7A;CBFB;RFC3;UTP3;GPALPP1;PPHLN1;ATXN7L1;PPARG;PRKAA1;SMAD5;GRM5;LRRC7;PRKG1;CCNB1;RALA;CACUL1;SERINC3;CISD2;SLC30A5;LCTL;GOLGA6L2;NEGR1;COL11A1;RGPD4;ACBD3;TRPC1;FAM133A;MECP2;MEX3D;TMEM200A;SLCO5A1;BTG3;TNFRSF21;DCDC2;ADGRB3;AGTR1;GPC6;PGAM1;BCL2L2;CRIPT;MPHOSPH8;MARCHF6;MTMR6;ACAT2;SANBR;PARD3;AHSA2P;SFT2D1;NDFIP2;NAV2;TMEM135;AQP3;EDIL3;A1CF;MAP9;SRSF3;UNC80;FYB2;POLR2H;MEIS2;CAMSAP2;XPNPEP1;DIAPH3;RGPD5;DTWD2;CA8;SKIDA1;KCNJ3;CACNA2D3;MCF2L2;DUS4L;PPP1R27;PPP5C;SLU7;C9orf40;NRXN1;LRRTM3;UBA6;MAST3;CAPN2;PITX2;MZT1;PDCD5;LRRC4B;CNTN1;SRP9;SPOCK3;TRIM9;POU2F1;SNAP91;CHN1;SCN3A;CAMLG;ZNF792;GCNT1;CFDP1;HNRNPDL;ANKRD10;PRELID2;ANGEL2;ZNF747;CD99;SOX5;DUSP7;DOLPP1;WDR26;TBCA;TPM3;OAZ1;TOLLIP;PDE1C;ARFRP1;PAQR9;TTC13
184	MIR1252_3P	0	0.445774	1.85788	0	BEND4;MEP1A;NUMB;CAT;ROCK1;EFHC2;SLC12A2;PUM1;ABI3BP;SLC4A7;DLX6;CREBBP;ARHGAP5;KITLG;ZNF644;FAM199X;FUT9;CCBE1;SKIL;ATP2B1;CPB1;EIF1AX;ADARB2;PKHD1;DPP4;SNAP23;SAXO2;SPAG9;ZNF621;NT5C1B;KLHL28;UPRT;RAB8B;SUPT4H1;FGL2;AGL;JMJD1C;CLIP1;GNAI3;HOOK3;TFDP2;GABRA1;TRIM33;BAMBI;CNEP1R1;MSI2;KMT2D;EDAR;PIKFYVE;YTHDF3;ATRX;PRMT6;CLEC6A;RFX3;SEPHS1;EFCAB13;BMPR2;ASXL1;VIPAS39;HNMT;NR6A1;SOX6;SEPTIN7;ZBTB14;USP15;ZBED4;CXADR;KMT2E;SEMA3D;BMP3;BTC;GLMN;OSR2;PTPN11;GPR158;LRRC40;TDG;CD84;CSMD3;WDFY3;STRN;SLMAP;CUL4B;ATP10A;ZNF91;DPY19L1;SLC2A13;CUL3;GUCY1A1;NCBP2;LNX2;ZNF507;FAT4;MYSM1;CGGBP1;ROR1;PIK3R1;HECTD2;CAND1;CXCL12;CCDC39;WWC2;PRPF4B;ITCH;ERCC4;LIN7A;MMGT1;MBNL3;TERF1;TFEC;CLRN3;TANC1;XRN1;GRID2;SMAD9;CFL2;INSYN2A;IPO7;PCSK5;EPHA4;CADM2;MORF4L2;STX17;SNX3;CLDN16;SLC26A7;IKZF5;TAFA2;APH1B;FSD1L;HBS1L;LIN7C;AMBN;ADAMTS5;BOLL;ASPH;DCLRE1A;EEA1;ZSCAN20;PIAS2;BRPF1;MMP24;EVI5;BNC2;GULP1;CCDC88A;UBASH3B;EPHA5;ANLN;TPK1;TRIM59;ATXN10;PDLIM5;CREB1;SLF2;MOB1A;FRMPD4;GOPC;ODF2L;OGN;AEBP2;ECHDC1;OSBPL8;BRWD1;IGDCC4;FBXL7;CLOCK;TNKS2;GIMAP2;CACNA2D1;CDH11;THSD7B;CYSLTR1;CCN4;STRBP;MRPL42;SIK3;MCTP2;BNIP2;DOCK2;NIN;SPIN1;HS2ST1;SGIP1;SSH2;MFAP5;ATAD2;HTN1;STAM;TCEANC;TMED7;LYN;SYAP1;RAP2C;TMEM182;MBNL2;SH3KBP1;DCX;MAP3K21;GOLGA6L6;MAP1B;FKBP5;CEP120;UBE2E2;TRIM49C;MICAL2;TRIM51;TRIM49;GOLGA6L1;CYCS;SLC35E3;SSR1;ATG3;GDNF;TRIM48;TP53TG3;GPD1L;ZNF426;SEC24A;GPM6A;ZNF529;RRM2B;UBA3;FZD3;EOGT;ABI1;CSNK2A1;CCDC179;PPP1R3A;UBE2F;AIPL1;RFX5;PGAP1;ZNF721;SMAD5;ITGA1;PRKG1;INTS2;IGFBP5;MAP2;CAMK4;MCU;GLO1;ZIC4;CHML;FSD2;PRSS23;KDM7A;ZMAT3;ZCWPW2;NKAIN1;LRRTM2;GPC6;TOX;DCTD;AK2;USP31;KLHL20;THAP6;FAT3;NDFIP2;AKAP11;ARFGEF3;ZNF284;EDIL3;PPP3CB;RAB4A;RNF145;ZNF706;PKIA;RNLS;CCN2;RNF2;ZNF624;DENND10;PPP1R11;SURF4;GDPD1;CYRIB;PIP5KL1;MCTS1;CBX6;KLHDC8A;PNPO;INSYN1;ACSL6;POLR1D;NOVA1;MTSS2;MAPK9;GPBP1;CENPJ;E2F4;IFNW1;ERLIN1;CDKN2AIPNL;PRELID2;GJA3;PABIR2;COX15;NSG1;VAMP4;RAB3B;ARL8A;TP53TG3D;CDH10;OCSTAMP;SH3TC2;CSTA
185	MIR4255	0	0.475928	1.87935	0	ROCK1;TRIP11;MGAT4A;TMTC1;APPL2;USP8;JADE1;RNF111;SPAG9;TSGA10;ZBTB20;PPCS;TASOR2;CCDC47;FGL2;DYNC1H1;ELAVL3;ATF7;CDC14A;KDM4A;FAM149A;AMMECR1L;XPO1;TAB2;LAMTOR3;ACSL4;MEDAG;CCDC6;YTHDF3;PTP4A1;CCDC198;PRIMPOL;SAMD4B;INO80D;HMBOX1;ARID4A;NCKAP1;LARP4;KIF5B;SCRN3;CPEB2;ZBTB10;ELF2;CRK;DYNC1LI2;ITGA5;MOSPD2;GAS2L3;CPEB4;TAOK1;QKI;ARHGAP35;CDK17;UTRN;HECTD2;BOD1L1;ZNF217;AQP4;CD24;C18orf25;CFL2;HAVCR1;GCNT2;SETBP1;SH2B3;APC;TNRC6C;RHOQ;CDC7;KMT2A;BRD1;BEST1;AFF4;PDE12;CCNI2;LCOR;ATP6V1C1;EBF3;ANKRD28;C6orf62;FOXM1;EPB41L2;ZIC5;FNDC3B;CAPRIN1;VGLL4;ANLN;MAP4K3;UGT8;ELK3;SLITRK4;NGRN;RICTOR;PHF6;SAMD8;BAZ1A;SCAI;INPP5A;CLOCK;HDLBP;TFG;NBPF3;FYB1;RAB9B;RAB11FIP2;FAM171B;SCAMP1;POLR3A;BAHCC1;FCHO2;RABEP1;WWTR1;ACSL1;SNX24;GLT1D1;CNN3;SUCO;APLN;ASH1L;MARF1;C2CD2;ATP2B2;ZBTB41;CDKN1B;SNX2;TTC14;SGCZ;NLGN3;EPPIN-WFDC6;VPS52;CEP170;SPPL3;LRRFIP2;MOSMO;TAF5L;CTLA4;DDIAS;ATRN;SRGAP2C;NABP1;SMAD5;CCNJ;VCL;RUFY2;GSAP;BBIP1;HSBP1;YWHAB;FRS2;PBK;NKAIN3;FOSL1;KCTD3;MARCHF5;RNF145;ZNF230;TSEN34;C1orf53;RABGAP1L;RGL2;C11orf96;STT3A;IER3;PAM;KIF5C;CTNND1;C12orf73;RIPPLY3;MFSD2A;ARHGEF2;NUP88;ARTN
186	MIR6083	0	0.458645	1.86659	0	CRY1;PDE10A;USP42;CLEC4C;ZIC1;PTPRK;SNX13;MAP3K2;DNAJB4;SLC4A7;SNX1;CREBBP;RALGAPA1;CXCR4;PIAS1;SETD3;PPIL4;TMED5;CLMN;SLC1A2;POF1B;UGT2A3;RFX7;PLPP3;LRRC39;ZBTB20;AVPR1A;CSPP1;NIPBL;CLIC2;ESRRG;CCAR1;SMAD7;ZNF713;ROCK2;LEMD3;WDR36;SPEN;ZNF326;FEM1B;SUZ12;LRRC31;SP3;SCAF8;ANKRD17;INO80D;ASXL1;NTF3;LARP4;KAT6A;FAM13C;FOXF1;ATL2;AMER2;EAPP;NFAT5;RORA;TNRC18;BTBD1;BNIP3;MINDY2;C11orf54;GRIA4;MANBA;IFIT2;PDIK1L;SLC27A6;CSMD3;SLMAP;SGMS2;LRRIQ1;QKI;ATP10A;LAPTM4A;CLEC4E;RNF139;DACT1;GFRA1;TBC1D23;CHD1;ANXA4;GCSAML;ZFAND5;ZNF451;POGLUT3;CPED1;DLG2;NBEA;GALNT1;RABGAP1;FKBP9;VEGFA;DNA2;RAB30;MACROD2;IPO7;BMT2;GRIA2;CADM2;RAB21;HTR2C;CDK19;CRISPLD1;ACBD5;PURA;FSD1L;ADAMTS5;RANBP9;C18orf32;WNT5B;MEX3B;C5orf24;FUBP1;SELENOF;TECTB;MYCBP2;HDAC1;ITPR2;PAPPA;ACTR2;C1GALT1;MED26;RSPO3;ZNF280D;CCDC88A;UBA5;PHYHIPL;CDKN2AIP;SPRED1;GSK3B;SCUBE1;MTX3;OGN;SMAD6;ALKBH8;PI4K2B;CDC37L1;SLIT2;TMEM38B;KCTD9;CD2AP;PCDH11X;PALS2;HSD17B11;SENP7;CDK8;PSMC3IP;PCCA;CYSLTR1;MBLAC2;RHBDD1;ARL14EP;LDHA;HCK;PWWP3B;GCN1;SLC35F1;TULP3;AFG1L;TRIM38;ASAH2B;HS2ST1;CNIH1;PIK3R2;EXTL2;PTGER4;MDM2;XPO4;FREM1;SEC22C;GRAMD1B;RPGRIP1L;USP53;FZD6;RNF170;RAB27B;RFLNB;SHOC2;HAND2;STK4;RAD51AP2;IDE;PRDM11;CCDC162P;MEF2C;LRIG3;CACNB4;BCL6;MRPS35;CREBZF;MAFK;GRHL1;PGBD2;MOSMO;WNT3;SFRP2;DLG1;PRRC2C;UGCG;ACKR3;KHDRBS1;C16orf87;LIN28A;MAP2;ESD;LOXL3;NIPSNAP3B;SGCD;NEGR1;CHML;AHR;SEMA3F;AKTIP;PPA2;DCP1B;RNF141;PTPRZ1;CDK1;IQSEC1;CHRNA5;ZBTB18;PTK2;TPBG;NPR3;SENP3;B4GALT6;ANKRD13A;CNTN3;CHCHD7;KCNT2;PGR;ARAP1;TMEM178B;PRDM1;NEK7;SLC7A11;POGZ;C1orf112;SLC24A2;PRG4;PRDM8;ARHGEF11;SCN3A;LPCAT4;ELAVL4;UBE2Q2P13;SEMA3A;GBF1;CACNA1B;MTMR7;LMO7;TBX4;LSM8;PABIR2;IRX2;NHLH2;USP27X;GCG;DUSP10
187	MIR7159_3P	0	0.454987	1.83751	0	GRPR;TAX1BP1;MAP3K2;AVL9;TCF7;IL17RB;ZNF644;SELENOP;ARHGAP29;FUT9;JADE1;BAZ2B;ANKMY2;CYP4V2;FBXO34;LRIG1;ITGB8;NBN;SPAG9;MALRD1;GSE1;RGS7BP;LYSMD3;CLIC2;PAK2;TRPC3;SLC15A2;CXCL6;GABRA1;SYNCRIP;KIAA1328;MAP3K20;GSKIP;PIK3CA;MFAP3;MSI2;ANKRD12;ODAM;IL6ST;SUPT16H;SP3;CLEC12A;ATRX;INO80D;DIO1;RNF19A;CERT1;ASB5;ZNF208;ABHD18;PTPRB;CXADR;ZBTB10;NFAT5;ADNP2;CPEB4;ATP6V1C2;ITPRID2;KAT2B;PHACTR2;ERG;LIFR;ADAM9;CDC40;PHIP;ZCCHC14;IPO11;RNF139;RAB10;ZNF507;SCAF11;C8A;ATF7IP;PRKG2;KDM6A;ECRG4;ME1;MPIG6B;MCOLN3;HACD2;PLCB1;SMAD9;UBAP1;TBC1D12;BMT2;ZNF597;STX17;WDR48;PLEKHA1;POLA1;IKZF5;TAFA2;ADAM22;ZNF793;REEP1;KALRN;COLEC10;TRDN;KCNG3;NF1;ENAH;L2HGDH;VIRMA;PPP3CA;PAK3;ZDHHC17;HIPK2;SPTLC1;AZI2;BMP2;BCL10;IFIT5;DOCK10;UGT8;PPIL1;PHYHIPL;AHI1;ACLY;NAB1;CDC42SE2;RICTOR;CD38;ZC3H6;ROBO1;SCAI;GPD2;AP1AR;PCDH11X;CARF;MTREX;SDC2;DCC;PHF2;PPFIA2;YOD1;MAP2K4;WNT5A;FCER1A;B3GALT1;SH3YL1;NR1D2;RCAN3;EIF4G3;SGIP1;PRKAR1A;GLIPR1;NEIL3;ALAD;AFAP1;SIX4;B3GALT5;MAMDC2;ZDHHC21;PRLR;DGKE;PCDH11Y;STEAP2;CCDC148;AAK1;RRM2B;ZFPM2;ADAMTS3;METTL15;IGF1;C1orf21;PSD3;UBE2K;LARP4B;PIP5K1B;NDUFA4;ZC3H12C;LRRC7;IPPK;ACVR1C;NARS2;AMBRA1;CAMK4;SPRY2;CD177;PRSS23;PLCXD3;DCDC2;AK6;MSANTD4;CLHC1;RBM26;CAMK2G;PLAG1;NAV2;DNAJC6;A1CF;ETV1;VGLL3;NKAP;HFE;GRIK2;PCDHB12;NDUFA10;LPAR1;HDAC8;SHROOM2;CA8;TMEM168;SLC25A21;NRXN1;THAP4;THBD;NUCKS1;LPCAT2;TAF1D;CSRNP3;GCNT1;TMOD1;RIN2;GRIN2A;RPP30;TIGD6;VAMP4;PLPPR4;TATDN3;SOGA3;MIOX
188	CTTGTAT_MIR381	0	0.475513	1.89962	0	BTBD7;NFIA;PAPOLA;SLC38A2;SNRK;HIPK1;CCNT2;CXCR4;GRM8;KIF1B;SNRNP40;PRPF38B;PPP4R3B;B3GNT5;RNF111;UBR3;SATB1;TLN2;ASXL2;PAPOLG;VCPIP1;R3HDM1;TRIM63;SHANK2;PNRC1;UBR5;UBR1;ROCK2;SYNCRIP;ZNF770;STAG1;ANKRD12;GTF2I;HBP1;SCAF8;UBE4A;DCUN1D3;HNRNPH2;FLRT3;MPHOSPH9;PRMT6;RPS6KA3;BIRC6;EIF4G2;UBE3A;HMBOX1;EPB41;APPBP2;MSL2;SRRM1;JPH1;SEMA6D;NHS;GID4;STX12;ZMYND11;SLMAP;KANSL1;MED13L;ARPP21;QKI;GFRA1;ELOVL7;RNF13;CEBPA;NLK;RNF144A;CGGBP1;PTBP3;NBEA;ITCH;PMP22;WEE1;AZIN1;RBSN;RC3H1;ABCA1;EPHA4;RHOQ;CREBRF;BHLHE22;MITF;NFKBIA;ETS1;ZNF532;KALRN;NR5A2;EPHA3;TBC1D15;LCOR;ANKRD50;GAD1;PDS5A;TUT4;ACVR2A;ABRAXAS1;EIF3A;MED14;SEMA3C;PDAP1;NAMPT;GORASP2;FOXF2;SIAH1;MFSD14B;GJA1;OSBPL3;BCL11B;KPNA3;GAS2;XPO7;MECOM;NAV3;PHF2;EPB41L1;ST8SIA2;RAB11FIP2;CACNA1C;PAN3;MED13;ZFAND3;WNT5A;FCHO2;ADGRL1;DDX6;NIN;HNRNPR;PDGFC;MTSS1;EIF4G3;TCHP;SSH2;RPS6KB1;WAPL;ANO4;RAP2C;MBNL2;DLC1;UBE2E2;IQSEC2;ANKS1B;NEXMIF;PDS5B;DHX40;NAP1L5;RRAGB;RPL35A;KLF4;PRDM12;MAP4;SOX4;CDK2AP1;CLCF1;SLC24A3;ZFPM2;CNOT7;PARD6B;LURAP1L;LRRC4;ETF1;ATRN;CDIN1;COL3A1;KCTD15;SEPTIN11;RAB2A;KHDRBS1;BRD7;UBN1;ACSL3;PURG;ARID4B;CARMIL3;KCTD3;CLIP3;FAM117A;RETREG3;PRRC2A;AGPAT3;INSIG1;RNF2;EIF1;MEIS2;R3HDM2;LARP1;ARGLU1;GRM1;RALGPS1;NRXN1;JADE2;KLF12;LZTS2;YTHDF1;PSIP1;NDUFAB1;VSNL1;ZBTB22;ACTG1;CHD4;JAG2;BCL11A;CSTF3;SIPA1L2;SLC6A8
189	MIR7856_5P	0	0.457225	1.94389	0	PTCHD1;EPHA7;PAQR5;GABRA4;MDGA2;SLC12A2;TBX3;SNX13;MGAT4A;MAP3K2;VPS13C;SLC4A7;CNTNAP2;AVL9;ICE1;RAB40B;ARHGAP18;PPP4R3B;MORC1;MYMX;NMI;WTAP;ARPP19;ITGB8;RBAK;MKLN1;PCSK6;LRIF1;LRRC19;HOOK1;GPR22;VCPIP1;SIRT1;GUCY1A2;DICER1;BZW1;GIPC2;GALNT3;KLHL28;GLCE;PPCS;PIK3C2A;NUFIP2;SLC4A4;PPP1R9A;PCNX1;AK4;COPS2;MAPK14;BRWD3;TLCD4;CTDSPL2;NFIB;TNRC6B;TRIM33;CDC14A;SUZ12;CLUL1;HECTD1;KLHL14;DZIP1;PDCD10;GTF2I;GPSM2;HIPK3;SCN9A;SP3;ELAPOR2;GNPNAT1;FLRT3;THOC2;BACE1;SEH1L;INO80D;CAB39;CDV3;PPP1CB;BMPR2;REV3L;ZYG11B;RIF1;ARFGEF2;KAT6A;TMEM108;IRS1;SHROOM3;HIVEP1;ZNF468;RYR3;IRX6;RASGRP1;LRP6;PRKAA2;KRAS;MOSPD2;ITM2B;MINDY2;NRXN3;DMXL1;DPY19L3;TGFBR3;PHACTR2;FNDC3A;CHD6;SPOPL;ZCCHC14;ADGRL3;ZRANB1;TRPM1;CASP10;DOCK7;SLC1A4;GUCY1A1;ZNF507;ZBTB43;RNASE4;OARD1;PEX12;KLF13;PTPN4;FBXO25;PTGDR;GPR37;PNISR;DACH1;RNF216;TTLL7;ATP13A3;SCN1A;KIAA0408;TFEC;C18orf25;EIF2S1;XRN1;GRIP1;BAG4;ELL2;ATP11A;ZDHHC2;CFL2;RAB30;PDGFRA;WDR47;AIDA;UBFD1;RC3H1;NTRK2;LRRC58;HEMGN;USP38;IFT57;QSER1;RAB11FIP1;FSD1L;TMEM260;ING3;XIAP;DARS1;IPCEF1;EPHA3;NANP;ARHGAP12;TWF1;DIXDC1;TTC21B;COBLL1;MIGA1;ZNF546;TRIM2;MFAP3L;ABCE1;KCTD7;SREK1;BIRC3;ACVR2A;POU3F2;GXYLT1;USP10;FBP1;ABL2;CCDC88A;F5;DGKH;PAQR3;VGLL4;ZFHX3;METTL8;HMGA2;OSBPL6;DRD1;WASL;KLB;NCOA7;SLC46A3;MBTPS2;SLC10A7;RAP2A;TRAF6;DCUN1D4;SRSF1;EREG;FBXO22;MAP4K4;E2F3;SPRED1;RMI1;RICTOR;FAM172A;AAGAB;SOX9;ROBO1;CPSF6;LIMS1;FXR1;SLC41A1;CDH26;NEXN;SH3RF1;SCAI;SULT1C4;ERBB3;MICAL3;DNMBP;KIF16B;CLOCK;TMTC3;FAM120A;CTNNB1;RAP2B;SLFN13;NAV3;KLHL31;DMKN;DRD5;FAM120B;GASK1B;CCNE2;TRIM14;ACP1;CPEB1;ZNF320;RBPJ;ZBTB6;YOD1;SRI;MTERF3;ITPR3;RNF217;PANK3;RGCC;ZNF568;GLRB;RWDD2B;RTKN2;ROBO2;SPIN1;KLHL23;SRPX;ETFRF1;RAD23B;MOB1B;PPARGC1B;YAE1;RRAGD;GBP3;DNAH6;ENOSF1;TCEANC;UBE2A;RAP2C;VDAC3;LMBR1;C14orf132;PTPN13;DCDC1;FBXO45;DAAM1;ZDHHC21;TRIT1;SMIM10;COL5A2;UNC50;DEFB127;ZBTB41;SRSF8;REV1;CDC73;ZNF705D;DHX40;CNKSR2;SSR1;TSHR;FTMT;LAMA4;TMTC4;PCDH11Y;MAB21L1;SRSF2;SRPK2;IDE;ARL8B;OGT;TMX4;HMGXB4;RRM2B;FZD3;CREBZF;FOXO1;PRRG1;TTC22;HDX;STARD5;PPP1R3A;VAX1;EYA4;PHF12;AKR1E2;MASP2;THAP2;GLT8D2;UBLCP1;GABARAPL1;ZCRB1;SMAD5;LRRC7;CCNJ;TIMMDC1;IRS2;CAMK4;ARMS2;SGCD;VMA21;NEGR1;PURG;RAB3IP;THRB;TEX12;BBIP1;MKNK2;GEMIN8;MRE11;FIBIN;ERP29;PTH;LGALSL;LSMEM2;SNX18;SANBR;MCTP1;DNAJC25;PPP3CB;A1CF;ETV1;PRRT2;MEAF6;TYMSOS;TMEM237;PAIP1;RNF2;TVP23A;VPS53;ANKRD13A;PSEN2;CDH8;EIF5A2;KCNT2;GET1;MCCC2;ALCAM;TRAPPC2;GSS;FGF12;TRABD;MCTS1;CAMTA1;RAPGEF6;MBOAT2;SERF2;JPT1;B3GALNT2;CCT8;BROX;LPAR4;CELF4;CNTN1;DDX31;TRIM9;NRSN1;PON2;DCUN1D5;GCNT1;CPE;TERF2IP;RCOR3;LRAT;ZBTB7A;MRPL17;TIPRL;WDR26;NHLH2;ZNF414;SLC50A1;RGS9;PLAA
190	MIR545_5P	0	0.453016	1.90256	0	GPAM;CRISP3;GABRA4;ZCCHC2;ROCK1;IL17RD;MAB21L2;NRAS;ARHGEF38;GCLC;DDX3X;STC2;PTAR1;IKZF1;UGT2A3;MYLIP;RNF111;ARMC2;NBEAL1;TSPAN12;SGPP1;PCSK6;GPATCH2L;LIPT2-AS1;MYO5C;MAP3K1;CD58;TSGA10;MAPK1;CSDE1;SLC35D3;FOXJ3;OLFM3;USP24;ANKS1A;PTPN21;UPRT;SLC6A15;NUFIP2;RAB8B;FGL2;AGL;RYBP;NEFL;GNAI3;PPAT;MIPOL1;HOOK3;KPNA1;ARMC8;FBXL14;MAPK6;PKD1L1;ZNF454;SAP30;PDK4;NMT2;HNF1B;ZNF695;ARMC1;ARHGEF12;DR1;GNPNAT1;AKIRIN1;CDV3;BIRC6;AMMECR1;ANGPTL1;GBP7;GATA6;SAMSN1;MPP7;GNG12;CEP70;HIVEP1;TOB1;HINT3;RASGRP1;USP34;DCLK1;FAM221A;ATAD2B;BACH1;ZMYND11;ITM2C;SLC27A6;CHD9;PHIP;NEK4;MED13L;SETD2;CUL4B;DOCK4;QKI;PBLD;PHF3;GFRA1;RCAN1;LRRIQ4;HIBCH;MMD;RCN2;GET4;PAIP2;AKAP6;SLAIN2;FRK;N4BP2;MBNL1;WDFY1;RAP1A;RAPH1;TMCC1;BNIP3L;MARCHF7;CFL2;MANEA;BCLAF1;ZBTB39;DPY19L4;INSYN2A;RAB11FIP1;ZNF493;ECM2;ARF4;TRDN;SLC30A4;VWC2;CCSER2;YLPM1;E2F5;LATS2;ANK1;CAPZA1;PANK1;C14orf39;PHF20L1;DENND1B;GTF3A;SETD5;DGKH;ORC3;EPHA5;ZNF182;TCIM;ELK3;KIF2A;SEPHS2;MAPK8;ENTPD1;DCAF17;RAP2A;NAA15;DIPK2A;SPINK7;NDUFS1;VPS36;BCL2L15;ZMYM2;SDE2;CELF2;SLC44A1;UBE2D1;B3GALNT1;PCGF5;BCL11B;PAXBP1;KPNA3;CNOT4;PCDH11X;CACNA2D1;RBM33;DIMT1;ADAM23;LFNG;PLAC8;PLEKHO2;SLC12A6;SFPQ;BDNF;NFIC;TSC22D1;ATF7IP2;CPEB1;CDKL5;OSBPL10;YOD1;NSD2;C4orf3;XK;MINDY3;FAF2;PRICKLE2;MED13;NPFFR2;MORC3;NIN;CACNA1I;AHNAK;ETFRF1;SGIP1;TM9SF3;GABPA;SSH2;SC5D;DDIT4;CCND2;GAPT;CHST1;HDHD5;LMBR1;IKZF2;APBB2;MAMDC2;CXCL8;TMEM33;ADORA2B;REV1;PDS5B;CDC73;LYST;ERMP1;COL4A4;ERP44;SLC30A9;TMTC4;DIO2;ACTN1;RRP1B;ARL8B;PCDHB11;CACNB4;PHAX;BMI1;SLC33A1;MIS12;C7orf31;SUN1;ATP1B1;EYA4;NDUFA12;GGH;ASAP1;AP3B1;ACVR1C;ANTXR1;IDS;GPR82;SMARCE1;CDS1;HSPA9;PLAAT1;IMMT;YBX3;PPA2;PCDH7;TRAFD1;CNOT8;PAK6-AS1;DDX5;KATNAL1;MPZL2;UFM1;REEP3;ABAT;LGALSL;PLAAT2;AKAP11;MED12L;DNAJC6;TPBG;DACH2;SLC16A9;DNAJC7;UNC80;CTCFL;YWHAE;NDUFB6;ATP10B;DUSP8;ALCAM;PGR;GORAB;PRR11;MMP28;TMED9;RAPGEF6;FMN2;CCT8;LRRTM3;RNFT1;ATG12;SPOCK3;ANKRA2;CPB2;SNAP91;MRPS30;C1orf198;SLC10A3;RALGDS;ANGEL2;RELA;LGALS8;WDR26;STX16;TMEM258;VAMP2;PLXNA1;TBX5;DET1;ZNF432
191	MIR2113	0	0.453783	1.845	0	CASK;MDGA2;MAB21L2;SYNPR;PHLPP1;FAM210A;TRAK2;CNTNAP2;FBXO33;PPARA;PPTC7;PEX5L;MTOR;JADE1;WDR44;TMX1;GLYATL2;ERBB4;STRN3;SATB1;NBN;ADGRL2;ATF2;CSDE1;PIK3C2A;GCC1;RAD9B;TRPC3;STAM2;OMG;RBKS;MYO5B;SUZ12;PIK3CA;NCOA2;EIF2AK3;STK3;PKN2;ANKRD12;CCDC6;USP44;DCUN1D3;RTL4;YES1;INO80D;SYT1;ARSD;SIK2;RFX3;EIF4G2;SOWAHC;CERT1;KAT6A;USP15;AGO1;DNAI1;DUSP16;ADGRL4;SEMA6D;MBTD1;ZNF37A;SYNJ1;KLHL13;IDH3A;BICC1;RNF38;RNF139;FRMD3;IFNL1;GRM3;RIPOR2;PLEKHA5;FN3KRP;BBX;ROR1;POGLUT3;FBXO8;HECTD2;PTBP3;WWC2;EPC1;SLAIN2;KCNIP3;MBNL3;ELL2;SEC14L1;SPSB1;ANGPTL7;ATL1;ZNF521;RAB23;SORBS1;NOTCH2;MXI1;HOMER1;WDR7;PURA;RTN3;TRHDE;MOB3C;EBF2;FBN2;GOLT1B;PLCB4;FGD1;ADIPOR2;E2F5;TRIM2;STARD3NL;SULF2;POU3F2;MYH2;HIPK2;NRK;SFMBT1;PROX1;CHST4;ITGAX;GTDC1;MED26;LIN52;CCDC88A;IGFBP3;SNTB2;MAP4K3;NAMPT;ADAMTSL1;MYH1;NAA15;ADRB1;CREB1;ZFP36L2;SLF2;TBR1;LRCH1;RICTOR;ABCC9;DIP2C;UBE2D1;OSBPL8;SCAI;FGF13;CBL;KIAA1522;PDXDC1;KCND1;KIF16B;CLOCK;APBA1;ADAM23;E2F8;THBS1;NAV3;FMR1;FYB1;STK26;TBPL1;GLRA2;TUB;ZNF585A;GOLGA6A;ACSL1;ASXL3;RELN;RBL1;SGIP1;GABPA;GOLGA6C;CLEC5A;LHX1;MPRIP;TNKS;MARK1;B2M;GOLGA6D;SIX4;SH3KBP1;FANCB;RDH11;CHFR;MID2;ADGRG6;BTG2;FHIP1A;SOCS1;LRP1B;GOLGA6B;LYST;ZNF559-ZNF177;MYH8;RNF103;ANKRD27;NCBP1;ACTN1;COL10A1;HAPLN1;CACNB4;KDM3B;GABBR2;PIM1;USP32;PMEPA1;KCNB1;ATRN;KLHL29;GOLGA8B;TMEM70;COL3A1;DSCAML1;EBF1;THSD7A;HIP1;CPM;CPEB3;SYT13;CHUK;BRCA1;SGCD;SORCS1;CDS1;AHDC1;PURG;ARID4B;LITAF;EMC7;MBD6;KCNQ5;USH2A;CDH2;FCHSD2;ABR;ZBTB18;GPR161;SLC17A6;GRIK2;GOLGA8A;CDH8;PPP1R11;UBE2D2;AIG1;CAMTA1;TAS2R20;RALGPS1;CRH;NRXN1;PPP2R5A;RABGGTB;ZNF385A;TRIM9;ZNF697;CASTOR2;LAMB3;PON2;TSPAN5;KIRREL3;RIN2;SHC1;KIF21B;FAM20B;WBP2NL;SLC12A5;SCN2A
192	MIR515_5P	0	0.433965	1.81128	0	FBN3;CLNK;PLAAT5;GRIA1;TMEM241;CSNK1G1;ABCC11;TC2N;PUM1;NRAS;NEK9;SLC4A7;ZNF680;C6;SLTM;ZNF714;BEND7;FAM199X;FUT9;DUSP3;PHC3;MPP1;CA4;WIPF2;TCEA3;ITGB8;ZNF420;SLC5A12;OGFRL1;LPCAT3;VCPIP1;MCCC1;BMPR1B;PTPRM;TAL2;PLCL2;ZNF138;GOLGA7;FAM102B;YWHAG;NFIB;DYM;VEZF1;UBXN4;SPEN;CEMIP2;MAGEA11;ZNF566;NYNRIN;ERCC6;NAF1;ARMC1;PIKFYVE;CCDC198;ZNF43;RSBN1;NXPE4;ZNF28;MSTN;AJAP1;CAB39;TGFBR2;GLIS3;UBE2Q2;CERT1;PLAGL2;PTPRB;CPEB2;DOCK3;ZBTB10;ZNF552;SLC35A3;ZNF639;RNF144B;FRMD4B;TMEM164;CHSY1;ATAD2B;PHACTR2;RTF1;SLC27A6;LRRN2;API5;SPOPL;ARPP21;ANKRD30A;GPT2;QKI;CASP10;RMDN2;RERE;MIB1;RAB9A;ZFYVE21;OTUD1;ME1;SUDS3;PAX5;OSTC;LIN7A;MBNL3;ZNF681;KCNH5;DENND4A;CCDC141;MTF2;MATR3;CDK14;G3BP2;CREBL2;GCNT2;PDGFRA;CCDC186;CDC42EP4;NOTCH2;CADM2;MLXIP;RASSF3;PLEKHA1;GTF2E1;POLR2D;PSMC4;CREB5;SCN8A;ITGA8;FAM135B;CCDC43;AFF4;ZNF92;ASPH;DIXDC1;LCOR;ITPKB;NR3C1;EBF3;LTBP1;VKORC1L1;ZNF595;PROX1;GNB4;ZNF765;UBASH3B;IL6;KCNA4;AFF2;CNOT6L;DLGAP5;RBM43;ZFAND4;TFCP2L1;ZNHIT6;RAB8A;CDH26;LRRC28;KLF6;EPN2;CLOCK;RAP2B;CDH11;NT5C2;RSL24D1;RNF103-CHMP3;THSD7B;RPP14;ZNF99;TOP3A;RANBP3L;TSC22D1;COL14A1;ITSN1;CSRNP1;ACVR2B;HSPA12A;ITPRIP;CHMP3;SRD5A3;NR1D2;LPCAT1;COPS8;MTHFD1L;BORA;CASP9;SLC9A2;TNFAIP8L1;SEMA3E;FBXO45;P4HA2;ZNF559;ZNF691;TENM1;FGFR2;NEXMIF;ZNF773;FSHB;ULK2;LRRC32;UBE2H;ALG9;MAPRE1;GNA12;CAMKK1;SGCZ;IL6R;CLCF1;CLIC6;CREBZF;LONRF2;ST8SIA1;PI15;ZNF248;RGS17;WNT3;ZNF705A;ADARB1;UBE2K;ZFY;ELAVL2;PPP2R2A;PDE3B;FURIN;PAQR8;HS3ST3B1;ZCCHC9;KCND2;IWS1;DCLK3;METTL9;EHMT1;HIP1R;LDHC;ILDR2;RAB3IP;ELK4;NNT;BAG1;SEZ6L;SLITRK5;HEY2;SLC25A5;FOXE1;FRS2;USH2A;LMOD1;XPR1;MARCHF6;ZNF528;MADCAM1;NAV2;AUTS2;COA5;SPECC1;MARCKS;EEF2KMT;ETV1;TENT4A;CACNB3;C7orf25;AGPAT3;GPR161;APLP2;GNPDA2;POGK;STX6;NOVA2;BIN3;SUMO2;ATP10B;LRRC10B;BMS1;NAV1;RFX8;ZNF207;ZFYVE28;BMP8B;TRIM39;AP3S1;HOXC10;SMARCD1;NIF3L1;PLEKHG7;GLRX;PASK;UBE2B;POU2F1;PRR3;EBF4;TMPRSS11E;NPY1R;TMEM41B;CCN1;ZNF365;EDN3;GATAD2B;LPGAT1;TIPRL;TPM3;BCL9;ISL1;NDUFAF5;DTD1;CACNA1A;SH3TC2;TMEM45A;SLC39A2
193	MIR200A_3P	7.59487e-06	0.408558	1.73219	0	RIMS1;EPHA7;RSPO2;CALCR;FAM210A;UGT1A6;MAP3K2;SLC14A1;TMTC1;MAP3K19;RBM24;FNBP1L;CHD2;ARL4A;PPARA;MYRIP;B3GNT5;ZNF644;DUSP3;PHC3;TCF12;RAPGEF5;ZFR;GSG1;VRK2;HMG20A;HS6ST2;PRKACB;SPAG9;CDK13;SLC19A2;PTCH1;PDK2;LYSMD3;FOXJ3;GAB1;GNA13;C2orf69;MACC1;ZBTB34;NUFIP2;RAB8B;SCN2B;ALS2;YWHAG;YTHDF2;SOCS5;YAP1;GABPB1;PLXNA4;TNRC6B;CDC14A;CCDC85C;MAP3K20;BRMS1L;NCOA2;DAPK1;NTNG1;NCKAP5;PDCD4;C6orf120;DR1;HIPK3;CCDC6;ALKAL2;PIKFYVE;DCUN1D3;WNK1;MPHOSPH9;KLHDC10;NEK6;INO80D;MIER1;PIGA;PHLPP2;UBE3A;ANGPTL1;DEK;ZYG11B;PLAGL2;ABHD18;TFAP2C;TMEM170B;MLANA;KIDINS220;TAF12;CTNND2;FNIP2;TCF24;TNFAIP3;HEATR5A;EXOC5;RBM20;PLCL1;CLASP2;C11orf54;HOXC13;ATXN7;ERG;STX2;SPOPL;WDFY3;RBM46;LPP;DOCK4;JAZF1;CYP26B1;TNS1;SLC16A7;NR2C2;OSBPL11;TNS3;AQP11;RAB10;LHX6;CERS6;GJC1;CXCL12;MN1;P2RY1;SLAIN2;KAT6B;MBNL1;TTBK2;TTLL7;ARRB1;MBNL3;GLS;KIAA0408;PEG3;HIC2;OLFM1;ITPRIPL2;URGCP;GCNT2;PDGFRA;RARB;ATL1;ATXN1;BMT2;UGT1A1;CREBRF;PURA;IKZF5;KMT2A;QSER1;GPAT4;PPM1L;TRHDE;RB1CC1;SMC5;TRAM1;FAM168B;SLC35D1;ZNF705EP;SLC30A4;RASSF8;C5orf24;WDR33;FHIP2A;IFNAR1;KCTD20;NR3C1;PGRMC2;GLCCI1;LPAR3;LTBP1;PIAS2;DNAJC13;IQCJ-SCHIP1;TP53INP1;PLEK;IFFO2;PAPPA;ABL2;BNC2;HGF;SIK1;TGFB2;DCP2;ZEB2;ST3GAL3;TPK1;SLC20A1;TSHZ3;ELK3;HMGCS1;PHYHIPL;BBS10;E2F3;CREB1;LGR4;ZCCHC24;ATP8A1;TCF4;RBM12;CDKN3;NBPF8;NIPAL3;ACADSB;KLF6;C21orf91;SEMA6A;IGDCC4;LSAMP;CBL;CFAP20DC;CD2AP;RBM33;LHFPL6;SDC2;ERC2;RSL24D1;FMR1;UGT1A4;SFPQ;SUPT6H;PTPRG;SCHIP1;CDK8;ITGA6;MINDY3;MAP2K4;CEP43;RANBP6;ELMOD1;CHP1;WWTR1;C14orf28;ZEB1;GSN;JAGN1;HS2ST1;BRD3;SCUBE2;TRUB1;HNRNPF;CCND2;ACO1;STXBP5;EGFR;FAM91A1;ZNF416;MNX1;RAP2C;LMBR1;IKZF2;CDC25A;APBB2;JAG1;MFF;TSC1;FKBP5;CEP120;DLC1;SESTD1;GIGYF1;BEAN1;USP49;NBPF20;ZCCHC3;IPO5;GPC2;VCAN;SCD5;CCDC80;MIER3;UNC5C;BICD2;IL6R;MYH10;SUGT1;PRRG1;PCDH10;HSDL1;MED6;STON2;ATP8A2;SMIM15;C1orf21;NRIP3;PPM1E;TIAM1;XKR9;FAM24A;KIF17;DSTYK;ELAVL2;CORIN;GRB2;TOMM7;HDAC4;PRKCE;RSAD2;IRS2;LOXL3;TSEN2;CDC42EP3;CRLF3;SRC;MDM1;SLC23A2;ANKRD44;NAP1L2;UGT1A9;PIN4;NBPF11;KHDRBS3;C6orf141;PCDH9;SOBP;MPZL2;STXBP1;MSANTD4;MAPK10;REEP3;XPR1;MARCHF6;AK2;EPHA2;NFASC;KCTD3;LYPLA1;PLAG1;FAT3;NDFIP2;PFKM;TMEM135;ARFGEF3;ZNF284;MCIDAS;RNF145;FOXA2;HCN1;EDEM1;EGR2;MYBL1;PPT2;FBXL2;KAZN;HCAR3;NBPF9;SMIM7;PAFAH1B2;RHEB;ANP32E;NME1;KIF3A;OPA3;MYT1L;PRR11;TMED9;IBA57;TMPRSS11F;HS6ST3;NRXN1;AP3S1;NBPF15;RNFT1;H2AZ1;KLF12;PITX2;FKBP1A;CNTN1;SLC1A7;NUCKS1;NPAS3;TMEM130;NBPF14;MAP7D1;EPN1;GPR6;TMEM41B;TCERG1;CRMP1;ACOT7;RCOR3;SPRYD3;HCAR2;TADA1;PRELID2;RALGPS2;DMWD;ASTN1;ARHGEF18;CDC25B;C5orf63;ARPC5;RAB38;EVI5L;PAQR9;CSTA
194	MIR218_5P	7.62477e-06	0.406059	1.73381	0	RIMS1;GPAM;EPHA7;TTC39C;EXD2;NXT2;MDGA2;BRINP3;MTMR12;MAP3K2;SHMT1;FOXN3;ZFYVE26;VPS13C;CNTNAP2;PIAS1;PEX5L;SLC1A2;PNPLA8;SLC16A10;IKZF1;CHM;FUT9;JADE1;WDR44;TMX1;ZFX;PHC3;RET;UBR3;C2orf88;PKHD1;LRIG1;OTUB2;LRRC19;HOOK1;SPAG9;CSDE1;PLPP3;GUCY1A2;SHANK2;GALNT3;GABRB3;ZBTB34;GLCE;PLCL2;BCAT1;PIK3C2A;GOLGA7;RAB8B;ZNF236;MCF2;SCN2B;GNAI3;CA2;TRPC3;PHAF1;STAM2;CCNT1;ZWILCH;GSKIP;NMT2;KCNK2;DCUN1D1;ONECUT2;KLHL11;CCDC6;FLRT3;CTTNBP2NL;THOC2;SIK2;RFX3;SEPHS1;CALN1;UBE3A;UBE2Q2;CERT1;RIF1;KLF9;TRPS1;HP1BP3;MSL2;HIVEP1;TXNDC5;REPS2;CTNND2;NAPEPLD;ZBTB11;VSIG10;USP34;MINDY2;KCTD16;IPO8;KLHL13;ALAS2;LCORL;ITM2C;RCC1;CSMD3;PPP2CB;PIEZO2;ARF6;ZNF471;DNAL1;CILK1;ZRANB1;RNF38;SLC16A7;RNF139;SLAIN1;TPBGL;CUL3;RIPOR2;ELOVL5;PAG1;JMY;MYSM1;SCAF11;BBX;GADL1;SMCHD1;DLG2;HECTD2;BEND3;SGPL1;RNF41;SLAIN2;SERINC5;KCNIP3;HS3ST2;KIF13A;LASP1;CYBRD1;MOSPD1;NUP50;GRIP1;WDR47;INSYN2A;ATL1;SETBP1;SORBS1;TFAP2E;CTSO;GNG3;GRIA2;RHOQ;CADM2;WDR48;EGLN3;PCDH8;MITF;APH1B;RTN3;TRHDE;KCNH1;RHOBTB1;ADAMTS5;VASH2;KALRN;TBC1D8B;EBF2;UEVLD;ZNF705EP;TMEM150C;NFATC3;ADIPOR2;PLEKHF2;GNB1;SHTN1;EBF3;PPP1CC;C6orf62;SERP1;SREK1;CCDC50;GPR183;ASIC1;SFMBT1;SNX4;PLXNC1;ZDHHC15;CCDC88A;ZMIZ1;RCBTB1;SNTB2;ZEB2;BZW2;EPHA5;UGT8;GAB2;INHBB;DCUN1D4;NAA15;TXLNG;WNT2B;COPG2;GJA1;ADRB1;CREB1;MTURN;CDC42SE2;SH3D19;SLC6A1;LRCH1;RICTOR;FAM172A;H6PD;RANBP10;GALNT13;ROBO1;PUM2;RASSF2;UBE2D1;PKP4;SH3RF1;SCAI;SERTAD2;CNN1;SEMA6A;PPARGC1A;TYROBP;RCOR1;KIAA1522;SOCS3;NCAN;RARA;SLC5A3;LHFPL6;PCGF2;SDC2;ERC2;NAV3;MYORG;INTS6;GASK1B;VAMP7;CPNE8;RAD51B;KLF8;PHF24;SRPRB;ELMO1;MOCS2;TUB;TANC2;GLUL;ELFN2;FCHO2;RABEP1;DPF3;ABRAXAS2;DDX6;ACSL1;CACNA1I;ROBO2;PDE7A;LPCAT1;C3orf70;SOX11;ZNF831;RELN;TRMT9B;TMEM25;MDGA1;CLEC5A;MYF5;CCNI;FAM81A;MBNL2;SH3KBP1;PLD5;DAAM1;GPR63;ARAP2;GFPT1;SPON1;PCLO;MID2;INSYN2B;TRIM71;LRP1B;MRPL19;NEXMIF;RUNX2;COMMD8;DCBLD2;VOPP1;CCER2;UBE2H;RNF103;MIER3;SHOC2;C11orf87;L3MBTL3;ANKRD27;SGCZ;COL10A1;RRP1B;HAPLN1;GPM6A;ARL8B;MAST4;CACNB4;BMI1;KDM3B;HCFC1;OLIG2;FAM217B;COPS3;GABRB2;USP32;SACS;ZNF705A;SHLD1;ABCG4;KCNB1;TMEM163;KLHL29;GRAMD4;TMEM132B;ADO;SFRP2;UBQLN2;IQCJ;EBF1;THSD7A;OBI1;SEC61A1;MAFG;PTPRA;PPP2R2A;SERPINI1;PRMT3;TOX3;NPAS2;HS3ST3B1;PRKG1;KCNT1;MLLT3;KCND2;SYT13;IKBKB;RNF165;SORCS1;RIMBP2;ZC4H2;VAT1;HOXD10;SLCO5A1;COQ7;ZNF333;DCDC2;ELOVL4;KCNQ5;ANKRD44;ADGRB3;SPECC1L;TMEM151A;GPR45;STXBP1;TAC1;SEMA6B;FAM3C;SNX18;MTMR6;RNF114;THAP6;PLA2R1;CETN2;EDEM1;GPR161;SLC17A6;TMEM178A;FBXL2;GRIK2;RABGAP1L;RGS20;CDH8;EIF5A2;MYT1L;FGF12;RAPGEF4;EPHA8;BIRC5;GRM1;MTMR1;MST1R;TNC;NRXN1;HPGD;SHISA6;PPP2R5A;JADE2;KLF12;SCRT1;NACC1;MED17;PRG4;PBX2;TRIM9;POU2F1;SLC6A17;B3GAT1;DUSP5;FBXO41;TSPAN5;KCNQ3;MAGI2;KCNK15;KIRREL3;NPY1R;DIRAS1;SHC3;YEATS4;HCN3;SLC45A3;GNAI2;DPP6;BCL9;KIF21B;PLPPR4;SMPD3;GNAS;DBN1;PI4K2A;SV2A;KRTAP5-5;SHC4;GPR153
195	MIR4677_5P	7.65491e-06	0.424402	1.73443	0	CRISP3;BTBD7;TTC39C;KCNJ13;PDE10A;NXT2;COL4A3;ELOVL2;HUS1;CNTNAP2;C1orf109;NHEJ1;STXBP3;SLC18A2;KLF3;PPP4R3B;SLC1A2;DTD2;GATAD1;TACC1;SOS1;TCF12;PDZD8;C2orf88;ORC4;ANKRD40;CYS1;PARP15;NR4A3;LDLRAD4;ZBTB20;PIGF;NEMP1;FBXO36;UBR5;SCN2B;ALS2;SOCS5;MB21D2;PLEKHA3;ARMC8;GABRA1;METTL21C;CDH20;TSTD2;ONECUT2;ZNF704;DDI2;NUBPL;INO80D;SYT1;GATA6;SPTLC2;FOXF1;GATA4;HOXB9;PTP4A2;NFAT5;RORA;SEMA3D;SEMA6D;ITPRID2;CEPT1;DIAPH2;AKAP12;RBM47;IQCH;RBM46;PRKCA;DNAL1;ATP10A;BRSK2;CACNG2;IP6K3;PPP1R21;ROR1;DLG2;GABRR2;KCNAB1;TTC30B;NBEA;SENP2;PAX5;MBNL1;DNAJC11;RD3;MBNL3;EIF2S1;MATR3;LAMP3;TNPO3;PDPK1;DNAJC24;ERCC6L2;SPAG1;SGK3;MEF2A;RASSF8;ADIPOR2;EEA1;SRFBP1;KCNA1;OPA1;C8orf44-SGK3;ZNF277;PRKDC;SLC35B4;MAP4K3;PHF14;SLC10A7;ENTPD1;YWHAZ;ZMAT4;FBXO22;ASB3;ABHD5;PAICS;FMNL2;RAB39A;ODF2L;UST;DHFR;AEBP2;BBOF1;SCAI;BCL11B;MTRF1L;CDC37L1;PPARGC1A;FAM98B;GFM2;SLC22A5;ZNF582;RAB7A;OTULIN;KLHL31;DPY19L2;SH3GLB1;PDE4A;KANK2;RBPJ;WWOX;YOD1;MAT2B;TLE4;MOCS2;PAN3;FBXW2;B3GALT1;MINPP1;ACSL1;RASEF;EIF4G3;MYL1;GAGE1;GAPT;DIPK1A;DAAM1;TENT2;ZC3H10;ATP6V1G3;CEP120;ZDHHC21;C12orf29;TENM1;PALLD;FGF7;MRPL19;SPACA1;ULK2;NEK2;SULF1;SOX14;UHRF2;TBX21;TSPAN2;HAPLN1;TPTEP2-CSNK1E;TTC3;CBR4;BCL6;FOXO1;STON2;CSNK2A1;NUP155;EMC3;CDH18;ASB8;PTPN1;VSTM2A;DERL1;SUB1;PPP1R3D;CCNJ;FAM114A1;CAST;IP6K2;COL11A1;CHML;PPP3CC;PLCXD3;GRIK5;TMEM209;IRAG1;CCDC59;C11orf71;ELK4;GNAO1;RBM27;CRIPT;PTPN3;TCAIM;EXOC6B;EDIL3;RETREG3;ETV1;TEX55;UNC80;FYB2;DSPP;NSD3;ANKRD13B;C1orf141;ALCAM;SRP19;SFXN1;NUP62;TMPRSS3;HABP4;RAPGEF6;ZFYVE28;NRXN1;MEST;NOVA1;PAK1;HLCS;APRG1;NOSIP;CELF4;CCDC73;PCP4;DLG3;ADSS2;NOTCH2NLA;PAX6;NPY1R;CSNK1E;LINGO2;LPGAT1;SIRT3;CNGB1;LMAN2;SKP1;GCSAM;KLHL1;ANKHD1;TMPRSS11D
196	MIR4310	7.68529e-06	0.425958	1.73458	0	EPHA7;BTBD7;MATN2;USP42;WDR20;BTLA;CYP2C8;DPYD;DNAJB4;ANKIB1;RBM24;KITLG;TCEANC2;MAGI3;JADE1;EIF1AX;GNL3L;UBP1;ZBTB21;TSPAN12;NEDD4;TMEM74;PRKACB;RUBCN;DICER1;LDLRAD4;USP24;GAB1;ZBTB20;PARP14;SIKE1;HSF5;E2F6;C19orf12;GPR26;CDYL2;APPL1;YAP1;TNRC6B;FEM1B;CXCR6;CDK6;DYRK2;ZNF474;MSI2;SPATA13;ZNF704;HIF1A;ANO3;CAB39;APOOL;RNF19A;CUL5;LMBRD1;PEAK1;FBXL20;ATL2;RORA;BCL2L11;DYNC1LI2;NEDD9;MINDY2;KCTD16;KDELR2;RNMT;PRKAG2;TGFBR3;ZNF407;TLK1;CHD6;CLCN3;WDFY3;AP1G1;WNT2;VAV3;ADGRL3;TREM1;RNF38;OTUD4;NR2C2;SLC25A31;GMFB;SLC30A6;SLC35G1;KIF21A;GOLGA4;DLL1;ADCY7;PTPN4;PRPF4B;KIF23;TMEM30A;SRSF11;CRYM;LIX1;KIF13A;AMOT;SV2C;FOXP1;RAPH1;TMCC1;CYP2C19;TNPO1;GKAP1;PPDPFL;PELI2;ABCB5;MIEF1;FRY;WASHC5;KMT2A;INIP;SCN8A;ETS1;ZNF571;ARMCX3;BTN3A1;RINT1;EPHA3;NF1;DYRK1A;CDKL4;JOSD1;DNM3;USP10;ITPR2;SEPSECS;FBP1;XPNPEP3;MED26;EBLN2;SETD5;F5;ANKRD6;PDE4D;HECA;WNT11;PLS3;SLC9A6;SLITRK4;PPP6C;DCUN1D4;CREB1;BTN3A2;VWA8;PHF6;TBKBP1;FXR1;SMURF2;SCAI;PPARGC1A;GPR85;ST13;TOMM70;NRG1;TMEM14B;FDX1;ZNF461;MFN2;SYNDIG1;KASH5;MYORG;DPY19L2;SH3GLB1;SSH1;PJA2;RAB11FIP2;ACVR2B;ZBED1;NDUFA5;PRSS54;PATZ1;KATNBL1;PDCL;SGCB;COPB1;HNRNPF;DCTN6;SLC9A2;ASH1L;DCDC1;RWDD4;FBXO45;RHBDL2;MAP1B;TRIM71;IL1RAP;NSMAF;LRRN1;FGFR2;FNIP1;CNKSR2;DCBLD2;NEK2;SLC39A10;TTC14;RAB33A;KLHL9;MEF2C;MBD1;DLEU7;CD1E;KIAA0930;LRRC4;PRKAB2;CENPL;PPM1E;MCC;TSHZ2;TMEM132B;CD28;ABCA5;CBFB;ATXN7L1;ZC3H12C;PDE3B;ANTXR1;SUN2;PML;ADK;TENM3;CYP4X1;PPM1B;PF4V1;CNOT9;RAB3IP;SET;ELK4;GPRASP2;DCDC2;KHDRBS2;MAP3K9;FRS2;USH2A;ITGB1BP1;ZBTB18;GPCPD1;MCTP1;UHMK1;KDM5B;ANKS6;CDC42BPA;ENDOU;GLT8D1;HDGFL3;CRYBG1;RAB3GAP2;HOXD9;PPP6R2;TGM2;VDAC1;ARGLU1;PRR16;ASB4;MYT1L;APOA2;GORAB;TARDBP;KLHL21;FGF12;RLN1;ZFYVE28;SMPDL3A;EFR3B;KLF12;AHCTF1;RRAGA;KIF5C;TMEM176B;POU2F1;MAPK9;SPINT1;ZNF19;SLC4A10;YTHDF1;SNRPB2;OTOGL;ZNF7;LSM8;PABIR2;LPGAT1;KRT34;TPM3;BCL11A;TP63;UBE2Q1
197	MIR194_5P	7.7159e-06	0.437021	1.73484	0	NWD2;BTBD7;MEP1A;FGA;CASK;SLC12A2;PHLPP1;NRN1;MGAT4A;STAU2;PPTC7;TMED5;ZNF615;JADE1;CHORDC1;SATB1;CAPS2;WWP1;GPATCH2L;KDM5A;ATP2C1;KMT2C;NEMP1;SPTY2D1;CXCL3;KIAA1210;HOOK3;CTDSPL2;SLC7A5;LINC02902;YAP1;RAP1B;BRMS1L;HNF1B;NTNG1;ONECUT2;USP44;ARID2;EMCN;CLCN5;RNF125;SEPHS1;ANGPTL1;SLC1A3;REV3L;EPC2;TMEM108;NAA50;NFAT5;MINDY2;TAOK1;ERG;CHD6;CUL4B;MIDEAS;QKI;OSBPL11;CHD1;ERGIC2;ZFAND5;CPED1;HECTD2;RSBN1L;DACH1;PAIP2;MRS2;SEC24B;C18orf25;PTPN2;ARHGAP21;CDK14;PITPNM2;GRHL2;LIN7C;ZNF532;C18orf32;SLC28A1;LCOR;IGF1R;CNR1;DYRK1A;ITPKB;PPP3CA;IVNS1ABP;RSF1;LAMP2;XPNPEP3;LIN52;SETD5;ZFHX3;EPHA5;KRT25;TRIM23;SLC10A7;HHLA2;TTC7B;SPRED1;SAMD4A;LRRFIP1;OSBPL8;PTPN12;C21orf91;LSAMP;WDR37;NUDC;HSPA4L;OTULIN;SLC12A6;USP6NL;EVC2;TENT5A;PJA2;ITSN1;BCKDHA;ACVR2B;OR51E2;FAM169A;RNF217;BNIP2;PRICKLE2;PPFIBP1;FLI1;SGCE;MTSS1;PARVA;SSH2;DISC1;U2SURP;MID1IP1;WAPL;LYN;OSTM1;SLC25A27;CLEC2A;TCEAL4;RNGTT;FZD6;BICD2;STEAP2;CNPY1;PHLDA1;CEP170;SLC30A1;LURAP1L;ZFHX4;ACHE;SFRP2;ABCB10;DSTYK;KMT5A;LUC7L3;MAP2;RUFY2;NIPSNAP3B;ACBD3;SDC4;GOT2;GYG1;KHDRBS2;PDHB;FOXE1;TAF4;MTMR6;SMKR1;RAI1;CADM1;GPATCH2;PTPN20;PELO;LPXN;ZNF516;KCTD17;RHEB;SUMO2;HBEGF;LRCH2;TSPAN7;TSPAN1;GORAB;TBRG1;SFXN3;FBXW7;KLF12;SLK;SNAP91;YTHDF1;ATP6V1H;NACA;LINGO2;NUF2;SOX5;RXRA;CHD4;RAB3B;NMB;RAB38
198	MIR379_3P_MIR411_3P	7.74677e-06	0.440104	1.735	0	TRIM36;NWD2;DSC2;PAX3;MGAT4A;TENT4B;C1orf109;FBXO33;KIAA1958;TMED5;ZNF280C;RETREG1;PTPN9;RHPN2;TSHZ1;KRCC1;SGPP1;PLAGL1;LRRC19;PAPOLG;MAPK1;LYSMD3;GAB1;PPP4R2;KCNJ2;KDM2B;AGO4;LRRC2;JMJD1C;RERG;UGDH;PRKAR2A;HOOK3;YAP1;TNRC6B;AKAP5;SP3;SNX16;EMCN;MTFR1;CDV3;NETO2;MMP7;SEPHS1;ADAM18;UBE3A;VEZT;TAPT1;SCRN3;ELF2;NFAT5;CHIC1;RASSF6;HEATR5A;IL21;PHIP;MIDEAS;SMURF1;BPTF;PHKB;LHX6;NLK;CCDC144NL;ATF7IP;P2RY1;TSC22D2;PPP2R1B;SEC24B;CC2D2A;PLCH1;TNPO1;AZIN1;PPDPFL;NLRP2;ATXN1;RAB21;RGPD1;FCRL1;ASPH;IGF1R;HYDIN;CNOT6;CCDC89;SNX4;ENTPD7;PTER;BNC2;ID4;DCP2;OXR1;SLC10A7;BCAP29;SAMD4A;PAXBP1;OTUD6B;HSPA4L;SCLT1;SLC12A6;DLD;INTS6;ETNK1;RNF4;EVC2;RAB11FIP2;NDUFA5;NEPRO;MKS1;GABPA;RRAGD;ITGBL1;SPO11;LYN;COG6;ZNF518A;TMEM33;MICAL2;RPAP3;USP53;DGKE;FNIP1;BICD2;SIM1;PLSCR3;SPRING1;SCARA5;CEP170;FZD3;PHAX;COX20;SLC30A1;ZFHX4;TRIM25;CLVS2;TSHZ2;DLG1;TCF7L2;IL10;IMMP2L;NIPSNAP3B;JPH4;FAXC;AHR;GSAP;SDR16C5;MR1;NOX4;EMB;TCAIM;MPZL2;RBM26;PTPRD;DUSP1;RAB12;RAI1;RPL36A;DACH2;SUOX;RABGAP1L;LPAR1;DUSP8;KCMF1;TARDBP;LIN9;CAMTA1;SLC35F3;PFDN4;FAM174A;SCEL;SPOCK3;GSDME;DCUN1D5;NOL4;NLGN1;SLC4A10;ATP6V1H;STRIP2;MTX2;GLRX3;OTP;KLHL1;PPIL3;SPC25;TMPRSS11D;DUSP10;PRR7
199	MIR30D_3P	7.77788e-06	0.407224	1.73511	0	OSBPL1A;SOCS6;ZC3H14;OPRK1;SNRK;MAP3K2;DNAJB4;CREBBP;MRTFB;CEP19;PIAS1;CMKLR2;NOD1;UBXN2B;MAGT1;WDR44;KANSL1L;NBEAL1;COCH;USP1;PMEL;ATP9B;LACTB;EP300;HOOK1;MYO5C;VCPIP1;RGS7BP;GALNT7;DBT;GUCY1A2;SEC62;PTPN21;ZNF138;NEMP1;NUFIP2;RAB8B;UBR5;SMG1;ROCK2;TNRC6B;TRIM33;RBM7;ZNF566;PDK4;AKAP5;ZNRF3;PSMD10;COLEC12;ARMC1;KLHL11;ZNF704;CCDC6;SP3;YTHDF3;ELAPOR2;THOC2;DNAI4;CHURC1;SBNO1;SYNJ2;EPAS1;ARID4A;VANGL1;GPR137C;RIF1;PYROXD1;FBXL20;CDKL2;TOB1;TSPAN13;DNAJB9;RYR3;DIP2B;SEMA6D;MTHFD2;PRKAA2;EPS8;NHS;MINDY2;KCTD16;SMAD2;BTNL9;SYNRG;PRDM10;LCORL;SRSF4;GPR158;PHACTR2;GBP1;SLC27A6;HS3ST5;TXLNB;CDC40;SGMS2;TMEM47;ARF6;ZCCHC14;RB1;CHMP1B;METTL4;STK38L;UBL3;NR2C2;SS18;OSBPL11;TBC1D23;EIF2AK1;CCKBR;PAG1;MYSM1;SCAF11;ROR1;POGLUT3;RCN2;P2RY1;AR;ZNF280B;GALNT1;DACH1;HMGN4;RNF216;PAIP2;TTPAL;CLDN14;MARS2;NAA16;GATC;SUV39H2;KRBA2;SOS2;BMT2;CANX;CCDC186;PCSK5;YPEL5;APC;TNFSF13B;USP38;GABRG2;KMT2A;TULP4;PDE12;ADAMTS5;HSPA5;ECM2;FAM98A;IPCEF1;UBE2J1;C5orf24;MFAP4;MAP3K4;NR3C1;BRD8;PDK1;PIAS2;MSR1;AP4E1;MTDH;SASS6;DLST;RELT;SEMA3C;XPNPEP3;ACTR2;ERAP1;CAPRIN1;ZEB2;ZFHX3;HMGA2;TPK1;RTP4;MYO5A;NCOA7;SLC25A33;ELK3;NTRK3;SLC10A7;RFK;TWNK;FBXO22;CREB1;ABHD5;ZNHIT6;TUBGCP5;SH3D19;LRCH1;NAA25;NPAT;DHFR;ROBO1;INTS8;FXR1;SCAI;BRWD1;SERTAD2;CSNK1G3;OTUD6B;POU4F1;NOX3;PRPH2;PDXDC1;FAM104A;HOXB7;CEP350;MRPL30;ZNF430;RUNX1T1;TCP11L1;SLC5A3;DNAJB14;EPGN;PALS2;SLC12A6;LRP8;CCDC112;CEP152;SLC36A4;ETNK1;RANBP3L;SH3GLB1;SH3GL3;NAPG;PHF24;CDKL5;FAM171B;ZNF35;ATP11C;SELENOT;RNF217;PANK3;ARL11;NKRF;FCHO2;PCDH17;INO80C;UBE2G1;ASXL3;ZNF827;NPY2R;ZNF107;UFSP2;SESN3;CWF19L2;TEAD1;TNFAIP8L1;EXTL2;STAU1;CALHM5;CCN3;SCAF4;SEMA3E;GM2A;DTNA;FAM114A2;PTEN;GFPT1;MAP1B;GTPBP4;PCLO;DOCK1;ZDHHC21;SESTD1;TENM1;FGF7;ZBTB41;PRLR;RUNX2;CDKN1B;CDC73;SSR1;SLC39A10;TSHR;COL4A4;CCDC80;GOSR1;GNA12;SGCZ;ZNF426;COL12A1;TRIM72;DAZ2;PRDM11;AAK1;TPTEP2-CSNK1E;PHLDA1;CACNB4;RNF6;EOGT;HDX;IGF1;AKT3;PPP1R3A;ZCCHC10;NPHP3;CENPL;ATRN;GGH;KLHL5;PSD3;SLC12A1;NABP1;CAV1;FAR1;SUB1;KMT5B;TPR;ITGA1;RALA;CAST;GPR176;EMC4;NEGR1;DOP1B;ACBD3;ADA;PPM1B;RAB3IP;LSS;GPRASP2;LRRTM2;RNF141;PLEKHH1;PIH1D2;PTPN3;SLITRK3;PIK3AP1;MEI4;NSL1;CACYBP;SNX18;CHCHD4;MEOX2;ZBTB18;MED12L;DEUP1;RUNX1;KLK10;ELOC;IL1B;BCCIP;TLK2;VGLL3;RBM45;TUSC3;CEP44;PIGBOS1;C8orf44;YWHAE;SLC6A3;ARHGAP28;MCCC2;SYT14;CCDC184;ANTXR2;RPL13;YARS2;KRT6C;GPR180;STIM2;MNT;SLC35F3;EGR1;HIRA;KRT10-AS1;NODAL;B9D1;POU2F1;HS3ST1;TRMT10B;SNAP91;IARS2;CNPY2;SYT4;PSIP1;CSNK1E;SH2D3A;RALGPS2;LPGAT1;FANCD2;TOMM20;TCEAL6;SPIRE2;FAM20B;RGS7;TMPRSS11D;APOBEC3A;SLITRK6;CALCA
200	MIR1290	7.80924e-06	0.420483	1.73522	0	THRSP;BEND4;EIF5;PPP4R3A;SMTNL1;NAALADL2;CALCR;EHHADH;GALNT15;MAP3K2;SPTA1;SLC4A7;SHISA9;REST;GREM2;BEND7;STAG2;APOBEC4;ZNF267;ERBB4;ADARB2;SRGAP1;LLCFC1;ANKRD13C;PRKACB;KDM5A;CCDC117;TNFRSF8;FAM53C;ZNF292;MAP3K20;KCNK2;MSI2;COLEC12;ONECUT2;C6orf120;GTF2I;AADACL4;SMC4;AMMECR1;SEPHS1;RNF19A;SLC25A13;IL5RA;KLF9;MALT1;KIF13B;EPC2;BEGAIN;TMEM255A;CPEB2;USP15;RORA;PREX2;CBFA2T3;C11orf54;ATP7B;GJC3;FGF5;ACKR4;FNDC3A;ORC5;TMEM248;AKAP7;GARRE1;SOCS4;SLC16A7;ZNF254;BPTF;SLAIN1;TBC1D23;CFTR;RNF144A;VEGFD;SPATA9;KCNAB1;ATF7IP;P2RY1;RSBN1L;ZC3H15;TNIK;TTBK2;OSTC;PLCH1;CBLL1;SCP2;WNK2;USP38;EPCAM;CREB5;ANK2;TRHDE;TRDMT1;ARHGEF26;FBN2;RGS5;ATF1;MMUT;HYDIN;DYRK1A;BECN1;SLC13A1;VIRMA;PDS5A;RAB18;EMP2;PANK1;ACVR2A;MSR1;LY75;ZNF737;CHN2;PSMC2;SNAPC5;ITPR2;MARVELD3;PTER;GPR34;TGFB2;ZFHX3;OSBPL6;CNTN6;INVS;UBA5;ZRANB2;LRRC8C;DPT;SYNPO2;MAGOH;RICTOR;SEC23IP;PHF6;OGN;SCAI;NIPAL3;RASGRF2;FPGT;PALM2AKAP2;SEMA6A;CLOCK;ZNF430;ZNF569;TMEM161B;SNX9;XDH;ZBTB6;KLHL6;GARIN6;AGAP1;TMEM39B;UBE2G1;GYS2;GOLGA1;RTKN2;ZNF124;ASXL3;SMIM21;EID1;SGIP1;C20orf173;ITGA4;JARID2;PTGER4;EGFR;MBNL2;GANC;DCX;RPL34;SEC22C;ZDHHC21;BTG2;USP49;RNGTT;MAGEB1;CXorf66;ARL4C;RNF207;RASAL2;UHRF2;CERKL;ZBTB24;TCN1;CNOT7;PRRG1;CD1E;COG5;CAMK2D;DYNC1I1;DLG1;SH2D1A;COL8A1;EBF1;THSD7A;PIP5K1B;TUBGCP3;RAB2A;SP1;ANTXR1;MLLT3;CHUK;CAMK4;ETV3;TMEM184A;WDR77;SORCS1;STK17A;KLC1;FAXC;FSD2;RIMBP2;EFNA5;ARID4B;PICALM;MS4A3;PCDH7;MGME1;LRRTM2;PLEKHH1;HTRA3;UQCRC1;SGO1;ACER3;ZFP69B;TMEM135;KIF19;RPL36A;FOXA2;MAZ;TEAD3;CUL4A;MRI1;MND1;USP43;CISD1;CD164;ANTXR2;CSTB;NRXN1;ZDHHC5;LRRTM3;CAPN2;TAFA5;ZNF764;SYN2;ODR4;SDHC;UNC79;CCDC142;NDUFV3;HS3ST1;SYT4;RANBP1;POU2F2;RALGDS;OTOGL;TSPO2;SLC7A14;CRTC1;PHF19;FXR2;HIGD2A;VPS45;INHBC
201	MIR5195_3P	7.84086e-06	0.415754	1.73622	0	RIMS1;ATP1A2;OSBPL1A;NAA30;AKAP9;NFIA;NRAS;HELB;TENT4B;DLX6;ZBTB33;PSAT1;MRTFB;PALS1;TDRD6;MTF1;TNFRSF11B;ERBB4;GRB10;INO80;EPB41L5;SRGAP1;COL6A5;ITGB8;USP37;CRKL;ZBTB20;CARMIL1;PPP4R2;PAN2;PLCL2;YTHDC1;UBR7;LRRC8B;NUFIP2;DENND5B;ALS2;YTHDF2;IPMK;NSUN4;HECTD1;RNF186;PDCD4;AP2B1;KLHL11;UBN2;HNRNPH2;FLRT3;YES1;TGFBR2;GLIS3;DLGAP1;ADAM17;UBE2W;REV3L;C2CD5;FKBP3;ARL5B;ZBTB10;EAPP;JPH1;SLC38A11;NEDD9;MBTD1;BNIP3;RBM20;CCDC25;LDLRAD3;ZFYVE9;AKAP12;PHACTR2;ERG;NTN4;CSMD3;CLCN3;NECTIN3;AP1G1;CHAC2;ARF6;CASZ1;QKI;DNAL1;BICC1;TTC26;ABHD17B;GFRA1;SLC25A36;GMFB;KIF21A;MYSM1;PRDM2;UMODL1;GLIS1;SENP2;GALNT1;DACH1;FAM174B;SERINC5;ASAP2;PMP22;TFEC;HECW2;ARL6IP5;XRN1;HIC2;HS6ST1;ARHGAP21;TRIO;KLHL18;ZNF543;RC3H1;ZNF521;ABCA1;PCSK5;EPHA4;VPS26A;PURA;QSER1;CREB5;NR4A2;TULP4;SLC5A6;USP46;ADAMTS5;TRPC6;CACNB2;TBC1D15;AGFG1;WDR33;NET1;DYRK1A;TRIM2;EBF3;ANKRD28;PPP3CA;SPSB4;ABCE1;IVNS1ABP;ITPR2;LAMP2;RCBTB1;TGFB2;KCNA4;SNTB2;SMAD3;COMMD9;MYO5A;SPATS2;NAA15;MAP4K4;EPS15;G3BP1;OTOR;SOX9;ATP8A1;MYCN;RASSF2;ST6GALNAC3;DOCK9;PTPN12;SEMA6A;CAMK1D;MDFIC;PRKD3;NAV3;EIF4EBP2;HTR2A;ETNK1;APLF;CPNE8;RAD51B;NINL;ZBTB6;DAW1;ELMO1;CSRNP2;CACHD1;KATNBL1;MED13;ADPGK;CHP1;TAT;ADD3;FLI1;LOX;FAM135A;TMEM139;KCNK9;SOX11;TMOD2;ABHD17C;KLF5;SSH2;RPS6KB1;ZMYM5;UNC119B;STAM;BTG1;UXS1;CNTN4;RASA2;ARHGAP6;IKZF2;TENT2;DLC1;ATXN2;PLCE1;RNF170;RREB1;RNF207;CLCN2;DAB2;SLC30A9;MYO6;CAMKK1;CCDC148;ADCYAP1;VASN;OGT;FOXO1;MOSMO;CAMK2D;USP32;ZNF626;ZFHX4;CORO2B;RASA1;TMEM167A;PSD3;EBF1;GABARAPL1;PXN;CBFB;NDUFA4;CACNA1D;SMAD5;TPM4;TPR;RAB14;POTEM;TMEM184A;NEGR1;RAB11FIP4;COL11A1;KDM7A;MYRF;HTATSF1;SNX8;CITED2;DUSP6;SET;ELK4;MPZL2;ADI1;DDC;BCR;ANGPT2;EXOC8;ABR;USP31;NDFIP2;PLA2R1;FLNB;PTGFR;TMEM178A;NAA40;ADAM19;CAMSAP2;KCNK1;DENND10;KIF3A;PLXNA2;PRDM1;MKX;ABRACL;NUAK1;FSCN1;BACH2;VWA5A;UBA6;MEST;HEY1;SAP30L;CTNND1;SLC7A8;SRGAP2;SEMA3A;ACTB;NAP1L1;MAGI2;CCN1;RTKN;ERLIN1;GJA3;RIN2;LRAT;ACTG1;H2AX;COMMD5;TPM3;TAGLN2;TMEM9B;ARPC5;PCBP4;RGS7;SNX27;HEPHL1;GABARAPL2;SCN2A
202	MIR374B_5P	7.87273e-06	0.411457	1.7364	0	BEND4;HIBADH;FABP2;PDE10A;SLC2A12;ARHGAP5;PNLIPRP3;SEL1L;TMED5;MICB;ZNF615;LCA5;SP5;APOBEC4;TACC1;SOS1;RELCH;CYB5A;ASTN2;AFF1;SGPP1;HUNK;MYO5C;DSG2;RGS7BP;GABRG1;PLPP3;NR4A3;LDLRAD4;KLHL28;NIPBL;MACC1;ZBTB34;PIGW;CCDC47;AGL;NCOA1;MIPOL1;BRWD3;ATF7;GABRA1;ZNF655;NUP35;MAPK6;PDE7B;RAP1B;MYO5B;CDC14A;NLN;HECTD1;CDK6;MSI2;SLC22A10;DCUN1D1;HOXA10;ACSL4;EDAR;SP3;ADAM10;GNPNAT1;CDC42BPB;STYX;NCK1;UBE3A;CEMIP;ZNF131;TET3;NTF3;CCDC126;HNMT;ASB5;TRPS1;ABHD18;KAT6A;SCRN3;TMEM108;CXADR;TAF4B;RORA;WASHC4;PREX2;SEMA3D;ACAN;TCF24;TNFAIP3;CAPZA2;XIRP2;LEPR;EXOC5;MOSPD2;SHPRH;SMAD2;WDR72;DMXL1;PHACTR2;DBR1;FGF5;ACKR4;NEO1;GCLM;SPOPL;CSMD3;TXLNB;CYYR1;STK38L;FPR3;NEUROG2;TBC1D23;PRPF18;LNPK;PGGT1B;EXOC7;LIN54;TMEM245;CGNL1;SMARCAD1;PDE4B;N4BP2;MCFD2;NRDE2;MBNL3;SP4;CYP24A1;ATXN1;YME1L1;ABCA8;SLIT3;CADM2;HOMER1;DSEL;GABRG2;TAFA2;PRDM5;DUSP19;TMEM123;PEX2;ZNF81;WDR35;HECTD4;TNRC6A;WNT5B;NEDD4L;CSGALNACT2;ZNF711;FAM161A;KCTD20;EEA1;ZNF527;FOXM1;LTBP1;KIF20A;TTC8;EPB41L2;NRK;RSF1;ANKRD34B;SNX4;PAPPA;SEPSECS;BMP2;SLC35F5;RNF214;PTGER3;ZNF280D;HGF;IGFBP3;POLK;PAQR3;PELI1;NGLY1;ANLN;PDE4D;CRIM1;MAP4K3;MYO5A;AHI1;PMPCB;RFK;ABHD5;EN2;FRMPD4;UST;SMAD6;ZNF423;LSAMP;TMEM38B;GADD45A;RIC1;CEP350;PCDH11X;RNF180;TM9SF2;ETS2;TFDP1;CCNE2;FBXL5;ETNK1;PSMC3IP;MBLAC2;MICU3;ACVR2B;TLE4;MCTP2;NDUFA5;FAF2;SUMO4;MED13;WNT5A;FAM47E-STBD1;ADD3;RABEP1;ASCL1;GOLGA8M;C8orf33;RTKN2;SPIN1;NUDT11;TSPOAP1;LRP12;NME5;NSUN3;PLN;ATAD2;HES1;MREG;TBC1D9;CNTN4;DCAF10;IKZF2;ITGA2;PLD5;RPL34;TENT2;TMEM192;GRAMD1B;IQSEC2;CAV2;FNIP1;SRSF5;RREB1;NETO1;C11orf87;SCML1;PCDH11Y;RAB22A;STEAP2;ADCYAP1;C11orf58;MOCS3;HAPLN1;ZNF587B;PRDM11;AAK1;CACNB4;FZD3;KIRREL1;PRRG1;NIBAN1;TBC1D19;PARD6B;RAC1;PDCD1;IL22;ZSWIM6;TAF5L;CLVS2;KLHL29;ZFP37;TMEM207;PKD1L2;MAP2K6;VSTM2A;VEGFC;UBE2K;ZIC3;HMGN5;NHLRC2;SP1;ANTXR1;MAP2;ZCCHC9;FOXD2;PSMB2;GLO1;OCRL;CDS1;AHDC1;TGFA;AHR;MIS18A;HSPA4;MECP2;TM4SF19;DUSP6;EYS;DOK6;DCDC2;GAS7;FAM222B;RGS21;RBM27;TCAIM;HSBP1;PCDHB15;SRSF7;TMPRSS11B;ABAT;FDXACB1;STBD1;CCL2;SNX18;AHSA2P;NUP98;MLX;GATA3;TMEM185A;CAAP1;CWC27;TMEM267;MAP9;EN1;VGLL3;AGPAT5;CCDC34;EIF2S2;RPRD2;RAB3GAP2;MMP14;CCDC191;CAMSAP2;LPAR1;PRR16;CCND1;OR7A5;DUSP8;SYT14;RNF14;ZCCHC4;PRDM1;PARP8;MKX;FLG2;LIN9;SLITRK1;ZDHHC5;GNB2;LRRTM3;ACSL6;PRH2;HR;PITX2;MZT1;ZNF16;ZBTB46;CELF4;CNTN1;CEBPB;BOLA3;ELAVL4;CENPJ;YTHDF1;TMEM196;RALGDS;TCERG1;MEF2D;NRG2;RALGPS2;CCL8;NKX2-2;PPIL3;SUCNR1;GPANK1;MORN4;RGS4;STMN2
203	MIR2053	7.90487e-06	0.448629	1.73673	0	EPHA7;KCNJ13;CT62;PUM1;CAVIN2;SNX13;GCLC;DMD;ERICH2;PTAR1;RETREG1;LMO4;CHM;ZNF614;NR4A3;ABCA10;CHRNE;NUP153;ARHGEF10;SMG1;APPL1;BRWD3;THAP1;CALCRL;DNAJC10;UBXN4;RAP1B;CLUL1;USP13;PDCD10;LANCL1;MSTN;PTBP2;FAM13B;MTFR1;ANKRD20A1;TAF12;PLCL1;TAOK1;CEPT1;DIAPH2;SPOPL;TBX18;ARHGAP35;SLAIN1;RAB10;RFTN2;NLK;ABTB2;DYNLT3;NUP160;DENND5A;ALDH1L2;UACA;LIN7A;EML1;ZNF184;KIAA0408;SERPINB8;PPM1A;VEGFA;CREBL2;RARB;MPDZ;ADAMTS14;RAB21;PILRA;USP38;ACSM5;DBX2;KIAA1143;USP46;ADAMTS5;VWC2;E2F5;POC1B;ZC3H13;PPP3CA;ZDHHC17;LMNB1;GTDC1;CENPE;LAMP2;TGFBR1;EVI5;ZFP82;PDE4D;SLC2A10;RDX;LILRB4;COPG2;CREB1;RBM17;FMNL2;SH2D4B;PCBP3;ANKRD20A4P;PUM2;ZFAND6;G6PC2;GTF2A1;LRP8;CEP152;MAPK13;COL14A1;STRBP;GUCY1B1;ACVR2B;WDR75;FRMD5;ANKRD20A3P;ZEB1;MTSS1;SDHB;DISC1;ITGBL1;TCEAL9;MTM1;AKR1D1;DRAM1;PRLR;RAB22A;TPRKB;SGCZ;PCMTD2;CDK2AP1;CLCF1;ZNF529;DEPTOR;PIBF1;B4GAT1;GTF2H5;NABP1;MOB4;ANKRD20A2P;NPAS2;TNFAIP6;KCND2;CISD2;OR2L13;ANGPTL5;VTI1A;PIWIL1;OPRM1;CFAP58;DCP1B;PTPRZ1;MCEE;PCDH9;ADAM28;SLITRK3;SRSF7;MSH4;CLIP3;CNTRL;DHRS4;GPATCH2;A1CF;TMEM267;AGPAT3;ANAPC7;NAV1;STIM2;GRM1;LRRTM3;CS;PLEKHG7;SCEL;PON2;EAF2;PTPRQ;GLRX3;ANGEL2;C2CD6;PLPPR4;SPRYD7;GABARAPL2
204	MIR410_3P	7.93726e-06	0.413819	1.73688	0	KLF10;NUMB;SLC34A2;ZZZ3;COL4A3;TMTC1;VPS13C;CXCR4;ARHGAP5;LHX8;REST;SPDYA;SETD3;ZNF644;MAGI3;ARHGAP29;ANKRD29;ZFX;BAZ2B;UBR3;FBXO34;PGM2L1;MKLN1;SGPP1;GPATCH2L;PLPP3;GUCY1A2;DPYSL2;AVPR1A;ZBTB34;CYP19A1;TEC;PCNX1;LMTK2;ASB11;SMAD7;ROCK2;ARMC8;RP2;PBRM1;MSI2;STAG1;SPDYE1;SP3;ZBTB44;ARID2;ATRX;RAPGEF2;CLEC6A;RPS6KA3;RFX3;BMPR2;GLIS3;ABHD18;PTPRB;KAT6A;USP15;TMEM108;HIVEP1;RORA;PREX2;TMEM170B;SLC38A11;EXOC5;TMEFF2;GOLPH3;CPEB4;LCORL;MANBA;NCAM2;DNAL1;RNF38;KIAA0825;PRPF40A;CHD1;PRPF18;LNX2;UTRN;RC3H2;LNPK;RERE;POGLUT3;GIGYF2;MN1;OCLN;KDM6A;SLC9A7;CGNL1;SRSF11;PDE4B;MCFD2;NRDE2;LIN7A;MCM10;GLS;KIAA0408;ZNF518B;MGP;VEGFA;TNPO1;NPPC;ARID5B;MANEA;NDNF;PPP1R2;RAB30;CCDC82;IPO7;RC3H1;PCSK5;SVIL;GRIA2;CADM2;G2E3;TPTE2;CDK19;RTN4;SNX3;PCDH8;SPDYE3;TAFA2;CREB5;EXOC6;ETS1;AFF4;TTYH3;RIMOC1;ATF1;LCOR;WNT5B;COBLL1;GAD1;ITPKB;CFAP97;CXCL5;GLRA3;NR3C1;MMS22L;ZNF548;COL15A1;DGKH;TEX14;ASZ1;CBX3;NAMPT;CNOT6L;SEC23A;TRIM23;MOXD1;RFK;NAA15;SPRED1;RIDA;GSK3B;ADM;MYH9;SLC35G2;OSBPL3;ERO1A;SMAD6;ST8SIA4;CPSF6;HACE1;ARMC10;SPDYE5;ACADSB;KLF6;GUCA1B;C21orf91;CSNK1G3;LSAMP;FAM104A;EPB41L4B;STARD13;IRAK1BP1;FGF2;TMEM161B;FMR1;PALS2;SPDYE6;CEP152;PSME4;HTR2A;BMPR1A;CPNE8;ATP8B2;TENT5A;MICU3;SMARCA1;RAB11FIP2;OTX2;ETV6;ZNF585A;ZNF273;MED13;PPFIBP1;FCHO2;TAT;TMED4;GLRB;RAD23B;CCSER1;MOB1B;EAF1;TRUB1;DCTN6;DISC1;MFAP5;ATAD2;STXBP5;ASB15;VEPH1;CNTN4;B3GLCT;PIK3IP1;GFPT1;ELMOD2;ZNF492;SMPX;USP29;FHIP1A;ZBTB41;CNTLN;DGKE;LETM2;ERBIN;NETO1;MAGEB18;C11orf87;TMEM106B;MAB21L1;SRSF2;DIO2;ADCYAP1;PRRX1;KLHL9;PRDM11;CACNB4;FZD3;CNOT7;CREBZF;KIRREL1;RNF6;RPS24;MED12;MOSMO;WNT3;ZSWIM6;ZCCHC10;TSHZ2;TIAM1;DUSP2;DNAL4;SDHD;CBFB;HMGB1;TMEM236;FBXL17;ZFY;MATN3;MAFG;PRKAA1;FAM200B;LRRC7;TPR;GDF9;SP1;ACVR1C;CPEB3;RUFY2;OR2L13;RGMB;IWS1;CHML;GRHL3;KDM7A;TRPC1;TDRD15;IL12A;BTG3;EYS;RUFY3;UFM1;HTATIP2;PARD6G;C9orf72;ATN1;NDFIP2;SLC38A4;UGGT2;PPP3CB;PTK2;ZNF274;TENT4A;ABHD10;PDZD2;VGLL3;CCNDBP1;PLXNA2;FGF12;ZER1;SCAMP5;LIN9;SLC7A11;GPR180;ATAD5;RAPGEF6;MAP3K12;SLC24A2;AHCTF1;TNFSF11;ATG16L1;SLK;SCEL;PRG4;LPCAT2;LPCAT4;DLG3;ELAVL4;ATP6V1H;TBX4;PSIP1;KDM4C;TAS2R14;NHLH2;CFAP20;PPP6R1;SLC35C2;RAB38;TBX5;KCNMB2;SNTG1;CLCA2
205	MIR3145_3P	7.96993e-06	0.429776	1.73763	0	UNC13C;GABRA4;NAA30;SULT1C3;ZIC1;ATG2B;FAM210A;PTPRK;KCNV1;DPYD;ANKIB1;CNTNAP2;PAIP2B;ATXN3;ZNF714;TFAP2B;SULT1E1;ZNF664;CAP2;ZNF267;CRYBG3;BAZ2B;COCH;METTL7A;SATB1;SULT2A1;LRRC19;KCNJ4;VCPIP1;ZNF749;PLPP3;NR4A3;KLHL4;MIPOL1;HOOK3;CDC14A;ZNF770;MAP3K20;FAM241A;THAP10;HNF1B;CD44;ADRB3;FCGBP;ANGPT1;PPP1R3G;USP3;RSBN1;SYT1;USP15;CDH6;TOB1;RIOX2;FGD6;CHIC1;BTBD1;ADGRL4;PLEKHM3;PRKAA2;ITM2B;C11orf54;PF4;ABCC4;TMEM47;SLC39A12;CASZ1;DOCK4;QKI;RNF38;TNS3;ELOVL7;MIB1;AKR1C2;C4orf33;PTBP3;PTPN4;RSRC2;ITCH;SMARCAD1;FGD4;FRK;TNIK;ZNF681;DENND4A;SMAD9;IL25;RAB23;LIPA;TNFSF13B;THAP12;ZNF793;LIN7C;AFF4;NPR2;DARS1;PLCB4;TTC39B;DIXDC1;ANKRD50;CNR1;BECN1;CNNM4;CDKL4;ADCY6;PANK1;DYNC2LI1;TRAF3;PHF20L1;BMP2;HMGN3;DGKH;ZEB2;AFF2;DRD1;CNTN6;NR2C1;POLR3B;SYNPO2;PERP;TANK;ZCCHC24;NPAT;OSBPL3;CELF2;RAD17;ARMC10;PCGF5;BTNL3;SLC6A7;ANO1;KIF16B;PRKD3;CARF;CDH11;TMEM230;CCDC112;CD274;TOPBP1;CDKL5;TWIST1;FRMD5;GAN;PSMG2;PABPC5;ZNF273;TRAPPC11;PPFIBP1;CHP1;GSTA4;MORC3;UBE2V2;C8orf33;KRT28;RBL1;SPRY1;MYADM;GPR63;JAG1;GFPT1;PCLO;ZBTB41;CPXCR1;ENPEP;CXorf66;KRTAP2-1;SLC39A10;KIAA2013;RASAL2;PRIM2;SMDT1;LILRA1;CCDC136;PRRG1;PCDH10;IGF1;SPACDR;EYA4;MAP2K6;ELAVL2;KRTAP1-1;L3HYPDH;ARHGEF28;ACBD3;MPV17;CNOT8;ZCCHC18;REEP3;CHMP4B;BLZF1;RAB3C;ATN1;PFKM;ZMYND8;STYK1;TPBG;ETV1;C7orf25;PDE6C;NLGN4Y;PKIA;SNX31;EPRS1;DNM1;TGM2;COL13A1;CA8;BRIX1;ANTXR2;KRT31;GPR180;ZDHHC5;ACSL6;SLC24A2;MBD4;CMSS1;MICU1;CNTN1;AGK;EXOSC8;TMEM130;SNAP25;THYN1;TROAP;TMEM169;GCDH;SYP;MARCHF3;TMEM175;LDOC1;SLC6A8;NTS
206	MIR543	8.00286e-06	0.414782	1.73923	0	NWD2;TMEM252;ZZZ3;CASK;NAALADL2;TXK;FAM133B;TAX1BP1;DMXL2;TRPM7;MTMR12;ELOVL2;GK5;ANO5;GRM8;SEL1L;PIAS1;PPP4R3B;THUMPD1;BAZ2B;PDE5A;FBXO34;GATM;ITGB8;NADK2;MTCL1;ANKRD13C;FRYL;HOOK1;SIRT1;KDM5A;MAPK1;DCP1A;GALNT3;AVPR1A;PPP4R2;C2orf69;CCDC117;ZBTB34;YTHDC1;C19orf12;SPTY2D1;PLEKHA8;COPS2;CCAR1;GABRA1;RP2;ZNF566;NMT2;AKAP5;MSI2;ONECUT2;ZNF704;ZNF367;FIGN;SIPA1L1;CTTNBP2NL;GOLGA8N;FAM13B;KLHDC10;BIRC6;ZNF131;MEGF10;GOLGA8H;ATG5;VPS13B;UBE2W;PEAK1;KAT6A;AMER2;NFAT5;RORA;PREX2;FZD4;REPS2;DYNC1LI2;EPS8;BCL6B;DCLK1;GID4;SLC16A6;DPY19L3;MIA2;RBM47;GBP1;LIFR;CD302;RBM46;ADAM9;PHIP;GOLGA8Q;SLC39A12;AKAP7;LPP;QKI;CYP26B1;ATP10A;RNF13;GOLGA8R;ZBTB43;JMY;FOXP2;CGGBP1;CD163;PTPN4;OTUD1;DACH1;PKD2;AKAP6;STT3B;AQP4;TXLNA;C5AR1;RABL3;MTA1;LZTFL1;CCDC141;MTF2;TNPO1;MATR3;MANEA;CBLL1;RAB30;GOLGA6L4;PPP2R2C;IFT80;LRRC58;PCSK5;RAB11A;PAK5;CADM2;ZNF597;CREBRF;IKZF5;ZNF345;BRD1;LRRC8D;CYB5R4;ARHGEF26;BMP2K;COLEC10;NANP;ANKRD50;CCDC88C;ZNF711;ARHGEF3;EEA1;NR3C1;MSR1;IQCJ-SCHIP1;KCNA1;HIPK2;ITPR2;UBA2;LRATD2;PDAP1;FKBP4;ZNF280D;HGF;ID4;CALHM4;PRTG;HECA;WASL;TRIM23;SLC10A7;ZFAND4;DHX15;EREG;CREB1;FMNL2;HEG1;TMEM263;ZNF74;GAPVD1;OSBPL3;ST6GALNAC3;OSBPL8;KRBOX5;KLF6;LINC02693;C21orf91;EYA1;MDFIC;TEX2;KIN;MTARC2;CLOCK;GOLGA6L10;METAP1;HS3ST3A1;RNF7;KCNMA1;COX11;CEP97;CCDC112;L3MBTL4;SH3GLB1;STRBP;TWIST1;MCTP2;SELENOT;HSPA12A;SIX2;GTSE1;GOLGA8T;B3GALT1;PCSK1;GOLGA8M;TMF1;NR1D2;GOLGA8J;PLXDC2;PER3;TRMT9B;ALDH9A1;SORD;TBC1D9;RPE65;PLA2G4A;ABHD13;METAP2;FHIP1A;LRRN1;RASAL2;UNKL;RABGEF1;ZNF419;CACNB4;SAMD5;RNF6;ARL5A;CREG2;GABRB2;GDA;ATP1B1;ZFHX4;ING5;GOLGA8B;KLHL5;TCF7L2;PDZD11;ING1;TBC1D1;SERPINI1;PRKG1;ACVR1C;SNAPC3;RUFY2;VIP;RASSF10;CHML;DOP1B;WASF1;PF4V1;WNT16;OPRM1;YBX3;C16orf95;KCNQ5;CTDSPL;ADGRB3;HEY2;ACYP1;SRSF7;RBM26;CDH2;TESMIN;C15orf48;SNX18;FASTKD1;PLAG1;DMRT3;GPCPD1;SLC38A4;DLX1;MRPS18C;GHITM;FAM117A;NPM1;GOLGA6L9;UFD1;MACIR;GRIK2;EIF1;FAM102A;GOLGA8A;CDH8;PSG9;WNK3;IRF5;KIF3A;IFT74;ZDHHC3;FGF12;TTBK1;SLC7A11;KCNC2;SLC25A21;BACH2;PPA1;EIF4A2;CCDC28A-AS1;AHCTF1;TNFSF11;VBP1;PPP3R1;CNTNAP3;CSRP3;SS18L1;GPBP1;MRPL13;PSIP1;TCERG1;MTX2;CNTNAP3B;E2F7;CTSC;MFSD2A;DHRS9;FHIP1B;OSBPL2;SLC12A5;LMO1;ARNT2;HIGD2A;MRPS14;SH3TC2;SCG2;IL1A
207	MIR539_5P	8.03607e-06	0.409234	1.73962	0	PAX7;GDAP2;CADPS2;BEND4;BTBD7;PURB;GABRA4;PAPOLA;RSPO2;TRIP11;BTLA;TENT4B;APOL4;MEIOC;SCMH1;IKZF3;SLC1A2;AGO3;WDR44;TMX1;ZFX;CHORDC1;MTF1;TNFRSF11B;ARPP19;PKHD1;ITGB8;PEX13;SLC5A12;MMP8;DSG2;SRSF10;GALNT7;SEC62;ZBTB20;EPG5;ESRRG;PCNX1;F8;ITGAM;HOOK3;NFIB;TFAM;GABPB1;DNAJC10;TNRC6B;PDE7B;ZNF677;KLHL14;CDK6;NCOA2;ALX1;ONECUT2;ZNF367;AADACL4;PIKFYVE;PCDH15;ANO3;INO80D;KDSR;CD93;ITGB6;ATP6V1A;CNTNAP4;TBC1D5;RARRES1;GNG12;KIF5B;TAPT1;RORA;CHIC1;VSIG10;MBTD1;BCL6B;MOSPD2;TTC33;FBXO30;CLASP2;BANK1;LATS1;RNMT;ZNF146;STX12;LRATD1;ANKRD62;LIFR;STRN;LPP;DNAL1;CILK1;ZRANB1;PHF3;DPY19L1;RNF128;LNPK;SLITRK2;RERE;SLC5A7;PTPN4;ATF7IP;KDM6A;ZNF148;PKD2;FAM205A;ZNF567;PLCH1;CCNYL1;XRN1;CCDC141;SLC41A2;RAPH1;GPR155;IP6K1;CUL2;ARID5B;ATPSCKMT;NUDT21;CREBL2;ALDH6A1;CCDC186;TBK1;RUNDC3B;HOMER1;PDE6H;VWA2;DPH2;ZSCAN12;ADAM22;TRHDE;SMC5;ING3;UPK1B;WDR35;IPCEF1;ASPH;TRDN;DIXDC1;KCNG3;TTC21B;PRSS12;ZKSCAN4;SHTN1;EBF3;DST;DNAJC27;DDHD1;PAK3;TET1;PIAS2;CCDC50;HNRNPK;TP53INP1;TBCEL;HDAC1;AZI2;DENND1B;MTHFS;TMEM200B;APEX1;ZNF782;MAPK8;UBA5;RAD50;RESF1;ZMAT4;SLF2;SPRED1;ZSWIM5;SYNPO2;VPS36;CCDC91;ZNF354A;NPAT;FMN1;ATP8A1;RBM28;SLC44A1;AEBP2;JCAD;GPRC5B;TRIM5;KLF6;FGF13;PALM2AKAP2;CAMK1D;NPL;GAS2;ANO1;RAB5A;CD2AP;SPOCK1;CEP97;RANBP3L;KRTAP3-2;COX19;KAT7;PJA2;STRBP;CDCA7L;SIK3;KBTBD6;PAN3;PRICKLE2;NALF1;TANC2;HSPE1;ADD3;PABIR3;FAM135A;C18orf54;RAD54L2;KCNK9;HS2ST1;TGFBRAP1;TOR1AIP1;HNRNPF;GABPA;SESN3;MFAP5;AHRR;WAPL;CYP3A7-CYP3A51P;DNAH6;LHX1;ETAA1;SLC25A46;SIX4;RWDD4;SH3KBP1;DCX;B3GLCT;FMNL3;TENM1;SLC22A15;OGFOD1;NEUROD4;TMEM33;RPGRIP1L;ZBTB41;TNFAIP8;NEXMIF;CBX5;NEBL;FNIP1;GSPT2;CLVS1;KLRG1;UBE2H;ZNF382;BASP1;LAMA4;TP53TG3;KRTAP11-1;ELK1;STEAP2;CSE1L;NFKBIZ;EFEMP1;SEC24A;IDE;ARL8B;AAK1;LILRA1;ZFPM2;FZD3;CNOT7;LECT2;PRRG1;PHAX;NQO1;ST8SIA1;METTL15;TBC1D19;ARL5A;CD1E;ENC1;S1PR3;DLG4;WBP4;FAHD1;WNT3;COPA;SLC2A14;VAX1;ZFHX4;LAMC2;EYA4;KCNB1;ADAM12;PARP16;SCML2;DSCAML1;HNRNPU;UBE2K;UBTF;ACKR3;PRKAA1;SNAP29;NELL2;RAB2A;STMN1;SP1;CMAS;MAP2;RALA;KCND2;KIAA1191;RNF165;IDI2;GLO1;MAEA;KDM7A;C17orf97;OPRM1;KCTD11;GRK5;GNAO1;FAM111A;FBXW11;PCBP2;CRIPT;RRM2;CFAP52;FRS2;CAMSAP1;XPR1;MYCL;BLZF1;VAMP1;TNFSF4;USP31;DNAJC6;PTK2;CAAP1;HCN1;ETV1;CHSY3;CXCL14;MEGF11;PDIA4;POGK;SLC25A37;ATF6;PNMA1;KCNK1;C1orf141;NAV1;TMEM168;TBRG1;HSPB1;BSN;ISM1;BACH2;BROX;ACSL6;KLF12;KIAA0232;POU5F2;SSBP2;POU2F1;SEC16B;POPDC3;CSRNP3;RAD9A;ELAVL1;SEMA3A;YTHDF1;MAGI2;MARK2;NAE1;PLEKHJ1;PABIR2;RALGPS2;GABPB2;BLCAP;BCL11A;TRMT112;APH1A;EPHB1;TP53TG3D;JTB;KCNMB2;SH3TC2;CSTA
208	MIR6507_5P	8.06955e-06	0.414021	1.74013	0	PKDREJ;GABRA4;DSC2;ABCG2;ROCK1;NOX1;WDR20;UGT1A6;SLC5A8;ZNF486;MAP3K2;SLC4A7;CNTNAP2;RBM24;RALGAPA1;FBXO33;STAU2;PTAR1;ARIH1;SLC1A2;MOCS1;PALS1;ZBTB1;FUT9;PHC3;EIF1AX;ARPP19;TTC30A;EPB41L5;PDE5A;METTL7A;TSPAN12;MKLN1;MAP3K1;PTPRM;CRKL;VPS4B;KLHL28;ZBTB20;KLHDC1;ZFP36L1;PAK2;ANO6;NUFIP2;AGL;NCOA1;ERCC6L;APPL1;PCMTD1;HOOK3;ROCK2;TRIM33;MFSD8;FAM107B;CDK6;PIK3CA;ACSL4;HIF1A;ZNF43;AKIRIN1;RPS6KA3;AMMECR1;CYP1A2;ADAM18;ZNF131;BMPR2;RIF1;KLF9;WARS2;USP45;CXADR;ARL5B;CEP135;SHROOM3;NFAT5;WASHC4;REPS2;CHIC1;PRKAA2;ZNRF2;ATXN7;CEPT1;RBM47;NECTIN3;CDC40;NIPAL1;LPP;ZNF366;QKI;OTUD4;ADRA1A;ZNF254;FPR3;PTPRO;AFTPH;ZFAND5;MYSM1;BBX;PGGT1B;HECTD2;SUCLA2;RAB1A;ZC3H11A;ARL13B;GPR37;SLAIN2;MYCT1;ALG10B;KIF13A;KIAA0408;PTGR3;PTPN2;GLRX5;ID2;PPP1R2;TRIO;IGSF11;OSBPL9;PEX3;PDPK1;BMT2;FAM8A1;UGT1A1;CTSO;GRIA2;PRDM5;QRFPR;LIN7C;SGK3;ADAMTS5;GRIK1;IL2;XIAP;ZNF354C;HIVEP2;RHAG;ZNF652;ARMT1;CSGALNACT2;ACTL6A;TUT4;VKORC1L1;AP4E1;ENTPD7;SLC35F5;AFAP1L2;UGT1A8;CCNG1;SIPA1L3;POFUT2;TBC1D24;F2RL2;ORC2;PLS3;ASCC3;TOP2B;SYT15;SLFN12;DCUN1D4;COPG2;MOB1A;SSPN;CCDC182;VLDLR;RICTOR;SRPK1;NAA25;RPS6KA6;GAPVD1;RBM28;TRMT10A;CFHR5;DOCK9;SCAI;PCGF5;KRT71;OTUD6B;GPR85;HIPK4;PAPSS1;UGT1A10;FAM120A;CD55;RNF180;POU4F2;FGF2;SPOCK1;PALS2;UGT1A4;KLHL31;SAMD9;SLC36A4;CD274;RANBP3L;DNAJC3;SPAST;MICU3;BAG3;RHOB;CACNA1C;CLK4;STK39;RNF217;RWDD2A;ITPRIP;ZFAND3;ZNF117;HNRNPR;ACSL1;NR1D2;PLXDC2;CNIH1;TRPC5OS;ABHD17C;HNRNPF;WAPL;STXBP5;SPO11;COG6;SYAP1;TRAPPC3;FREM1;APBB2;CCP110;PTEN;ZDHHC21;METAP2;RACGAP1;LRRN1;DRAM1;ZBTB41;RNGTT;NEXMIF;CBX5;RPAP3;ULK2;SIDT1;ERBIN;RAB27B;LACC1;ZNF699;MYO6;TBC1D30;RABGEF1;BICD2;C11orf58;AAK1;TP53I11;RBM3;FZD3;PRC1;CSN2;GBP2;SFRP2;DLG1;FAR1;PPP2R2A;PDE3B;TUBGCP3;PODN;PRKG1;MORC4;IFNA8;CAST;CAMK4;MSMO1;AHR;CDC42EP3;SAMD12;PPM1B;AHCYL2;ANK3;OPN5;HACD3;STARD4;ZNF333;THOC7;UGT1A9;SGO1;ACYP2;CFAP52;RBM26;USH2A;PTH;ABAT;FCHSD2;BRAF;UGT1A7;MTFR2;IDI1;CDK5R1;LUC7L2;A1CF;MEAF6;FOXJ2;PPM1F;CNTN3;ADAM19;EPRS1;CAMSAP2;ALOX5;BRIP1;LIN9;NEK7;MCTS1;RIMS2;C8orf88;LRRTM3;TINAGL1;CLEC2D;MYLK;DLG5;RASA3;ERMN;NCSTN;PHF21B;CSRNP3;MYT1;IFNA21;TMEM14A;DPP9;TMEM233;IFNW1;LINGO2;RELA;LRAT;CAMK2B;PACRGL;PDE9A;TMEM183A;NHLH2;EFHD2;CMTM8;SMG7;SPRYD7;SOGA3;KCNMB2;SH3TC2;RLN2
209	TGAATGT_MIR181A_MIR181B_MIR181C_MIR181D	8.10331e-06	0.402329	1.74271	0	ATP8B5P;PURB;TOGARAM1;CSNK1G1;MYBPC1;USP42;SYNPR;PUM1;WDR20;RSPO2;CCNK;MTMR12;TRAK2;RLF;ABI3BP;SLC38A2;CNTNAP2;DDX3X;FBXO33;ARRDC3;ADAMTS18;SEL1L;TMED5;ZNF615;PALS1;ZNF664;PNRC2;TGFBI;ATP2B1;BAZ2B;TNFRSF11B;GRB10;INO80;UBP1;PTPN9;ITGB8;MTCL1;AFF1;ANKRD13C;EYA3;PAPOLG;BAAT;GSE1;SIRT1;TAB3;MAPK1;DPP10;NR4A3;DPYSL2;NIPBL;C2orf69;PLCL2;ZFP36L1;ZNF800;CLIP1;YWHAG;YTHDF2;CCAR1;FBXO11;MB21D2;SMAD7;PHAF1;PLEKHA3;KPNA1;GABRA1;LEMD3;HOXA11;TNRC6B;ZNF655;PER2;RAP1B;ADCY9;GSKIP;PDK4;NMT2;PAWR;NCOA2;DCUN1D1;STAG1;CPNE2;USP33;FIGN;YTHDF3;RSBN1;CTTNBP2NL;FAM13B;POM121;STC1;RPS6KA3;PPP1CB;BIRC6;BMPR2;ATG5;CUL5;GATA6;LARP4;NR6A1;SOX6;ARFGEF2;C2CD5;EPC2;MAP2K1;PCDHAC1;TBC1D4;ZNF468;NAA50;NFAT5;CBFA2T3;DIP2B;BCL2L11;NKAIN2;DYNC1LI2;GID4;CPEB4;PKNOX2;CHD7;RNMT;KAT2B;PCNP;RBM47;RTF1;FNDC3A;CHD9;KANK1;AP1G1;ARHGEF7;LPP;MIDEAS;JAZF1;QKI;PDIA6;ADAMTS1;OTUD4;NR2C2;PHF3;BPTF;NPTN;DOCK7;PLS1;KLF15;PCDHA6;CUL3;NLK;SLITRK2;ABTB2;CGGBP1;CD163;PTBP3;SYPL2;ESR1;ZC3H11A;SENP2;TSC22D2;TBL1XR1;AKAP6;MTMR9;GLS;MEX3C;HIC2;FOXP1;TMCC1;MFSD6;SYNE1;MAP3K3;DOP1A;G3BP2;SLC2A3;BCLAF1;IGSF11;CLASP1;PDGFRA;RGMA;ATP2A2;PIK3R3;TOM1L1;PCDHA4;ATXN1;CDON;EPHA4;RAB11A;PAK5;GRIA2;BAZ2A;CREBRF;ARSJ;IMPG1;BRD1;EGR3;ETS1;TULP4;LIN7C;AFF4;SENP1;PPIP5K2;LONRF1;CACNB2;LCLAT1;CCSER2;MEX3B;AGFG1;E2F5;ANKRD50;CNR1;LRBA;ENAH;TRIM2;NR3C1;C6orf62;RNF34;PHOX2B;DNAJC13;ACVR2A;HSP90B1;IVNS1ABP;PHF20L1;MED26;ZNF280D;DOCK10;FNDC3B;CAPRIN1;NPEPPS;CRIM1;RECK;PRTG;HECA;ACAP2;GOLGA8G;RAN;SLC9A6;DHX57;RALGAPB;RAD21;CDH13;HYOU1;NAA15;PDLIM5;EPS15;CREB1;SLF2;B4GALT1;MTURN;EN2;FMNL2;SCOC;ADM;ZC3H6;GAPVD1;OSBPL3;LMBRD2;MTPN;ST8SIA4;KPNB1;OSBPL8;ZFAND6;BRWD1;KLF6;PI4K2B;LMO3;CSNK1G3;PBX3;INPP5A;ANO1;MAT2A;WDR37;EPB41L4B;CD4;METAP1;GOLGA8F;TMEM94;UBE3C;CARF;MAPT;PCGF2;PCDHAC2;KLHL2;GGT7;SLC25A25;KCNMA1;BHLHE40;ZBTB4;SCHIP1;SEC24C;CPD;HOXB5;RAB11FIP2;PAK4;ETV6;TBPL1;RSRP1;ATP11C;SIX2;IRF2BPL;GOLGA1;ACSL1;ROBO2;HLF;COL16A1;LPCAT1;NCALD;MAP3K10;SOWAHA;TM9SF3;LRP12;PSAP;ADCY1;RPS6KB1;ADAM11;PCDHA3;CNTN4;MBNL2;TRIM13;MAP1B;MAMDC2;ATP2B2;TRIM71;CBX4;PALLD;NSMAF;LRRN1;ZBTB41;IPO5;WSB1;PCDHA2;LIN28B;DDX3Y;BTBD3;NEXMIF;PCDHA1;CDC73;GALNT16;LRRC32;GPD1L;RABGEF1;KCNK10;NPTXR;SRPK2;MYH10;TBL1X;GOLGA8EP;HMGB2;OGT;PHLDA1;CREBZF;RNF6;FOXK1;ARL5A;ESM1;CBLB;ATP1B1;AKT3;ETF1;ADARB1;GOLGA8B;ADO;KLHL5;CARM1;PCDHA12;S100PBP;IGF2BP2;ZIC3;DERL1;GRM5;TBC1D1;MIP;CCNJ;SPIRE1;C16orf87;PRKCE;LIN28A;MAP1A;GREM1;PRKCD;SEPTIN3;IRS2;TIMP3;LBR;NEGR1;SSX2IP;IGSF9B;PICALM;MECP2;CAMTA2;THRB;MED8;CBFA2T2;WSCD2;CTDSPL;ADGRB3;SPECC1L;MKNK2;TOX;DNAJC21;DAZAP2;SRSF7;RBM26;SNN;CAMSAP1;CLUH;FAM3C;CBX7;SLC25A3;CAMK2G;CARD11;PLAG1;PCDHA10;RUNX1;RNF145;GHITM;GOLGA6L9;CDC42BPA;SEMA4C;MEAF6;EN1;ITGA3;CDYL;FOS;SYT3;TRIM3;GRIK2;SEMA4G;ADAMTS6;MMP14;SLC25A37;MSI1;GOLGA8A;ILF3;SPRY4;TARDBP;ZNF207;LIF;SLITRK1;PPP1R12B;RBBP7;PAM;MBOAT2;NRXN1;BACH2;PCDHA5;EED;EIF4A2;JADE2;TNFSF11;PPP3R1;NOVA1;FKBP1A;CNTNAP3;UBE2B;TRIM9;DUSP5;PCDHA8;SS18L1;GPBP1;PCDHA9;MINK1;ZIC2;TMEM196;UNC5A;CCN1;TCERG1;PCDHA13;PLEKHJ1;ZDHHC7;PABIR2;BAIAP2;E2F7;PCDHA11;RNF182;SOX5;HOXC8;SFR1;PIAS3;RBM22;INPP5E;BCL11A;FHIP1B;PLPPR4;MIGA2;GRK2;LMO1;HCN2;CACNA2D2;ARNT2;PI4K2A;AGPAT1;NAA20;IL1A;PCDHA7
210	MIR1276	8.13736e-06	0.448309	1.74522	0	IMPACT;CHDH;RAPSN;CNTNAP2;RBM24;AHCYL1;CLMN;SLC1A2;IKZF1;CRYBG3;ERBB4;ZBTB21;LACTB;GPATCH2L;CCDC190;SPAG9;ZBTB20;ZNF800;JAK1;THSD4;USP9X;RYR2;SLC25A32;RMC1;ADCY9;KCNK2;ZNF695;AP2B1;ARHGEF12;ZRANB3;BRPF3;HIF1A;LPIN2;PTP4A1;ZNF28;RIMKLA;PPP2R5C;LGI2;SYT1;VTA1;ARFGEF2;KAT6A;FEM1C;RORA;CTNND2;PIK3CB;PTPN11;DPY19L3;WT1;ARHGEF7;ZFYVE16;CASZ1;SLC25A30;CHMP2B;BCLAF3;JMY;GADL1;PCDH19;ATF7IP;DHDDS;PNISR;TNIK;MARS2;USP28;FANCC;NAALAD2;MXI1;CADM2;CDK19;CWC25;BRD1;SINHCAF;ADAM7;AFF4;PPIP5K2;TRPC6;EBF2;PTGES3L;TRDN;PHYH;GPR15;PIP4K2C;GXYLT1;PKHD1L1;PLD6;F2RL2;TOP2B;PIK3CG;TMEM229B;CDC27;CCDC91;RBMS1;SDE2;MMP16;C21orf91;SEMA6A;TMEM254;CARF;NOL11;ST8SIA3;BCL2;SLC25A17;KCNS2;DROSHA;OMD;STK39;COPS5;BNIP2;PATZ1;FCHO2;ITGB3BP;SPIN1;C3orf70;ITM2A;RPS6KB1;ATL3;NFKBID;ITGBL1;MARK1;OSTM1;N4BP2L1;CCDC7;ELMOD2;C17orf75;CDH12;UNC5C;RSKR;HPN;CREBZF;FOXO1;C2orf76;COG5;CASP7;LRRC7;INTS2;MAP1A;FBRSL1;RCAN2;DGKI;PARG;CXCR3;DDX5;RBM39;SYT16;GRIN3A;PTPRD;PNMA2;ZBTB18;PGAP4;HYLS1;GRM6;PDHA1;ZNF516;KCNK1;GET1;ALCAM;PIK3C2B;CELF4;WDR64;CCDC60;CTNND1;LPCAT2;ATRNL1;GPBP1;KCNQ3;PIGG;ERLIN1;ANGEL2;BLCAP;TPM3;RBP3;IRF2BP1;SMG7;NMB
211	MIR3182	8.1717e-06	0.425452	1.74554	0	EXD2;ZC3H14;PUM1;GBX2;TNFSF10;MYOCD;GALNT15;TCP11L2;MRTFB;KIAA1671;MTMR10;MAGI3;MTOR;JADE1;CAP2;WDR3;TMX1;ATP2B1;AP4S1;CCDC13;SLC5A12;GPATCH2L;PRKACB;DNAH12;SORL1;DPP10;ZBTB20;PPP4R2;VPS50;GABRB3;YTHDC1;ZFP36L1;NUFIP2;PCNX1;FAM102B;UBR5;ELAVL3;CCL16;FAN1;HOOK3;TNRC6B;KLHL14;ZNF418;FBP2;RHOU;NCKAP5;IL6ST;CARD8;ZRANB3;CCDC6;PCDH15;PTP4A1;EML4;ATRX;MIER1;BMPR2;UBE2W;MALT1;HEXIM1;PROX2;STARD7;PYROXD1;GNPTAB;LRP6;SH3BGRL2;BCL2L13;RNF169;CD22;PPP1R12A;GPR158;CLCN3;RIT2;SLC25A36;CHD1;FRMD3;TRIQK;SPATA6;LRTM2;MYSM1;PTBP3;PSTK;PRKG2;ZNF148;RNF41;TBL1XR1;HAVCR2;PLCH1;USP28;ARHGAP21;ARID5B;PSMC6;RARB;WDR48;THAP12;TRDMT1;ZNF81;DDX55;TTC39B;DIXDC1;SLC16A14;CYBB;ANKRD50;MTAP;FHIP2A;MIGA1;NR3C1;MET;TECTB;NRIP1;DPY30;SNAPC1;MARVELD3;DENND1B;ZDHHC20;MTMR4;SBF2;PRKN;SRXN1;TSHZ3;METTL21A;ZNF385B;PIK3CG;RAP2A;SMIM13;EGLN1;MFSD14B;E2F3;SLF2;RALGAPA2;CSNK1A1;CTSS;NEU3;STK35;RBM12;PUM2;INTS8;MARCHF8;CALD1;SGTB;PTPN12;BRWD1;EML5;IFI44;ZNF761;TXNDC8;TSLP;KLHL2;SEMA5A;STK32A;LRP8;BTRC;PHF2;PRELID3B;AMOTL2;GNA14;RNF217;CHST11;ABITRAM;LAMC1;DDX6;C8orf33;CDH4;MINAR1;NCALD;GLI2;C12orf4;SUCO;GLIPR1;GMCL1;BTG1;TEX19;PATE1;DCDC1;DTNA;SUPT20H;PSMB11;MAP1B;WDR41;ANKS1B;ZW10;ZNF682;FCGR1A;C11orf87;DIO2;C11orf58;SNX19;CDK2AP1;IER5;BCAS1;CREBZF;EOGT;SNRNP27;S1PR3;CLTC;C1orf21;GDA;DCHS2;AKAP10;IGFBP7;S100PBP;CCNA2;RAB2A;DDX4;GPRIN1;RAB14;FCGR1BP;CALML4;OPCML;CHML;SUMO1;ANK3;SLC49A4;PABPN1;TNFAIP8L2;PLEKHH1;FBXW11;PTPRT;KATNAL1;ATG101;UFM1;ITGB5;NDFIP2;TMEM135;ZMYND8;GHITM;FAM32A;DRG2;IFRD2;GRIK2;CHST15;ANP32E;JPH3;RNF222;SLC9B1;SPRY4;TMEM168;EEF1E1;LYRM9;KDELR1;B3GALNT2;UTP25;BROX;ARPC3;ZNF697;SRGAP2;SCN1B;DLG3;NOL4;CREG1;NMNAT2;RALGPS2;SSTR3;MRRF;GABPB2;C5orf63;SMG7;CACNA2D2;EPHB1;SIPA1L2;SH3TC2
212	MIR4743_3P	8.20632e-06	0.437695	1.74611	0	RIMS1;NFIA;RIOK3;MAK;ZMYM4;C1orf109;FBXO33;ZC3H12D;SHISA9;MYRIP;ZNF462;ZNF268;ANKRD29;DUSP3;ACADM;STRN3;CYB5A;LVRN;MGA;SIX1;ASXL2;PLAGL1;GUCY1A2;ZBTB20;BCAT1;FMOD;PRKAR2A;PRKCI;TNRC6B;FAM83B;TECPR2;KLHL11;FIGN;ARID2;LANCL2;CSF2;PYROXD1;KAT6A;ZNF468;ZNF639;ARGFX;KIDINS220;DIP2B;TNFAIP3;MOSPD2;PLCL1;MINDY2;ZNF37A;DPY19L3;IFT22;LRATD1;TRANK1;TMEM47;CILK1;ZRANB1;SS18;RSPH4A;TRIQK;ZKSCAN1;TTC28;EIF3J;JMY;RERE;LIN54;WDR43;WWC2;SP100;NAA16;GABRR1;SP4;BDP1;EPHA4;SLC38A1;CDC7;MORF4L2;CMPK2;ACTRT3;ZNF641;AFF4;C2orf83;VASH2;GOLT1B;SFMBT2;ZNF484;SLC30A4;ZNF652;WDR33;SELENOF;EEA1;DMRTC2;ABCE1;ZDHHC17;POU3F2;PDAP1;RNF150;ELFN1;ZNF684;CNOT6L;SLITRK4;MFSD14B;ZNF287;SLC30A7;LRRC8C;ZFP36L2;EIF4H;IL15;RAMAC;SLC29A1;ST8SIA4;ORMDL3;ATP5F1A;CNOT4;NAT8L;SLC12A6;RPF1;GGNBP2;ETNK1;CPNE8;TBC1D3H;ZBTB6;SMPD4;ZNF35;NDUFAF7;MINDY3;FAM169A;GLRA2;ATP11C;SLC2A11;PCDH17;NFYA;MINPP1;FAM227A;CXorf58;TAS1R3;CHST9;RPS6KB1;PLN;COG6;CDH7;CCP110;SMIM10;BTG2;SPCS2;RACGAP1;GDNF;UHRF2;TMEM106B;GNA12;C15orf40;HAPLN1;METTL15;LRRFIP2;RGS17;NDEL1;CIBAR1;PAFAH1B1;AKAP10;ASB8;ADAM12;PSD3;TLL2;SORT1;BTBD9;PDE3B;SIVA1;PRKG1;TBC1D3;CPEB3;ZNF563;SGCD;TMEM18;TLE1;LAYN;ERO1B;OPN5;AGTR1;C9orf72;DRP2;LRRIQ3;PELO;L3MBTL1;GAD2;CEP44;EFNB3;AK5;STX6;ATF6;XKR4;NTM;MYT1L;SKIDA1;RAPGEF6;TRIM39;STK16;NFS1;NUDT13;SCUBE3;BPGM;C17orf49;RIPPLY3;C9orf153;FGFBP3;NSG1;PKNOX1;TSPAN17;EEF1AKMT2;WBP2NL;RAB3B;SH3TC2
213	MIR580_3P	8.24124e-06	0.435327	1.74684	0	GDAP2;TOGARAM1;GABRA4;IMPG2;SYNPR;TRPM7;GAREM1;CFHR3;IGSF3;ICE2;THUMPD1;SATB1;SLC6A2;USF3;MS4A2;ZBTB20;ZNF620;NARS1;CTDSPL2;KPNA1;GABRA1;DNAJC10;STAG1;PDCD4;ZNF704;DSG3;HIF1A;INPP4A;GCOM1;LRRC3;ANO3;CASQ2;YES1;EIF4E;EXO5;PEAK1;ZNF208;PTPRB;PYROXD1;KCNMB3;BTC;NEDD9;IQCE;MINDY2;LRATD1;GPR158;NIPAL1;ZNF100;SAMD9L;CILK1;PAG1;PGGT1B;SBSPON;ATF7IP;PRKG2;DCT;CPNE3;ZNF148;SP100;GPR155;CDK14;DCAF5;RNF11;ABCA1;IL22RA2;FRY;TMEM185B;GIT2;NCK2;KREMEN1;TRHDE;NR4A2;FSD1L;FNDC1;TRDN;ZSCAN31;ZNF670;WDR33;PRSS12;XRRA1;CIP2A;PDE1A;TP53INP1;FBXO5;ANKS4B;BRPF1;IL20RA;EVI5;ANKRD6;DCP2;ZFHX3;MFSD4A;ZNF782;SYT15;PHF14;HDAC9;MPPE1;SIAH1;NUSAP1;MME;POLR2M;CREB1;MOB1A;GOPC;PCDHB14;COMMD2;FAR2;ZNF239;ROBO1;STX7;SLC41A1;BAZ1A;KPNB1;NSUN7;SCAI;PALM2AKAP2;CDC37L1;GADD45A;TRAM2;TERB2;CLOCK;TSLP;COX11;CPD;CCDC102B;STRBP;MRPL42;ICMT;TAF8;NSD2;KBTBD6;FBXW2;ARL11;FCHO2;FLI1;PDCD6IP;RTKN2;GUCD1;RBL1;GABPA;EXTL2;ELP4;STAU1;GGCX;RAB6B;HTN1;CALHM5;BTG1;CYP7B1;PYGO1;PCLO;ZDHHC21;SESTD1;ASPN;NBPF20;FNIP1;NR1I2;FAM90A1;KRTAP11-1;ITFG1;AAK1;PI15;ABI1;TPD52L3;DLG4;UBE2F;ADARB1;ENO4;PSD3;TIAM1;SLC12A1;ASAP1;GRM5;PAQR8;FNBP4;CACUL1;KCNS3;KIAA1191;COL11A1;CEP85L;ELK4;SPART;TRUB2;CETN2;DNAJC25;PTK2;GHITM;PTK7;MEGF11;MYBL1;ZNF516;HDGFL3;NBPF9;SUMO2;CAMSAP2;ZNF250;CISD1;CROT;HSPB1;SH3PXD2A;FMN2;NBPF15;CPPED1;SLK;SAP30L;LIX1L;TXN;NPAS3;NBPF14;CEP41;NECAB1;TTC32;CAPN5;CYC1;PDE4DIP
214	MIR126_5P	8.27646e-06	0.404658	1.74745	0	PGC;GABRA4;EXD2;UGT2B17;CASK;MAP3K13;NXT2;NFIA;ZIC1;FGG;KCNV1;CAVIN2;HOXA13;MAP3K2;KPNA4;DNAJB4;VPS13C;GRM8;SH3BGR;PNLIPRP3;PLIN1;PEX5L;LONRF3;MORC1;FAM199X;ERICH4;FUT9;SP5;TGFBI;PDZD8;PKHD1;CCDC13;PEX13;CA1;SGPP1;RGR;FRYL;CYS1;VCPIP1;SLC19A2;TET2;GUCY1A2;CALHM1;DICER1;TTF2;ZBTB20;MACC1;ARSK;ATP8B1;ESRRG;KLHL7;PNRC1;SLC6A15;NWD1;ELAVL3;BRWD3;TLCD4;GABRA1;PDE7B;RP2;ODAPH;CSF2RA;DYRK2;SYT10;ZNF695;COLEC12;TECPR2;ENOX2;UBN2;ARID2;SHISA3;RSBN1;CHURC1;ITGB6;PMS1;CAMK2A;SAMSN1;UBE2W;LARP4;HNMT;SOX6;TRPS1;RXFP1;CCDC149;NFAT5;RORA;WASHC4;PREX2;ACAN;REPS2;CHIC1;JPH1;DKK1;SEMA6D;KRAS;XIRP2;MINDY2;TCP10L2;CPEB4;PF4;KAT2B;ABCD3;POFUT1;ADH4;CD84;KCNN3;PRKCA;ADAM9;TNFAIP8L3;LPP;QPRT;CILK1;NAT1;SLC16A7;CALHM3;CUBN;ZKSCAN8;PHKB;RFTN2;ERGIC2;VPS13A;EIF3J;NLK;UTRN;SMCHD1;CDCA7;HECTD2;PTPN4;OCLN;C2CD4A;ARL13B;ZNF10;GLYAT;MBNL3;FAM168A;SF3A1;RABL3;EPOR;BDH2;ARID1A;SLC41A2;RBM41;TUBGCP4;UNC5D;CSF1;PLCB1;HSPB8;RAB30;GNE;SETBP1;FAM8A1;CCDC186;ADGRG2;USP12;CDK19;STX17;SLC26A7;KMT2A;LRRC8D;SGK3;P2RY12;GRIK1;SHISAL1;YIPF6;RGS5;PAX2;NFXL1;TRDN;C22orf39;VWC2;TBC1D15;FABP3;HYDIN;USP14;MFAP4;HPSE;L2HGDH;SRFBP1;MMS22L;PIAS2;MYEF2;MSR1;USP10;ZIC5;EFR3A;DENND1B;C8orf44-SGK3;TGFBR1;RSPO3;ZDHHC15;TRPC5;AMACR;ZNF33A;RECK;ZDHHC20;TSHZ3;NCOA7;SSBP3;CCDC32;SLITRK4;TRAF6;PDLIM5;EREG;EPS15;BCAP29;CREB1;SYNPO2;GGT6;TANK;FRMPD4;NDUFS1;GSK3B;WDHD1;LDLRAD2;COMMD2;VWA8;FAR2;CELF2;TAOK3;TRMT10A;MMP16;PTPN12;IFI44;C21orf91;FPGT;LRRC3B;PPARGC1A;DCAF13;CNOT4;SLIT2;TERB2;NRG1;NCAN;FAM78A;FXN;MSRB3;CD2AP;SOGA1;UBE3C;EPGN;CTBS;ST8SIA3;SENP7;ZBTB7C;DPY19L2;GASK1B;FSIP1;L3MBTL4;PPFIA2;SPAST;HOXB5;MBLAC2;LTN1;ACVR2B;PROCR;SLC25A53;MAT2B;SLC2A11;ZNF135;MAN1A1;KBTBD6;CCR1;PAN3;RAB31;CHST11;HOXB6;ARL11;DAPP1;CTNNA3;NUP43;LRRC74B;KLHL32;SRD5A3;EDA2R;HMCN1;FBXO6;C5orf47;TRMT9B;CASP9;PPP6R3;JARID2;NACC2;EGFL6;HOXB2;HSD11B1;RTN4RL1;PATE1;PGAM4;TMEM182;CYP7B1;RASA2;RWDD4;IKZF2;CCP110;CCL28;PTGS2;GABRA5;SULT6B1;CDC14B;FGD2;FGF7;TMEM33;C17orf75;ZBTB41;LETM2;PRAMEF2;PRAMEF13;SRSF12;SETD9;TCHH;A2ML1;PRAMEF14;GOSR1;WASHC3;PRAMEF1;BICD2;STEAP2;ADCYAP1;HPN;BPNT2;TMX4;HMGXB4;UBA3;CACNB4;KIRREL1;COA8;NIBAN1;FNDC9;ARL5A;PI15;S1PR3;GABRB2;WNT3;MGAT3;JPT2;KL;HERC3;METTL17;TMEM65;KCNB1;DLG1;ABCA5;EBF1;AP3B1;PPP1R1C;ZNF33B;HPS5;GRB2;NHLRC2;KMT5A;ANTXR1;B4GALT4;PHF23;F9;DLL4;CFAP91;IDS;MOG;GMPPB;CAMK4;MCHR2;DGKI;TEP1;NEGR1;KIF14;QRSL1;COL11A1;FAXC;AHR;PWWP2A;MR1;GINS1;THRB;SPATA2;DBNDD2;ZNF333;PCDH7;SLC49A4;ELK4;DENND6A;MED11;DCDC2;IAH1;ADGRB3;FAM111A;CHMP5;MEX3A;MAPK10;IL7;DLK1;AK2;BLZF1;CHRNA5;TNFSF4;MDM4;PRPF8;PPP1R10;PLAG1;CLEC1A;ZBTB18;MCTP1;RINL;LUC7L2;AIMP1;PTPN20;ETV1;RFX4;TRIP6;PRXL2A;ZNF703;GRIK2;KIAA1549L;LRCH2;TSC22D4;AMFR;SPRY4;CHST7;ANTXR2;THAP3;INAFM2;LIN9;PPIF;PSMA1;SNRPN;INPP5D;LRRTM3;MDH1;EIF4A2;GLE1;AHCTF1;NOVA1;SCEL;C5orf34;CNTN1;WFDC13;WDR64;ODR4;MLPH;DMBX1;DHX35;GPSM1;GPBP1;ELAVL4;ZIC2;OSTF1;TMEM41B;PCBD2;KRT78;MEF2D;GRIN2A;SLC7A14;HOXC8;MMRN1;TBCA;NDUFAF3;GTF2F1;C6orf136;ZNF687;DTD1;TRIM8;CALCB;RGS4
215	MIR586	8.31198e-06	0.42812	1.74754	0	UNC13C;BEND4;GABRA4;PDE10A;SLC2A12;PRKAR2B;FAM133B;MYOCD;KCNV1;SNX13;MAGI1;KIF1B;CLDN15;SYDE2;SLC1A2;LCA5;WTAP;ZFR;STRN3;IQGAP1;AGPS;RGS7BP;DICER1;GABRB3;KDM2B;GPR26;UBR7;PLEKHA8;RERG;UBR1;PRKCI;TRIM33;STK38;TNFSF15;C6orf120;SCN9A;CCDC6;SP3;SNX16;RSBN1;ANO3;AJAP1;NCK1;PPP1CB;SYT1;ANGPTL1;CNTNAP4;UBE2W;GPR137C;TEK;SEPTIN7;CPEB2;USP15;FGFR1OP2;ELF2;ATL2;ZNF468;CTNND2;CAPZA2;TOX4;SORCS3;CPEB4;ZNF146;ZBTB25;KLHL13;CSMD3;GTPBP10;CLU;PCM1;JAZF1;ADGRL3;ZNF91;HSPA2;SPTLC3;VPS13A;LIPI;PCDH19;ACVR1;KCNE1;P2RY1;CPNE3;ARL13B;ZNF148;GALNT1;TBL1XR1;MBNL1;SEC24B;GLS;TFEC;HECW2;TNPO1;ZNF154;PLCB1;PPP1R2;CYP24A1;ABCA1;CCDC186;UBE2E1;CADM2;CRISPLD1;FAM227B;ATG4C;TAFA2;LRRC8D;HBS1L;AFF4;VPS35;USP46;PDE12;RANBP9;VWC2;ITPR1;ZNF711;PPP1CC;UBE2D3;PCDHB7;KCNA1;TP53INP1;CLDN20;RSF1;MYNN;AZI2;GDI2;RBL2;DENND1B;BNC2;ZNF277;C1GALT1;ZDHHC15;UBASH3B;SPARCL1;FASLG;EREG;SLF2;FMNL2;CTSS;ZC3H6;ATP8A1;SLC44A1;MTX3;TRMT10A;CTSV;PRKD1;PCDH18;KCTD6;MTRF1L;ATP5F1A;KPNA3;CFLAR;CD2AP;DNAJB14;HSD17B12;SFPQ;MPEG1;SH3GLB1;STK26;BRDT;SLC26A4;BNIP2;FERMT2;TANC2;SPATA5L1;ZNF568;KLHL32;SGCE;AGBL3;NR1D2;MTSS1;GYPA;GABPA;SETX;ICA1L;MFAP5;MBOAT4;ATAD2;TLR7;TMED7;LMBR1;PTPRC;DCX;FAM76B;BTAF1;PSMF1;IL1RAP;NSMAF;IL18R1;RNGTT;NEUROD6;GSPT2;ARL4C;GLOD5;RNF103;NETO1;SNX20;GPM6A;CNOT11;BMI1;ARHGAP32;ATP8A2;CLTC;CAMK2D;COPA;KERA;TPT1;TRIP13;SLC12A1;UBE2K;PPARG;PRKAA1;RAB2A;WDR17;SPIRE1;MLLT3;VCL;IGFBP5;KCND2;SATB2;SLC30A5;RIMBP2;DKK2;NEFM;ZC2HC1A;KCNQ5;CTNNA1;SLC25A5;PCDH9;SRSF7;MS4A6E;DLK1;THAP6;MED12L;PPP3CB;CDC42BPA;N4BP2L2;MRPS16;SHCBP1;IDO1;KCNK1;TSPAN1;MRPS25;UBE2D2;LIN9;TMEM168;SLC25A4;FBXW7;SNRPN;ACSL6;DNM1L;SNAI2;THBD;MZT1;NEUROD1;SCN3A;MGAT4B;CSRNP3;SEMA3A;KHDC4;CTNNA2;ZIC2;TMEM196;SHC3;KIFAP3;EDN3;SLC7A14;HAGH;FLVCR1;TPM3;INPP5E;BCL11A;CARD19;FBLIM1;CABP7;PPP4R4
216	MIR548AT_5P	8.34781e-06	0.412275	1.74772	0	AVIL;CRY1;CLDN8;CEP192;NXT2;CNGB3;WDR20;REL;ZNF57;DPYD;CCNT2;FBXO33;ARHGAP5;ATXN3;MTMR10;SGMS1;FAM199X;SKIL;UBR3;TSHZ1;SGPP1;LRIF1;PLAGL1;HOOK1;SPAG9;SIRT1;SMAD4;CSDE1;SEC62;KLHDC1;GNA13;EPG5;ZFP36L1;SLC4A4;PCNX1;PINK1;KLHL4;SLC44A5;BRWD3;KIAA1210;TMX3;RRAS2;TJP1;PDE7B;STK38;FAM83B;KLHL14;CDK6;ERCC6;DCUN1D1;RSRC1;STAG1;PKN2;C6orf120;ZBTB44;ELAPOR2;ANKRD17;RSBN1;SAMD4B;STC1;RFX3;MEGF10;BMPR2;LEPROT;ATG5;ABHD18;TFAP2C;CDH6;ARL5B;CEP70;TBC1D4;RORA;KRAS;MBTD1;TTC33;MINDY2;CLASP2;MIA2;TAOK1;PRDM10;CEPT1;PRXL2C;CHD9;WNT2;ZCCHC14;LPP;PCM1;TTC26;STK38L;FBXO48;RIC8B;GUCY1A1;ELOVL7;CDK17;BCOR;COL19A1;BCLAF3;MIB1;SFRP5;MMD;CPED1;ZKSCAN7;ATF7IP;PRPF4B;ZNF148;UBE3B;TBL1XR1;SMARCAD1;PNPLA4;ATP13A3;MBNL3;KIAA0408;GPR155;TTPA;ATP11A;LMX1A;OTULINL;PLCB1;SLC2A3;RC3H1;NEDD1;ABCA1;SORBS1;APC;GRIA2;DENR;CREBRF;SELENOI;DDX21;LSM12;ACBD5;ZNF793;CTCF;P2RY12;CNBP;AGFG1;CNR1;FHIP2A;SPAG16;SRCIN1;CNOT6;SLC15A1;PTPN22;BIRC3;VKORC1L1;IVNS1ABP;PRRG3;GXYLT1;MED14;SMARCA5;BNC2;CCNG1;RMND5A;HLTF;IGFBP3;DCP2;HMGA2;MAP4K3;BSDC1;SLC25A33;RAD21;YWHAZ;FBXO22;ALG6;SPRED1;MYC;ZMYM2;ZC3H6;PHF6;SEPTIN14;SLC44A1;ANKRD20A4P;ROBO1;SAMD8;PUM2;ACTR10;BAZ1A;UBE2D1;ECH1;KLF6;C21orf91;PALM2AKAP2;GTF2A1;CEP290;ZNF275;GPD2;CLOCK;TRA2A;CD2AP;PCDH11X;CACNA2D1;ADAM23;SDC2;DNAJB14;CEP97;CCNG2;STRBP;ZBTB6;CASP8;SEMA4D;FERMT2;NALF1;ZFAND3;FCHO2;ADD3;ZNF117;FAM135A;PRRC1;TMF1;ROBO2;BET1;PDCL;VSTM4;HNF1A;HNF4A;LRP12;ZMYM5;ELP4;STAU1;STXBP5;EXD1;DCAF4L2;COG6;RAP2C;ATXN7L2;LMBR1;HNRNPH3;ARAP2;MAK16;TENT2;CXCL8;C1D;SOCS1;FZD6;CNKSR2;LETM2;NFX1;RASAL2;GPD1L;ZNF709;C5orf22;RRP1B;BPNT2;HAPLN1;ABCD4;AAK1;TCF21;METTL15;ABI1;LIG4;PARD6B;STON2;C1orf21;PMEPA1;TCEA1;ZFHX4;ZCCHC10;HAS2;SFRP2;TMEM167A;PSD3;SEPTIN8;SORT1;PHTF2;PPP1R1C;PRDM15;ELAVL2;NHLRC2;SPIRE1;INTS2;MLLT3;RSAD2;SGCD;MSMO1;TENM3;NAAA;FOXQ1;PICALM;FAM133A;PIWIL1;MDM1;WDR5B;KCNQ5;SPART;RNF141;PTPRZ1;NKAPL;PCDH9;KATNAL1;MAP3K9;DESI2;REEP3;CLHC1;PCGF3;XPR1;SMNDC1;AMN1;SFT2D1;MARCHF5;ZMYND8;CADM1;CCNH;ELOC;ETV1;ZNF274;CHSY3;CSAD;VGLL3;DNAJC7;LIMCH1;CNTN3;NDUFA10;SLC25A37;SUMO2;ITIH5;DIAPH3;EIF5A2;KCNT2;ALCAM;PGR;TNFRSF12A;LYRM7;RBBP7;CMC1;GCH1;EXO1;PPP3R1;DNM1L;CNTN1;ADPRM;GLS2;SNAP91;SCN3A;SYTL2;MYO1D;TSPAN9;NLGN1;SPIC;KHDC4;CACNA1B;CPNE4;MAGI2;MTMR7;SLC25A2;TADA1;RIN2;DIDO1;TRPC4AP;INSM1;SOX5;SCN3B;PLPPR4;PLCB3;C3orf80
217	MIR664A_3P	8.38395e-06	0.412384	1.74825	0	BEND4;IMPACT;MEP1A;SLC10A2;CRY1;TNFSF8;PAX3;MDGA2;FAM133B;BRINP3;DMXL2;TRAK2;KCNV1;NRAS;SLC38A2;MAP3K2;ENKUR;SLC24A4;FBXO33;ZNF680;MEIOC;STAU2;RHOT1;ALKBH1;IL17RB;KIAA1549;FUT9;GABRP;NMI;ZNF268;LYPD6;RELCH;RBAK;ZNF420;TLR8;OGFRL1;TMEM74;FRYL;RPAP2;RBFOX1;SMAD4;IGF2BP1;DBT;TET2;GABRG1;GUCY1A2;FOXJ3;SEC62;BCAT1;URI1;LRRC8B;NUFIP2;KLHL4;IPMK;BRWD3;HOOK3;SLC10A4;NFIB;ARMC8;LARP1B;MAPK6;ZNF84;CDC14A;MAP3K20;NLN;FAM83B;PIK3CA;CCNC;ZNF704;ZRANB3;YTHDF3;ZBTB44;ELAPOR2;MSH3;RSBN1;SAMD4B;MSTN;ANO3;CTTNBP2;INO80D;APOOL;RFX3;ZNF334;TMEM255A;SLC25A40;PTP4A2;SEMA3D;CHIC1;NAPEPLD;LRP6;C11orf54;ATXN7;ITPRID2;SYNRG;ADH4;CSMD3;PHIP;LPP;ZNF710;QKI;SLC16A7;TMEM251;SLC2A13;LRRCC1;HERC1;SLC1A4;POLR1B;GCSAML;ADCY7;SPATA9;PTPN4;RAB1A;P2RY1;PDE11A;SERINC1;TDGF1;MBNL3;CYBRD1;ZFYVE1;C5AR1;DENND4A;SH3BGRL;PLEKHB1;ARID1A;ZDBF2;PTPN2;GPR155;RBM41;RNF157;MARCHF7;CFL2;DENND4C;IGSF11;C8orf34;ASB14;IPO7;MYOG;PDPK1;ZNF570;TBX15;SLC35E1;SPA17;KMT2A;RB1CC1;AFF4;ARMCX3;TMEM260;ZNF532;PRSS35;CORO1C;YIPF6;CD8A;CEP76;EBF2;RGS5;TWF1;CYBB;AGFG1;ARMT1;ENAH;NIP7;POC1B;PHKA1;CFAP97;GLRA3;ANKRD28;SPSB4;ABI2;UBE2D3;POU3F2;CCSAP;PSMC2;MTDH;ZFP30;IQGAP2;PAX1;IFIT5;DENND1B;TXNRD3;PTER;TCEAL7;ZNF280D;SUCLG2;GPR34;GTF3C4;BLOC1S6;JKAMP;ANKRD6;OSBPL6;PDE4D;ZNF782;BCL2A1;SLC10A7;SLITRK4;ATP6V1B2;ZSWIM2;NR2C1;GJA1;LRRC8C;RBM17;SSPN;LGR4;TBR1;GPHN;TRPA1;ATP8A1;SAMD8;USP25;OSBPL8;BRWD1;PCGF5;ZNF354B;ZNF423;ZNF888;PCTP;DNAJB11;RNF180;KLHL2;SEMA5A;PALS2;IRF2;TWSG1;SEC24C;HTR2A;ETNK1;ABHD6;ST8SIA2;SPCS3;ZNF506;MTERF3;XK;STRAP;IFNG;BNIP2;ELMOD1;MED13;ADGRF3;TMEM220;SMIM14;C18orf54;GAL3ST4;ZEB1;NPY2R;TRPC5OS;POLQ;MGST1;SSH2;NCAPD2;STAM;GMCL1;MREG;ZC3H12B;GLT6D1;PTPRC;ITGA2;TMEM62;PTGS2;PCLO;MID2;ADGRG6;ZDHHC21;C12orf29;DLC1;SESTD1;C1D;USP49;DRAM1;ZBTB41;C1QTNF7;ZNF682;KIF11;CNKSR2;LETM2;SCO1;RREB1;RAB27B;NUDT12;ADCYAP1;ARL8B;AAK1;SPRING1;TMX4;PCDHB11;C15orf32;PLP2;FZD3;NCS1;SMIM15;GABRB2;CCDC179;ZNF626;TAF5L;SLC9A4;ICOS;COPG1;KLHL5;CNGA1;TCF7L2;ABCB10;NABP1;YTHDC2;FAR1;C4orf17;ZC3H12C;RAB2A;LRRC7;TOX3;HOXD8;ZNF600;MAP2;STRC;WDR76;DSE;UVRAG;ARID4B;PICALM;FAM133A;PDK3;GHSR;RAB3IP;NUTM1;ZNF565;ANKRD44;ADGRB3;GPC6;AK6;MARCHF2;RRM2;GNG2;RBM26;REPIN1;CCL2;PLAG1;ARFGEF3;KDM4B;ZNF274;CWC27;UHRF1;CSAD;CCDC81;ATP5MC3;CAVIN4;MYH15;MMP13;DIRAS3;KIAA1549L;ARHGAP28;STT3A;CYP26A1;HDAC8;PIGP;KIF3A;SLC9B1;KCMF1;LIF;NEK7;GPR180;RAPGEF6;C9orf40;HS6ST3;ABHD11;FMN2;FUT2;BACH2;UBA6;ACSL6;BCAR3;KLF12;AHCTF1;SHB;VDAC2;ARHGAP33;ZBED8;DCUN1D5;SNAP25;GPATCH4;CPE;CFDP1;HNRNPDL;SFI1;RFX6;NPY1R;FCRLB;NECAB1;CD163L1;NOL3;RPP30;KDM4C;RTN1;SIMC1;R3HDM4;PTPRN2;PRR18;CNTN5;FAM20B;LMO7DN;DNAJC1;DELE1;SH3TC2;TMEM45A;PPP4R4;IL1A
218	MIR30A_3P	8.4204e-06	0.410822	1.74853	0	OSBPL1A;SOCS6;ZC3H14;OPRK1;SNRK;MAP3K2;DNAJB4;CREBBP;MRTFB;CEP19;PIAS1;CMKLR2;NOD1;UBXN2B;MAGT1;WDR44;KANSL1L;NBEAL1;COCH;USP1;PMEL;ATP9B;LACTB;EP300;HOOK1;MYO5C;VCPIP1;RGS7BP;GALNT7;DBT;GUCY1A2;SEC62;PTPN21;ZNF138;NEMP1;NUFIP2;RAB8B;UBR5;SMG1;ROCK2;TNRC6B;TRIM33;RBM7;ZNF566;PDK4;AKAP5;ZNRF3;PSMD10;COLEC12;ARMC1;KLHL11;ZNF704;CCDC6;SP3;YTHDF3;ELAPOR2;THOC2;DNAI4;CHURC1;SBNO1;SYNJ2;EPAS1;ARID4A;VANGL1;GPR137C;RIF1;PYROXD1;FBXL20;CDKL2;TOB1;TSPAN13;DNAJB9;RYR3;DIP2B;SEMA6D;MTHFD2;PRKAA2;EPS8;NHS;MINDY2;KCTD16;SMAD2;BTNL9;SYNRG;PRDM10;LCORL;SRSF4;GPR158;PHACTR2;GBP1;SLC27A6;HS3ST5;TXLNB;CDC40;SGMS2;TMEM47;ARF6;ZCCHC14;RB1;CHMP1B;METTL4;STK38L;UBL3;NR2C2;SS18;OSBPL11;TBC1D23;EIF2AK1;CCKBR;PAG1;MYSM1;SCAF11;ROR1;POGLUT3;RCN2;P2RY1;AR;ZNF280B;GALNT1;DACH1;HMGN4;RNF216;PAIP2;TTPAL;CLDN14;MARS2;NAA16;GATC;SUV39H2;KRBA2;SOS2;BMT2;CANX;CCDC186;PCSK5;YPEL5;APC;TNFSF13B;USP38;GABRG2;KMT2A;TULP4;PDE12;ADAMTS5;HSPA5;ECM2;FAM98A;IPCEF1;UBE2J1;C5orf24;MFAP4;MAP3K4;NR3C1;BRD8;PDK1;PIAS2;MSR1;AP4E1;MTDH;SASS6;DLST;RELT;SEMA3C;XPNPEP3;ACTR2;ERAP1;CAPRIN1;ZEB2;ZFHX3;HMGA2;TPK1;RTP4;MYO5A;NCOA7;SLC25A33;ELK3;NTRK3;SLC10A7;RFK;TWNK;FBXO22;CREB1;ABHD5;ZNHIT6;TUBGCP5;SH3D19;LRCH1;NAA25;NPAT;DHFR;ROBO1;INTS8;FXR1;SCAI;BRWD1;SERTAD2;CSNK1G3;OTUD6B;POU4F1;NOX3;PRPH2;PDXDC1;FAM104A;HOXB7;CEP350;MRPL30;ZNF430;RUNX1T1;TCP11L1;SLC5A3;DNAJB14;EPGN;PALS2;SLC12A6;LRP8;CCDC112;CEP152;SLC36A4;ETNK1;RANBP3L;SH3GLB1;SH3GL3;NAPG;PHF24;CDKL5;FAM171B;ZNF35;ATP11C;SELENOT;RNF217;PANK3;ARL11;NKRF;FCHO2;PCDH17;INO80C;UBE2G1;ASXL3;ZNF827;NPY2R;ZNF107;UFSP2;SESN3;CWF19L2;TEAD1;EXTL2;STAU1;CALHM5;CCN3;SCAF4;SEMA3E;GM2A;DTNA;FAM114A2;PTEN;GFPT1;MAP1B;GTPBP4;PCLO;DOCK1;ZDHHC21;SESTD1;TENM1;FGF7;ZBTB41;PRLR;RUNX2;CDKN1B;CDC73;SSR1;SLC39A10;TSHR;COL4A4;CCDC80;GOSR1;GNA12;SGCZ;ZNF426;COL12A1;TRIM72;DAZ2;PRDM11;AAK1;TPTEP2-CSNK1E;PHLDA1;CACNB4;RNF6;EOGT;HDX;IGF1;AKT3;PPP1R3A;ZCCHC10;NPHP3;CENPL;ATRN;GGH;KLHL5;PSD3;SLC12A1;NABP1;CAV1;FAR1;SUB1;KMT5B;TPR;ITGA1;RALA;CAST;GPR176;EMC4;NEGR1;DOP1B;ACBD3;ADA;PPM1B;RAB3IP;LSS;GPRASP2;LRRTM2;RNF141;PLEKHH1;PIH1D2;PTPN3;SLITRK3;PIK3AP1;MEI4;NSL1;CACYBP;SNX18;CHCHD4;MEOX2;ZBTB18;MED12L;DEUP1;RUNX1;ELOC;IL1B;BCCIP;TLK2;VGLL3;RBM45;TUSC3;CEP44;PIGBOS1;C8orf44;YWHAE;SLC6A3;ARHGAP28;MCCC2;SYT14;CCDC184;ANTXR2;YARS2;KRT6C;GPR180;STIM2;MNT;SLC35F3;EGR1;HIRA;KRT10-AS1;NODAL;B9D1;POU2F1;HS3ST1;TRMT10B;SNAP91;IARS2;CNPY2;SYT4;PSIP1;CSNK1E;SH2D3A;RALGPS2;LPGAT1;FANCD2;TOMM20;TCEAL6;SPIRE2;FAM20B;RGS7;TMPRSS11D;APOBEC3A;SLITRK6;CALCA
219	MIR330_3P	8.45717e-06	0.418072	1.74924	0	L1CAM;GPAM;KLF10;NAA30;CLDN8;MYBPC1;RSPO2;AK7;TMTC1;MLEC;VPS13C;DLX6;SNX1;KITLG;REST;SEL1L;TRAPPC8;NUP42;ATP2B1;ERBB4;NBEAL1;ZFR;ANKRD40;KRCC1;RCC2;SAXO2;PAPOLG;TSFM;SLC19A2;USP37;PTPRM;MAPK1;SORL1;TET2;GUCY1A2;DICER1;GNA13;ZBTB34;ATP2C1;YTHDC1;HSPH1;DNAAF2;RAB8B;NEFL;APPL1;SLC44A5;RIPK2;TJP1;PDGFD;RAP1B;KCNJ16;IGF2BP3;GSKIP;FAM107B;NCOA2;ZNRF3;USP13;ONECUT2;TECPR2;USP33;ZNF367;HIF1A;INO80D;CDV3;AMMECR1;BMPR2;KSR1;FRAS1;CERT1;LARP4;KLF9;SOX6;ARFGEF2;TRPS1;ZBTB10;ATL2;APCDD1;JPH1;DIP2B;PRKAA2;EPS8;VSIG10;MINDY2;SLCO3A1;KAT2B;ITM2C;NTN4;IQCH;WDFY3;C9orf64;SLC25A24;FBXW8;UBL3;SLAIN1;RCAN1;ZKSCAN8;GUCY1A1;LNX2;HELZ;ERGIC2;EIF3J;SLITRK2;JMY;CREM;CERS6;SPTSSB;GIGYF2;TMEM245;EPC1;ZNF148;TBL1XR1;FRK;MBNL3;MTMR9;GLS;LSM5;MLLT10;AMOT;YPEL2;FAM72B;SLCO1C1;SP4;RAI2;AZIN1;AQP9;IL7R;ARHGAP20;CREBL2;MACROD2;RC3H1;PIK3R3;SCP2;BMT2;CCPG1;IL22RA2;TM7SF3;CYTH3;SLC39A11;ACBD5;PURA;ADAM22;PPM1L;LIN7C;EBF2;DCAF7;MEF2A;PARP11;IGF1R;YLPM1;CXCL5;TRIM2;INSL5;GLYR1;SALL1;PDE1A;DNM3;MTDH;PROX1;CMPK1;DEFA3;C3orf62;RMND5A;ERAP1;PDZRN3;PLS3;TSHZ3;ELK3;GTF2H1;PRDM6;SLC10A7;SLITRK4;RAP2A;RAD54B;MAML1;MAP2K5;CSNK1A1;GPHN;CYP7A1;RBM12;LAPTM4B;CDH26;SOSTDC1;BCL11B;TAF1B;IFNE;CSNK1G3;PALM2AKAP2;ZNF423;SUMF1;TNKS2;RO60;TRA2A;CTNNB1;POU4F2;RAP2B;DPYSL3;LRP8;BTRC;BDNF;CPNE8;MICU3;LTN1;SIK3;THADA;CACHD1;DIRAS2;GCN1;NKRF;ADD3;UBE2G1;HNRNPR;PRRC1;KCTD18;ASXL3;NT5DC3;ABHD17C;SUCO;TEAD1;AGAP2;NPTX2;TNKS;GNRHR;SH3KBP1;C2CD2;CFAP54;METAP2;LAPTM5;FSBP;C5orf15;KRTAP4-9;DCK;MIER3;PRIM2;RFWD3;SRPK2;KRT82;PRR23C;CEP170;FZD3;FOXO1;BFSP1;BMI1;PRUNE2;ATP8A2;MOSMO;C1orf21;PRKAB2;PSD3;HNRNPU;EBF1;HEATR1;METTL1;NUP58;FBXL17;COL6A3;SUB1;GRM5;FAM114A1;MYH3;FGFR1;LRP2BP;DOCK5;SERINC3;WDR76;RUFY2;IP6K2;ADK;PSMA5;CLDN18;FAM72A;PPM1B;ARMCX6;ZMAT3;ELK4;FBXW11;TOX;RND3;RGS10;FCHSD2;MPZL3;MEOX2;S100B;GPRASP1;DLX1;AGTR2;FAM72C;SYK;DEFA4;ZNF706;FOXJ2;VGLL3;SLC17A6;PABPC1L;FNTB;CCN2;CCND3;NAT10;TRIB2;DTL;TBC1D7;GDPD1;KNOP1;TMEM178B;TARDBP;ATAD5;ZFC3H1;ACSL6;SLC24A2;FKBP6;MFSD5;SPOCK3;FBXW4;ELAVL1;SS18L2;ELOVL6;SLC4A10;KCNQ3;TCERG1;FAM72D;SCG3;IRX2;HOXC8;MRRF;PSG1;KLHDC9;THOC3;KLHL1;F12;GRIA3;RNF126;TACC3;SPRYD7;MYO1C;ASB1;EGR4;MRPS6;SHC4;ABCA2
220	MIR1303	8.49426e-06	0.432538	1.74969	0	ERVFRD-1;UNC13C;COBL;PUM1;NRAS;CNTNAP2;AVL9;PSEN1;UBXN2B;ZNF644;FAM199X;TCF12;OGFRL1;PTCH1;MID1;TET2;NR4A3;MLF1;C2orf69;KLHL7;SH3BP4;COPS2;CA2;IPMK;FAN1;SIRT2;PDGFD;TNRC6B;TRIM33;SHQ1;ACADL;TAB2;ARMC1;PIKFYVE;CAPN7;RSBN1;ATRX;KLHDC10;EIF4E;NETO2;PMS1;NR6A1;TMEM108;NAA50;TASOR;FAM9C;MOB3B;ZNRF2;BACH1;ITPRID2;EEF1AKMT3;TNFAIP8L3;ABCA13;ADRA1A;RIC8B;ZMAT1;AOC3;SLC35G1;ZNF605;ZNF217;ALG10B;P2RY14;MGP;TNPO1;ADH1B;GOLGA6L4;NTRK2;ABCB5;CTSO;WDR7;FOXO3;EVI2A;BOLL;BAG2;PLCB4;SLC30A4;VWC2;ZNF69;KCTD12;ACTL6A;RNF152;NR3C1;PPP3CA;XRRA1;LTBP1;TET1;PSMD7;DNM3;TRAF3;CXCL11;EOMES;DGKH;AMACR;ADAMTSL1;NR2C1;YWHAZ;TRNT1;ABHD5;PXDN;GALNT13;RBM28;PEAK3;ST8SIA4;SETD7;MAX;CSNK1G3;LSAMP;POU4F2;PAXIP1;IGSF1;MCOLN2;STRBP;ZBTB6;ASF1A;SLC25A53;KBTBD6;PATZ1;NALF1;SH3YL1;RTKN2;ZHX3;SGCB;SGIP1;TCEANC;CHEK1;ANKDD1A;FAM81A;DCDC1;AGMO;PYGO1;C12orf29;NSMAF;ZBTB41;RUNX2;SIDT1;SLC35E3;ATG3;DCK;RFLNB;PDIA3;ASL;SNX2;MYO6;CCDC148;SEC24A;CLIC6;PI15;FOXR2;SCYL3;PPM1E;PRRC2C;EBF1;THSD7A;FAM9A;PHTF2;FBXL17;GDF9;PAGR1;MLLT3;DTNB;PML;IDS;L3HYPDH;STATH;SORCS1;CLDN18;EFNA5;DOP1B;SAMD12;ADAT1;TPRG1;AGTR1;TUBA1A;CRIPT;KATNAL1;FRS2;EXOC6B;PAPOLB;BLZF1;OTOF;NISCH;GOLGA6L9;EGR2;SNX31;POLR2F;ANAPC16;SECISBP2;ATF6;ENPP2;CAMSAP2;USP43;GORAB;FAM131A;TG;ZNF276;CD46;PIK3C2B;C8orf88;NOVA1;RRP15;MYLK;NOS3;ELOVL6;EPHX4;TCERG1;RNF182;TMEM151B;SCN3B;BCL11A;PDE1C
221	MIR544A	8.53168e-06	0.435892	1.75021	0	GUCY2C;SLC10A2;MTMR12;HERPUD1;NKX6-2;ETV5;KLF3;SLC22A1;USP8;TMED5;NOD1;FUT9;RET;ORC4;LACTB;GPATCH2L;PAX9;MAP3K1;VCPIP1;PARPBP;SMAD4;CSDE1;DCP1A;GALNT3;NIPBL;ZBTB34;CYP19A1;NUFIP2;NWD1;ZNF236;USP9X;MIS18BP1;NFIB;BRMS1L;AKAP5;ZNF695;ZNF704;CTTNBP2NL;BIRC6;CHURC1;TBCK;TGFBR2;BMPR2;WARS2;APPBP2;SUSD6;LYRM2;AMER2;CBFA2T3;XIRP2;ABCD3;NCAM2;GTPBP10;WDFY3;PHIP;ARF6;TNFAIP8L3;MED13L;ZNF471;ADGRL3;PHF3;PLEKHG1;COL19A1;FAT4;VEGFD;TDRP;PNISR;TSC22D2;KIF13A;PPM1A;SLC41A2;TNPO1;ATP11A;AZIN1;CDR2;ARHGAP20;SERPINA9;NIPA2;ATP2A2;TMEM67;PAK5;USP12;SOCS7;SCN8A;TPM1;TMEM260;KALRN;EBF2;FAM98A;DARS1;CEP20;KDM3A;ENAH;C6orf62;TUT4;CDH1;POU3F2;ZNF737;RNF214;CCL13;HGF;DCP2;CTDP1;HMGA2;CRIM1;C17orf67;GTF2H1;RAP2A;ZNF234;CDKN2AIP;SYNPO2;PERP;COMMD2;SLC35G2;FMN1;SAMD4A;AEBP2;KBTBD4;OSBPL8;PPP2R3A;MSANTD2;PALD1;SLC5A3;ARRDC4;MYORG;ENPP5;BNC1;LTN1;GAN;XYLT1;NCOA3;PWWP3B;PDCD6IP;HTR3D;RELN;POLR3G;SPRY1;NAPB;SESN3;TEAD1;ZNF518A;RAP2C;C14orf132;IKZF2;TMEM62;PCLO;IPO5;LYST;UBE2L3;SLC39A10;TSHR;NUFIP1;TTC14;SRSF2;TBL1X;CLCF1;AAK1;CACNB4;FOXO1;ABI1;SACS;SAR1A;KRT6A;TMEM167A;ZNF853;DUSP2;SDHD;CASP7;COL5A1;NELL2;GTF2A2;PLSCR5;NARS2;MAP2;POLR1E;CISD2;FBRSL1;RASSF10;HTATSF1;PLK2;TIMP2;SEPTIN9;DDX5;TOX;STBD1;FLNB;GLTP;CEACAM7;RAD51D;ABHD10;DARS2;CNTN3;POLH;LPAR1;RAP1GAP2;DENND10;PUM3;RAB37;POLR3E;KCNJ3;SDK1;ATP6V1D;DNM1L;SLC25A22;TENM4;WDR1;MRPS30;MYO1D;STRIP2;SREK1IP1;ASTN1;VAMP4;PLPPR4;DUSP26;DNAJC1;PI4K2A;FLRT1;STMN2
222	MIR10522_5P	8.56943e-06	0.429361	1.75023	0	EPHA7;IMPACT;ADH6;CRY1;PPP4R3A;ZNF12;ZIC1;PTPRK;SLC5A8;KPNA4;LHX8;KITLG;STAU2;TMPRSS12;HPSE2;FUT9;WIPF2;ITGB8;MKLN1;GPR22;VCPIP1;SMAD4;PCDH20;R3HDM1;GUCY1A2;LRRC39;GAB1;POLR1F;BCAT1;ZFP36L1;C3orf38;LRRC8B;SPTY2D1;PLEKHA8;FGL2;CYSLTR2;ROCK2;STXBP6;FYTTD1;MAPK6;FAM13A;WDR89;FHIT;FAM107B;CCNC;TMEM170A;DR1;INPP4A;RSBN1;UBXN7;PRPF38A;INO80D;BMPR2;VANGL1;SPTLC2;APPBP2;USP15;CDH6;NFAT5;RORA;GNPTAB;RASGRP1;MINDY2;PHACTR2;API5;SPOPL;CSMD3;NCOA4;ZNF674;LPP;RNF139;TMEM35A;RIC8B;ZKSCAN8;SLC1A4;ZNF451;SUCLA2;CCDC39;RAB1A;MYCT1;ZNF184;MAT1A;PPM1A;GPR155;RBM41;UBAP1;PPP1R2;RBSN;PEX3;DPY19L4;MAP7;ABCB5;CADM2;DDX21;BHLHE22;IKZF5;PEX2;PPIP5K2;ARF4;CD8A;FBN2;ZNF705EP;EPHA3;LCOR;C5orf24;ARMCX4;HPSE;LCP2;BIRC3;IQCJ-SCHIP1;IQGAP2;CLDN1;BNC2;ZEB2;CLEC3A;PIK3CG;PDLIM5;APOB;GALNT13;CFHR5;USP25;OSBPL8;SCN7A;DOCK9;TRIM5;FGF13;IFNE;PALM2AKAP2;PEX26;SEMA5A;INTS6;KCNU1;STON1;FAM234B;ITSN1;RIMS3;ENDOV;ATP11C;OR11A1;ZNF585B;PDCD6IP;HNRNPR;PLXDC2;RAG2;GOLGA6C;WAPL;TRAPPC3;GOLGA6D;VDAC3;FSTL1;MAP1B;TENT2;CEP120;ZDHHC21;C12orf29;SESTD1;TENM1;REEP5;ZBTB41;MRPL19;ZNF705D;SETD9;FTMT;DAZ3;EMC6;AAK1;MEF2C;TRMT61B;FZD3;PCDH10;ACTR6;TFAP2A;DEPTOR;KRTAP1-3;CBLB;ZNF705A;ZFHX4;CDH18;ASPM;CNGA1;IQCJ;USP9Y;ATXN7L1;PPP2R2A;NHLRC2;LIMA1;ZFP69;IP6K2;GLO1;NEGR1;SORCS1;COLGALT2;PPM1B;DUSP6;GFOD2;ANKRD44;KATNAL1;EXOC6B;MVB12B;AKAP11;NDUFC1;H1-8;LUC7L2;CEACAM7;A1CF;NRP2;MYBL1;VGLL3;LINC02909;ITGB1BP2;ANAPC7;CCDC34;ZNF224;ARHGAP28;POLH;ATP10B;NAP1L3;CD209;OR7A5;POLR3F;ZCCHC4;CISD1;ZFC3H1;PPP2R5A;CTDNEP1;TINAGL1;RBM4B;CGN;ZNF697;MAPK9;CSRNP3;DNPH1;TJAP1;RPP30;DSC1;TACSTD2;MAPK8IP2;TAS2R14;PKD2L2;RAB39B;MROH1;RIPOR1;PSMB4;IL1A;CA10
223	MIR4753_5P	8.60752e-06	0.441281	1.75024	0	TDRD1;EPHA7;NUMB;SOCS6;TRIP11;GALNT15;MAP3K2;KIF1B;AKAP13;USP8;CHM;TCF12;ARPP19;TCF20;SMAD4;PLPP3;GAB1;ZBTB20;ANKFY1;GABRB3;NUFIP2;RAB8B;PPAT;BRWD3;ATF7;RNF212B;TNRC6B;FYCO1;ONECUT2;PTBP2;KLHDC10;CAB39;ACSBG1;PPFIA1;LARP4;SPTLC2;USP36;EIF4E3;AGO1;BNIP3;TMEM164;STX2;AP1G1;SFRP4;PDIA6;ABHD17B;RCAN1;SLC25A36;RNF13;LHX6;COL19A1;BCLAF3;ZNF148;PAX5;MBNL3;SLC41A2;GRID2;OTULINL;NIPA2;FAM120C;NEDD1;RHOQ;RAB21;SOCS7;FSD1L;REEP1;RHOBTB1;SFMBT2;LCLAT1;RASSF8;ADIPOR2;AGFG1;SPRY3;DYRK1A;ENAH;ARHGEF3;MFSD14A;KCTD7;PIAS2;IQCJ-SCHIP1;GNAQ;LMNB1;SAP130;TMEM200B;ST3GAL3;MAP4K3;RHOJ;TBC1D14;ZNF586;ATP8A1;DBNDD1;IGDCC4;PBX3;EYA1;MICAL3;RCOR1;KIAA1522;HDLBP;CEP350;GFM2;CDH11;SDC2;ETS2;ELAPOR1;CKAP2;RNF4;CPNE8;PJA2;RBPJ;MCTP2;XYLT1;FLI1;ABRAXAS2;RASEF;ZEB1;AFG1L;SLC37A4;ENY2;ZSCAN26;MDGA1;L3MBTL2;SYNJ2BP;VDAC3;POLE3;CYLC1;DCBLD2;MAPRE1;HAND2;QRICH1;ARL8B;MAST4;CEP170;CNOT7;ATP5IF1;KDM3B;ATP8A2;LZTS1;PISD;SUB1;RHOA;KMT5B;GRM5;KMT5A;TOX3;IRF2BP2;SP1;TEF;OCRL;ORAI1;FAM53B;PDK3;RAB5B;THRB;SEPTIN9;GNAO1;ENDOD1;LLPH;UNC80;CUL4A;CRYBG1;PLEKHA6;SLBP;B3GALNT2;VDAC2;TENM4;RFX1;LRP10;GAS2L1;UNC5A;C17orf100;PTPRE;CRTC1;PGAP2;TMEM151B;WDR26;IRGQ;EFHD2;MAP6;LYSMD1
224	TTTGTAG_MIR520D	8.64595e-06	0.417114	1.75191	0	PURB;ZZZ3;KLF11;BRINP3;SYNPR;PUM1;PHLPP1;MAP3K2;FOXN3;ABCC12;CNTNAP2;FNBP1L;DDIT4L;SALL3;ETV5;ARL4A;RANBP2;PRPF38B;ZFX;ATP2B1;BAZ2B;IL1RAPL1;COCH;ZKSCAN5;TSHZ1;VCPIP1;ERLIN2;SIRT1;TAB3;BZW1;GIPC2;SEC62;NIPBL;UBR7;RLIM;UBR5;JMJD1C;POLR2B;PCMTD1;SOCS5;CTDSPL2;GABRA1;HOXA7;IGF2BP3;PPM1D;TIPARP;AMMECR1L;CNEP1R1;TAB2;DAPK1;PDCD4;CASP8AP2;USP33;SP3;PIKFYVE;PTP4A1;HES5;RSBN1;CDC42BPB;SEH1L;MIER1;PPP1CB;CNOT1;SYT1;RFX3;EIF4G2;UBE3A;SLC1A3;UBE2W;TRPS1;CPEB2;MSL2;AGO1;BHLHE41;CDIP1;ELF1;NEDD9;GPATCH8;ODC1;DCLK1;NRXN3;CPEB4;STX12;PCNP;RBM47;TMEM47;LPP;LRRC59;JAZF1;QKI;SLAIN1;NEUROG2;GRM3;SCN5A;SLITRK2;PRDM2;PCDH19;TMPO;CAND1;PRPF4B;TAL1;NBEA;DACH1;TBL1XR1;MLLT10;MTA1;PTPN2;MTF2;SP4;TRPC4;ATP2A2;ATXN1;ABCA1;DDX17;PURA;LRRC8D;CTCF;EGR3;ETS1;SPATS2L;USP47;AFF4;TRAM1;NR5A2;FBN2;GOLT1B;PRPF39;TBC1D15;MEX3B;U2AF1;GAD1;LRBA;ENAH;ACTL6A;PPP3CA;SULF2;NFYB;EIF3A;IL20RA;SLC35F5;LRATD2;SON;ZNF22;SIK1;DCP2;VGLL4;PDZRN3;NCAM1;PDE4D;CBX3;BSDC1;SBF2;WASF2;FNTA;ZNF385B;RDX;RAP2A;COL24A1;XPO5;SRSF1;FBXO22;ABHD3;ZMYM2;RICTOR;SETD1A;PHF6;CELF2;SETD7;BRWD1;SERTAD2;IGDCC4;PPARGC1A;NXF1;GADD45A;NAT8L;CEP350;UBE3C;POU4F2;SDC2;NAV3;KCNMA1;PHF2;STON1;HOXB5;ACACA;ZBTB6;OSBPL10;MOCS2;DIRAS2;HOXB6;MORC3;NCBP3;SLC35F1;SPIN1;MTSS1;ATF4;PDCL;SOX11;HFM1;CUEDC1;TEAD1;RPS6KB1;HES1;STXBP5;SMOC2;MBNL2;MAPKAP1;CBX4;SESTD1;LRRN1;ATXN2;CNTLN;SRSF6;BTBD3;NEXMIF;KIF11;CUX1;NEBL;SRSF5;NEUROG1;UBE2L3;LUC7L;GPM6B;SCD;STK4;ADCYAP1;GPM6A;IER5;ARL8B;MEF2C;TMEM165;H3-5;BMI1;IGF1;H3-3B;EGFLAM;NDEL1;ZFHX4;GTPBP1;PPM1E;UBQLN2;MAFF;CMTM4;TCF7L2;UBE2E3;C4orf17;PPP2CA;DHX32;KMT5A;LUC7L3;HDAC4;ADD1;LIN28A;STK17B;LYSMD2;LRP11;HOXD3;TXN2;SORCS1;ANGPTL5;FAM53B;DKK2;SOX1;METTL9;MECP2;CITED2;TMEM200A;SRC;MDM1;GNAO1;CRHBP;LRCH4;PTPRZ1;TOX;SMOC1;SLITRK3;PTN;PFN2;TUSC2;PCGF3;PLEKHH3;CDH2;LLGL2;FOSL1;PIWIL4;DNAJC6;VMAC;RFX4;UHRF1;TPST1;HNRNPA0;NPTX1;SEMA4G;PPP1R26;EDEM3;KCNK1;ARGLU1;CCND1;PRDM1;KDELR1;RNF44;FMN2;CCT8;NDFIP1;PIP4P2;JADE2;KLF12;TAFA5;FKBP1A;TCTN2;RFX1;UNC79;ARRDC1;SCN3A;HNRNPM;SNAP25;ELAVL1;BIVM;HNRNPDL;ANKRD10;RAI14;H3-3A;RCE1;GNL1;CLNS1A;ELOF1;NHLH2;CSTF3;HTR7;NPAS4;ADIPOR1;VAMP2;SERPINF2
225	MIR20A_3P	8.68472e-06	0.447297	1.75249	0	UNC13C;ST8SIA6;IMPG2;SYNPR;HERPUD1;SLC38A2;ERICH2;PPP4R3B;ZNF615;ZNF268;ATP2B1;RET;GRB10;FBXO34;SATB1;VCPIP1;ZBTB38;TET2;GABRG1;GALNT3;ZBTB20;PTPN21;PCMTD1;SOCS5;ONECUT1;CTDSPL2;PLXNA4;FAM241A;CSF2RA;KCNK2;EIF2AK3;ZNF695;ONECUT2;FIGN;DR1;ADAM10;CTTNBP2NL;BMPR2;RNF19A;KLF9;CPEB2;RORA;SEMA6D;MBTD1;CPEB4;CEPT1;TDG;RHNO1;SPOPL;NECTIN3;PHIP;SLC39A12;ARF6;CILK1;OTUD4;SZT2;PLEKHG1;GADL1;BEND3;TMED2;OTUD1;SLC9A7;SLAIN2;MMGT1;RGL1;KIF13A;DCAF12;EXOC4;ZC3H7B;CNTNAP1;WDR47;MPDZ;TMEM67;CADM2;USP12;DDX17;PURA;ACSM5;SCN8A;SENP1;FBN2;SCGB2B2;KCNA2;RASSF8;NF1;ALOX5AP;ANKRD50;DYRK1A;PRSS12;POU3F2;CHN2;RNF214;RHBDL3;RMND5A;DCP2;ZEB2;SMAD3;UGT8;GORASP2;NCOA7;GTF2H1;HDAC9;CDH13;SEC23IP;SIAE;KIAA2026;SUPT7L;GPR85;CYB5B;RAB5A;LILRB2;HMGN2;CCL4;ACVR2B;CDKL5;YOD1;ERI1;PDCD6IP;C14orf28;ASXL3;SPRY1;KATNA1;WAPL;TLN1;DTHD1;ALG2;ZNF518A;BAHD1;TFDP3;BTAF1;ZDHHC21;SLC22A15;REEP5;MAGEB1;NUFIP1;NUDT12;CACNB4;CREBZF;PI15;KLRC3;CSNK2A1;EGFLAM;TMEM199;PPM1E;ZNF853;YTHDC2;ANKRD1;PRKCE;MLLT3;CPEB3;HTATSF1;EHMT1;GNAZ;SPATA2;IAH1;PCF11;R3HCC1L;RBM39;AK6;TOX;VPS37B;REXO4;GPATCH2;NPM1;DARS2;DNAJC7;APOL2;EZH2;RAD51;ADAMTS6;MND1;SH3PXD2A;ZDHHC6;VGLL2;TENM4;ATRNL1;MRPS30;NUP214;MTMR7;LMO7;SLC7A14;BCL11A;TMEM258;CNTN5;USP27X;DNAJC1;RGS7;CAPN14
226	MIR4668_5P	8.72384e-06	0.40826	1.75267	0	TMPRSS15;OSBPL1A;FGA;GP1BA;NFIA;SLC12A2;PAPOLA;RSPO2;ZMYM4;MASP1;MAP3K2;TENT4B;NEK9;POU3F4;SLC6A11;FNBP1L;GK5;RALGAPA1;BDKRB2;CHD2;ARHGAP5;ANGEL1;IKZF3;ARIH1;SLC1A2;MAGI3;FAM199X;AGO3;ZFX;LYPD6;CNNM3;SLC31A2;PGM2L1;AFF1;UBE4B;RCC2;EYA3;CHRM2;KRTAP4-1;DNAH12;GSPT1;SMAD4;DICER1;STAT1;GAB1;SEC62;KLHL28;ZBTB20;BTN3A3;ZSCAN30;PNRC1;ZFP28;NUFIP2;PCNX1;FAM53C;KLHL15;YWHAG;BRWD3;HOOK3;ROCK2;TFDP2;NFIB;STAM2;CCNT1;MYO5B;MFSD8;ZNF770;ATXN7L3B;REP15;ZNRF3;MSI2;CD48;ZNF695;KMT2D;ACSL4;DR1;ELAPOR2;BACE1;UBXN7;POM121;YES1;INO80D;MIER1;CDV3;APOOL;PPP1CB;KDSR;DNMT3B;PIGN;AMMECR1;EIF4A3;TXNL4B;TRPS1;PLAGL2;TRIP12;BTF3L4;PDPR;DOCK3;NFAT5;AMER1;RORA;CDC42;LRP6;NEMF;EXOC5;DCLK1;CLASP2;MOB3B;LATS1;LCORL;PHACTR2;FNDC3A;CDX2;TXLNB;KANSL1;SLC39A12;CAMKMT;PIGK;PCM1;MS4A4A;SS18;ZNF606;KMO;CFAP53;RIC8B;FRMD3;COL19A1;SLITRK2;BBX;ROR1;PCDH19;ZMPSTE24;GIGYF2;DLG2;PTBP3;WDR43;DACH1;TBL1XR1;MYCT1;TDGF1;TTPAL;GEM;TMEM59;CLRN3;MEX3C;MTRR;XRN1;PLA2G7;TNPO1;CALM1;RIMKLB;PPP1R2;ZBTB39;CREBL2;CCDC82;TRIO;SRBD1;RC3H1;ARHGAP44;CCDC186;TMEM67;MIEF1;CADM2;BAZ2A;VAPB;DPPA5;USP38;QSER1;CREB5;SINHCAF;DUSP19;PPM1L;TULP4;SHISAL1;RIMOC1;EPHA3;LBH;MAML2;MEF2A;ZNF670;PLA2G4D;ANKRD50;LATS2;PAK1IP1;BEST3;EEA1;SHTN1;CDH1;ABI2;UNG;GEMIN2;CCDC50;GNAQ;TBCEL;HCCS;PROX1;SNAPC1;PAPPA;GTDC1;IQCK;TGFBR1;ZNF277;MED26;CCNG1;ZDHHC15;DUSP4;TMEM200B;DGKH;ANKRD6;ZFHX3;F2RL2;PABPC4;IL18BP;MYO5A;TCIM;HNRNPA2B1;ALKBH5;PPIL1;SLC10A7;RAD54B;CD300E;PMPCB;PPP6C;YWHAZ;GJA1;ZNHIT6;TRABD2B;ZKSCAN3;PERP;SH3D19;GSK3B;ZMYM2;RICTOR;ZC3H6;LMBRD2;SAMD4A;ST6GALNAC3;JCAD;KPNA3;PALM2AKAP2;KIF16B;KICS2;UBE3C;SLC5A3;DNAJB14;OTULIN;KLHL31;THSD7B;ZNF3;INTS6;ETNK1;MICOS10;ENPP5;NAPG;NINL;RBPJ;ACVR2B;CACNA1C;ATP11C;XYLT1;ENAM;MRAS;CELF6;CTNNA3;CTPS2;RWDD2B;RP1;WIPF1;ZNF124;PLBD1;RBMS3;SMIM21;SGIP1;TM9SF3;XXYLT1;ENY2;SPRY1;LCMT2;FKBP7;SLC25A6;TMEM25;RBM18;SLC9A2;CHTF8;LHX9;SLC25A38;NPTX2;POM121C;COG6;ZNF518A;TMEM127;ZFP91;ATP6V1G1;ZNF544;DIPK1A;DTNA;GABRA5;ZNF492;TRIM71;USP49;CADM3;PRLR;FSBP;CBX5;MTPAP;ATP2B4;PRR23B;LYST;DCBLD2;GDNF;LACC1;SHOC2;RABGEF1;PRIM2;SRSF2;EPM2AIP1;MCPH1;BPNT2;AAK1;MEF2C;MAST4;FZD3;CNOT7;FN1;SLC30A1;CRTAP;CAMK2D;ZDHHC18;ZSWIM6;TCEA1;PRKAB2;KCNE4;PPP1R3A;ADAM30;ZFHX4;TMEM65;PTPRJ;CORO2B;NCAPD3;TIAM1;CMTM4;THSD7A;VANGL2;COL6A3;ELAVL2;ALKBH6;SEPTIN11;GRM5;CCNJ;ZNF547;ACVR1C;VCL;ZFP69;RAG1;FAXC;PPP3CC;COLGALT2;FSD2;EFNA5;FBXO4;ANOS1;SPICE1;VTI1A;GATAD2A;CCDC97;AK9;RBMX;ANXA2R;THRB;ZMAT3;TMEM132D;SET;ELK4;SMIM12;DENND6A;HDDC2;GAS7;CTNNA1;PCNT;GPC6;PTPRT;KATNAL1;MPZL2;RASGEF1A;PTN;KIAA0040;PCGF3;MARCHF6;PTPRD;USP31;ZMYM6;ZBTB18;TM9SF4;AUTS2;MED12L;ARFGEF3;ANXA9;CEACAM7;CADM1;GPATCH2;LINC03034;TLK2;GRM6;LARS1;LPXN;TRNP1;ENTPD3;MCM8;ZNF703;TMCO3;RNF2;MRPL10;HDGFL3;MKRN1;DIRAS3;ARFIP2;TGIF2;NR1H3;SUMO2;PTPN14;WNK3;NTM;TSPAN7;PGR;RBM14;RNASEL;CD164;SNRPF;RPL22L1;SLITRK1;GPR180;PPP1R12B;TIGD3;RNF44;KCTD21;CDH3;KLF12;KIAA0232;POU5F2;HDGF;SHB;SPOCK3;EMX2;PBX2;POU2F1;HOXC9;NRSN1;CASTOR2;HAUS5;DLG3;MED30;AGER;ZNF365;GLRX3;ABTB3;LSM8;RPP30;SLC7A14;ASTN1;TOMM20;FGFBP3;ZNRF1;HAO1;ATG10;ISL1;SRA1;FCHSD1;PDE1C;FLRT1;SNX27;SOGA3;DSCAM
227	MIR5002_5P	8.76331e-06	0.429111	1.75417	0	RIMS1;NR2E1;ROCK1;SLC12A2;COL25A1;SLC38A2;ARHGEF38;ADAMTS19;DMD;PSEN1;PEX5L;RGPD8;SLC1A2;TMCC3;HOXA9;WDR3;DUSP3;ATP2B1;UBP1;ORC4;PLAGL1;GPR22;VCPIP1;CDO1;GALNT7;USP48;ZBTB34;TMOD3;NUFIP2;SLC4A4;PLEKHA8;ARHGEF10;GNAI3;YWHAG;PLEKHA3;ST7L;TNRC6B;TRIM33;WIPF3;RAP1B;MYO5B;KDM4A;ZNF780A;ZNRF3;ARHGEF12;SNX16;ZBTB44;RIMKLA;CTTNBP2NL;STC1;BIRC6;RFX3;ALDH1A2;FAM171A1;USP45;NAPEPLD;DYNC1LI2;MBTD1;SH3BGRL2;DCLK1;MINDY2;TMEFF2;SMAD2;LATS1;GCC2;PRKAG2;PDIK1L;LGI1;LPP;DOCK4;QKI;BICC1;CDK12;TPD52;PRDM16;SCAF11;BBX;FGL1;CD163;PIK3R1;SGO2;ATF7IP;WWC2;ZC3H11A;ZNF217;PAIP2;FGD4;KAT6B;CDR2;SLC2A3;MANEA;GNE;PIK3R3;TNRC6C;GRIA2;RHOQ;CREBRF;VPS26A;CMPK2;TRHDE;TRAM1;NR5A2;RANBP9;TBC1D15;RASSF8;MIGA1;AUH;EEA1;NR3C1;PTPDC1;FAM156B;JOSD1;HIPK2;DYNC2LI1;FOXK2;UBA2;GULP1;PLXNC1;CCDC88A;SRPRA;RMND5A;IGF2R;CCDC57;PABPC4;OXR1;HLA-DPB1;SLITRK4;LRRC8C;TTC7B;ZFP36L2;CTXN3;RICTOR;AGTPBP1;MYH9;NRBF2;KIAA1217;IFI27;ANO1;GADD45A;CLOCK;RO60;CD2AP;PCGF2;RGPD6;HECW1;GPATCH11;NRG3;RBPJ;FAM136A;MINDY3;ATP11C;CTNNA3;SGCE;UBE2G1;SLC35A2;GOLGA1;TRPC5OS;TM9SF3;FAM156A;CHST9;TEAD1;PTGFRN;ZMYM5;YIPF5;SORD;FNBP1;MBNL2;XPO4;PLD5;RPF2;NIPSNAP3A;LYST;FBN1;EFCAB14;RAB27B;C11orf87;ZNF699;UNC5C;EPM2AIP1;NUDT12;COL12A1;OGT;DVL2;RNF6;CEP63;LIG4;IGF1;FAHD1;MOSMO;USP32;EYA4;PTPRJ;KLHL5;UBE2E3;USP9Y;ALKBH6;NDUFAF4;TPM4;IRF2BP2;MLLT3;PTBP1;DYNLL2;RNF165;VIP;ARMCX2;TEP1;HELLS;RGPD4;AHR;EFCAB5;CBFA2T2;KCNA6;TOX;MEI4;SNX18;DUSP1;USP31;DMRT3;CNNM2;UHMK1;FAM117A;CDC42BPA;CAPN15;GAD2;RGPD3;ATP5MC3;PAIP1;STT3A;RGPD5;DTWD2;POLR3E;KCNJ3;PRDM1;LIN9;RALGPS1;C1orf112;FLOT1;H2AZ1;KIAA0232;AHCTF1;KARS1;THAP4;MYLK;CNTN1;POU2F1;DDB1;MAPK9;MYL6;POU2F2;PSIP1;RALGPS2;LPGAT1;STK19;C5orf63;ARPC5;PDE1C;PYGO2;WFS1;LRRTM1
228	MIR302A_5P	8.80315e-06	0.440243	1.75436	0	MTTP;CBLN2;SYNM;PRKAR2B;SLC12A2;VPS13C;AVL9;MRTFB;ARL4A;PTAR1;MYRIP;PRKCB;SNAP23;PAX9;AGPS;DCLRE1B;ZBTB20;MACC1;PPP2R5E;PPP1R9A;AGL;ZNF236;TMEM39A;NFIB;TNRC6B;FAM13A;MFSD8;ZNF367;CCDC6;SP3;HIF1A;INO80D;BMPR2;FGFR1OP2;KLHL41;MSL2;AGO1;PTP4A2;TOB1;TMEM170B;LRP6;LEPR;EXOC5;SMAD2;IFT22;CNDP2;KDM1B;IQCH;CSMD3;LPP;QKI;NR2C2;MIB1;GOLGA4;DYNLT3;PTBP3;TMEM245;ESR1;CPNE3;SLC1A1;CCDC92;DNER;MBNL1;TNIK;MBNL3;FOXP1;RIMKLB;GOLGA6L4;RC3H1;CCDC186;TMEM67;PCSK5;SLIT3;SEC63;SINHCAF;HNRNPLL;ADAM7;FSD1L;SGK3;SLC30A4;CNOT6;NR3C1;TAF2;UBE2D3;MTDH;GNB4;C8orf44-SGK3;RMND5A;MACO1;JKAMP;IAPP;MAP4K3;EPHA6;MAPK8;GTF2H1;RBPMS2;FOXF2;NAB1;RBM12;STX7;ZDHHC9;USP25;OSBPL8;SH3RF1;SCAI;SERTAD2;ACTN4;NRG1;GOLGA6L10;FXN;CEP350;EIF4EBP2;INTS6;AMOTL2;ASF1A;OXTR;CHST11;CKS2;SMIM14;HNRNPR;ANKRD33B;RBMS3;PLXDC2;MOB1B;GABPA;RBM18;TEAD1;TMED7;MARCHF1;PTPRC;XPO4;BTG2;PDS5B;DCBLD2;NAP1L5;TCHH;KMT2B;TIMM23B;CEP170;SAMD5;FOXK1;PPP1R3A;DLG1;NECAP1;CBFB;PHTF2;ATXN7L1;LUC7L3;TIMP3;VMA21;TRPC1;MBD6;ZMAT3;BBIP1;DDX5;HTATIP2;CKAP2L;BCL7B;NDFIP2;ARFGEF3;GPATCH2;GOLGA6L9;TXNDC15;SUOX;RNF2;NDST3;TASP1;AP3M2;GYS1;PLXNA2;C10orf88;UCK2;DTWD2;GORAB;TMEM168;SLC25A4;RHCE;IQGAP3;FIP1L1;CTAGE15;NANOS1;DBP;PRELID2;LPGAT1;FGFRL1;BCL11A;HMGN1;OAZ1;CALCB
229	MIR30E_3P	8.84334e-06	0.412576	1.75562	0	OSBPL1A;SOCS6;ZC3H14;OPRK1;SNRK;MAP3K2;DNAJB4;CREBBP;MRTFB;CEP19;PIAS1;CMKLR2;NOD1;UBXN2B;MAGT1;WDR44;KANSL1L;NBEAL1;COCH;USP1;PMEL;ATP9B;LACTB;EP300;HOOK1;MYO5C;VCPIP1;RGS7BP;GALNT7;DBT;GUCY1A2;BCKDHB;SEC62;PTPN21;ZNF138;NEMP1;NUFIP2;RAB8B;UBR5;SMG1;ROCK2;TNRC6B;TRIM33;RBM7;ZNF566;PDK4;AKAP5;ZNRF3;PSMD10;COLEC12;ARMC1;KLHL11;ZNF704;CCDC6;SP3;YTHDF3;ELAPOR2;THOC2;DNAI4;CHURC1;SBNO1;SYNJ2;EPAS1;ARID4A;VANGL1;GPR137C;RIF1;PYROXD1;FBXL20;CDKL2;TOB1;TSPAN13;DNAJB9;RYR3;DIP2B;SEMA6D;MTHFD2;PRKAA2;EPS8;NHS;MINDY2;KCTD16;SMAD2;BTNL9;SYNRG;PRDM10;LCORL;SRSF4;GPR158;PHACTR2;GBP1;SLC27A6;HS3ST5;TXLNB;CDC40;SGMS2;TMEM47;ARF6;ZCCHC14;RB1;CHMP1B;METTL4;STK38L;UBL3;NR2C2;SS18;OSBPL11;TBC1D23;EIF2AK1;CCKBR;PAG1;MYSM1;SCAF11;ROR1;POGLUT3;RCN2;P2RY1;AR;ZNF280B;GALNT1;DACH1;HMGN4;RNF216;PAIP2;TTPAL;CLDN14;MARS2;NAA16;GATC;SUV39H2;KRBA2;SOS2;BMT2;CANX;CCDC186;PCSK5;YPEL5;APC;TNFSF13B;USP38;GABRG2;KMT2A;TULP4;PDE12;ADAMTS5;HSPA5;ECM2;FAM98A;IPCEF1;UBE2J1;C5orf24;MFAP4;MAP3K4;NR3C1;BRD8;PDK1;PIAS2;MSR1;AP4E1;MTDH;SASS6;DLST;RELT;SEMA3C;XPNPEP3;ACTR2;ERAP1;CAPRIN1;ZEB2;ZFHX3;HMGA2;TPK1;RTP4;MYO5A;NCOA7;SLC25A33;ELK3;NTRK3;SLC10A7;RFK;TWNK;FBXO22;CREB1;ABHD5;ZNHIT6;TUBGCP5;SH3D19;LRCH1;NAA25;NPAT;DHFR;ROBO1;INTS8;FXR1;SCAI;BRWD1;SERTAD2;CSNK1G3;OTUD6B;POU4F1;NOX3;PRPH2;PDXDC1;FAM104A;HOXB7;CEP350;MRPL30;ZNF430;RUNX1T1;TCP11L1;SLC5A3;DNAJB14;EPGN;PALS2;SLC12A6;LRP8;CCDC112;CEP152;SLC36A4;ETNK1;RANBP3L;SH3GLB1;SH3GL3;NAPG;PHF24;CDKL5;FAM171B;ZNF35;ATP11C;SELENOT;RNF217;PANK3;ARL11;NKRF;FCHO2;PCDH17;INO80C;UBE2G1;ASXL3;ZNF827;NPY2R;ZNF107;UFSP2;SESN3;CWF19L2;TEAD1;EXTL2;STAU1;CALHM5;CCN3;SCAF4;SEMA3E;GM2A;DTNA;FAM114A2;PTEN;GFPT1;MAP1B;GTPBP4;PCLO;DOCK1;ZDHHC21;SESTD1;TENM1;FGF7;ZBTB41;PRLR;RUNX2;CDKN1B;CDC73;SSR1;SLC39A10;TSHR;COL4A4;CCDC80;GOSR1;GNA12;SGCZ;ZNF426;COL12A1;TRIM72;DAZ2;PRDM11;AAK1;TPTEP2-CSNK1E;PHLDA1;CACNB4;RNF6;EOGT;HDX;IGF1;AKT3;PPP1R3A;ZCCHC10;NPHP3;CENPL;ATRN;GGH;KLHL5;PSD3;SLC12A1;NABP1;CAV1;FAR1;SUB1;KMT5B;TPR;ITGA1;RALA;CAST;GPR176;EMC4;NEGR1;DOP1B;ACBD3;ADA;PPM1B;RAB3IP;LSS;GPRASP2;LRRTM2;RNF141;PLEKHH1;PIH1D2;PTPN3;SLITRK3;PIK3AP1;MEI4;NSL1;CACYBP;SNX18;CHCHD4;MEOX2;ZBTB18;MED12L;DEUP1;RUNX1;ELOC;IL1B;BCCIP;TLK2;VGLL3;RBM45;TUSC3;CEP44;PIGBOS1;C8orf44;YWHAE;SLC6A3;ARHGAP28;MCCC2;SYT14;CCDC184;ANTXR2;YARS2;KRT6C;GPR180;STIM2;MNT;SLC35F3;EGR1;HIRA;KRT10-AS1;NODAL;B9D1;POU2F1;HS3ST1;TRMT10B;SNAP91;IARS2;CNPY2;SYT4;PSIP1;CSNK1E;SH2D3A;RALGPS2;LPGAT1;FANCD2;TOMM20;TCEAL6;SPIRE2;FAM20B;RGS7;TMPRSS11D;APOBEC3A;SLITRK6;CALCA
230	MIR3129_5P	8.88391e-06	0.453016	1.75594	0	PSD2;ALX4;TBX3;FAM199X;ERBB4;ITGB8;NEDD4;CHAD;ANKRD61;KDM5A;GALNT7;PPP4R2;EPG5;PNRC1;PPP2R5E;AK4;SLC44A5;CCDC85C;PAWR;TAB2;ADAM10;EMC1;ATRX;PHLPP2;RFX3;MPP7;CXADR;KIAA0319L;PIK3CB;CPEB4;TAOK1;RBM47;RB1;QKI;ADAMTSL3;CDNF;PRPF40A;CDK17;NLK;DEPDC1B;PROSER1;KDM6A;ZNF217;PDE4B;ASAP2;MCFD2;HIC2;RAPH1;MAP3K5;LAMP3;PLCB1;SOS2;G3BP2;CBLL1;WDR47;NTRK2;DNMT3A;CREBRF;LRP2;ITGA8;SINHCAF;ZHX1;C2orf49;CYB5R4;WFDC8;MS4A7;NID2;TPPP;ESRP1;KDM3A;FUBP1;NET1;ARHGEF3;MAP3K4;GRK3;ACVR2A;IFFO2;RAP2A;ADRB1;ITPK1;NAA25;RPS6KA6;AEBP2;FXR1;SLC20A2;CD2AP;SDC2;ETNK1;APLF;SH3GLB1;ITGA6;PAK4;ACVR2B;KATNBL1;SMIM8;ADD3;ARL15;RP1;UBQLN1;PTPRC;TMEM62;FGF7;LIN28B;DCBLD2;SLC39A10;DNHD1;GNA12;SCD;COL12A1;VPS33A;FN1;NIBAN1;ADAMTS3;VAMP3;CYP1B1;EBF1;CSRP2;TUBGCP3;ATAD1;SP1;CEP85L;MECP2;PCDH7;LRRC1;ANKRD44;PTPRZ1;PLEKHH1;NLRP1;PTPN3;LLGL2;MVB12B;PLAG1;MED12L;RUNX1;APLP2;ITGA3;SERPINE2;TGIF2;AMZ2;GORAB;C9orf40;LPAR4;BCAR3;SLC24A2;NOVA1;NACC1;KLHL3;PON2;SEMA3A;CTNNA2;NECTIN2;CDK7;CELSR2;SLITRK6
231	MIR3941	8.92485e-06	0.420102	1.75616	0	PDE10A;SYBU;SOCS6;KIT;SNRK;MGAT4A;TENT4B;RNF138;HIPK1;SLC4A7;KITLG;BEND7;FUT9;ZNF268;THUMPD1;KANSL1L;DDX52;PDZD8;SLC6A19;VAPA;ANKRD40;HS6ST2;HAUS2;HOOK1;AP5M1;MID1;USP37;R3HDM1;SORL1;DPYSL2;PPP4R2;ANKFY1;ATP2C1;PIK3C2A;GOLGA7;PNRC1;PITPNB;UBR5;DENND5B;BRWD3;UBR1;USP9X;CFAP61;LEMD3;TNRC6B;CDC14A;ADCY9;TP53BP1;PDK4;STARD8;AFF3;ARID2;SORBS2;PTBP2;CENPI;AJAP1;INO80D;ASXL1;NCKAP1;RNF19A;KRIT1;LARP4;GPR137C;PEAK1;ZBTB14;CENPBD1P;TFAP2C;TMEM108;CEP70;IRS1;AMER2;RORA;RNF144B;DIP2B;NAPEPLD;RASGRP1;KRAS;NHS;DCLK1;WDR72;RTF1;RHNO1;PDE3A;EPSTI1;VAV3;SGMS2;ZNF667;HERC2;NR2C2;RNF139;OSBPL11;BMF;DACT1;KLF15;TOP1;GCSAML;MON2;NLK;AFTPH;SMCHD1;RAB1A;ATF7IP;P2RY1;ARID1B;RNF216;PAX5;ALG10B;MTMR9;KIF13A;NAA16;KCNH5;MOSPD1;PTPN2;RBM41;ANKRD45;TNPO1;SP4;CYP51A1;WDR47;PPP2R2C;FAM120C;MPDZ;APC;DENR;IKZF5;CREB5;KIAA1143;FAM135B;CYB5R4;EBF2;DARS1;PRPF39;LBH;C22orf39;HHIP;NR3C1;PDS5A;SLC8A1;MMS22L;PPP1R13B;TP53INP1;FBXO5;AZI2;TCEAL7;RMND5A;FEZF1;ING2;VGLL4;ZFHX3;KDM2A;SLITRK4;WNT1;SIAH1;SLF2;GSK3B;ZCCHC24;NRBF2;ZC3H6;CELF2;SLC44A1;TCP1;CPSF6;PCDH18;PAXBP1;KLF6;INPP5A;DLAT;STARD13;CEP350;RUNX1T1;PCDH11X;CARF;KLHL2;SDC2;LILRB2;CCDC112;ENPP4;PSME4;TOPBP1;SPATA17;TENT5A;CSNK1D;STRBP;RBPJ;GUCY1B1;COL23A1;ADAMTS9;TESPA1;NYAP2;BAHCC1;LY6G5C;RIC3;PNPT1;MCAM;ZEB1;SPIN1;KLHL23;PHF21A;IL17RA;PARVA;SGIP1;U2SURP;ATAD2;RAB6B;AURKA;PCMT1;ASH1L;ZNF544;IKZF2;DCX;FBXO45;TSPAN14;DAAM1;CLCN4;CCP110;SEC22C;PTEN;ZBTB41;RUNX2;MTPAP;CDC73;FBN1;SEC31A;ZNF283;PROS1;PCBD1;MAPRE1;KDM5C;EME1;STEAP2;ADCYAP1;BPNT2;KLHL9;PRR23C;PHLDA1;BCL6;PRRG1;PLCXD1;PI15;ABI1;MOSMO;GABRB2;MAP3K7CL;EYA4;ST6GAL2;CLVS2;FREM2;TMEM167A;PPM1H;PSD3;TIAM1;ABCA5;ABCB10;SORT1;USP9Y;VSTM2A;UBE2K;MOB4;SGSM2;CORIN;GRB2;FAM184A;KHDRBS1;MBL2;LRP2BP;MRPL49;PCBP1;HSPA13;STK17B;DYNLL2;KLC1;PITPNM3;KDM7A;NDUFS5;FBXO4;PWWP2A;METTL9;MECP2;CRLF3;ANAPC4;ANK3;ZMAT3;KHDRBS2;ZNF281;WSCD2;NAP1L2;TOX;CDK1;STBD1;FAM3C;DLGAP4;PLAG1;FAT3;NREP;EDIL3;CYP2R1;RAI1;SAP18;TSEN34;ETV1;TIMM10B;ZNF706;ZNF584;SYTL4;OFD1;GRIK2;CNTN3;NAP1L3;SHROOM2;UCK2;PGR;UBE2D2;PAM;UBA6;CCDC28A-AS1;AHCTF1;RTL5;SSBP2;SHB;RNF19B;POU2F1;ELAVL4;LRRTM4;TMEM196;PSIP1;YEATS4;ZNF169;ZNF786;LRAT;WDR26;FLVCR1;NSG1;JAG2;RADX;SRGAP3;VAMP2;PCSK2;TBX5;SLC39A2;IL36G
232	MIR4735_5P	8.96617e-06	0.443213	1.7567	0	SYNE2;ANKIB1;ENKUR;ASRGL1;STAG2;VWA3B;FUT9;PHC3;CAPS2;ANKRD13C;VCPIP1;AGPS;DPP10;NR4A3;PPP4R2;KLHL7;SLC4A4;THAP1;SF3B1;HOOK3;TRIM33;PLEKHA2;MYO5B;CDK6;NCOA2;PKN2;FIGN;UBE4A;STYX;INO80D;MGARP;RFX3;LARP4;EPC2;CPEB2;SKP2;TMEFF2;GID4;ANKRD62;SPOPL;CLCN3;RB1;QKI;ADGRL3;FPR3;SKAP2;HERC1;ZXDA;GOLGA4;ARHGEF33;RAB6C;LIN54;SLAIN2;UACA;ADD2;SEC24B;AQP4;MBNL3;TMEM59;XRN1;YBX1;GATC;ARHGAP21;GRID2;PLCB1;CREBL2;PPDPFL;RC3H1;MAP7;ZNF519;CADM2;GABRG2;SNX29;PRSS35;YIPF6;TRDN;LCOR;RASSF8;LATS2;ZDHHC17;VKORC1L1;NRIP1;EFHB;PHF20L1;SNAPC1;RAB6A;RBL2;LRATD2;GNB4;RCBTB1;DCP2;SUSD5;NAMPT;CNOT6L;NR2C1;PDLIM5;CREB1;PAICS;CELF2;PUM2;SGTB;SETD7;SCAI;BRWD1;SLIT2;RAB7A;DNAJB14;KCNMA1;IGSF1;CYSLTR1;PJA2;OMD;C2orf66;TWIST1;MAP2K4;SIX2;FCHO2;PCDH17;RABEP1;SRPX;CNTD1;TEAD1;WAPL;ITGA4;TBC1D9;MDC1;DCAF10;FREM1;ZFP14;PTGS2;LRRN1;SOX21;LIN28B;MASTL;ZNF382;LAMA4;GOSR1;MAGEB3;CCDC148;EFEMP1;TSPAN2;AAK1;FZD3;TRMT5;PCDH10;STON2;SHH;COL4A1;BOD1L2;TMEM98;ASB8;CNGA1;ZC3H12C;CAMK4;PECR;CARTPT;SPRY2;RAB6D;AHR;PHYKPL;ELK4;APOBEC3G;SOHLH2;TP53BP2;C15orf48;RAB3C;AUTS2;A1CF;ADGRF2;SRSF3;PAIP1;B4GALT6;WNK3;PRR11;UQCRB;CYRIB;EED;CCDC28A-AS1;IGFBPL1;MEST;CSRNP3;COMMD6;PCSK2;ARL4D;NDUFS2;NTS
233	MIR4511	9.00787e-06	0.452982	1.75722	0	PPP4R3A;ESCO1;NAA30;NOX1;MGAT4A;MAP3K2;ADGRE3;SLC6A11;ZBTB33;UMAD1;LONRF3;STAG2;GCA;SATB1;CAPS2;CA1;HS6ST2;WDR45B;USP24;NUFIP2;RBKS;SLC25A32;FAM241A;RPRD1A;PIK3CA;FIGN;GPSM2;SP3;ZBTB44;SAMD4B;PRMT6;MTFR1;KDSR;CD93;HMBOX1;UBE2W;USP45;TAPT1;SUSD6;ARL5B;MSL2;CCDC93;SPRED2;DKK1;PRKAA2;EPS8;PCNP;ORC5;SLC25A24;SLCO1A2;OTUD4;HELZ;DEPDC1;DACH1;MCOLN3;ZNF728;UNC5D;SOS2;SCP2;MORF4L2;CDK19;PRDM5;SINHCAF;FSD1L;ZNF532;TRIM67;HIVEP2;MIGA1;EEA1;C9orf152;TUT4;ZDHHC17;TBC1D32;MTDH;LMNB1;MED14;ZNF280D;UBASH3B;TBC1D24;ANLN;OXR1;NR2C1;RNF146;SRSF1;MPL;FRMPD4;TMEM263;RBMS1;ST8SIA4;FXR1;USP25;TSPYL1;PPP1R15B;GEMIN5;RBM15B;LIPG;CDH11;TFDP1;CEP57;TMED4;TGFBRAP1;U2SURP;TNKS;ASH1L;RAP2C;DCAF10;DTNA;WDR41;PALLD;ZBTB41;LAMA4;EMC6;NLGN3;FOXO1;STAMBP;HDX;ANKRD34C;SCYL3;HAS2;B4GAT1;ST6GAL2;TIAM1;UBLCP1;IARS1;SMAD5;LRRC7;PRKG1;PABPC4L;HELLS;SUMO1;WWC3;CDC42EP3;RUBCNL;FCHSD2;BUB3;FAM3C;GIN1;PPP3CB;SLC16A9;FOXJ2;YWHAE;PXK;HAUS1;HDAC8;SLC25A16;TBRG1;PIK3C2B;FZD8;PEG10;CELF4;OSER1;PON2;TOR1AIP2;NAP1L1;RAI14;FGFBP3;OR7D2;RAB3B;HMCES;SF3B2
234	MIR545_3P	9.04996e-06	0.414044	1.75827	0	MYRFL;PURB;PDE10A;SOCS6;PTPRK;KCNV1;MGAT4A;SLC14A1;ANKIB1;GK5;GCLC;AVL9;DDX3X;ARRDC3;ARL4A;KIF1B;SCYL2;ARHGAP18;PSEN1;ATXN1L;SETD3;PEX5L;ARIH1;ZNF280C;LMO4;KCTD4;SHOX;RFX7;PDZD8;UBR3;LRIG1;COL6A5;ANKRD55;UBE4B;VCPIP1;ZNF621;PTCH1;USP37;ATG14;BCAT1;CNR2;TASOR2;NUFIP2;AGO4;UBR5;KLHL15;GNAI3;ADAMTS16;USP9X;TLCD4;RYR2;SRP54;CALCRL;SNIP1;TNRC6B;ARHGAP24;TRIM33;STXBP6;SLC35A5;HECTD1;SECISBP2L;TP53BP1;TIPARP;ZNRF3;SEPTIN2;RSRC1;ONECUT2;ZNF704;DR1;ZBTB44;SORBS2;LGI2;INO80D;EIF4E;PCDHGA11;BMPR2;KRIT1;LYVE1;PEAK1;RIF1;TBC1D2B;TRIP12;SDHAF3;EIF4E3;USP15;JPH1;CRK;KIDINS220;GPATCH8;RBBP6;DCLK1;LRIT3;FBXO30;CCDC25;CHD7;ATAD2B;GCC2;UBTD2;MIDEAS;JAZF1;CYP26B1;RNF38;STK38L;CDK12;DPY19L1;ABHD17B;SPTBN1;OSBPL11;CRISPLD2;CUL3;COL19A1;CEBPZ;ZC3HAV1;TRIM66;CERS6;PCDH19;PIK3R1;PTBP3;DENND5A;PRKG2;OTUD1;CBX2;TBL1XR1;FGD4;N4BP2;ARRB1;KIF13A;SLC41A2;WEE1;SEC14L1;SOS2;G3BP2;DPY19L4;RC3H1;FOXN2;PZP;CCPG1;MAP3K7;MIEF1;CREBRF;CDK19;TNFSF13B;DSEL;CEP57L1;ANK2;SNX29;PCDHB6;DBX2;EGR3;REEP1;CCDC77;NRCAM;C1GALT1C1;TBC1D8B;SMAD1;GRIK3;KCNA2;MEX3B;ARHGAP42;ANKRD50;MRPL50;NEDD4L;ANKDD1B;GNB1;NR3C1;PIP4K2C;PIAS2;MYEF2;METTL14;CCDC89;DNM3;CHN2;PAPPA;RBL2;MAF;EFR3A;BNC2;USO1;DOCK10;DGKH;MRPS28;FLRT2;OSBPL6;PDE4D;HMGCS1;MAPK8;RDX;TRAF6;CIT;SMIM13;NUSAP1;CDKN2AIP;CDC42SE2;RMI1;PCDHB14;ZC3H6;CELF2;MTX3;CPSF6;DIP2C;UBE2D1;PKP4;FAM110C;SPDYE5;SCAI;CSNK1G3;RCOR1;CBL;SLIT2;TNKS2;RIC1;PRKD3;CTNNB1;ADAM23;FGF2;TFDP1;CEP97;SENP7;RPF1;CLTCL1;INTS6;CYSLTR1;RAB11FIP2;RBPJ;LRP1;NCOA3;HNRNPR;NR1D2;ARID3B;MOB1B;RELN;POLQ;LRP12;MFAP5;STXBP5;FAM91A1;MAGEB16;SCAF4;KBTBD11;CYRIA;FBXO45;APBB2;ABCC5;PALLD;ZCCHC3;LRP1B;TBC1D8;MS4A13;KCNC4;SCD5;FZD6;ATP2B4;TCAF2;SCO1;LUC7L;SHOC2;GOSR1;SNX2;UNC5C;BICD2;RRM2B;SUMO3;TBC1D19;DLEU7;TPD52L3;CXCL16;MOSMO;CAMK2D;COL4A1;HASPIN;ZFHX4;SLC16A1;FAM43A;RASA1;ENTPD4;COL3A1;TCF7L2;THSD7A;USP9Y;CAV1;SEPTIN11;TUBGCP3;KMT5B;IRF8;LRRC42;IPPK;FGFR1;DPH3;RAVER1;CPEB3;CHUK;ANKRD7;POTEM;BRCA1;FBLN2;FOXD2;VTI1A;SAMD12;PPM1B;SRD5A1;MEX3D;ILDR2;CEACAM5;MDM1;ANK3;PTAFR;DDX42;DOK6;TOX;MFSD4B;PFN2;PTMA;PCGF3;TESMIN;DUSP1;USP31;PIWIL4;PLAG1;AUTS2;UHMK1;CADM1;ETV1;ZNF622;NRP2;BCCIP;NUP133;SHCBP1;GABRG3;ATP6V1G2;YWHAE;STX6;TGIF2;PAFAH1B2;CTTN;ARGLU1;AMFR;RNASEL;MKX;CLDN23;NDRG4;PPA1;TGDS;CPPED1;TMEM154;RTL5;SNAI2;FAM174A;LRRC51;MYLK;APOD;PTGDR2;NPAS3;IL4R;DCUN1D5;SNAP25;TDRKH;SLC25A12;GPR6;TMEM215;CACNA1B;C1orf74;PCDHB10;CAMK2B;LPGAT1;ALS2CL;HRK;AKAIN1;PSG1;KIF21B;CNIH4;ISL1;GRIA3;ADIPOR1;TMPRSS11D;SLC45A4;RLN2;SNTG1;SYT11;CASKIN1
235	MIR224_3P	9.09245e-06	0.444517	1.75847	0	GDAP2;BEND4;HORMAD1;TRPM7;TCP11L2;KPNA4;SLC4A7;SNX1;ARHGAP5;ATXN1L;RAVER2;USP8;P2RY10;ARHGAP29;RFX7;UBR3;MPO;VAPA;TLR8;PARP15;TMEM266;MID1;DPYSL2;TTF2;ZBTB20;SLCO4C1;PLIN4;NFIB;TNRC6B;LARP1B;AMMECR1L;CDK6;PIK3CA;STAG1;ZNF704;PDIA5;FLRT3;INO80D;AMMECR1;PROK2;UBE2Q2;LZIC;FEM1C;NFAT5;CHIC1;DEPDC4;SMAD2;PTPN11;SYNJ1;ATXN7;MCMDC2;RBM47;WDFY3;WT1;PHIP;GARRE1;DHFR2;DOCK7;SCAF11;FBXO8;DLG2;ATF7IP;AKAP6;MBNL3;GEM;ZC3H7A;LSM5;CBLL1;ADA2;OAS1;CCDC186;ABCB5;HNRNPLL;RB1CC1;RASGRP3;CCSER2;SPRY3;FHIP2A;MYEF2;CNOT6L;GAB2;YWHAQ;RAP2A;SIAH1;KIF7;TUBGCP5;PERP;ABHD3;CSNK1A1;NPAT;DHFR;KRTAP3-1;TAOK3;ARMC10;SMURF2;HS3ST3A1;DIMT1;SEMA5A;RSL24D1;FMR1;KLHL31;SLC12A6;KLHL8;BCL2;MAFB;PPFIA2;NRG3;ZBTB6;NSD2;NDUFA5;RABEP1;WWTR1;GOLGA1;RCAN3;PLXDC2;MST1L;TM2D1;TOR1AIP1;SC5D;TBC1D9;WDTC1;COL5A2;NEXMIF;CLVS1;SHOC2;TMTC4;STK4;CUL1;C15orf40;NOXRED1;ABCD4;MEF2C;MRPL47;RAC1;FAHD1;ATP1B1;TAF1C;DCHS2;PPM1E;ENTPD4;ZC3H8;PRKAA1;PRKG1;EIF2A;RAB14;DIP2A;SPICE1;MTMR3;RHD;ZMAT3;ZNF594;TXNDC9;NAP1L2;TNFSF4;GIN1;NHLRC1;DNAJC25;CADM1;ADGRF2;ETV1;RPS3;RAB29;LPAR1;SLC45A2;RAPGEF6;ZDHHC6;METTL13;PIP4P2;CSTF2T;MZT1;NEUROD1;SNAP25;ELAVL1;LMO7;FANCD2;ARPC5;EEF1AKMT2;RAB38;TP63;SOGA3;FST;CASKIN1
236	MIR372_5P	9.13534e-06	0.439267	1.76092	0	TM4SF20;ZNF780B;ROCK1;CEACAM8;NRAS;MAGI1;MGAT4A;DPYD;CCNT2;RALGAPA1;MRTFB;PPTC7;ZNF736;PHC3;NBEAL1;RBAK;ZNF420;RHPN2;ASTN2;GPATCH2L;ZNF614;LRRC19;SPAG9;SRSF10;DBT;DPP10;GNA13;SIKE1;GSTCD;SMCR8;DNAAF2;ZNF805;TFPI2;PPAT;PCMTD1;MB21D2;TNRC6B;RBM7;FAM149A;FAM83B;KLHL11;DTX3L;CTTNBP2NL;MTFR1;PIGA;CNTNAP4;KRIT1;GATA6;ABHD18;FCAR;NAA50;NKAIN2;NEMF;CAPZA2;EXOC5;SH3BGRL2;CHD7;AP1G1;CCDC170;QKI;SS18;TMEM167B;SLC30A6;PLEKHA5;GTF3C3;PTBP3;RECQL;ARL13B;GPR37;PAIP2;PPP2R1B;ALG10B;HRH4;HECW2;PPM1A;EIF2S1;XRN1;CCDC141;LAMP3;ZNF136;SUV39H2;RIMKLB;HSPB8;CFL2;RC3H1;ATXN1;FAM8A1;SLC38A1;BBS7;BAZ2A;STX17;QSER1;DUSP19;C2orf49;RB1CC1;BLOC1S5;ZNF493;LIN7C;ZNF532;ACTR3C;ITGA7;FBN2;CCSER2;LCOR;LRBA;CSGALNACT2;ZNF711;NUDT15;PDS5A;PPP1CC;CDH1;IVNS1ABP;EPB41L2;GXYLT1;BCL10;DENND1B;ANKRD6;CYB5D1;SUSD5;KIF2A;MAPK8;HDAC9;MOB1A;RIDA;GPR88;RPS6KA6;FAR2;SCAI;MYOZ1;C21orf91;LRRC3B;PTPMT1;OGDH;EPN2;LMLN;DIMT1;MCUR1;SCLT1;KLHL31;CEP97;MPEG1;LTN1;FAM171B;MAT2B;NOC3L;B3GALT1;SH3YL1;SMIM14;RPL15;RAD23B;GNB5;KLF5;LCMT2;TNFAIP8L1;HES1;NEIL3;STXBP5;YAF2;BAHD1;IKZF2;RPF2;PTEN;ZFP14;TCERG1L;NCAPG2;TMEM33;CLEC4G;NEXMIF;MTPAP;COMMD8;NETO1;MIER3;TMEM106B;RABGEF1;SRSF2;STEAP2;TSPAN2;AAK1;VAX1;TIAM1;BRI3;OXGR1;PHTF2;UBE2K;YTHDC2;ZFY;ANAPC10;IARS1;KMT5B;FAM184A;COL1A1;NEGR1;SVBP;SAR1B;C8orf48;MS4A3;PLRG1;CDCA2;RASGEF1A;SRSF7;MPZL3;HAUS6;GPRASP1;CAAP1;LBX2;CHSY3;SEMA4C;SHCBP1;INMT;ARHGAP28;TRAF3IP2;WNK3;CSK;HLA-A;LRCH2;PRDM1;ANKRD49;TUBB;ATAD5;LYRM7;RNF44;PIK3C2B;SLC24A2;CAPN2;RRP15;SSBP2;NIM1K;CCDC73;SKA3;SLC6A14;SEMA3A;ATP5MG;CTNNA2;SEC11C;HOOK2;NECAB1;ADRB2;SFR1;TPM3;ARPC2;MYO1C;SIPA1L2;C3orf80
237	MIR522_3P	9.17863e-06	0.445652	1.76256	0	GDAP2;BEND4;HORMAD1;TRPM7;TCP11L2;KPNA4;SLC4A7;SNX1;ARHGAP5;ATXN1L;RAVER2;USP8;P2RY10;ARHGAP29;FUT9;RFX7;UBR3;MPO;VAPA;TLR8;PARP15;TMEM266;MID1;DPYSL2;ZBTB20;SLCO4C1;PLIN4;NFIB;TNRC6B;LARP1B;AMMECR1L;CDK6;PIK3CA;STAG1;PDIA5;FLRT3;INO80D;AMMECR1;UBE2Q2;LZIC;FEM1C;NFAT5;CHIC1;DEPDC4;SMAD2;PTPN11;SYNJ1;ATXN7;MCMDC2;RBM47;WDFY3;WT1;PHIP;GARRE1;DHFR2;DOCK7;SCAF11;FBXO8;DLG2;PTPN4;ATF7IP;AKAP6;MBNL3;GEM;ZC3H7A;LSM5;CBLL1;ADA2;OAS1;CCDC186;ABCB5;HNRNPLL;RB1CC1;RASGRP3;CCSER2;SPRY3;FHIP2A;MYEF2;CNOT6L;GAB2;YWHAQ;RAP2A;SIAH1;KIF7;TUBGCP5;PERP;ABHD3;CSNK1A1;NPAT;DHFR;KRTAP3-1;TAOK3;ARMC10;SMURF2;HS3ST3A1;DIMT1;SEMA5A;RSL24D1;FMR1;KLHL31;SLC12A6;KLHL8;BCL2;MAFB;PPFIA2;NRG3;ZBTB6;NSD2;NDUFA5;RABEP1;WWTR1;GOLGA1;RCAN3;PLXDC2;MST1L;TM2D1;TOR1AIP1;SC5D;TBC1D9;WDTC1;COL5A2;NEXMIF;CLVS1;SHOC2;TMTC4;STK4;CUL1;C15orf40;NOXRED1;ABCD4;MEF2C;MRPL47;RAC1;FAHD1;ATP1B1;TAF1C;DCHS2;PPM1E;DLG1;ENTPD4;ZC3H8;PRKAA1;PRKG1;EIF2A;RAB14;DIP2A;SPICE1;MTMR3;RHD;ZMAT3;ZNF594;TXNDC9;TNFSF4;GIN1;NHLRC1;DNAJC25;CADM1;ADGRF2;ETV1;RPS3;LPAR1;SLC45A2;RAPGEF6;ZDHHC6;METTL13;PIP4P2;CSTF2T;MZT1;NEUROD1;SNAP25;ELAVL1;LMO7;FANCD2;ARPC5;EEF1AKMT2;RAB38;TP63;SOGA3;FST;CASKIN1
238	TACTTGA_MIR26A_MIR26B	9.22234e-06	0.426082	1.76364	0	PCK1;ATP1A2;BTBD7;KLF10;EIF5;HOXA5;ESCO1;CSNK1G1;SLC12A2;RLF;SLC38A2;SLC4A7;CPSF2;RBM24;SLC24A4;PFKFB3;ZNF462;POF1B;PLP1;ZFX;RELCH;BAZ2B;ARPP19;UBR3;SRGAP1;ZNF410;ABHD2;NCEH1;UBE4B;TAB3;USP37;SMAD4;ATF2;NFE2L3;CARMIL1;KCNJ2;GABRB3;ANKS1A;PNRC1;PAK2;SLC4A4;ALS2;TRPC3;FBXO11;USP9X;TNRC6B;MAPK6;CEMIP2;YPEL1;PAWR;CDK6;SYT10;DAPK1;CCDC6;YTHDF3;PTP4A1;ARID2;USP3;SERBP1;CTTNBP2NL;STYX;POM121;NEK6;AMMECR1;EIF4G2;LARP4;EPC2;USP15;STAC2;TBC1D4;TOB1;TAF12;CTNND2;ITGA5;NHS;CLASP2;DMXL1;PDHX;RTF1;NTN4;MED13L;OTUD4;OSBPL11;NUS1;RPGR;COL19A1;RPS6KA2;MIB1;DEPDC1B;RCN2;EP400;SLC1A1;ZNF217;AKAP6;AMOT;RAP1A;NUP50;CCDC141;PALMD;TMCC1;PLCB1;G3BP2;PDGFRA;PELI2;APC;MXI1;CREBRF;LSM12;ACBD5;PURA;STRADB;MITF;KALRN;XKRX;FAM98A;SMAD1;TWF1;TNRC6A;MAN2A1;LCOR;MEX3B;FGD1;SHTN1;LTBP1;SALL1;NRIP1;MTDH;EIF3A;SPOCK2;PTER;PHLDB2;HGF;TMEM200B;PITPNC1;CCNE1;INTU;HMGA2;NAMPT;INHBB;NAA15;RESF1;NAB1;MOB1A;SH3D19;GSK3B;LGR4;VLDLR;ZCCHC24;RANBP10;SRPK1;ADM;PHF6;CELF2;ST8SIA4;MMP16;USP25;UBE2D1;PCDH18;BRWD1;ACADSB;ATM;ATPAF1;ZNF608;CEP350;FAM120A;ERC2;HECTD3;BHLHE40;HTR2A;EPB41L3;STRBP;CACNA1C;FAM136A;ATP11C;STK39;PAN3;LSM11;PATZ1;MRAS;WNT5A;UBE2G1;KLHL42;PHF21A;PLOD2;SSH2;CCND2;WAPL;MARK1;RAP2C;PTPN13;SH3KBP1;JAG1;CHFR;TENT2;GTF3C2;PTGS2;ASPN;TMEM33;KCNH7;ANKS1B;NEXMIF;FANCA;ULK2;FNIP1;CCDC28A;ARL4C;NAP1L5;MAB21L1;COL10A1;CDK2AP1;SLC22A23;ALDH5A1;CREBZF;RNF6;KBTBD8;IGF1;ENC1;ARHGAP17;PIM1;SACS;ZDHHC18;ZFHX4;PSD3;CMTM4;SENP5;CBFB;VANGL2;AQP4-AS1;PHTF2;NABP1;TMEM184B;BOD1;ACVR1C;MAP2;PRKCD;ACSL3;GRHL3;SSX2IP;ULK1;DCDC2;PLEKHH1;CD200;MKNK2;KCNQ4;PCDH9;MCL1;SNN;RCN1;BLOC1S2;CAMSAP1;BCR;EPHA2;VAMP1;AMPH;HERC4;CELSR1;NDFIP2;ZBTB18;CLDND1;PPP3CB;FBXL19;EZH2;KPNA2;ADAMTS6;ADAM19;FA2H;WNK3;LARP1;KCNK1;TRIB2;DENND10;SLC25A16;SRP19;LIF;SLC7A11;SH3PXD2A;C9orf40;ZDHHC6;JAKMIP2;HPGD;HMGA1;PPP3R1;BAK1;EHD1;DLG5;DUSP5;NOL4;ERLIN1;MTX2;COX5A;E2F7;RTN1;CHAC1;REEP4;HAO1;OSBPL2;PEDS1;HAS3;RGS4;TTC13;C2CD2L
239	MIR323A_3P	9.26647e-06	0.443416	1.76432	0	KCNJ13;ZZZ3;KLF11;USP42;PUM1;PTPRK;MAP3K2;SYNE2;HIPK1;ZNF90;IGSF3;ANKIB1;SLC4A7;PSAT1;LCA5;WDR44;EIF1AX;TRA2B;GCA;PTH2R;PTPN9;WWP1;MKLN1;GPATCH2L;AGPS;WDR45B;GABRG1;NIPBL;C2orf69;DNAJB6;GOLIM4;SPTY2D1;CA2;IL12B;APPL1;ROCK2;ST7L;WDR36;ZNF326;CDC14A;MSI2;PDCD4;CASP8AP2;SGK1;FLRT3;SBNO1;EFCAB13;EIF4G2;SYNJ2;HNMT;SPTLC2;TRPS1;HP1BP3;FAM13C;RORA;CHIC1;ELF1;KRAS;RBBP6;TMEFF2;FAM221A;PDZRN4;GCLM;NEK4;EMSY;ADGRL3;PBLD;SMURF1;RC3H2;AFTPH;MYSM1;RCN2;PRPF4B;ZNF148;SLC7A13;TBL1XR1;PCYOX1;PDE4B;ALG10B;PTPN2;CCDC141;RAPH1;TMEM183BP;ATP11A;AZIN1;CUL2;ZNF521;RAB23;GRIA2;VAPB;HTR2C;TNFSF13B;PCDH8;MITF;ING3;ATF1;C5orf24;GAD1;NRK;NFYB;UBA2;SLC9B2;DENND1B;USO1;UBASH3B;FNDC3B;ZDHHC23;APP;EPHA5;ELK3;ASCC3;ACTR3;PHF14;IFRD1;GJA1;SLC30A7;CDC27;RICTOR;SP8;PBX3;NPL;ZNF608;POU4F2;FMR1;GGNBP2;SH3GL3;IMP3;ZNF506;FBXO28;GAN;TRIM22;UBAP2;COA1;STK39;ITPR3;FERMT2;CKS2;PPFIBP1;NUP43;ADD3;SGCE;LAMC1;PDCD6IP;FAM135A;MTMR2;RBM5;TM9SF3;TMEM25;IKZF2;ARL1;ZDHHC21;LRRN1;BTBD3;CDKN1B;COMMD8;ULK2;FNIP1;TAF1A;MAB21L1;SIM1;PRDM11;TBC1D19;ATP1B1;KCNB1;MSL3;CHODL;ENOX1;BRI3;THSD7A;VSTM2A;UBE2K;LRRC42;MAPKAPK5;SAMD12;PPM1B;SEC23B;PCDH7;FBXO3;EYS;KCNQ5;RBM27;CHMP5;DAB2IP;PNMA2;AUTS2;DDX59;DNAJC6;CDC42BPA;NDST3;EIF1;RAB3GAP2;GNAI1;LPAR1;RAP1GAP2;PGR;GJB2;TMEM168;SEZ6;TNFSF11;BRINP1;INTS7;SDHC;NPAS3;PLPP2;CENPJ;PLPPR5;KCNQ3;LMO7;VSNL1;PRR13;ARF1;TMEM183A;ADIPOR1;C3orf80;KCNMB2;UBE2Q1;SNTG1;FGF14
240	MIR3065_5P	9.31102e-06	0.409166	1.76433	0	BEND4;NELL1;NKX2-1;KLF10;HOXB8;CAT;PRKAR2B;MYB;MAP3K2;TENT4B;KPNA4;CCNT2;CNTNAP2;ANO5;ETV5;MEIOC;ARRDC3;ARL4A;ATXN1L;REST;SGMS1;MORC1;CHM;PAFAH2;ZBTB1;FUT9;JADE1;RFX7;WDR44;CHORDC1;RELCH;DDX52;PHC3;EPB41L5;ZFR;ABCB7;ASTN2;PAX9;LTF;GSE1;WDR45B;PCDH20;DCP1A;GUCY1A2;ATG14;BCKDHB;DPP10;NR4A3;ZBTB20;AVPR1A;VPS50;GLCE;CRACD;S1PR1;KDM2B;RBBP4;ZFP28;NUFIP2;SLC4A4;CCDC47;PLEKHA8;ZNF800;JMJD1C;CDYL2;SMG1;BRWD3;HOOK3;ROCK2;KPNA1;TIGAR;ZNF292;PLEKHA2;ADH5;CEP83;SLC25A32;ZWILCH;CLTRN;SNX30;RBM7;NFIL3;SECISBP2L;RPRD1A;CDK6;PMFBP1;MSI2;DCUN1D1;SPATA13;ZNF704;RBM12B;USP3;GNPNAT1;RAPGEF2;NCK1;ATP6V1A;SAMSN1;UBE2W;HNMT;SOX6;APPBP2;MPP7;PYROXD1;FCAR;ELF2;ATL2;AMER2;TAF4B;DNAJB9;RORA;CDC42;REPS2;BMP3;ZBTB11;TASOR;RBM20;PIK3CB;SMAD2;PTPN11;TAOK1;ZMYND11;PHACTR2;IDH3A;CLCN3;PRR14L;DOCK4;CEP104;OTUD4;UBL3;SLC35E2B;ADRA1A;ZNF254;OSBPL11;BPTF;SLC25A31;SLC25A36;ANXA4;COL19A1;BCLAF3;SCAF11;PRDM2;ROR1;PIK3R1;DLG2;TMED2;PTPN4;RAB1A;SRSF11;ME1;DNER;DACH1;SMARCAD1;FZD5;AQP4;GLS;FCRL2;ARL6IP5;PPM1A;FOXP1;ISCA1;CNTNAP1;AZIN1;PEX3;DCAF5;PLK4;CYREN;MED21;ABCB5;DNMT3A;MORF4L2;ABCA6;HNRNPLL;ETS1;TULP4;FSD1L;AFF4;VPS35;ZNF92;RHOBTB1;ING3;FAM98A;LARP7;ETFBKMT;SLC28A1;LCOR;E2F5;WDR33;PLEKHF2;MAP3K4;NUDT15;RAB18;ZDHHC17;GEMIN2;CCDC50;CLDN10;MTDH;SLC7A6;EIF3A;PAPPA;ENTPD7;LRATD2;LAMP2;OPA1;EFR3A;SON;BNC2;PHLDB2;SSB;ERAP1;VGLL4;LRRC25;PDE4D;CRIM1;PRTG;HECA;ZDHHC20;MTMR4;UGT8;KDM2A;SLC46A3;SLC9A6;DUSP18;SLC10A7;SLITRK4;FOXF2;E2F3;SLF2;SLC11A2;RICTOR;NPAT;TCF4;PUM2;JCAD;FER;UBE2D1;CSTF2;SCAI;GTF2A1;ERLEC1;CNOT4;TOMM70;MECOM;CLOCK;KCTD9;PCDH11X;CD55;RNF180;DNAJB14;SCLT1;VPS37A;SPIN4;CCNG2;RNASE6;ELL;SHISA2;SPAST;ACACA;STRBP;BRD4;SLC25A53;NDUFAF7;TLE4;CYP27C1;KIF1C;ERRFI1;HSPA12A;KIF3C;IRF2BPL;NCBP3;UBE2G1;RIC3;ZEB1;RBMS3;ZNF678;TM2D1;SGIP1;ENY2;NAPB;LRP12;SUCO;WASF3;MEIS1;WAPL;THUMPD3;YIPF5;CCN3;ASH1L;ZC3H12B;HPS3;DCAF10;DTNA;DCX;DCAF8L1;CHFR;CCL28;METAP2;UBE2E2;TMEM192;LRRN1;RPGRIP1L;WSB1;MRPL19;NEXMIF;RUNX2;CDKN1B;PDS5B;USP53;ATP2B4;SOX14;KIAA2013;RAB27B;DCK;COL4A4;TP53TG3;SPAG11B;UNC5C;CAMKK1;ANKRD27;ESCO2;C15orf40;GPM6A;TRMT11;CFAP126;NLGN3;CREBZF;LNPEP;GCFC2;ST8SIA1;KDM3B;SPPL3;ZBTB47;TPD52L3;SACS;COL4A1;PMEPA1;U2AF2;TCEA1;HASPIN;CHRNB1;PAFAH1B1;C16orf46;RASA1;TMEM207;PSD3;MRPL2;AHNAK2;RIOK2;EIF1B;HMGB1;UBTF;TRIM6;PRKAA1;HOPX;ITGA1;H2BC21;INTS2;RNF8;MED28;EPPK1;CPEB3;PDP2;SYT13;LRP11;ACSL3;TLE1;FAXC;KDM7A;SSX2IP;ARID4B;CEP85L;GATAD2A;SOX1;SEC23B;CRLF3;SLCO5A1;ANK3;GYG1;MGME1;GPRASP2;ZNF281;WSCD2;FBXW11;KHDRBS3;PCDH9;CRIPT;UFM1;SRSF7;DDC;FCHSD2;ZNF554;SMNDC1;NSL1;ZMYM6;MED12L;SYPL1;SPECC1;KEAP1;NPY5R;CHSY3;EI24;NRP2;CXXC5;SEMA4C;MYBL1;SLC17A6;NALF2;TOMM34;ZNF516;CCN2;NOVA2;EDEM3;GET1;SPINDOC;OR7A5;CA8;KCNJ3;PRDM1;SLC7A11;SLITRK1;MCTS1;STIM2;CFAP161;B3GALNT2;BROX;SDHA;CCDC28A-AS1;KLF12;SSBP2;NEUROD1;SETDB1;POLR3C;CTNND1;NUCKS1;CPLX1;SOX7;SNAP25;GPBP1;SFXN2;CPNE4;TSPAN5;NAP1L1;RALGDS;RCOR3;FAM83A;FOXC1;TIMM10;PABIR2;EXOSC3;NHLH2;ARHGEF2;TMCO1;UVSSA;PKNOX1;NMU;HUS1B;PDGFA;GRIA3;TP53TG3D;SPRYD7;ILF2;HNRNPUL2;QDPR;EGR4;RLN2;TTC13;SLIT1;PPP4R4
241	MIR519D_5P	9.356e-06	0.440245	1.76695	0	SYCP2;NFIA;TC2N;PUM1;APOL6;FAM210A;NEK9;SLC10A6;SLTM;ZNF592;ZBTB1;JADE1;DDX52;MPP1;CA4;INO80;USP1;OGFRL1;SNAP23;LPCAT3;BMPR1B;GAB1;ZSCAN30;PLCL2;PTPN21;CCDC177;VPS13D;ZNF84;CEMIP2;SLC35A5;ATXN7L3B;ZNF677;TAB2;ZSCAN29;PIKFYVE;USP44;NXPE4;CAB39;VPS13B;UBE2Q2;CERT1;LARP4;EPC2;CPEB2;NAA50;ZNF639;TAF12;RNF144B;MBTD1;IPO8;ATXN7;ATAD2B;MCMDC2;PCNP;TTN;RTF1;SLC27A6;SPOPL;STRN;HAT1;ARPP21;ANKRD30A;QKI;CILK1;RNF38;CASP10;SLC25A36;TMEM242;GCSAML;POLI;ZFAND5;PRDM2;DLG2;PTBP3;PTGDR;PDE4B;OSTC;LIN7A;MLLT10;DENND4A;ZNF154;TBC1D12;CCDC186;NTRK2;NOTCH2;MLXIP;RUNDC3B;CMTM6;GTF2E1;CREB5;SCN8A;ITGA8;DUSP19;PCDHB6;FAM135B;AFF4;XIAP;CNBP;LCOR;PIAS2;VKORC1L1;GARIN1A;AP4E1;ANKS4B;EIF3A;USP10;SLC12A8;UBASH3B;NGLY1;AFF2;CNOT6L;SPATS2;DLGAP5;KIF2A;ZNF385B;MYH1;ENTPD1;CELF1;COPG2;ZNHIT6;PGAM5;WDHD1;SLC26A2;RAB8A;CDH26;PALB2;FPGT;EPN2;PRKD3;RAP2B;RSL24D1;OTULIN;RNF103-CHMP3;HDAC2;KLHL31;RPP14;CDK8;PITHD1;GPR4;PRELID3B;SEPTIN10;ITSN1;CSRNP1;ACVR2B;PIP4K2A;TUB;CHMP3;GSTA4;C18orf54;ASAH2B;TRUB1;CR1;CASP9;PRKAR1A;JARID2;PTGER4;LMCD1;ATP6V1G1;RWDD4;IKZF2;DCX;RDH11;RHBDL2;TENM1;FGFR2;PDS5B;ULK2;FUT1;LRRC32;MAGEB18;ALG9;C11orf87;MAPRE1;MAP4;IL6R;TSPAN2;CLCF1;SDAD1;CREBZF;EOGT;PI15;RPL32;C1orf21;WNT3;NKD1;TPT1;PGAP1;TERF2;ZFY;PDE3B;GRM5;RAB2A;PAQR8;PDZD3;CCNF;KDM7A;METTL9;ILDR2;RAB3IP;ELK4;DCDC2;SEZ6L;SLC25A5;ZNF528;HIF1AN;AUTS2;CNNM2;DNAJC6;COA5;MARCKS;GHITM;FHAD1;POGK;FAM131B;FAM181A;SKIDA1;PRADC1;NAV1;FGF12;ZNF207;ZFYVE28;AP3S1;LPAR4;TIMM23;PLEKHG7;POU2F1;SNAP25;MANSC1;CCN1;MEF2D;GATAD2B;BLOC1S3;SYN3;ISL1;DTD1;ARPC5L;HARS2;SLC39A2
242	MIR12120	9.40142e-06	0.448337	1.76733	0	PCK1;EPHA7;HOXA5;NAA30;NFIA;MDGA2;ADGRG7;PHLPP1;MAGI1;MGAT4A;SAMD13;ICE1;SGMS1;TRAPPC8;LRIG1;AMD1;PRKACB;WDR45B;DCP1A;ZBTB20;PPP2R5E;SPTY2D1;PCNX1;USP9X;ATF7;TIGAR;GABRA1;TNRC6B;KLHL14;HIPK3;SERBP1;RNF125;NCK1;LPAR6;AMMECR1;SCAPER;PACSIN2;UBE2Q2;VEZT;NFATC2;IRS1;M6PR;NFAT5;AMER1;DNAI1;RORA;MBTD1;MOSPD2;SORCS3;LCORL;SOCS4;SPTBN1;TPD52;HERC1;SLC39A8;EIF3J;ZNF451;NBEA;TMTC2;GPR37;CCDC83;RABL3;STAP1;SP4;TBC1D12;ATXN1;ALDH6A1;BAZ2A;USP38;SOCS7;PPID;LATS2;EPM2A;PPP1CC;PSMD5;UBE2D3;DNAJC13;IQCJ-SCHIP1;SALL1;HNRNPK;ECPAS;SFMBT1;C1S;TCP10L;GULP1;DGKH;ZEB2;MTMR4;HDAC9;YWHAQ;TRAF6;HYOU1;TTC7B;CREB1;OSBP;AAGAB;KIAA1217;TCF4;BAZ1A;PNPLA1;FPGT;GTF2A1;ZNFX1;MCUR1;EDC4;ITPR3;KCNK13;WNT5A;CD96;PDCL;CNIH1;CT55;RPIA;ALDH9A1;EGFR;FAM91A1;RAP2C;CYP7B1;HPS3;LMBR1;SLC25A19;CLEC16A;SUPT20H;FMNL3;CLN8;ATP2B4;RRAGB;RGS3;IFNA1;AMOTL1;MAGEB3;ITFG1;AAK1;TP53I11;ACTR6;IGF1;DLG1;DNAAF4;EIF2A;HRNR;ZNF266;GREM1;IL21R;LIMK2;HELLS;CEP85L;SMS;SLC23A2;CRIPT;TIAM1-AS1;MTFR2;TRIL;KDM5B;MAP9;SRSF3;PXMP4;ADAMTS6;GTF2F2;SNF8;GNAI1;HOXD9;ITIH5;GET1;SDK1;DDX46;SLC7A11;STIM2;SLC24A2;PPP3R1;RBM4B;MYLK;VDAC2;CTNND1;CSRNP3;NOL4;MAGOHB;MED14OS;CCDC169;BCL11A;ATP5MC2;C2orf68;ERCC1
243	MIR2052	9.44728e-06	0.433363	1.76786	0	ZNF80;PAQR5;PURB;PAX3;NFIA;PAPOLA;ARHGEF38;TMTC1;VPS13C;CNTNAP2;DDX3X;FBXO33;LHX8;ARRDC3;AKNAD1;CEP19;USP8;APOBEC4;GNL3L;ZBTB2;CYP4V2;MOAP1;RHPN2;TLL1;DICER1;MAN1A2;POLR1F;RYBP;FZD7;KLHL15;FBXO11;TM6SF1;PDGFD;SNIP1;FYTTD1;PLPBP;ONECUT2;ZNF704;PHACTR1;FLRT3;ANO3;AJAP1;RFX3;UBE3A;LEPROT;CERT1;PEAK1;STARD7;FOXF1;AGO1;RORA;SPRED2;FNIP2;NEDD9;KLF17;EDNRB;SLC16A6;SYNJ1;BACH1;LCORL;MCMDC2;ACKR4;NTN4;ARL6IP6;ZNF100;QKI;YBX2;SOCS4;ATMIN;ELOVL7;BBX;MMD;PIK3R1;CGNL1;HMGN4;RASGEF1B;MBNL1;TNIK;DMRTA1;P2RY14;STOML3;LZTFL1;TNPO1;ITPRIPL2;CFL2;FOXN2;ZNF570;SLC39A9;MED21;RANBP17;TNRC6C;CREBRF;TNFSF13B;MTA3;SINHCAF;IGSF5;PLCB4;VWC2;C5orf24;HYDIN;PREPL;BEST3;PAK3;RAB6A;LAMP2;DENND1B;RSPO3;CENPN;PITPNC1;IGF2R;HMGA2;AFF2;GDF6;TCIM;PRKAB1;PHYHIPL;CXCL9;PMPCB;CREB1;CDC27;TRPM3;CCDC91;SLC44A1;PUM2;PRKD1;SOSTDC1;LDAH;FGF13;C21orf91;CSNK1G3;PBX3;PPARGC1A;PPP1R15B;CBL;TMEM254;MSRB3;UBE3C;SLC25A26;CARF;DNAJB14;SEMA5A;SCLT1;SNX9;PRELID3B;MBLAC2;GALNTL6;ZNF646;SCAMP1;NDUFA5;CSRNP2;KCNK13;SWAP70;SETD6;KATNBL1;TMED4;CDKN2C;HNRNPR;AFG1L;CENPQ;RBMS3;EIF4G3;PLXDC2;SGIP1;YAF2;CHEK1;CC2D1B;SLC43A3;RASA2;ARHGAP6;C7;FKBP5;TENM1;USP49;ANKS1B;ZC2HC1B;CBX5;FBN1;RCSD1;PROS1;SGCZ;RAD51AP2;AAK1;FZD3;CNOT7;COA8;MOSMO;CAPZB;MOK;TPSB2;COL8A1;PACSIN1;SH2D1B;ITGA1;ACVR1C;MBD2;XKR6;ESD;OR2L13;MAEA;SP110;PLCXD3;FUNDC2;TMEM68;LRRTM2;EYS;SPART;DNAJC21;ZNF25;ERF;XPR1;MPZL3;SEC61A2;SMIM10L1;HCN1;TUSC3;CCN2;SERPINE2;ATF6;STXBP5L;RNASEL;BRIP1;NEK7;ISM1;ZFYVE28;NRXN1;ENPP6;BACH2;LRRTM3;EXOSC8;RFXAP;ELOVL6;ELAVL4;PCDHA9;TUFT1;RALGPS2;SERTM1;BCL11A;SMYD3;CLEC2B;NENF;MLIP;SAA2
244	MIR6124	9.49359e-06	0.411392	1.77159	0	PDE10A;NAA30;KLF11;NXT2;ADAMTS17;TTLL5;TNFSF10;BAG5;MYOCD;MAGI1;MAP3K2;ARHGEF38;FOXN3;TMTC1;ANKIB1;ANGEL1;ATXN3;RHOT1;NEK11;ARIH1;POF1B;TACC1;MTF1;RAPGEF5;ABHD2;NBN;UBE4B;HUNK;PAPOLG;SIRT1;MAPK1;ATG14;STAT1;LRRC39;SHANK2;ZSCAN25;SEC62;ZBTB20;KCNJ2;BCAT1;KMT2C;GSTA2;ESRRG;ZFP36L1;PAK2;CCDC47;COPS2;CDYL2;BRWD3;KIAA1210;HOOK3;IFT81;KPNA1;IL1R1;PIK3CA;PECAM1;TAFA1;ONECUT2;ACSL4;ZNF704;KCNJ15;CCDC6;UBE4A;UBN2;ANKRD17;PTBP2;CASQ2;KLHDC10;OR51E1;INO80D;RFX3;ZNF609;CALN1;MEGF10;BMPR2;SRL;SOX6;EPC2;PTPRB;KIF5B;KAT6A;IRS1;RORA;CHIC1;TAF12;SPATA4;MTHFD2;PLEKHM3;FANCM;MBTD1;XIRP2;RNF169;MINDY2;ZNF407;GPBP1L1;LGI1;TMEM248;HS3ST5;API5;SLC25A24;CASZ1;IPO11;PARP9;TREM1;LAMA3;SS18;CXCL13;CIAO1;GFRA1;RNF128;MFAP1;CDK17;ZNF507;RIPOR2;COL19A1;BCLAF3;PAG1;ZFAND5;RERE;MIB1;CREM;DDO;PCDH19;POGLUT3;OR9Q1;DLL1;PTBP3;TMED2;TAL1;TSPYL6;RSBN1L;DACH1;SGPL1;AKAP6;FGD4;RASGEF1B;STT3B;DNAJC11;ERCC4;TTPAL;LIN7A;GLS;KIAA0408;P2RY13;PRR27;FOXP1;ELL2;PHTF1;CDK14;G3BP2;CFL2;RAB30;OSBPL9;RARB;ANGPTL7;INSYN2A;RC3H1;FOXN2;FAM120C;PELI2;ATXN1;ZNF521;RAB23;YPEL5;BAZ2A;CREBRF;CWC25;GIT2;HGSNAT;ADAM22;PPM1L;CTCF;ETS1;AFF4;ABLIM1;ADAMTS5;RPRD1B;SLCO2B1;IL2RA;HECTD4;SLC30A4;LCOR;KCNG3;ARHGAP42;CNR1;NEDD4L;CSGALNACT2;BEST3;BRD8;MFAP3L;TUT4;LTBP1;USP7;CLSTN2;HNRNPK;PKP2;DYNC2LI1;EIF3A;OPA1;DENND1B;NSD1;OTUD7A;ZNF280D;ELFN1;TRPC5;GTF3C4;SPINK5;ZEB2;METTL8;CRIM1;PRTG;NAMPT;CNOT6L;HNRNPA2B1;ZNF561;ELK3;INHBB;YWHAQ;TMEM132C;DHX57;ETFA;TWNK;HYOU1;ZMAT4;APOB;CREB1;B4GALT1;VPS36;ZMYM2;C19orf54;MGAT2;GSTA1;OSBPL3;MTX3;TAOK3;ZDHHC9;FER;TRIM5;BRWD1;BCL11B;ORMDL3;KLF6;PAPSS1;SUMF1;ZNF608;CEP350;MSRB3;SERPINH1;SCLT1;IRF2;BHLHE40;INTS6;EPB41L1;DAG1;TSC22D1;KLF8;RASL11B;DSC3;ATP11C;XYLT1;TANC2;ERRFI1;HSPA12A;TMEM158;TRERF1;KIF3C;MORC3;DCN;GLRB;KCTD18;NR1D2;MINAR1;C3orf70;OAZ2;MOB1B;GNB5;CASP14;CLEC17A;ITM2A;FKBP7;GLIPR1;CD80;TUBA1B;TEAD1;MBOAT4;HAMP;STXBP5;RAB6B;STAM;ASH1L;IMPA1;SEMA3E;MARF1;XPO4;DTNA;APBB2;LDB2;MAP1B;SESTD1;TENM1;CAV2;FZD6;DCBLD2;SETD9;CDH12;SLC39A10;C11orf87;ARFIP1;KSR2;CBX1;MAN1C1;MYH10;AAK1;MEF2C;CLSTN1;MAFK;KDM3B;ZNF300;CRACDL;KBTBD8;IGF1;TFAP2A;TAF5;ZNF626;VAX1;CTLA4;AIPL1;C16orf46;FREM2;TMEM132B;ADAM12;OVGP1;PSD3;GAL3ST3;PFKFB2;TRIM6;ZC3H12C;CSNK2A2;C5orf46;CENPC;SPIRE1;SP1;EIF2A;ZNF398;MARCKSL1;MAP2;SMIM2;IDS;ACIN1;RUFY2;CAST;CLINT1;COL11A1;ESPNL;ARID4B;MTMR3;PLK2;PTCHD4;SAMD12;WASF1;ILDR2;DUOX2;EMX1;ANK3;ZMAT3;SPG21;LRRTM2;GAS7;GMNC;TFF2;AGFG2;SF1;MAPK10;REEP3;BLOC1S2;ENDOD1;XPR1;NSL1;GRIN3A;NFASC;C9orf72;IST1;SFT2D1;OTUD7B;KDM5B;A1CF;ETV1;ACTA2;BCCIP;GRM6;PDIA4;FOS;UFD1;MKRN1;RABGAP1L;PAFAH1B2;POLH;WNK3;EDEM3;CD209;KCNJ3;PHRF1;TAF11;MBOAT2;COX10;TKTL2;LRRTM3;KLF12;CFAP107;TMC7;HLCS;MYLK;PPP1R1A;POU2F1;SLC6A14;HIGD1A;ELAVL1;SLC25A12;TMEM233;RANBP1;TXNDC17;POU2F2;MAGI2;PIP5K1A;POC5;ZNF365;SPINK2;RIN2;GRIN2A;BAIAP2;COX15;SHC1;SLC32A1;STX16;INPP5E;BCL11A;HAO1;PTPRN2;PLPPR4;ARPC2;DBN1;SLC4A8;ACBD6;MAPRE3;FAM50A;SOGA3;SH3TC2
245	MIR656_3P	9.54035e-06	0.415809	1.77196	0	WIF1;ZZZ3;NXT2;WDR20;CAVIN2;FOXN3;TMTC1;DMD;ARMC3;IREB2;ZNF714;PTAR1;ZNF280C;POF1B;FAM199X;FUT9;RNF111;RFX7;WDR44;SKIL;PHC3;RAPGEF5;FBXO34;PKHD1;ITGB8;HNF4G;GMPR;SGPP1;RGR;KBTBD2;FRYL;C12orf75;AQR;PTCH1;PTPRM;GUCY1A2;MLF1;SEC62;MERTK;STXBP4;NUFIP2;TEC;FGL2;MIPOL1;HOOK3;RRAS2;LEMD3;HOXA7;CALCRL;SPEN;FAM241A;FAM107B;CD44;DDHD2;NCKAP5;LRRC31;ONECUT2;SP3;ARID2;GOLGA8N;FAM13B;AKT1;PPP1CB;GOLGA8H;KRIT1;LARP4;TDRD7;RARRES1;BTF3L4;EIF4E3;TMEM108;PTP4A2;FEM1C;NFAT5;RORA;ELF1;BMP3;TNFAIP3;SH3BGRL2;PIK3CB;EDNRB;TCP10L2;SMAD2;CPEB4;BACH1;TAOK1;LCORL;KAT2B;API5;KCNN3;SBDS;TXLNB;STRN;SLMAP;GOLGA8Q;LPP;TBX18;CEP104;CYP26B1;CDK12;TNS1;C7orf57;SOCS4;SLC16A7;DACT1;SLC2A13;ARHGEF6;CEBPA;ZNF260;DYNC2H1;RC3H2;TRPM6;ZFAND5;MMD;FBXO8;GIGYF2;WDR43;KDM6A;ARL13B;PNISR;ZNF681;PMP22;KIF13A;KCNH5;YPEL2;RAP1A;MOSPD1;RBM41;CYP51A1;CUL2;RIMKLB;MANEA;ARHGAP20;RAB30;C8orf34;PDPK1;NEDD1;ARHGAP44;CDC42EP4;ZNF175;FRY;CADM2;USP12;SEC63;CREBRF;PURA;BRF2;SCN8A;SINHCAF;EGR3;GRHL2;TTYH3;KALRN;CACNB2;UGT2B28;NR4A1;OIP5;COBLL1;FHIP2A;PREPL;HHIP;SRCIN1;ZFP36;EEA1;CXCL5;INPP5B;OLFML2B;MSR1;SASS6;IL20RA;DENND1B;PTER;ABL2;ZDHHC15;CCDC88A;DOCK10;DGKH;CAPRIN1;FAM117B;SBF2;KDM2A;SLITRK4;NAA15;EREG;DIPK2A;CDKN2AIP;CREB1;CDC42SE2;TRPA1;ODF2L;SLC35G2;ZC3H6;DHFR;GAPVD1;AEBP2;ST6GALNAC3;SH3RF1;SGTB;BEND2;TEAD2;C21orf91;PALM2AKAP2;LSAMP;NXF1;SCX;SLIT2;ZNF275;MUC17;HS3ST3A1;CDH11;OCIAD1;TMEM161B;PALS2;STK32A;DPY19L2;RAB11FIP3;BDNF;LRRC34;SSH1;BAG3;RAB11FIP2;CDKL5;SIK3;MAT2B;NDUFA5;RNF217;SACM1L;TNFRSF11A;RGCC;GOLGA8T;ZNF568;GOLGA8M;SMIM14;PNPT1;PRRC1;ZEB1;GOLGA8J;SPIN1;NCALD;ZNF827;MKRN3;MOB1B;ALG13;SGIP1;NAPB;SSH2;NT5C3A;DISC1;MYO1B;CCND2;NEIL3;CYP7B1;CNTN4;ARHGAP6;PLD5;SUPT20H;PYGO1;GFPT1;PTGS2;GABRA5;BTAF1;ZDHHC21;TENM1;IL1RAP;PALLD;NCAPG2;ATXN2;LRP1B;MICAL2;UTY;RFC5;CAV2;RASAL2;NETO1;ZNF699;KLF4;TMEM106B;RAB22A;BICD2;STEAP2;MYOT;BPNT2;AAK1;FZD3;USPL1;ST8SIA1;FRMD6;TBC1D19;GRHL1;PI15;PARD6B;MOSMO;MSX1;KL;EYA4;VPS29;TMEM65;NPIPB11;ZNF211;DNPEP;TRIP13;CYP8B1;ABCA5;IGF2BP2;TMEM184B;ATXN7L1;ANAPC10;MATN3;ZC3H12C;NHLRC2;TPR;DDX4;PRKG1;MBL2;F9;DLL4;NBL1;CPEB3;IDS;SATB2;RUFY2;OR2L13;CAMK4;TIMP3;NEGR1;RGMB;UVRAG;SAR1B;ERO1B;FYN;TMEM71;SPATA5;PCDH7;CADM4;ADGRB3;GPC6;GNG2;ZNF85;LMOD1;IL7;DUSP1;SFT2D1;ZBTB18;RAB12;MED12L;DNAJC6;MRPL57;RAI1;ABHD10;NPR3;CEP44;FYB2;ZNF703;B4GALT6;ARFIP2;INSC;ARAP1;TMEM178B;SERPINB1;KYNU;HYKK;NEK7;TAS2R20;ZFC3H1;SMIM17;NRXN1;PPP1R9B;BACH2;EIF4A2;PPP2R5A;ACSL6;ANKRD18A;RRP15;UBE2B;BICDL1;HIGD1A;ARHGEF11;SVIP;DLG3;SNAP25;UBALD2;KLF2;ELAVL4;TSG101;IRF6;JUNB;TMEM41B;SLC2A4RG;NOL3;PTPRE;NPIPB5;TTC23L;CEACAM1;CCDC169;FAM204A;PDE9A;SYN3;SPIRE2;RIPOR1;VAMP2;TBX5;DELE1;KRT5
246	MIR582_5P	9.58758e-06	0.421866	1.77352	0	TRIM36;ZNF12;NOX1;CTH;NEK9;GCLC;DMD;MEIOC;STXBP3;AKAP13;KIAA1671;PPP4R3B;STOX2;FUT9;AXIN2;ATP2B1;TCF12;ESR2;STRN3;USF3;ABHD2;CAPS2;LACTB;LRIF1;FRYL;ZNF804A;SPAG9;AGPS;ATF2;DBT;TET2;DICER1;NFE2L2;TNFAIP1;GLCE;SLC4A4;CXCL2;ZNF236;MAPK14;UBR5;ELAVL3;IPMK;MRC1;GABPB1;RAB3GAP1;FEM1B;EID2;ZNRF3;EIF2AK3;ACSL4;ZNF704;HIF1A;YTHDF3;SMC4;EML4;EIF4G2;GREB1;PPFIA1;SLX4IP;TET3;VANGL1;EPC2;USP45;TAPT1;ZBTB10;KMT2E;RAB33B;WASHC4;SEMA6D;PLEKHM3;EPS8;CAPZA2;MINDY2;TMEFF2;ZNRF2;GRIA4;PLPP5;ATAD2B;TAOK1;KLHL13;ZNF407;PHACTR2;WAC;AP1G1;PHF3;ABHD17B;BMF;SLC2A13;CDK17;ELOVL5;ABTB2;CAND1;NUP160;KCNAB1;ZC3H11A;SENP2;GNAT1;TBL1XR1;SNX10;KAT6B;AQP4;MBNL3;MTMR9;CD24;KIF13A;CYBRD1;GRIP1;ARID1A;PTPN2;FOXP1;AZIN1;BCLAF1;IPO7;SETBP1;SLC39A9;UBE2E1;FRY;APC;CADM2;SELENOI;LSM14A;RTN4;CRISPLD1;CLDN16;PLEKHA1;PURA;SCN8A;RNF135;INSIG2;ADAMTS5;BOLL;FGF9;FAM168B;ZNF532;PPIP5K2;KALRN;WDR35;GOLT1B;ARHGAP42;CNR1;ATP10D;INPP5B;NR3C1;EBF3;CYFIP1;EMP2;UBE2D3;RFC1;CHN2;BRPF1;IL20RA;DENND1B;LGR5;FNDC3B;SNTB2;ZFHX3;NGLY1;PDE4D;ZDHHC20;ADAMTSL1;TSHZ3;MAPK8;UBA5;FNTA;LEKR1;NAA15;ABHD5;PLA2G12A;TANK;ZMYM2;RICTOR;ZNF354A;SOX9;PHF6;SLC44A1;MYCN;BAZ1A;UBE2D1;FUNDC1;SCAI;BCL11B;PAXBP1;GPR85;CMIP;TNKS2;RO60;METAP1;STARD13;GIMAP2;FAM120A;E2F8;FMR1;TFAP4;ARHGAP10;CD40LG;FYB1;HTR2A;ETNK1;CPNE8;CPD;CPEB1;CAPRIN2;RASL11B;RBPJ;TRIM22;SLC4A5;SH2D3C;CD1B;PABPC5;SLC35A2;ROBO2;NIPAL2;PDE7A;RBMS3;SMC3;ALG13;SGIP1;ABHD17C;PPARGC1B;MYO9B;STXBP5;ENOSF1;YAF2;DYNC1LI1;FAM91A1;NACC2;MARK1;FAM81A;RTN4RL1;CCN3;ZC3H12B;AFAP1;CNTN4;IKZF2;ITGA2;COG3;HNRNPH3;PYGO1;RUNX3;SESTD1;ZBTB41;REV1;FBN1;KRTAP13-1;CDH12;UBE2H;ALG9;ARFIP1;PCDH11Y;PRDM12;MAPRE1;STEAP2;CNST;AAK1;FZD3;CREBZF;FOXO1;FRMD6;TBC1D19;PARD6B;MOSMO;TMEM19;ATP1B1;ZFHX4;PAFAH1B1;PTPRJ;F2R;SFRP2;PGAP1;OVGP1;COL8A2;SORT1;COL5A1;ATXN7L1;PRKAA1;GRM5;NHLRC2;NDUFAF4;TMPRSS2;CCNJ;MBD2;JAM3;MARCKSL1;SNAPC3;SERINC3;ZNF266;CARNMT1;DGKI;MAEA;COLGALT2;BMP10;ARID4B;PEX5;CDC42EP3;EHMT1;CAV3;VAV2;GNAO1;TNFRSF21;KHDRBS2;ANKRD44;RBM27;MPZL2;PIK3AP1;SNN;GLI3;TAF4;FAM218A;VSX2;BLZF1;NREP;ZBTB18;ATG7;MARCHF5;LUC7L2;RAI1;ETV1;ABHD10;CCDC71L;CLIC5;CDYL;TLX2;MRPS23;ZNF624;CD81;CAMSAP2;MEAK7;CCL11;LPIN1;NEK7;ZNF439;SST;KCNC2;SLC25A4;AP1S1;C8orf88;B3GALNT2;NDFIP1;MNT;SHISA6;ACSL6;NIF3L1;KLF12;NOVA1;TIMM23;CXXC4;POU2F1;B3GAT1;MAP7D1;ZNF792;HMGB3;NAP1L1;LTO1;NAE1;ERLIN1;RIN2;SYCE1;SIMC1;SMARCA4;CLEC2B;HNRNPUL2
247	MIR1279	9.63528e-06	0.449714	1.77562	0	NLRP9;PHLPP1;DPYD;ARHGAP5;SHISA9;SPDYA;FUT9;GNGT1;SOS1;YY1;RAPGEF5;VAPA;ITGB8;CAPS2;EP300;TMEM74;SLC19A2;IL23R;GUCY1A2;LMOD2;LRRC8B;NUFIP2;TRIM33;ZNF558;SLC35A5;ZNF566;CCNC;SCN9A;ZBTB44;GOLGA8N;STC1;SYT1;MEGF10;GOLGA8H;CFAP44;NR3C2;USP15;TSPAN13;RORA;NHS;WDR72;GCLM;TBX1;CHAC2;TMEM47;GOLGA8Q;TFPI;SLC16A7;PHF3;OSBPL11;BPTF;IQCG;RFTN2;GOLGA8R;DLG2;GABRR2;PTPN4;MLLT10;HECW2;CYBRD1;PLCB1;CCDC186;RAB11A;PAK5;CADM2;CHCHD3;GABRG2;RTN3;PCDHB6;SLC16A14;RASSF8;IGF1R;WDR33;FHIP2A;ZNF711;BECN1;SEMA3C;DENND1B;ZNF684;TMEM87A;MYO1E;ITGB1;EPHA5;PHF14;SLC10A7;RAD21;ZFP36L2;ZNHIT6;ZC3H6;MTX3;OGN;STX7;ZFAND6;KPNA3;ATP4B;DLAT;KNTC1;METAP1;KCTD9;CD2AP;RNF180;CDH11;SNRPD3;HSF2;LRRC34;CFAP300;PPFIA2;GPATCH11;TENT5A;ZNF506;PRICKLE2;FERMT2;GALNT12;CTNNA3;GOLGA8T;ZNF568;PABIR3;GOLGA8J;PDE7A;SOX11;CCSER1;ITM2A;TRUB1;CHST9;ANO4;MREG;COG6;MAVS;TRIM13;PTEN;GFPT1;PCLO;TSC1;FKBP5;ADGRG6;C12orf29;ZNF773;CDH12;RAB27B;NETO1;TBC1D30;ZNF426;SEC24A;NOXRED1;TCF21;DYNC1I1;MGAT3;FREM2;THAP2;HSD3B2;TOX3;ERCC8;IMMP2L;PRSS23;PRAG1;TXNDC9;ANKRD44;RGS21;GPC6;VNN1;TAC1;SCIN;HCN1;CHSY3;HYLS1;GNPDA2;ZNF224;MT1B;CNTN3;PAFAH1B2;STT3A;ANTXR2;DDX46;RAPGEF6;HS6ST3;PIP4P2;DLX2;RRP15;SETDB1;CLDN11;BCHE;CSRNP3;FMC1;LINGO2;MMRN1;SWSAP1
248	MIR4482_3P	9.68346e-06	0.410874	1.77612	0	UNC13C;PSD2;BTBD7;GABRA4;ZZZ3;TC2N;ZNF12;A4GNT;IFNGR1;BTLA;MAP3K2;DNAJB4;SLC4A7;STXBP3;UPF2;SEL1L;MTMR10;ARIH1;STAG2;MOCS1;SELENOP;ZBTB1;FUT9;TDRD6;ATP2B1;TCF12;ERBB4;C2orf88;SATB1;LRIG1;PEX13;ZKSCAN5;SIX1;MALRD1;GSE1;MID1;IL23R;RGS7BP;GUCY1A2;BCKDHB;ZBTB20;CSPP1;SIKE1;PAK2;PPP2R5E;ZNF805;PCNX1;RYBP;FAM102B;FAM200A;TRPC3;APPL1;BRWD3;RRAS2;GABRA1;SMAP1;MED1;UBR2;SUZ12;MAP3K20;TIPARP;PDK4;CDK6;PIK3CA;GALK2;ZNF474;NTNG1;ANKRD12;IL6ST;HIPK3;ARID2;CYP39A1;NUBPL;RIMKLA;MSTN;ATRX;SASH1;CTTNBP2;INO80D;PPP1CB;GBP7;RNF19A;CUL5;CFAP44;RIF1;APPBP2;TRPS1;USP15;AMER2;RIOX2;TMEM170B;RNF144B;RASGRP1;ZNF830;EXOC5;NHS;RGS9BP;C11orf54;LATS1;DMXL1;ITPRID2;IFT22;DIAPH2;GPR158;PHACTR2;ERG;FNDC3A;RSPH3;AP1G1;PHIP;SLC25A24;ZCCHC14;CUL4B;C21orf62;TBX18;FOXG1;HSD17B13;CD109;PLS1;TOP1;RNF128;GUCY1A1;PTGER2;ZNF507;FBXL3;GTF3C3;SCAF11;ARHGEF33;C8A;PTBP3;BEND3;LIN54;PTPN4;PRKG2;PRPF4B;KDM6A;KRR1;DCT;ARID1B;TSPYL6;TDRP;C5orf49;TMEM30A;ECRG4;SLC16A4;SLAIN2;SUDS3;ALG10B;CLEC4D;OSGIN2;MBNL3;GLS;FAM72B;PLEKHB1;TNPO1;THAP5;PLCB1;BCLAF1;DPY19L4;INSYN2A;SCP2;ERG28;TMEM67;ZNF519;G2E3;CREBRF;DDX21;STX17;LRP2;PLEKHA1;IKZF5;GABRG2;TAFA2;PRDM5;DCAF4L1;ADAM22;TRDMT1;SARNP;SPOUT1;USP46;KALRN;FAM98A;IPCEF1;UBE2J1;ZNF652;C5orf24;SLC25A15;ARHGEF3;KLRC1;EEA1;SLC13A1;NR3C1;L2HGDH;SHTN1;GLCCI1;ATP7A;PAK3;CAPZA1;IPP;PIAS2;LY75;LMNB1;TTYH2;SNAPC1;IL20RA;BMP2;LIN52;DGKH;ERAP1;FAM117B;EPHA5;IAPP;ME2;SLC35B4;CRIM1;MTMR4;OXR1;TUT7;RRAGC;TRIM23;ZNF385B;PHYHIPL;TSPAN3;LARGE1;MFSD14B;COPG2;GTF2H3;TFCP2L1;ABHD5;NID1;TANK;TBR1;RICTOR;NAA25;RAMAC;ZC3H6;ATP8A1;MTX3;RBM12;AEBP2;SLC35E4;PI4K2B;MMAA;EIF5B;GTF2A1;ZNF761;SLC5A5;FAM98B;ZNF264;CD2AP;PCDH11X;POU4F2;CARF;IVD;ARRDC4;SEMA5A;HSD17B12;PALS2;RPP14;SFPQ;DCC;LRRC34;ADGB;LIPH;CATSPERE;CPNE8;KBTBD7;ABHD6;DHX33;MICU3;YOD1;NSD2;SLC26A4;KBTBD6;ITPR3;PAN3;ZNF585A;NCOA3;PANK3;SELENOS;ZNF829;WNT5A;DAPP1;CTNNA3;GPR65;ZNF585B;HYPK;NR1D2;FANCI;EIF4G3;IL17RA;SGIP1;TM9SF3;PRKAR1A;PPARGC1B;DUSP21;RPS6KB1;TAGAP;EXTL2;FOXI2;LHX1;HTN1;YAF2;PEBP1;CHRM3;GMCL1;ZC3H12B;DHX9;DTNA;FREM1;B3GALT5;SUPT20H;PTEN;FMNL3;ZDHHC21;TRIT1;COL5A2;LRRN1;MRTO4;MICAL2;ANXA10;PRLR;MAGEB1;DGKE;FNIP1;TCAF2;PRR23B;MAGEB4;SLC22A24;MASTL;SETD9;CDH12;TSHR;NETO1;PCBD1;TTC14;TMEM106B;PCDH11Y;MTUS2;STEAP2;CCDC148;CERKL;BPNT2;TYRO3;PRRX1;AAK1;UBA3;ZFPM2;ITFG2;METTL15;DSP;PRUNE2;OLIG2;ADAM20;HTN3;ZNF626;NUP155;CHRNB1;KCNB1;NRIP3;ADARB1;PSD3;DEFB118;HNRNPU;HEATR1;FAM24A;VSTM2A;LARP4B;PIP5K1B;ZC3H12C;PRKAA1;RHOA;VHL;ZCCHC9;PROSER2;DOCK5;CPEB3;ZNF530;ZNF563;HSPA13;LRP11;ETV3;STATH;DGKI;DSE;MYD88;TLE1;SPRY2;PLCXD3;EFNA5;H1-0;ACBD3;FAM72A;ADAT1;GINS1;TRAFD1;CBFA2T2;GRK5;HDDC2;DCDC2;KCNQ5;PCF11;PTPRZ1;PCBP2;PCDH9;PTPN3;TAC1;CHRNA5;SNX18;SF3B3;PLAG1;NDFIP2;PTGFR;FABP7;UHMK1;SAP18;FAM72C;CLYBL;NPY5R;CWC27;MYBL1;OGG1;UNC80;PXMP4;SHCBP1;NDST3;GRIK2;NOVA2;SNF8;ALYREF;LZTS3;ANTXR2;HTR1F;COMT;SLC25A21;NRXN1;EXO1;SMPDL3A;FBXO40;KLF12;TNFSF11;PLPP6;SSTR2;DDX19A;RASA3;LPCAT2;HNRNPD;DCUN1D5;GCNT1;CDHR3;ELAVL4;SEMA3A;ST18;KLRC2;DENND2A;PTPRQ;RAB28;RIN2;THG1L;GLRX3;FAM72D;NRG2;RALGPS2;RTP1;SREK1IP1;FANCD2;WDR26;BLOC1S4;PLXNB3;VEGFB;PDE1C;VPS72;PEDS1;FLRT1;BNIP1;TATDN3;TP63;HNRNPUL2;SLITRK6
249	MIR199A_3P_MIR199B_3P	9.73212e-06	0.458505	1.77684	0	PSD2;ALX4;TBX3;MAP3K2;FAM199X;ERBB4;ITGB8;NEDD4;CHAD;ANKRD61;KDM5A;GALNT7;PPP4R2;EPG5;PNRC1;PPP2R5E;AK4;SLC44A5;CCDC85C;PAWR;TAB2;ADAM10;EMC1;ATRX;PHLPP2;RFX3;MPP7;CXADR;KIAA0319L;PIK3CB;CPEB4;TAOK1;RBM47;RB1;QKI;ADAMTSL3;CDNF;PRPF40A;CDK17;NLK;DEPDC1B;PROSER1;KDM6A;ZNF217;PDE4B;ASAP2;MCFD2;HIC2;RAPH1;MAP3K5;LAMP3;PLCB1;SOS2;G3BP2;CBLL1;WDR47;NTRK2;DNMT3A;CREBRF;LRP2;ITGA8;SINHCAF;ZHX1;C2orf49;CYB5R4;WFDC8;MS4A7;NID2;TPPP;ESRP1;KDM3A;FUBP1;NET1;ARHGEF3;MAP3K4;GRK3;ACVR2A;IFFO2;RAP2A;ADRB1;ITPK1;NAA25;RPS6KA6;AEBP2;FXR1;SLC20A2;CD2AP;SDC2;ETNK1;APLF;SH3GLB1;ITGA6;PAK4;ACVR2B;KATNBL1;SMIM8;ADD3;ARL15;RP1;UBQLN1;PTPRC;TMEM62;FGF7;LIN28B;DCBLD2;SLC39A10;DNHD1;GNA12;SCD;COL12A1;VPS33A;FN1;NIBAN1;ADAMTS3;VAMP3;CYP1B1;EBF1;CSRP2;TUBGCP3;ATAD1;SP1;CEP85L;MECP2;PCDH7;LRRC1;ANKRD44;PTPRZ1;PLEKHH1;NLRP1;PTPN3;LLGL2;MVB12B;PLAG1;MED12L;RUNX1;APLP2;ITGA3;SERPINE2;TGIF2;AMZ2;GORAB;C9orf40;LPAR4;BCAR3;SLC24A2;NOVA1;NACC1;KLHL3;PON2;SEMA3A;CTNNA2;NECTIN2;CDK7;CELSR2;SLITRK6
250	MIR25_3P	9.78127e-06	0.415479	1.77703	0	ACTC1;TRIM36;TMEM229A;DSC2;PDE10A;NPC1;TOB2;NPNT;PAX3;SOCS6;PRKAR2B;HERPUD2;PTPRK;SLC38A2;SNX13;HIPK1;ANKIB1;DDX3X;ZNF24;ARRDC3;ATXN3;REST;PTAR1;LONRF3;AGO3;MTF1;PDZD8;BAZ2B;MPP1;ELOA;STRN3;MOAP1;RHPN2;SGPP1;PAX9;TET2;LUZP1;ATG14;DPP10;NR4A3;VPS4B;EPG5;GLCE;PPCS;GOLGA7;C19orf12;NUFIP2;RAB8B;UGP2;NEFL;KLHL15;APPL1;PCMTD1;ITGAV;UBXN4;ARHGAP24;PER2;SLC25A32;MAP3K20;KLHL14;DYRK2;CCNC;HNF1B;CNEP1R1;NCKAP5;TAFA1;ARMC1;TECPR2;OTUD3;HIPK3;ALKAL2;PIKFYVE;ADAM10;AFF3;RSBN1;CLCN5;ATRX;STYX;KLHDC10;CTTNBP2;ZNF385D;MIER1;IL36B;PHLPP2;CALN1;IDH1;BMPR2;GATA6;UBE2W;ACOX1;GPR137C;PEAK1;EPC2;TMEM255A;USP36;USP45;CPEB2;MFHAS1;HIVEP1;SLX4;TOB1;DNAJB9;RORA;FNIP2;CBFA2T3;BCL2L11;ITGA5;PIK3CB;GID4;CPEB4;SYNJ1;DMXL1;ITPRID2;PPP1R12A;KAT2B;GPR158;RBM47;HS3ST5;RNF38;OTUD4;ADAMTSL3;SLC25A36;PTPRO;SLC39A8;ERGIC2;COL19A1;LHFPL2;JMY;PCYT1B;GOLGA4;SCAF11;MMD;LIN54;ZFYVE21;ARID1B;SLC9A7;PNISR;TBL1XR1;SERINC5;MTMR9;RGL1;USP28;DNAAF9;TNPO1;G3BP2;NKX2-3;TRIO;PITPNM2;TBC1D12;PAPSS2;AIDA;PKDCC;FOXN2;PIK3R3;ATXN1;ZNF521;RAB23;CCDC186;FRY;MAGEC2;CADM2;SERTAD3;PLEKHA1;GIT2;SCN8A;ITGA8;TULP4;SGK3;GATA2;TWF1;RANBP9;TPPP;MAN2A1;ESRP1;ITPR1;C5orf24;FHIP2A;LATS2;CXCL5;ANKRD28;JOSD1;MSR1;GFPT2;GLYR1;ZNF595;GNAQ;MYCBP2;NFYB;SNAPC1;IQGAP2;EFR3A;DENND1B;C8orf44-SGK3;XPNPEP3;EVI5;EOMES;SRPRA;UBASH3B;ZEB2;ADCY3;BSDC1;WASL;MYO5A;ADAMTSL1;PLEKHB2;MAPK8;IBTK;SLC10A7;ATP6V1B2;RAD21;ZNF287;ADRB1;CBLN4;SH3D19;LRCH1;NEFH;CELF2;SLC9A1;FXR1;SOSTDC1;PSMD14;DOCK9;BCL11B;PAXBP1;C21orf91;GTF2A1;TEX2;NRG1;RIC1;PCDH11X;RNF180;ARRDC4;TGIF1;RNF4;CPNE8;ITGA6;KLF8;CDCA7L;CDKL5;MAP2K4;SELENOT;BAHCC1;FCHO2;MORC3;UBE2Z;FAM135A;GOLGA1;TMF1;RPL15;CACNA1I;ROBO2;MINAR1;SOX11;ZNF827;PLXDC2;CNIH1;DCAF6;SESN3;MYO1B;TEAD1;TAGAP;ZFAND1;PTGER4;FAM20C;PCOLCE2;ABHD13;COG3;APBB2;DAAM1;PTEN;MAP1B;MFF;ASPN;BTG2;PALLD;NSMAF;TBC1D8;DDX3Y;CUX1;FNIP1;LYST;FBN1;NKX2-4;RGS3;KLF4;PCDH11Y;HAND2;AADACL3;SOX4;NSF;GOLGA3;SLC24A3;ARHGEF17;TCF21;MAST4;COL27A1;COX20;GRHL1;PGBD2;KBTBD8;RGS17;ZFHX4;ST6GAL2;PTPRJ;KLHL29;FAM24A;PHTF2;MMP10;ZNF721;KMT5B;PLEKHG3;FNBP4;CPEB3;RAB14;TEF;COL1A2;TPCN1;MIA3;NEFM;NF2;PCDH7;ELK4;NOX4;ZC2HC1A;ELOVL4;LRRC1;ANKRD44;RNF141;RBM27;GPC6;NCAPH2;MCL1;OSBPL5;SNN;PCGF3;YIPF4;MARCHF6;PTPRD;RAB3C;BCAT2;ADGRF2;SPRYD4;EDEM1;TENT4A;P3H3;TMEM267;PDZD2;SLC17A6;INSIG1;MACIR;GNPDA2;PPP1R12C;LIMCH1;ADAM19;ANP32E;EDEM3;FHL2;TACC2;SLC25A16;WWP2;PITPNA;LMBR1L;SLC7A11;UCHL5;GPR180;B3GALT2;SH3PXD2A;MBOAT2;RNF44;FBXW7;FMN2;RIMS2;ZFC3H1;CD69;ZDHHC5;XYLT2;DUS2;SYN2;CIC;SSBP2;SCUBE3;FKBP1A;REXO1;C11orf24;CHCHD10;CCNJL;CLDN11;RFX1;GLRA1;SNAP91;DUSP5;NSMF;KLF2;CDK16;SEMA3A;DENND4B;SPTBN4;ANO8;MEF2D;SLC32A1;FZD10;PIAS4;ARF1;BCL11A;FHIP1B;TTC9;GRAMD2B;SLC12A5;HCN2;SLC4A8;RPS6KA4;DUSP10;DNAJB12;CDH10;PPP1R37;MED19;MARCHF4
251	MIR4422	9.83092e-06	0.414236	1.77733	0	ACTC1;GPAM;CLDN8;ROCK1;WDR20;RSPO2;PHLPP1;TRIP11;SNX13;SYNE2;HIPK1;SLC4A7;CNTNAP2;DMD;CACNA1E;ARHGAP5;ATXN3;RHOT1;REST;RAVER2;SETD3;RBM48;MBD5;STAG2;POF1B;ATP2B1;PDZD8;FBXL4;RFPL2;AP4S1;STRN3;GCA;PGM2L1;ANKRD40;AFAP1L1;GPATCH2L;RCC2;PARPBP;SMAD4;MAPK1;CSDE1;TET2;GUCY1A2;DICER1;LYSMD3;CPA3;ZBTB20;AVPR1A;PTPRR;NUFIP2;RLIM;PCNX1;PPAT;ATE1;SMG1;APPL1;FBXO11;BRWD3;ROCK2;TFDP2;ARMC8;GABRA1;GABPB1;FYTTD1;UBR2;SLC25A32;IGF2BP3;SNX30;ZNF677;CDK6;DYRK2;TAB2;DCUN1D1;NTNG1;ACSL4;IL6ST;KLHL11;ZNF704;FIGN;PCDH15;ZBTB44;RSBN1;BACE1;SEH1L;MTFR1;MEGF10;BMPR2;PACSIN2;TET3;FRAS1;UBE2W;CERT1;ARFGEF2;USP45;CENPBD1P;NFATC2;ZBTB10;SHROOM3;NFAT5;PREX2;TMEM170B;TAF12;SEMA6D;PLEKHM3;ZBTB11;KRAS;SMAD2;TAOK1;PPP1R12A;KAT2B;KDM1B;GPR158;PHACTR2;GPBP1L1;API5;NCAM2;SPOPL;CSMD3;NECTIN3;SLMAP;ZBTB5;ARF6;TFPI;LRRC59;JAZF1;QKI;UBL3;PHF3;ABHD17B;SLAIN1;SLC2A13;CUL3;ANXA4;FAT4;PAG1;FBXL3;RFPL3;BBX;PIK3R1;DYNLT3;OCLN;CLPX;PRPF4B;ZFYVE21;SERINC1;SMARCAD1;ASAP2;GLS;HECW2;NUP50;RAPH1;ISCA1;TFB1M;CD200R1;ATF3;CFL2;PPP1R2;CCDC121;DPY19L4;ASIC2;SGPP2;ATXN1;CCPG1;CCDC186;SLIT3;TNRC6C;CADM2;RUNDC3B;FLII;CMTM6;TDP2;SNX3;QSER1;BRD1;LIN7C;TRAM1;ABLIM1;PDE12;BOLL;FGF9;ING3;RCHY1;ARHGAP12;RASSF8;C5orf24;FUBP1;FHIP2A;SPP1;CNOT6;ACTL6A;TIAM2;TRIM2;MFAP3L;ATP7A;MMS22L;KIF20A;UBE2D3;SREK1;POU3F2;CCSAP;TP53INP1;TBCEL;APAF1;SWT1;SPEF2;EXPH5;ZNF322;ACTR2;ZNF22;RMND5A;RBPMS;ERAP1;PITPNC1;DCP2;ZFHX3;APP;EPHA5;ANLN;ADCY3;AFF2;OXR1;SSBP3;MAPK8;SLC10A7;HDAC9;INHBB;SLITRK4;COL24A1;CDKN2AIP;CREB1;SPRED1;CDC27;SSPN;SLC6A1;GRSF1;WDHD1;CILP2;RBMS1;LHFPL1;NRBF2;KIAA1217;ATP8A1;CELF2;RBM12;SAMD8;RBMXL2;SOSTDC1;SETD7;C3orf33;GTF2A1;ST13;RCOR1;GAS2;SLIT2;TRAM2;CDR2L;SUMF1;TMTC3;ZNF608;FXN;RUNX1T1;CACNA2D1;KLHL2;THBS1;HDAC2;SAMD9;CTBS;FBXL5;ETNK1;PJA2;SEPTIN10;RAB11FIP2;ARPC1B;RYK;TLE4;PIP4K2A;AGAP1;NCOA3;PCDH17;ADD3;IRF2BPL;WWTR1;SLC35F1;GRAP2;HNRNPR;RASEF;NT5DC1;PDZK1;MTSS1;ZNF678;PLXDC2;RNF32;RBL1;ITM2A;TM9SF3;ABHD17C;PRKAR1A;UBQLN1;CLUAP1;RRAGD;ZNF630;CHST1;CHEK1;UTP23;CNTN4;MBNL2;BAHD1;PLD5;COG3;CLCN4;LDB2;ZDHHC21;FGF7;PEX7;ZBTB41;SRSF6;ULK2;DCBLD2;RAB27B;RBMXL3;TMTC4;TSPAN2;AAK1;LRIG3;KIF1A;PHLDA1;B4GALT5;SUGT1;CACNB4;MPPED2;SUN1;MOSMO;CBLB;CCDC152;ZSWIM6;ATP1B1;RNF149;KCNB1;RASA1;PSD3;UGCG;VSTM2A;LUC7L3;HOXD8;IRF2BP2;PRKCE;SFRP1;INTS2;CACUL1;PRR32;RUFY2;PDP1;UBN1;GPR82;CALML4;OPCML;GSAP;HSPA4;RNASEH2B;PPM1B;AKTIP;DNAJC12;YBX3;DCDC2;MEMO1;DNAJC21;PTPN3;MPZL2;RND3;FRS2;PCGF3;RAB3C;KLHL20;LYPLA1;FAT3;ZBTB18;GPCPD1;MCTP1;ARHGAP26;FOXJ2;TP73;PAIP1;TMEM178A;CORO2A;NDST3;RABGAP1L;ILF3;CDH8;WNK3;MYT1L;SYT14;ALCAM;ZCCHC4;TARDBP;KBTBD3;NEK7;SNRPF;GPR180;CAMTA1;UQCRC2;HGH1;SLC24A2;HDAC7;SLK;SSBP2;ZDHHC1;CNTNAP3;CNTN1;CTNND1;TMEM101;SKA3;FBXO38;OSER1;CSRP3;F3;SCN3A;DLG3;PSMG4;ELAVL1;TOR1AIP2;SYT4;CEP41;ABCF2;OSTF1;ABCB11;TCERG1;STRIP2;CNTNAP3B;RALGPS2;CSNK1G2;RAB39B;MARVELD1;BCL11A;TMEM17;CRABP2;SMPD3;SLC12A5;FSTL5;TOLLIP;DSG1;SPRYD7;MYO1C;NAA20;TP63;SH3TC2;CDKN2D;KRT4
252	MIR4762_3P	9.88108e-06	0.436034	1.77738	0	L1CAM;UNC13C;FABP2;BAG5;MYOCD;CAVIN2;KPNA4;IHO1;GK5;ZNF24;IKZF3;KIF1B;ASB7;RNF168;MBD5;PPP4R3B;STAG2;UBXN2B;MTOR;FAM199X;FUT9;ZFX;MTF1;TCF12;SATB1;TSPAN12;CAPS2;HAUS2;PGRMC1;PARP15;AGPS;GALNT7;DBT;STAT1;OLFM3;ZBTB20;GLRA4;GOLIM4;ZFP36L1;ZFP28;NUFIP2;EHF;JMJD1C;SMG1;GABPB1;STAM2;UBXN4;TRIM33;KCNJ16;SERPINB7;MAP3K20;SYT10;NHSL1;ARID2;DDI2;LANCL2;PRPF38A;CDV3;DIO1;RPS6KA3;TAF1;NAIP;PROK2;HEXIM1;ZNF208;AGO1;SHROOM3;ATL2;NFAT5;FGD6;PRKAA2;CAPZA2;RBM20;MOB3B;RGS13;ZNF675;CPEB4;IPO8;SYNJ1;SPOPL;KCNN3;STRN;TMEM47;MED13L;TBX18;LHFPL3;SOCS4;SLC16A7;TIMM8A;POTEJ;SLC30A6;TRIQK;PTBP3;WWC2;IFT20;ASAH1;PIGR;ITCH;RGS18;ATP13A3;GLS;SV2C;ARHGAP21;RBM41;UNC5D;MATR3;ZDHHC2;SRBD1;RC3H1;BMT2;SVIL;SHE;USP12;CREBRF;CMTM6;BHLHE22;CEP57L1;RBFOX2;TRHDE;RB1CC1;C2orf83;ZNF705EP;TRDN;MIGA1;SLC25A15;ZNF546;NR3C1;ZDHHC17;PHF20L1;DENND1B;ZNF765;TRPC5;SNTB2;EPHA5;CBX3;CLEC3A;MAPK8;ZNF480;PHF14;CXCL9;SLITRK4;DIPK2A;RBM25;ROBO1;ST8SIA4;CPSF6;FER;SCAI;FZD1;ZNF302;GTF2A1;POTEE;CLOCK;VPS26C;FAM120A;ZFP1;LFNG;FAM216B;HSD17B11;BDNF;FBXL5;SMARCC1;SH3GLB1;ITGA6;BAG3;MRPL42;SELENOT;ZNF716;ERICH1;NYAP2;PCSK1;DDX6;RTKN2;MINAR1;PARVA;MOB1B;SGIP1;KCNMB4;U2SURP;CA12;ATL3;STXBP5;DCAF4L2;SYAP1;IKZF2;B3GLCT;GFPT1;ZBTB41;TNFAIP8;MASTL;SIDT1;ERBIN;SDR42E1;UHRF2;PCDH11Y;ABCD4;AAK1;CNOT7;PRUNE2;INSR;PHF12;FREM2;TMEM167A;COL3A1;SFXN5;NABP1;TRMT1L;KCND2;PABPC4L;LDAF1;WDR77;ZNF34;CNOT9;TNFRSF21;R3HCC1L;CRIPT;GNPDA1;MARCHF6;CCR6;PTPRD;RAB3C;C9orf72;CLEC1A;TMEM135;FABP7;DNAJC25;PTK2;UNC5CL;TMEM267;PDE8B;MAP9;MEGF11;PRMT2;UNC80;CCDC34;PXK;DIS3L2;MEIS2;SLC35C1;KCNK1;FAM20A;EIF5A2;LRCH2;GDPD1;POLR3F;GORAB;CACNA2D3;ANKRD49;KNG1;TAS2R20;KLHDC8A;BROX;EIF4A2;SLC24A2;AHCTF1;MZT1;NEUROD1;MAGED1;POU2F1;NPAS3;B3GAT1;IFT43;TMEM215;TMEM196;NRG2;PABIR2;FAM78B;LPGAT1;SLC32A1;ADGRF1;TSEN15;N6AMT1;TBCA;ARPC5;SMG7;PI4K2A;DUSP10;SHC4
253	MIR367_3P	9.93175e-06	0.416797	1.77859	0	ACTC1;TRIM36;TMEM229A;DSC2;PDE10A;NPC1;TOB2;NPNT;PAX3;SOCS6;PRKAR2B;HERPUD2;PTPRK;SLC38A2;SNX13;HIPK1;ANKIB1;DDX3X;ZNF24;ARRDC3;ATXN3;REST;PTAR1;LONRF3;AGO3;MTF1;PDZD8;BAZ2B;MPP1;ELOA;STRN3;MOAP1;RHPN2;SGPP1;PAX9;CASD1;TET2;LUZP1;ATG14;DPP10;NR4A3;VPS4B;EPG5;GLCE;PPCS;GOLGA7;C19orf12;NUFIP2;RAB8B;UGP2;NEFL;KLHL15;APPL1;PCMTD1;ITGAV;UBXN4;ARHGAP24;PER2;SLC25A32;MAP3K20;KLHL14;DYRK2;CCNC;HNF1B;CNEP1R1;NCKAP5;TAFA1;ARMC1;TECPR2;OTUD3;HIPK3;ALKAL2;PIKFYVE;ADAM10;AFF3;RSBN1;CLCN5;ATRX;STYX;KLHDC10;CTTNBP2;ZNF385D;MIER1;IL36B;PHLPP2;CALN1;IDH1;BMPR2;GATA6;UBE2W;ACOX1;GPR137C;PEAK1;EPC2;TMEM255A;USP36;USP45;CPEB2;MFHAS1;HIVEP1;SLX4;TOB1;DNAJB9;RORA;FNIP2;CBFA2T3;BCL2L11;ITGA5;PIK3CB;GID4;CPEB4;SYNJ1;DMXL1;ITPRID2;PPP1R12A;KAT2B;GPR158;RBM47;HS3ST5;CSMD3;RNF38;OTUD4;ADAMTSL3;SLC25A36;PTPRO;SLC39A8;ERGIC2;COL19A1;LHFPL2;JMY;PCYT1B;GOLGA4;SCAF11;MMD;LIN54;ZFYVE21;ARID1B;SLC9A7;PNISR;TBL1XR1;MTMR9;RGL1;USP28;DNAAF9;TNPO1;G3BP2;NKX2-3;TRIO;PITPNM2;TBC1D12;PAPSS2;AIDA;PKDCC;FOXN2;PIK3R3;ATXN1;ZNF521;RAB23;CCDC186;FRY;MAGEC2;CADM2;SERTAD3;PLEKHA1;GIT2;SCN8A;ITGA8;TULP4;SGK3;GATA2;TWF1;RANBP9;TPPP;MAN2A1;ESRP1;ITPR1;C5orf24;FHIP2A;LATS2;CXCL5;ANKRD28;C6orf62;JOSD1;MSR1;GFPT2;GLYR1;ZNF595;GNAQ;MYCBP2;NFYB;SNAPC1;IQGAP2;EFR3A;DENND1B;C8orf44-SGK3;XPNPEP3;EVI5;EOMES;SRPRA;SETD5;UBASH3B;ZEB2;ADCY3;BSDC1;WASL;MYO5A;ADAMTSL1;PLEKHB2;MAPK8;IBTK;RBPMS2;SLC10A7;ATP6V1B2;RAD21;ZNF287;ADRB1;CBLN4;SH3D19;LRCH1;NEFH;MYH9;CELF2;SLC9A1;FXR1;SOSTDC1;PSMD14;DOCK9;BCL11B;PAXBP1;C21orf91;GTF2A1;TEX2;RIC1;CD2AP;PCDH11X;RNF180;ARRDC4;TGIF1;RNF4;CPNE8;ITGA6;KLF8;CDCA7L;CDKL5;MAP2K4;SELENOT;BAHCC1;FCHO2;MORC3;UBE2Z;FAM135A;GOLGA1;TMF1;RPL15;CACNA1I;ROBO2;MINAR1;SOX11;ZNF827;PLXDC2;CNIH1;DCAF6;SESN3;MYO1B;TEAD1;TAGAP;ZFAND1;PTGER4;FAM20C;PCOLCE2;ABHD13;COG3;APBB2;DAAM1;PTEN;MAP1B;MFF;ASPN;BTG2;PALLD;NSMAF;TBC1D8;DDX3Y;CUX1;FNIP1;LYST;FBN1;NKX2-4;RGS3;KLF4;PCDH11Y;HAND2;AADACL3;SOX4;NSF;GOLGA3;SLC24A3;ARHGEF17;TCF21;MAST4;COL27A1;COX20;GRHL1;PGBD2;KBTBD8;RGS17;ZFHX4;ST6GAL2;PTPRJ;KLHL29;FAM24A;PHTF2;MMP10;ZNF721;KMT5B;PLEKHG3;FNBP4;CPEB3;RAB14;TEF;COL1A2;TPCN1;MIA3;NEFM;NF2;PCDH7;ELK4;NOX4;ZC2HC1A;ELOVL4;LRRC1;ANKRD44;RNF141;RBM27;GPC6;NCAPH2;MCL1;OSBPL5;SNN;PCGF3;YIPF4;MARCHF6;PTPRD;RAB3C;BCAT2;ADGRF2;SPRYD4;EDEM1;TENT4A;P3H3;TMEM267;PDZD2;SLC17A6;INSIG1;MACIR;GNPDA2;PPP1R12C;LIMCH1;ADAM19;GOLGA8A;ANP32E;EDEM3;FHL2;TACC2;SLC25A16;WWP2;PITPNA;LMBR1L;BSN;SLC7A11;UCHL5;GPR180;B3GALT2;SH3PXD2A;MBOAT2;RNF44;FBXW7;FMN2;RIMS2;ZFC3H1;CD69;ZDHHC5;XYLT2;DUS2;SYN2;CIC;SSBP2;SCUBE3;FKBP1A;REXO1;C11orf24;CHCHD10;CCNJL;CLDN11;RFX1;GLRA1;SNAP91;DUSP5;NSMF;KLF2;CDK16;SEMA3A;DENND4B;SPTBN4;ANO8;MEF2D;SLC32A1;FZD10;PIAS4;ARF1;BCL11A;FHIP1B;TTC9;GRAMD2B;SLC12A5;HCN2;SLC4A8;RPS6KA4;DUSP10;DNAJB12;PPP1R37;MED19;MARCHF4
254	TAGCTTT_MIR9	9.98295e-06	0.442722	1.77886	0	EPHA7;ESCO1;CASK;FAM133B;MTMR12;ZMYM4;MAGI1;HIPK1;GK5;JADE3;DDX3X;FBXO33;ARHGAP5;TFAP2B;PALS1;ZNF664;SP5;EPB41L5;STRN3;HS6ST2;VCPIP1;GSPT1;NR4A3;STAT1;GABRB3;PIGF;S1PR1;ZFP36L1;PCMTD1;HOXB13;DNAJC16;GABRA1;TNRC6B;TRIM33;FYCO1;TAFA1;DR1;AFF3;HNRNPH2;SORBS2;RIMKLA;STC1;FRAS1;LMBRD1;KRIT1;UBE2W;PPP1R8;CPEB2;CRK;CTNND2;KRAS;SORCS3;CPEB4;KAT2B;ZMYND11;WAC;TMEM47;JAZF1;QKI;SOCS4;NR2F2;ATMIN;SKAP2;TPD52;CDK17;VPS13A;NLK;SLITRK2;MIB1;GOLGA4;PCDH19;PRPF4B;TMEM30A;ATP11A;CFL2;PITPNM2;ATXN1;MAP7;MAP3K7;CYTH3;HTR2C;CRISPLD1;MITF;CREB5;ZHX1;TPM1;SENP1;UEVLD;C18orf32;CCSER2;AGFG1;SRCIN1;ENAH;ACTL6A;NR3C1;ZNF362;PDK1;UBE2D3;POU3F2;PSMD7;TP53INP1;RSF1;PHF20L1;SFMBT1;RELT;MXD1;LRATD2;DCP2;ITGB1;HNRNPA2B1;ZNF385B;SLC9A9;CIT;YWHAZ;FBXO22;E2F3;GPHN;CEP170B;KIAA1217;PHF6;CELF2;SOX3;CPSF6;FXR1;MMP16;KPNB1;PCDH18;OSBPL8;CALD1;BCL11B;SMARCA2;PALM2AKAP2;POU4F1;KCTD9;DPYSL3;PHF2;SOX2;HOXB5;SMARCA1;KCNN2;TRAPPC11;NKRF;PLCG1;NT5DC3;LRP12;TEAD1;CCND2;YAF2;RAP2C;CNTN4;DCX;SOX21;PDS5B;GSPT2;EIF4ENIF1;NAP1L5;ERBIN;SRSF2;STK4;NFKBIZ;SOX4;GPM6A;HMGB2;MEF2C;DVL2;ZFPM2;NDST1;CREBZF;PI15;PARD6B;RBBP5;LRRC4;C1orf21;GABBR2;CKAP5;TCEA1;NDEL1;AKT3;ZFHX4;SLC16A1;ETF1;LRP4;TLL2;UBE2K;CYGB;FAR1;ELAVL2;KMT5A;PRKCE;CPEB3;RAB14;RARG;TIMP3;NEGR1;SORCS1;KLC1;SAR1B;MECP2;THRB;SET;ZNF281;RBM39;NSMCE4A;SLITRK3;MSANTD4;CKAP2L;NCKIPSD;CAMK2G;ZBTB18;DNAJC6;SNX31;SLC25A37;DTX3;KCNJ3;TARDBP;SERF2;BACH2;PPP3R1;THBD;KLHL3;ELOVL6;CEP41;ZIC2;ANKRD10;CCN1;GNAI2;E2F7;INSM1;SREK1IP1;STX16;SKP1;VAMP4;SLITRK6;LRRTM1
255	MIR6088	1.46719e-05	0.443568	1.72638	0	HOXA5;GDF10;COL25A1;SLC38A2;RBM24;MRTFB;SEC14L4;AKAP13;PSEN1;FOSL2;AHCYL1;STOX2;UBXN2B;TRAPPC8;FADS6;STRN3;ITGB8;AFF1;BAAT;USP24;SYNCRIP;ZWILCH;CLTRN;SECISBP2L;PLPBP;SYT10;MSI2;EIF2AK3;SELL;MEDAG;ZBTB44;ATP6V1A;KAT6A;DIP2B;KRAS;DCLK1;ITM2B;ARFGAP3;CCDC110;ASAP3;HTR2B;ATP10A;ABHD17B;GIGYF2;PTPN4;ALDH1L2;SRSF11;NEK5;TBL1XR1;AKAP6;TTPAL;MLLT10;ERC1;MEX3C;MGP;TTPA;INSYN2A;RALBP1;MAP3K7;SLC16A2;VAPB;HTR2C;SLC39A11;SINHCAF;RAB11FIP1;FGF9;IL2RA;NFXL1;PGLYRP4;TM2D2;LRBA;NFATC1;DEGS1;TET1;KIF3B;HIPK2;GXYLT1;DENND1B;ABL2;FNDC3B;ZNF182;MYO5A;COL24A1;COMMD2;PHF6;ST8SIA4;ZNF701;RASGRF2;CRELD1;SEMA5A;PSME4;CPD;BAG3;NSD2;ETV6;TUB;PAN3;CACHD1;CIR1;SPATA5L1;ADD3;SCUBE2;LRP12;WASF3;SC5D;DISC1;SIX4;UBE2E2;UTP18;NEXMIF;TSHR;GNL3;ZNF583;FNDC5;MYO6;GOLM1;MAB21L1;EME1;EPM2AIP1;VASH1;VAX1;PPM1E;SHISA7;ABHD14A;GABARAPL1;NECAP1;CBFB;MOGS;COL1A1;IGFBP5;COL5A3;ETV3;WWC3;SRD5A1;THRB;FRS2;GLI3;EXOC6B;SMNDC1;PTPN23;CHST10;MAPK7;FAM117A;BRD2;ARHGAP26;CDC42BPA;NPR3;SYT3;TP53RK;SLC30A8;FTSJ1;TMEM178B;SFXN1;SH3PXD2A;RECQL5;FSCN1;HTR3A;B9D1;NEURL1;CPB2;C12orf76;RPP30;RND2;FGF1;DSG1;CACNA1A;PC
256	MIR141_3P	1.47277e-05	0.406703	1.72675	0	RIMS1;EPHA7;RSPO2;CALCR;FAM210A;UGT1A6;MAP3K2;SLC14A1;TMTC1;MAP3K19;RBM24;FNBP1L;CHD2;ARL4A;PPARA;MYRIP;B3GNT5;ZNF644;DUSP3;PHC3;TCF12;RAPGEF5;ZFR;GSG1;VRK2;HMG20A;HS6ST2;PRKACB;SPAG9;CDK13;SLC19A2;PTCH1;PDK2;LYSMD3;FOXJ3;GAB1;GNA13;C2orf69;MACC1;ZBTB34;NUFIP2;RAB8B;SCN2B;ALS2;YWHAG;YTHDF2;SOCS5;YAP1;GABPB1;PLXNA4;TNRC6B;MAPK6;CDC14A;CCDC85C;MAP3K20;BRMS1L;NCOA2;DAPK1;NTNG1;NCKAP5;PDCD4;C6orf120;DR1;HIPK3;CCDC6;ALKAL2;PIKFYVE;DCUN1D3;WNK1;MPHOSPH9;KLHDC10;NEK6;INO80D;MIER1;PIGA;PHLPP2;UBE3A;ANGPTL1;DEK;ZYG11B;PLAGL2;ABHD18;TFAP2C;TMEM170B;MLANA;KIDINS220;TAF12;CTNND2;FNIP2;TCF24;TNFAIP3;HEATR5A;EXOC5;RBM20;PLCL1;CLASP2;C11orf54;HOXC13;ATXN7;ERG;STX2;SPOPL;WDFY3;RBM46;LPP;DOCK4;JAZF1;CYP26B1;TNS1;SLC16A7;NR2C2;OSBPL11;TNS3;AQP11;RAB10;LHX6;CERS6;GJC1;CXCL12;MN1;P2RY1;SLAIN2;KAT6B;MBNL1;TTBK2;TTLL7;ARRB1;MBNL3;GLS;KIAA0408;PEG3;HIC2;OLFM1;ITPRIPL2;URGCP;GCNT2;PDGFRA;RARB;ATL1;ATXN1;BMT2;UGT1A1;CREBRF;PURA;IKZF5;KMT2A;QSER1;GPAT4;PPM1L;TRHDE;RB1CC1;SMC5;TRAM1;FAM168B;SLC35D1;ZNF705EP;SLC30A4;RASSF8;C5orf24;WDR33;FHIP2A;IFNAR1;KCTD20;NR3C1;PGRMC2;GLCCI1;LPAR3;LTBP1;PIAS2;DNAJC13;IQCJ-SCHIP1;TP53INP1;PLEK;IFFO2;PAPPA;ABL2;BNC2;HGF;SIK1;TGFB2;DCP2;ZEB2;ST3GAL3;TPK1;SLC20A1;TSHZ3;ELK3;HMGCS1;PHYHIPL;BBS10;E2F3;CREB1;LGR4;ZCCHC24;ATP8A1;TCF4;RBM12;CDKN3;NBPF8;NIPAL3;ACADSB;KLF6;C21orf91;SEMA6A;IGDCC4;LSAMP;CBL;CFAP20DC;CD2AP;RBM33;LHFPL6;SDC2;ERC2;RSL24D1;FMR1;UGT1A4;SFPQ;SUPT6H;PTPRG;SCHIP1;CDK8;CCNE2;ITGA6;MINDY3;MAP2K4;CEP43;RANBP6;ELMOD1;CHP1;WWTR1;C14orf28;ZEB1;GSN;JAGN1;HS2ST1;BRD3;SCUBE2;TRUB1;HNRNPF;CCND2;ACO1;STXBP5;EGFR;FAM91A1;ZNF416;MNX1;RAP2C;LMBR1;IKZF2;CDC25A;APBB2;JAG1;MFF;TSC1;FKBP5;CEP120;DLC1;SESTD1;GIGYF1;BEAN1;USP49;NBPF20;ZCCHC3;IPO5;GPC2;VCAN;SCD5;CCDC80;MIER3;UNC5C;BICD2;IL6R;MYH10;SUGT1;PRRG1;PCDH10;HSDL1;MED6;STON2;ATP8A2;SMIM15;C1orf21;NRIP3;PPM1E;TIAM1;XKR9;FAM24A;KIF17;DSTYK;ELAVL2;CORIN;GRB2;TOMM7;HDAC4;PRKCE;RSAD2;IRS2;LOXL3;TSEN2;CDC42EP3;CRLF3;SRC;MDM1;SLC23A2;ANKRD44;NAP1L2;UGT1A9;PIN4;NBPF11;KHDRBS3;C6orf141;PCDH9;SOBP;MPZL2;STXBP1;MSANTD4;MAPK10;REEP3;XPR1;MARCHF6;AK2;EPHA2;NFASC;KCTD3;LYPLA1;PLAG1;FAT3;NDFIP2;PFKM;TMEM135;ARFGEF3;ZNF284;MCIDAS;RNF145;FOXA2;HCN1;EDEM1;EGR2;MYBL1;PPT2;FBXL2;KAZN;HCAR3;NBPF9;SMIM7;PAFAH1B2;RHEB;ANP32E;NME1;KIF3A;OPA3;MYT1L;PRR11;TMED9;IBA57;TMPRSS11F;HS6ST3;NRXN1;AP3S1;NBPF15;RNFT1;H2AZ1;KLF12;PITX2;FKBP1A;CNTN1;SLC1A7;NUCKS1;NPAS3;TMEM130;NBPF14;MAP7D1;EPN1;GPR6;TMEM41B;TCERG1;CRMP1;ACOT7;RCOR3;SPRYD3;HCAR2;TADA1;PRELID2;TTR;RALGPS2;DMWD;ASTN1;ARHGEF18;CDC25B;C5orf63;ARPC5;RAB38;EVI5L;PAQR9;CSTA
257	MIR298	1.47839e-05	0.439498	1.72769	0	PTCHD1;PPP4R3A;ZZZ3;MYB;BPIFA1;HIPK1;SRRM4;LEP;AHCYL1;MAGI3;CAP2;NEB;SKIL;GRB10;SPINK6;LPCAT3;SPAG9;MAPK1;TET2;LDLRAD4;SHANK2;MAN1A2;EPG5;ATP2C1;PLEKHA8;APPL1;SLC44A5;UBR1;SV2B;RAP1B;MYO5B;MED1;DZIP1;ZBTB8A;ONECUT2;EDAR;ARID2;LGI2;EIF4G2;ASXL1;B3GAT2;ALDH1A2;NR6A1;ZBTB10;DNAJB3;NKAIN2;NEDD9;LRIT3;ZNF37A;IPO8;CAPN6;ZMYND11;RBM47;IQCH;CSMD3;AP1G1;ZCCHC14;RB1;LPP;CYYR1;IP6K3;TBC1D23;POLR1B;ZNF148;DNER;TBL1XR1;PKD2;SERINC5;C18orf25;PTPN2;ARHGAP21;STAT3;RAPH1;GRID2;MATR3;RC3H1;NTRK2;CDK19;SCN8A;KCNH8;WNT8B;ARMCX3;ESRP1;DYRK1A;DNAJC19;PDS5A;PAK3;CLSTN2;KCNA1;PSMC2;CCDC88A;ING2;WIPI2;APP;SBF2;FHL1;RNF146;HYOU1;MAML1;EPS15;DIPK2A;EIF5B;PPARGC1A;CAMK1D;CEP350;FAM120A;IRF2;PLEKHO2;HS3ST4;RIMS3;DNALI1;FCHO2;TRPC5OS;WASF3;TEAD1;PTGFRN;NADK;CLEC5A;LMBR1;XPO4;APBB2;ZC3H10;TRIM71;LRRN1;FAM111B;BASP1;COL12A1;NICN1;KLHL9;MEF2C;FN1;GPR52;OCM2;CAMK2D;ZSWIM6;ATP1B1;TSHZ2;PFKFB2;PRKCE;COL1A2;PRELP;PIPOX;RNASEH2B;PDK3;TBX19;LRRTM2;GPC6;SNN;RUBCNL;GLTP;ETV1;NDRG3;NDRG2;JMJD6;OGG1;ANAPC7;IL31;STX6;ANP32E;CDH8;CD164;PVR;ALOXE3;SH3PXD2A;POGZ;CDC26;STK16;H2AZ1;SLC24A2;PPP3R1;SLK;RABEPK;CTNND1;CGN;MAPK9;CDK9;KHDC4;OCM;RAB5C;FAM78B;UVSSA;MYO1C;PAQR9;COX8A;GDI1
258	MIR371A_5P	1.48406e-05	0.441139	1.72861	0	RIMS1;SYCP2L;TTC39C;PPP4R3A;BAG5;FNBP1L;TRRAP;ZNF644;ITGB8;RHPN2;MKLN1;GPATCH2L;SPAG9;MAP3K1;CDK13;TET2;CCNY;ANO6;PPAT;PCMTD1;HOOK3;SMAP1;TNRC6B;SUZ12;USP33;SCN9A;EML4;KRIT1;KANSL2;CCDC126;ABHD18;FGFR1OP2;FBXL20;TMEM170B;NKAIN2;EXOC5;SH3BGRL2;IFIT2;TLK1;AP1G1;TBX18;SLC16A7;SS18;HELZ;ZKSCAN1;BCLAF3;RPS6KA2;KDM6A;FGD4;HECW2;NUP50;MAP3K5;PLCB1;RIMKLB;TIMM50;MACROD2;UBFD1;PCDH8;QSER1;C2orf49;NR4A2;HBS1L;VPS35;CCSER2;PPIG;CNOT6;BECN1;CCDC50;SIAH2;NLGN4X;GXYLT1;BCL10;SLC35E2A;PTGER3;PSMD12;IGF2R;SUSD5;MAPK8;TRIM59;CELF1;NGRN;MPL;EPS15;ZNHIT6;CSNK1A1;FAR2;ZC3H6;CYP20A1;MYCN;SCAI;BEND2;RASGRF2;C21orf91;NEK3;ZNF264;LMLN;SOX2;BARD1;COL14A1;EVI2B;TMEM50B;CTNNA3;RPL15;TMOD2;NME5;TEAD1;ZMYM5;SYNJ2BP;RPF2;CST9L;TMEM33;RPGRIP1L;ANKS1B;UTY;NEXMIF;CBX5;CDC73;COMMD8;RNF170;TMEM106B;MAPRE1;SRSF2;STK4;EPM2AIP1;SEC24A;TSPAN2;AAK1;HMGB2;SPANXN5;COA3;GCFC2;NIBAN1;KDM3B;HDX;USP32;PHF12;CERK;MSL3;PGAP1;PHTF2;HSPA13;SVBP;PARG;SAR1B;LYRM4;ENOPH1;CITED2;ILDR2;BTG3;RNF141;RASGEF1A;SANBR;ETV1;CHSY3;RABIF;BCCIP;ZNF706;SRSF3;CLPTM1L;DIRAS3;TRAF3IP2;WNK3;CSK;ZDHHC3;TAF11;LYRM7;CPPED1;KIAA0232;FMO3;NIM1K;PSMG3;OSER1;OTP;SFR1;SCN3B;ISL1;ANKUB1
259	MIR6844	1.48976e-05	0.41238	1.7287	0	ACTC1;DCAF12L1;EXD2;XRCC4;NR2E1;DDAH1;MYLK3;MAGI1;MGAT4A;SNX1;CREBBP;FBXO33;IREB2;MRTFB;MBD5;MAGI3;FUT9;CRYBG3;CHORDC1;AP4S1;C2orf88;SRGAP1;CAPS2;LPL;EP300;PAX9;FRYL;LRRC19;AGPS;ADGRL2;BMPR1B;MAPK1;ATG14;LRRC39;ACACB;MAN1A2;URI1;S1PR1;EHF;ZNF331;BRWD3;RYR2;TFDP2;ZNF200;FYTTD1;MAPK6;PDE8A;NMT2;DDX18;GALK2;STK3;NTNG1;ANKRD12;ONECUT2;INO80D;JAM2;BIRC6;TGFBR2;ANGPTL1;HTRA4;TDRD7;SLC35B3;NRP1;ARFGEF2;ZNF208;MPP7;NFATC2;FZD4;GNPTAB;KDELR2;ATXN7;ZMYND11;TXLNB;VAV3;C21orf62;DNAL1;NR2C2;PHF3;ZKSCAN8;HERC1;VPS13A;NLK;CHMP2B;BCLAF3;FOXP2;ABTB2;LIN54;PDE11A;PRPF4B;ZNF148;NBEA;ALG10B;FZD5;ERC1;KIF13A;CYBRD1;SH3BGRL;MTA1;STOML3;VEGFA;BAG4;CD200R1;PLCB1;ZBTB39;TES;GOLGA6L4;TBC1D12;PHF20;PDPK1;HLA-DOA;RANBP17;MORF4L2;DMTF1;DDX21;LSM14A;STX17;ITGA8;TRHDE;NPIPB13;ETS1;RNF148;HBS1L;SENP1;RHOBTB1;TBC1D8B;HPDL;TRDN;SLC16A14;RASSF8;SHTN1;MFSD14A;C6orf62;SLC8A1;PTPN22;CLDN20;NPIPB3;TCEAL1;ANKRD34B;TRAF3;SEPSECS;SMARCA5;ZNF277;DENND2D;PBX1;HLTF;SPINK5;ZEB2;NPIPB4;IAPP;AFF2;SLC35B4;PRTG;ZNF257;INVS;SLC10A7;ATP6V1B2;ACLY;MFSD14B;MME;SSPN;TMEM144;PIGH;KIAA2026;ATP8A1;MTX3;DDX43;FPGT;CYB5B;NPL;LINC01517;SLIT2;GADD45A;CACNG3;CLOCK;CDH23;CDH11;ETS2;ENPP4;VAMP7;DNAJC3;IRX3;ATP8B2;ITGA6;ACVR2B;TLE4;CSRNP2;RNF217;NCOA3;SACM1L;PCDH17;CELF6;LRRC74B;UBE2G1;ARMH4;RIC3;MTMR2;ZNF121;RBMS3;ASXL3;HS2ST1;MST1L;POLR3G;SGIP1;PPARGC1B;GLIPR1;DISC1;WAPL;KCNJ1;ABT1;SYNJ2BP;CALB2;ALG10;SYAP1;BRCA2;VDAC3;XPO4;COG3;TLNRD1;MAP1B;PTGS2;ZC3H10;IL1RAP;USP49;ACAD9;ZBTB41;MICAL2;TNFAIP8;UTY;FOXD1;DDX3Y;EBNA1BP2;ADAP2;GDNF;UBE2H;SEC31A;RAB27B;RS1;SMCP;CTBP2;EML6;ARL8B;MRPS35;CREBZF;COPS3;CREG2;CLTC;ZFHX4;NPIPB11;PPM1E;TSHZ2;FREM2;PGAP1;IYD;IQCJ;PSD3;COL8A2;COL8A1;COL3A1;DSCAML1;PSG6;IGF2BP2;NXNL2;ZNF607;COL6A3;GJA5;CD83;PPP2R2A;ARCN1;HS3ST3B1;SP1;SORCS2;MLLT3;IDS;EMC4;BORCS7;DSE;PSMA5;NEGR1;CDK4;JPH4;IMP4;RAB5B;OPRM1;YBX3;NOX4;GMNC;EMB;GLI3;TDRD3;LGALSL;CCL2;PTPRD;PIWIL4;MLX;TMEM135;SYPL1;PNP;COA5;PTK2;GOLGA6L9;MYBL1;MMP21;UNC80;LINC02909;CUL4A;ANKRD13A;PSG9;ARGLU1;CHST7;FLG2;RIMS2;LDLR;LRRTM3;CCDC28A-AS1;SLC24A2;SNAI2;SYN2;TRIM9;FBXO38;NPAS3;TMEM63B;NLGN1;CPNE4;KCNQ3;TMEM41B;SNX21;STRIP2;TMEM169;PTPRQ;RIN2;TTR;PABIR2;NPIPB5;ABLIM2;C9orf153;CELSR2;UNC119;FAM20B;PSG3;ALG8;SNTG1;CA10
260	ACCATTT_MIR522	1.49552e-05	0.443587	1.72909	0	CNTFR;AKAP9;TRPM7;ARHGAP5;PPP4R3B;ARHGAP29;CAPN3;VAPA;RBMXL1;TMEM266;CSDE1;NFE2L2;NR4A3;MAN1A2;SH3BP5;KDM2B;TNRC6B;CEMIP2;SYNCRIP;AMMECR1L;STAG1;TAFA1;HBP1;CSNK1A1L;ARID2;RSBN1;FLRT3;ATRX;CDV3;UBE3A;ZNF384;UBE2Q2;MSL2;FEM1C;NAA50;KRAS;NHS;PTPN11;UBE2NL;TTN;RTF1;UBTD2;GARRE1;SPTBN1;DOCK7;TOP1;CEBPA;ZC3H11A;TOPORS;KIF23;MBNL1;ZC3H7A;FOXP1;SP4;AQP9;ARID5B;CBLL1;JUN;SLC39A9;BHLHE22;ZNF532;ING3;PRPF39;UBE2J1;DYRK1A;BRD8;JOSD1;MYEF2;SALL1;HNRNPK;IVNS1ABP;MYCBP2;MTDH;SLC7A6;CMPK1;UBA2;CAPRIN1;CRIM1;ACAP2;GAB2;PHYHIPL;YWHAQ;CSPG5;YWHAZ;ZRANB2;NAB1;ZFP36L2;PERP;EIF4H;CSNK1A1;NPAT;SOX9;KRTAP3-1;CELF2;KPNB1;LMO3;ANO1;FMR1;MAFB;DAG1;CPD;HOXB5;KATNBL1;GOLGA1;RTKN2;SUCO;CCND2;PTGFRN;ZC3H12B;AKAP1;UBE2N;WDTC1;LRP1B;RPGRIP1L;TBC1D8;UBE2L3;GPM6B;TSSK1B;NFKBIZ;CUL1;MYH10;BPNT2;HMGXB4;ENC1;ATP1B1;CDS2;PPM1E;PTPN1;FAM114A1;PRKG1;EIF2A;TNPO2;ARMCX2;FZD2;PLK2;MECP2;RBMX;EHMT1;GNAO1;TCFL5;TLX1;PLAG1;DNAJC25;ETV1;RNF2;WNK3;LRCH2;EWSR1;PANK2;TMEM168;TGDS;HNRNPM;ELAVL1;NMNAT2;MEF2D;CTBP1;WDR26;RBM22;C2CD6;APH1A;EVI5L;CASKIN1
261	MIR5700	1.50131e-05	0.416403	1.73059	0	COBL;SLC1A6;SOCS6;ROCK1;ZNF12;SLC12A2;PAPOLA;MYLK3;PTPRK;MAGI1;GCLC;ZNF592;KLF3;POF1B;FUT9;AXIN2;WDR3;TNFRSF11B;SNX6;STRN3;ZBTB21;AMD1;ANKRD40;SLC5A1;GALNT7;DICER1;CSPP1;RBBP4;PPP2R5E;SLC4A4;BRWD3;ARHGAP11A;TMX3;SF3B1;CTDSPL2;TFDP2;VEZF1;TNRC6B;RAP1B;STK38;PDE8A;GALK2;DYRK3;PKN2;ZNF704;HIPK3;SCN9A;ADAM10;ARID2;EML4;PPP2R5C;RAPGEF2;EIF4E;CNOT1;SYT1;SBNO1;PPFIA1;ZNF384;CNTNAP4;RNF19A;TRPS1;AMELX;RAB33B;CDC42;PREX2;SLF1;ZFYVE9;CLCN3;C6orf118;TXLNB;MED13L;LPP;HERC2;ABCD2;TRPM1;NR2F2;HSPA2;FBXL3;SBSPON;PTPN4;TTC30B;ZNF148;PATJ;EFCAB7;FZD5;LIN7A;PMP22;HECW2;CAMKK2;RBM41;PDSS2;RIMKLB;IL7R;CFL2;HADHB;APC;NOS1;RAB21;MORF4L2;IKZF5;TULP4;AFF4;USP46;TBC1D8B;RCHY1;UEVLD;USP30;HIVEP2;ZSCAN31;IL20;CEP20;ZNF318;HYDIN;GLCCI1;LPAR3;PANK1;SALL1;CLDN10;NRK;MED14;IFIT5;CCDC88A;ZNF202;NFYC;DGKH;DCP2;ZEB2;APP;PELI1;FLRT2;AFF2;PDE4D;KIF20B;RRAGC;TSHZ3;SLC10A7;RNF146;GTF2H3;SPRED1;EIF4H;BCL2L15;FAM172A;CTSS;RAB39A;KIAA2026;NRBF2;ZNF485;SEPTIN14;PYHIN1;PRKD1;SMURF2;PTPN12;ZNF302;LMO3;KPNA3;RCOR1;POU4F1;CNOT4;SLC36A2;STARD13;FAM120A;HSPA4L;ERC2;MPEG1;DPY19L2;TYRP1;GASK1B;MAFB;NRG3;CYSLTR1;MBLAC2;HARBI1;DNALI1;TWIST1;STK39;AGAP1;SELENOT;BNIP2;FERMT2;ERRFI1;FCHO2;MORC3;WIPF1;ROBO2;RRS1;ZNF827;CCSER1;TRUB1;PDCD2;CNN3;LRP12;SESN3;MFAP5;SYCP1;SH3KBP1;IKZF2;FAM76B;APBB2;DCAF8L1;PCLO;SESTD1;UBE2E2;GPR139;WSB1;NEXMIF;ULK2;LETM2;PMCH;ATG3;NETO1;MIER3;OLFML3;HDHD2;PON1;SRPK2;GPM6A;MEF2C;SUMO3;ABI1;DEPTOR;TMEM26;CLTC;GABRB2;ZFHX4;DCHS2;ZNF503;CLXN;NLRP8;UBQLN2;IGSF10;PIK3C2G;PHTF2;SUB1;ZNF721;TUBGCP3;RAB2A;ACVR1C;IGFBP5;HRNR;LUZP2;CACUL1;KCND2;PDP1;ACSL3;DKK2;RUVBL1;MRGPRX3;PICALM;SAMD12;CITED2;ERGIC1;UBAC2;C11orf71;PCDH7;DNMT1;PRKX;SLC25A43;MRE11;PFN2;GNG2;THAP6;CLIP3;MED12L;ARFGEF3;ZNF230;ETV1;CERS3;TOMM22;ZNF516;HFE;CLPTM1L;ZNF703;TMEM178A;ADAMTS6;OLFM4;LRCH2;PRR16;TARDBP;RPL22L1;SLC7A11;BACH2;SHISA6;C1orf112;ACSL6;CTDNEP1;THBD;SCN3A;PHF21B;ELAVL4;RAB34;LMO7;C12orf73;LPGAT1;ALDH7A1;LGALS8;CLTA;UCKL1;RAB3B;GCG;CHTOP;C3orf80;SH3TC2
262	MIR4666A_5P	1.50715e-05	0.42549	1.73087	0	ZCCHC2;CHRNA3;CNGB3;DDAH1;USP42;MYLK3;PUM1;AK7;HIPK1;DNAJB4;HOXD1;GCLC;DDX3X;KLF3;SEL1L;LONRF3;PRPF38B;TMED5;CRPPA;WTAP;ANKRD29;CHORDC1;EIF1AX;C1orf174;SLC6A19;ZNF189;ZNF420;SLC5A12;HAUS2;ERLIN2;GUCY1A2;GAB1;GSTCD;SAV1;STXBP4;UBR5;FBXO11;BRWD3;ARHGAP11A;TNRC6B;VPS13D;CDC14A;DLX5;FAM149A;PDK4;CLEC19A;PDCD4;ANGPT1;DR1;USP44;PTP4A1;USP3;RAPGEF2;PRCP;RFX3;EIF4A3;CERT1;ZNF208;MPP7;AP1S2;SEPTIN7;ELF2;SEMA3D;SLF1;DIP2B;FRMD4B;ZBTB11;ZFP64;KCTD16;ADNP2;RGS13;CPEB4;TTN;WAC;PHIP;ZCCHC14;QKI;LHFPL3;SLC2A13;GFRA1;ZNF507;SLFN5;PAG1;TMPO;BOD1L1;N4BP2;TNPO1;LGSN;ZNF136;BNIP3L;DOP1A;ITPRIPL2;FILIP1;CCDC121;IPO7;ADCYAP1R1;CANX;NTRK2;FRY;APC;CADM2;G2E3;ADAM22;MED31;CD8A;FAM98A;NR4A1;EBAG9;SLC13A1;LCP2;SULF2;AFMID;FBXO5;ABRAXAS1;MTDH;F2RL1;NIPA1;FNDC3B;CAPRIN1;ZEB2;AFF2;PGM1;WASL;NAMPT;KIF2A;PHF14;EGLN1;IFRD1;GJA1;WDHD1;PDLIM3;ABCC9;KIAA1217;VWA8;SLC44A1;SAMD4A;ST6GALNAC3;JCAD;HACE1;SSR3;PPARGC1A;CAMK1D;ACTN4;TSLP;PCDH11X;CD55;CDH11;ZNF569;SCLT1;CCNG2;ETNK1;MAT2B;EIF4B;KIAA0586;FCHO2;TIA1;ASCL1;UBE2V2;CDKN2C;TMC5;OAZ2;EIF4G3;KATNA1;TAGAP;DYNC1LI1;DTHD1;UBE2A;RAP2C;ABHD13;ARL1;GOLGA6L6;LDB2;PSMF1;LAMB4;TMEM33;TNFAIP8;NEXMIF;MAGEA9;GOLGA6L1;FBN1;NEK2;SNX2;PCDH11Y;TSPAN2;MEF2C;EMC2;FZD3;TBX22;COPA;PAFAH1B1;PSD3;PDSS1;ANAPC10;ATAD1;EIF2A;KCNS3;ADK;PDXK;WASF1;SRC;ZMAT3;ZNF514;PCF11;ZNF281;CDK1;FGD5;HTATIP2;PTH;CACYBP;ZNF284;L3MBTL1;ZNF516;GLUD1;PAIP1;MICU2;NTM;DIAPH3;ALCAM;MKX;ISM1;SLBP;PIP4P2;OXNAD1;PPP3R1;GLUD2;TPP2;UBE2B;DHX35;HAUS5;ELAVL1;ING4;SYT4;TXNDC17;SDHAF2;IL31RA;PCBD2;RAB5C;E2F7;SKA2;RTN1;CDK7;TENM2;CEP126;MMRN1;FOXRED1;NSG1;SRD5A2;SKP1;RAB38;QPCT;SCN2A
263	MIR557	1.51304e-05	0.431757	1.73193	0	NWD2;ISX;PDE10A;XRCC4;CHRNA3;MDGA2;SNX13;FOXN3;HIPK1;SLC4A7;LHX8;SCYL2;SGMS1;SLC1A2;AGO3;JADE1;RFX7;ZNF268;MTF1;GATM;WWP1;NCEH1;LACTB;CSMD1;FCRL3;KRBOX4;PGRMC1;PRKACB;PTPRM;TRIM63;BRWD3;USP9X;TLCD4;KPNA1;PLXNA4;CXCR6;SECISBP2L;AKAP5;ANKRD12;MARK3;CCDC6;SP3;ADAM10;SORBS2;AKIRIN1;EIF4G2;UBE3A;ADAM17;REV3L;EPC2;SEMA6D;TASOR;KDELR2;PF4;ATXN7;TAOK1;ALPI;KCTD1;KCNN3;WAC;ZBTB5;PDE3A;MED13L;RB1;TRPM1;NR2C2;BPTF;C19orf44;GMFB;FOXD4L3;CGGBP1;PCDH19;POGLUT3;TMEM245;MBNL3;GEM;SCN1A;GRIP1;ARID1A;TNPO1;DHRS12;RALBP1;HOMER1;TFRC;LCLAT1;LCOR;AGFG1;DYRK1A;OLFML2B;GLRA3;PDS5A;ZDHHC17;TET1;MTDH;DENND1B;PLXNC1;CRTAM;MACO1;ELK3;GTF2H1;SLITRK4;DFFB;VPS36;NPAT;CPSF6;LIMS1;CLOCK;ZFP1;CACNA2D1;SCLT1;SENP7;BCL2;GGNBP2;FLT1;PJA2;RBPJ;ATP11C;AGAP1;OXTR;BCL7A;RWDD2A;SACM1L;NUP43;IRF2BPL;AADAT;C14orf28;PNPT1;DMRT2;RBMS3;MOB1B;MEIS1;RPS6KB1;ASH1L;CLCN4;PCLO;CBX4;LRRN1;STAT5B;MS4A13;NEXMIF;CNKSR2;VOPP1;UNKL;RAB22A;PNN;MAP4;CUL1;DMRTC1;TSPYL4;CNOT7;LONRF2;EOGT;ZSWIM6;LUM;CHODL;FAM43A;ATRN;TRIP13;C2orf74;PPHLN1;CASP7;PPP1R3D;KMT5B;DMRTC1B;NELL2;PRKCE;RALA;PTBP1;CAMK4;RARG;RGMB;ZNF440;DKK2;RASSF5;CDC42EP3;OLIG3;ANK3;KIAA0753;KHDRBS3;PCDH9;ZNF85;ENDOD1;DLK1;AMN1;PTPRD;AMPH;DAB2IP;PIWIL4;THAP6;AUTS2;RUNX1;CCDC9B;EEF2KMT;UNC13A;PDE6C;AGPAT5;CUL4A;GRIK2;ADAM19;MLLT11;SYT14;PRDM1;ZER1;CAMTA1;RIMS2;BACH2;UBA6;POLR1D;KIAA0232;HACL1;MRPS33;SCN3A;CTNNA2;C1orf74;SPTBN4;PAX6;GRP;LPGAT1;ARRDC2;FGFBP3;BCL11A;UVSSA;GP6;C3orf80;FST
264	TTTGCAG_MIR518A2	1.98975e-05	0.425278	1.69969	0	GUCY2C;PURB;NAA30;PAX3;FAM133B;ZIC1;KPNA4;MLEC;SLTM;ARRDC3;RHOT1;STAG2;TACC1;TCF12;ARPP19;SRSF10;IGF2BP1;R3HDM1;FOXJ3;KCNJ2;KMT2C;ZFP36L1;PLEKHA3;LEMD3;STK38;PBRM1;HECTD1;DAPK1;YTHDF3;FOXA1;ANKRD17;SEH1L;LARP4;NR3C2;TAPT1;CPEB2;MSL2;AMER2;NHS;CHSY1;GID4;CPEB4;PPP1R12A;CEPT1;CHD9;MED13L;QKI;ZMAT1;PTPRF;EIF3J;ZFAND5;CGGBP1;MMD;RAB6C;ITCH;OSGIN2;MMGT1;C18orf25;AGO2;RAI2;ATP11A;MAP3K3;IP6K1;CUL2;PLCB1;DCAF5;RNF11;MYOG;SLC39A9;SORBS1;RAB21;SSC4D;CEP57L1;ANK2;EGR3;CORO1C;XIAP;AGFG1;NEDD4L;DYRK1A;ANKRD28;KIF3B;ACVR2A;NCOR1;IVNS1ABP;RASGRP4;RAB6A;LAMP2;GNB4;CCL13;DOCK10;AMACR;CTDP1;HMGA2;AFF2;TSHZ3;PLEKHB2;ACTR3;INHBB;DHX15;RBM25;RANBP10;PHF6;PLEKHM1;SAMD4A;AEBP2;OSBPL8;SETD7;SP8;PCGF5;CNN1;KPNA3;POU4F1;TOMM70;GADD45A;EPB41L4B;SLC25A26;CTNNB1;RBM33;CARF;HERC2P9;SENP7;BCL2;EPB41L1;FBXL5;PJA2;YOD1;USP6;DSC3;UBAP2;MAN1A1;LAMC1;CREB3L2;HNRNPR;EIF4G3;MEIS1;PTGFRN;RAP2C;TSPAN14;JAG1;NEXMIF;NRF1;PCARE;MIER3;NDRG1;MAPRE1;RAB22A;PNN;SGCZ;SRPK2;CDK2AP1;LINC02915;PMEPA1;PRKAB2;ETF1;ATRN;DSCAML1;BRI3;SEPTIN6;PACSIN1;HMGB1;CD47;HDAC4;SATB2;MIR600HG;MCU;HSPA9;DKK2;PICALM;CDC42EP3;TIMP2;DUSP6;SET;DDX42;PABPN1;CBFA2T2;SPART;MEMO1;SF1;LRRN3;PFN2;TAF4;NCKIPSD;LEF1;ADRA2B;CNNM2;FAM117A;KDM5B;PPM1F;AGPAT5;MKRN1;MEIS2;CATSPER2;SURF4;KCMF1;TARDBP;NUAK2;CAMTA1;GDF11;RBBP7;HMGA1;NEDD8;NOVA1;ABTB3;FAM78B;WDR26;BCL11A;PLPPR4;SIPA1L2;CA10
265	MIR892C_5P	1.99659e-05	0.410409	1.69982	0	COBL;CYP2B6;CEP192;NAALADL2;USP42;SYNPR;MTUS1;MAGI1;ZBTB33;MAGEA4;TMEM100;UBXN2B;ZNF664;ZBTB1;WDR3;TNFRSF11B;ZBTB2;ZFR;RBAK;AFF1;MKLN1;SPAG9;MAGEA3;BCKDHB;GAB1;TSN;MAN1A2;ANKS1A;URI1;CDYL2;TMX3;HOOK3;ROCK2;TFAM;SLC24A1;LARP1B;PLEKHA2;STK38;RP2;CLTRN;HESX1;MAGEA6;KCNK2;PIK3CA;NCKAP5;ZNF704;ZRANB3;DMC1;FOXA1;UBN2;PDIA5;WNK1;YES1;MIER1;ZNF676;SRP72;RFX3;UBE3A;GREB1;SAMSN1;SOX6;CCDC40;SHROOM3;NFAT5;SEMA3D;BMP3;MYLK4;DCLK1;PLCL1;TTC33;GAS2L3;GRIA4;NUDT4;DBR1;SLMAP;KANSL1;OCA2;LPP;TFPI;SLC16A7;TMEM251;CUL3;SLFN5;SPATA18;SCAF11;SPATA9;ARL13B;MTMR9;FANCC;EIF2S1;ZNF728;RBM41;TTPA;LGSN;DNA2;AZIN1;CFL2;TRIO;SRBD1;CCPG1;IL22RA2;SHE;VAPB;HOMER1;CDK19;ADNP;EXOC6;WRN;FAM168B;YIPF6;TBC1D15;ZNF652;CCSER2;C5orf24;CCDC88C;CNOT6;PLEKHF2;ANKRD28;DNAJC27;TAF2;RAB18;HTR1D;GRK3;LMNTD1;TCEAL1;SLC7A6;PROX1;EFR3A;EVI5;SDHAF4;PTGER3;POLDIP3;ME2;EPHA6;CNOT6L;ASCC3;IBTK;RHOJ;TREM2;EIF4A1;ATP1B2;G3BP1;LGR4;ZC3H6;TCF4;PLA2G2A;FER;BRWD1;PCGF5;KCTD6;CD34;GFM2;DAZL;CTNNB1;CACNA2D1;SPOCK1;THSD7B;IGSF1;STON1;VAMP7;SEPTIN10;PRTFDC1;TBPL1;ATP11C;EIF4B;PAN3;MAGEA5P;NOC3L;PANK3;LAMC1;CFHR2;CDKN2C;MINAR1;MTSS1;TULP3;PLXDC2;COPB1;TRUB1;KATNA1;KLHL34;CETN3;EFTUD2;MARK1;ARL17A;RAP2C;HNRNPH3;SPON1;LAMB4;MAGEA2B;ZCCHC3;MAGEA2;NPVF;KRTAP9-8;HOXA3;L3MBTL3;BPNT2;AAK1;MSANTD3;TSPYL4;PHLDA1;MAGEA1;FZD3;ZSWIM6;MCC;ADAM12;DNAJC22;SEPTIN6;CBFB;DNAAF4;NUP58;LIAS;CPM;CCNA2;MSX2;DHX32;CUL9;MBL2;RUFY2;STATH;OCRL;KDM7A;MAGEA12;FBXO4;MDM1;ACKR2;ZC2HC1A;DCP1B;LRRC1;BBIP1;SLITRK5;RBM27;CRIPT;DNAJC21;TNIP3;PCDHB15;RUFY3;FRS2;PCGF3;PARD6G;ST3GAL2;RPL23A;MEOX2;SPECC1;AGTR2;GPATCH2;LDLRAD1;SDSL;PRICKLE1;PDIA4;UNC80;AKR7A2;RNLS;GRIK2;KIAA1549L;CRYL1;HDAC8;SPATA8;ASPHD2;HYKK;ATAD5;KCNC2;B3GALNT2;SMPDL3A;PLPP6;CLEC2D;IL19;ADAR;TXN;DCUN1D5;PTPRU;SNAP25;TMEM109;POLR3K;ATP5MG;KAZALD1;PAX6;MTX2;SQOR;DMAC1;RTL8A;TOMM20;TMEM183A;PTPRN2;PFN1;OGFR;PLAA;CALB1;KNDC1
266	TTGCACT_MIR130A_MIR301_MIR130B	2.00347e-05	0.397915	1.70023	0	RBBP8;BTBD7;TOGARAM1;HOXA5;TENT5B;SYBU;NAA30;CSNK1G1;NPNT;SOCS6;KIT;MDGA2;WDR20;MTMR12;MYB;ZFYVE26;MLEC;ARRDC3;RHOT1;ADAMTS18;PFKFB3;PEX5L;RXFP2;RELCH;MTF1;ERBB4;INO80;ABCB7;LRIG1;PGM2L1;TESK2;CSMD1;ASXL2;GSE1;PTPRM;IGF2BP1;R3HDM1;ATG14;DICER1;LDLRAD4;DPYSL2;SHANK2;USP48;S1PR1;AGO4;SPTY2D1;ZNF800;NCOA1;CLIP1;NOCT;APPL1;YTHDF2;SOCS5;MB21D2;PHAF1;DNAJC16;SNIP1;TNRC6B;SPEN;ANKRD12;ACSL4;ARHGEF12;USP33;HBP1;SMC4;PTP4A1;CLCN5;MPHOSPH9;ATRX;SASH1;STC1;MIER1;BIRC6;PIGA;ZNF609;TGFBR2;BMPR2;CCDC126;NR3C2;NRP1;TRPS1;EPC2;BTF3L4;DOCK3;AGO1;M6PR;BHLHE41;NAA50;GPATCH8;EXOC5;NHS;CPEB4;LCORL;ZFYVE9;PHACTR2;SPOPL;CHD9;WDFY3;AP1G1;SLMAP;ZCCHC14;AKAP7;QKI;RNF38;OTUD4;PHF3;ARHGAP35;EDA;BPTF;SLAIN1;NPTN;PRR5L;CUL3;ADCY2;COL19A1;MIB1;KLF13;DLL1;ACVR1;ESR1;ZNF217;NBEA;DENND10P1;TBL1XR1;MBNL1;MMGT1;MLLT10;HECW2;ARHGAP21;WEE1;MFSD6;RAI2;ATP11A;CSF1;PLCB1;G3BP2;RAB30;PDGFRA;PITPNM2;WDR47;ATXN1;BMT2;ABCA1;CANX;RALBP1;BAZ2A;CDK19;ACBD5;DSEL;KMT2A;CREB5;TTYH3;LONRF1;GOLT1B;ARHGAP12;HIVEP2;LCLAT1;TNRC6A;AGFG1;ITPR1;MIGA1;ZNF711;CNOT6;NRARP;TRIM2;ANKRD28;POU3F2;TP53INP1;SFMBT1;CMPK1;MAF;CCDC88A;NIPA1;SIK1;IKZF4;ZEB2;VGLL4;PELI1;HECA;KDM2A;ELK3;INHBB;ATP6V1B2;FOXF2;WNT1;MAML1;EREG;WNT2B;EPS15;GJA1;SLF2;ABHD3;ITPK1;SH3D19;NPAT;HOXB3;NRBF2;SLC44A1;ROBO1;UBE2D1;BRWD1;LRRC37A11P;POU4F1;MDFIC;CNOT4;GADD45A;MAP3K14;FAM104A;RAB5A;CLOCK;STARD13;PRKD3;UCP3;RBM33;FMR1;VPS37A;ST8SIA3;LRP8;PTPRG;ZBTB4;ZNF3;MAFB;ENPP5;USP6;FBXO28;MAT2B;PAN3;MLLT6;GRM7;TMEM50B;CHMP3;N4BP1;DDX6;SZRD1;ACSL1;ROBO2;USP32P2;TSPOAP1;CNIH1;PSAP;ADCY1;SLC9A2;PTGFRN;MID1IP1;PPP6R3;CHST1;BTG1;SMOC2;RAP2C;ZFP91;AKAP1;BAHD1;PIK3IP1;TENT2;TSC1;BTAF1;RUNX3;ATP2B2;CEP120;ABCC5;TBC1D8;SOX21;BTBD3;RUNX2;ULK2;CENPO;DCBLD2;NEUROG1;SULF1;ERBIN;GAP43;MIER3;HOXA3;ARFIP1;SNX2;MAP4;SOX4;SLC24A3;OGT;B4GALT5;CEP170;ZFPM2;CNOT7;LNPEP;MPPED2;KBTBD8;CLTC;USP32;PMEPA1;GDA;NDEL1;PHF12;PAFAH1B1;LRP4;ATRN;ADAM12;EFNB2;PPARG;PRKAA1;KMT5B;SMAD5;FAM234A;STIMATE;NME7;PSD;DYNLL2;RNF165;DIP2A;IER3IP1;FAM53B;SNPH;ARID4B;MECP2;RAB5B;TIMP2;MEX3D;SPATA2;SPART;MEMO1;MARCHF2;MAP3K9;SMOC1;TAF4;SNX5;VPS37B;DENND1A;TSPYL2;RASSF1;KLHL20;MTLN;MEOX2;ZBTB18;GPCPD1;MED12L;DNM2;CYLD;RNF145;NRP2;VGLL3;NALF2;NPTX1;JAKMIP1;TRIM3;MACIR;CALM2;IRF1;STX6;TPP1;NSD3;WNK3;PPP6R2;DENND10;LRCH2;ARGLU1;SKIDA1;UBE2D2;TARDBP;RAPGEF4;ZNF784;HABP4;CAMTA1;STIM2;ZFC3H1;BACH2;CD69;LDLR;MAP3K12;NPEPL1;SCRT1;ATG16L1;NEUROD1;EMX2;WDR1;RASD1;ARHGAP1;TMEM63B;PUF60;TERB1;SNAP25;MYT1;ST18;RAB34;SUV39H1;E2F7;RTN1;SOX5;SMARCD2;RXRA;LIMD2;NR2C2AP;BLCAP;NHLH2;ZNF282;FASTK;SKP1;PPP6R1;FAM20B;MIGA2;FSTL5;PLAA;PAK6;MAPRE3;SNX27;TP63;SPHK2
267	MIR217_5P	2.01041e-05	0.431648	1.70025	0	MTTP;TOGARAM1;ST8SIA6;PRKAR2B;G6PC1;ZCCHC2;EFHC2;SLC38A2;MGAT4A;KPNA4;ZNF680;BDKRB2;RHOT1;REST;ZNF736;SOS1;RBFOX1;PPP4R2;NIPBL;SLC66A3;YTHDC1;PTPN21;AGO4;SLC4A4;CDYL2;SLC15A2;PPM1D;HNF1B;ERCC6;HIPK3;SCN9A;ANO3;MPHOSPH9;ASXL1;CUL5;VAT1L;APPBP2;USP15;DOCK3;NFAT5;LRP6;KRAS;LEPR;RTF1;TDG;TLK1;SPOPL;DOCK4;CILK1;BICC1;ATP9A;UBL3;DACT1;TTC28;GTF2H2;DACH1;PARD3B;TXNDC16;KIAA0408;CCNYL1;KCNH5;PPM1A;GKAP1;DNA2;G3BP2;RBSN;WDR48;CREB5;GBE1;ZNF92;PDE12;CORO1C;FAM98A;FBN2;ATF1;NF1;AGFG1;C5orf24;ZNF708;TIAM2;KCTD20;PANK1;MYEF2;CHN2;PROX1;GXYLT1;URB2;FNDC3B;ANLN;POLD3;ZNF257;NAB1;SEC23IP;ATP8A1;NEXN;FOXL2NB;KCTD9;HS3ST3A1;CTNNB1;ACVR2B;YOD1;FRMD5;MTERF3;SCAMP1;FAM169A;ATP11C;CHST11;HIVEP3;DMRT2;ASXL3;NSUN3;DISC1;KATNA1;WAPL;RAP2C;SLC25A27;MAMDC2;ADGRG6;FGFR2;TUBB6;RUNX2;DDX53;C18orf63;MIER3;TMTC4;ZBTB24;GPM6A;AAK1;MAST4;WNT3;ATP1B1;TMEM65;KLHL29;ASAP1;ZNF721;MBD2;HSPA9;COX18;PICALM;NDN;TMEM68;ADGRB3;NAP1L2;ACER3;MRE11;PCNA;FAT3;OTUD7B;ATG7;POGLUT2;RAB4A;ELOC;DACH2;PPM1F;CHPF;TDO2;EZH2;GRIK2;ANP32E;LPAR1;STT3A;TACC2;CA8;ZCCHC4;CROT;RPL13;LIN9;SH3PXD2A;RAPGEF6;RIMS2;KLF12;TNFSF11;TMA16;NPAS3;ITPA;NUP214;SEMA3A;LMO7;PSIP1;KCNJ6;TEX101;VSNL1;BCL11A;ALDH16A1;USP27X;DNAJC5
268	MIR3606_5P	2.01739e-05	0.445437	1.70033	0	CRISP3;EPHA7;COBL;NUMB;EPYC;GBX2;CCNT2;SLC1A2;DGKK;COL6A6;FUT9;ANKRD29;BAZ2B;PROM1;OPN3;LDLRAD4;GALNT3;NIPBL;STXBP4;JMJD1C;CXCL6;AMMECR1L;PIK3CA;PKD1L1-AS1;STX11;ZNF367;SP3;PIKFYVE;PCDH15;LPIN2;INPP4A;CSNK1A1L;MGARP;VPS13B;GPR137C;APPBP2;MSL2;MBTD1;AKAP12;PHACTR2;NECTIN3;HSD17B13;BBX;SBSPON;TMEM245;RAB1A;MCM9;MYH11;MBNL3;EPB41L4A;NIPA2;RC3H1;FRZB;ABCA1;ADGRG2;LRRC58;G2E3;DNAH8;TFRC;ITGA8;ECM2;VASH2;COLEC10;EBF3;ZC3H13;DEGS1;POU3F2;PSMC2;SMARCA5;PGM1;SBF2;UGT8;CNOT6L;IBTK;TRIM23;CLIC4;SAMD4A;ERO1A;DIP2C;SCAI;CMTM3;FGF2;ST8SIA3;INTS6;RANBP3L;SH3GLB1;ITGA6;GLB1;KCNN2;MUC7;PRKCQ;FAM149B1;FBXW2;ADRA2A;KATNBL1;CIITA;ZFAND3;DCN;ROBO2;OAZ2;ABHD17C;ARAP2;TECRL;TRPV2;GDNF;MIER3;DNAJA3;NFKBIZ;NPTXR;AAK1;NIBAN1;CLEC10A;AKT3;KIFBP;CNTNAP5;THAP2;SATB2;KDM7A;ZNF311;CSRP1;TEX12;RBM39;CDH2;CAMSAP1;TRAK1;RAB3C;MEOX2;SYPL1;RUNX1;FAM170B;GUF1;RTL3;KCTD5;EDEM3;DTL;MCCC2;IGFL2;RAPGEF4;SLC7A11;CAMTA1;RNF44;RALGPS1;RIMS2;MSRB2;ERMN;YTHDF1;GNPAT;TMEM41B;NECAB1;HOXC8;PLAU;ISL1
269	MIR6853_3P	2.02442e-05	0.424391	1.701	0	TMEM229A;AVIL;TCP11L2;HELB;RNF138;KPNA4;CCNT2;SLC6A11;PSAT1;MEIOC;TMPRSS12;ARIH1;NIPSNAP2;UBXN2B;KATNAL2;EP300;SPAG9;DCLRE1B;PTPRM;GABRG1;ATP2C1;SLC66A3;SMAD7;PRKAR2A;ITGAV;TM6SF1;RYR2;FIGN;ELAPOR2;UBE4A;FLRT3;RPS6KA3;BIRC6;UBE3A;ATG5;PACSIN2;IL5RA;MAP4K5;SOX6;NRP1;RXFP1;CPEB2;ZBTB10;TBC1D4;SLC35A3;CSF2RB;HSPD1;ZBTB11;DCLK1;WDR72;GRIA4;ARFGAP3;DMXL1;SLCO3A1;P2RX2;ACKR4;SPOPL;WDFY3;ALDH3A2;QKI;ADGRL3;AASS;TIMM8A;CRISPLD2;ZKSCAN1;NUS1;RPGR;POLI;SMCHD1;PROSER1;SPATA9;TDRP;RSU1;ARHGAP21;RIMKLB;GCNT2;ATP2A2;CCPG1;APC;DENR;CEP57L1;ACTRT3;IRAK3;USP47;USP46;EBF2;SPRY3;POC1B;CXCL5;ZNF546;C6orf62;ACVR2A;MSR1;GLYR1;AASDHPPT;C1orf52;PHF20L1;GTDC1;RMND5A;ITGB1;ZFHX3;ZNF782;RHOJ;PMPCB;CDH13;LILRB4;SPRED1;DIP2C;SCAI;FAM120A;CDH11;FMR1;CTBS;COL14A1;SPCS3;RBPJ;CLRN1;SLC4A5;SH3RF3;UBE2G1;SSTR1;ROBO2;HS2ST1;SLC27A2;TRMT9B;CT55;SGIP1;GVQW3;RPS6KB1;ATL3;ELP4;YAF2;PIGL;CA13;GANC;CCL28;WDTC1;MEGF9;NEXMIF;PDS5B;PSG2;GAP43;MIER3;FUT11;CABP4;KLF4;TIMM23B;ZFPM2;FAM47A;MOSMO;C1orf21;SLAMF1;ATP1B1;SAR1A;FREM2;PTPN1;IGSF10;OXGR1;PPP2CA;KMT5B;KCND2;PARP12;UVRAG;AHDC1;PWWP2A;RHD;CDCA2;DOK6;CSAG1;ACYP2;LRRN3;UFM1;SMNDC1;RABIF;UHRF1;CEP44;CCN2;RSAD1;GRIK2;SECISBP2;LIMCH1;KIAA1549L;ZNF624;KCNK1;HDAC8;MCCC2;TCEAL8;UQCR11;RIMS2;ZFC3H1;HPGD;SDHA;KLF12;AHCTF1;HIRA;RDH12;ADSS2;NTAQ1;ZSCAN1;OTP;DOLPP1;TCOF1;PSG3;PPP1R3E;GLRX2;SNTG1;PSG5;MLIP
270	CAGTATT_MIR200B_MIR200C_MIR429	2.0315e-05	0.39493	1.70286	0	CNTFR;TOGARAM1;KLF10;NPC1;PRKAR2B;NFIA;PAPOLA;MYB;ZMYM4;MTUS1;RLF;SLC38A2;HIPK1;SLC14A1;IGSF3;DDX3X;FBXO33;ETV5;RHOT1;GPR146;SLC1A2;PALS1;PENK;BAZ2B;TNFRSF11B;B3GNT2;TLN2;PRKACB;PLPP3;CRKL;PPP4R2;KCNJ2;DNAJB6;GOLGA7;ESRRG;NUP153;NUFIP2;CLIP1;GNAI3;APPL1;YWHAG;PCMTD1;THAP1;CTDSPL2;VEZF1;TRIM33;RAP1B;BRMS1L;AMMECR1L;KCNK2;DYRK2;HNF1B;CNEP1R1;NCOA2;DCUN1D1;PDCD10;PIKFYVE;YTHDF3;AFF3;ARID2;HNRNPH2;PPP2R5C;ATRX;ACE2;CAB39;MTFR1;RPS6KA3;SYT1;HMBOX1;ASXL1;VAT1L;UBE2W;NTF3;KLF9;BTF3L4;AP1S2;GATA4;MSL2;ELF2;BHLHE41;TOB1;CTNND2;SEMA6D;EPS8;KRAS;LEPR;KCTD8;PLCL1;TMEFF2;CLASP2;SYNJ1;KAT2B;PCNP;NUDT4;PDIK1L;RTF1;CHD9;CSMD3;WDFY3;KANK1;ARPP21;AKAP7;GARRE1;JAZF1;QKI;CILK1;OTUD4;FOXG1;OSBPL11;BPTF;DACT1;CDK17;ADCY2;RPS6KA2;NXPH1;CERS6;MMD;HECTD2;DENND5A;OCLN;ZNF217;SERINC1;DACH1;NBR1;TSC22D2;SMARCAD1;ZC3H15;PM20D2;GEM;RGL1;CCNYL1;MEX3C;TUBB3;EIF2S1;YPEL2;VEGFA;HIC2;TMCC1;MATR3;CDR2;IP6K1;ID2;CFL2;ARHGAP20;RBSN;CLASP1;CASR;PPP2R2C;ATP2A2;PDPK1;NEDD1;ATXN1;FAM8A1;TBK1;MIEF1;SLC16A2;PAK5;SESN1;RAB21;DNMT3A;GIT2;DNAJB5;PCDH8;CREB5;EGR3;ETS1;REEP1;ZNF532;CORO1C;XIAP;NR5A2;GATA2;DCAF7;RANBP9;MEX3B;FGD1;ADIPOR2;AGFG1;ITPR1;ZNF711;CNOT6;TRIM2;NR3C1;ANKRD28;C6orf62;ACVR2A;HNRNPK;TBC1D22B;NRIP1;MSN;GDI2;FEZ2;EVI5;NIPA1;FNDC3B;ZEB2;ANLN;RECK;MAP4K3;OXR1;PLS3;SEC23A;GOLGA8G;NCOA7;FHL1;SIAH1;SRSF1;EGLN1;MAP4K4;E2F3;BCAP29;WBP1L;NAB1;SLF2;SLC6A1;VLDLR;SLC6A6;ZCCHC24;RANBP10;CLIC4;MGAT2;ZC3H6;PHF6;PUM2;AEBP2;INTS8;MYCN;FXR1;USP25;UBE2D1;SMURF2;ZFAND6;BRWD1;BCL11B;ORMDL3;EIF5B;CSNK1G3;PALM2AKAP2;TBP;CNOT4;JAKMIP3;SMG8;NOG;RIC1;CEP350;NGEF;CDH11;LHFPL6;SDC2;RAB7A;LFNG;NAV3;FMR1;FAM118B;SCHIP1;SOX2;DAG1;TSC22D1;ACACA;AMOTL2;MBLAC2;ASF1A;CACNA1C;SCAMP1;GLRA2;LRP1;FBXW2;FERMT2;ERRFI1;PHLDB1;MED13;CALU;NFYA;FLI1;LAMC1;NIN;WIPF1;HLF;ZEB1;DMRT2;PHF21A;HS2ST1;TRMT9B;COPS8;SGIP1;GABPA;CNN3;NAPB;SSH2;FAM219A;UBQLN1;MFAP5;TEAD1;RPS6KB1;WAPL;PPP6R3;MPRIP;RAP2C;CNTN4;PTPN13;FAM76B;SUPT20H;PKD1;CBX4;DLC1;FGFR2;LRP1B;DDX3Y;REV1;PDS5B;ULK2;NAP1L5;ID2B;SULF1;BASP1;KLF4;ST6GALNAC5;HDHD2;SRSF2;SCD;GPM6A;CDK2AP1;GOLGA8EP;IER5;ARHGDIA;ARL8B;OGT;VASH1;ARHGEF17;ZFPM2;NDST1;CNOT7;FN1;ADAMTS3;BMI1;FOXK1;PARD6B;NCS1;RAC1;GABBR2;PPM1E;LRP4;GOLGA8B;TMEM70;HNRNPU;CYP1B1;EFNB2;ASAP1;S100PBP;PHTF2;KCTD15;ZIC3;ELAVL2;PPP2CA;MAFG;RHOA;KHDRBS1;CCNJ;MAP2;AMBRA1;PTBP1;KCND2;XKR6;NEGR1;KRT80;BAP1;HSPA9;ARID4B;PLK2;SOX1;SPTSSA;CITED2;SEMA3F;PPM1B;NDN;OLIG3;SRF;ANK3;SLC23A2;TUBB2A;PCDH7;PTPRZ1;FBXW11;KCNQ4;YWHAB;RND3;GLI3;TAF4;SYDE1;DUSP1;PPP1R10;SBF1;TRIL;EIF2B5;SLC38A4;MARCKS;NPM1;ELOC;GOLGA6L9;NRP2;RABIF;PPM1F;FHOD1;PKIA;GOSR2;MMD2;CDYL;NPTX1;CLIP2;TRAM1L1;GOLGA8A;PLPPR1;R3HDM2;LPAR1;RDH10;AMFR;PRDM1;TARDBP;LYPLA2;SLITRK1;PARP6;SCRT2;TUBB;SH3PXD2A;PAM;MBOAT2;FBXW7;CRH;PPP1R9B;LRRTM3;UBA6;SMARCD1;EFNA1;KLF12;PHACTR3;LIN7B;NOVA1;SLC16A12;RNF5;NYAP1;UBE2B;HS3ST1;KLHL3;HNRNPD;PHF21B;SNAP25;FIGNL2;MYT1;CDK16;UBE2I;CEP41;HMGB3;SPTB;LMO7;PSIP1;PTHLH;STX1A;SCN3B;LCP1;DGKA;TIAL1;SYVN1;MXD3;TRAPPC14;BAG6;FXR2;PIN1
271	MIR6882_5P	2.03862e-05	0.440479	1.70349	0	NXT2;NFIA;PUM1;MGAT4A;ANKIB1;DDX3X;ZNF680;ARIH1;ZNF736;MYLIP;SKIL;PHC3;ARPP19;EPB41L5;SIRT1;KDM5A;AQP1;MAPK1;DICER1;ZBTB20;NUFIP2;RYBP;SOCS5;HOOK3;CEMIP2;TIPARP;FAM107B;XPO1;SIPA1L1;SCAF8;PTP4A1;FLRT3;AKIRIN1;CAB39;EIF4G2;SOWAHC;TEK;KIF13B;PTPRB;KAT6A;MSL2;REPS2;CHIC1;DIP2B;SEMA6D;ILDR1;MINDY2;SLC36A3;CHD6;SPOPL;ZMYM1;SLMAP;SLC25A24;RFTN2;LIPI;ZNF451;SUDS3;PMP22;DCAF12;TANC1;XRN1;WEE1;SP4;NEDD1;DNAJC24;ZNF521;ERI2;BHLHE22;BRD1;MITF;ZNF22-AS1;NFKBIA;CASTOR1;TM2D2;CNOT6;CFAP97;CXCL5;MET;UBE2D3;NRIP1;TBCEL;DLST;ZIC5;EFR3A;CCL13;HGF;CCDC32;ZNHIT6;SMAD6;GTF2A1;GIMAP1;LSM1;FAM120A;TM9SF2;RPS16;TFDP1;EPB41L3;USP6NL;LTN1;CACHD1;LSM11;GOLGA1;TRIB1;TCHP;MYO1B;STXBP5;RASA2;MARF1;IKZF2;DCX;TENT2;UBE2E2;UNC50;CADM3;RCSD1;C15orf40;MEF2C;TIMM23B;FN1;ADAMTS3;PARD6B;LURAP1L;ATP1B1;ATRN;ASB8;IGSF10;KCNA3;CACNA1D;WDR76;CPEB3;ETV3;LRRC17;MRPS5;AARD;ARID4B;PDE6D;ZNF594;DUSP6;SERPINB11;HTR1B;MEMO1;GMNC;FBXW11;ISCU;CHMP5;PARD3;ARFGEF3;MAP7D2;CDC42BPA;FHAD1;MMP13;MEIS2;TARDBP;COX7A2;CGN;YTHDF1;FOXC1;ZBTB22;LSM8;CRTC1;NHLH2;DBN1;PLXNA1;C3orf80;FH;CHGB;NECTIN1;SCN2A
272	MIR5197_5P	2.0458e-05	0.42718	1.70359	0	EPHA7;HOXA5;CSNK1G1;MAP3K13;MGAT4A;PSAT1;DMD;IREB2;CACNA1E;ARPP19;UBR3;HS6ST2;CCDC190;VCPIP1;DCLRE1B;SRSF10;ATF2;LUZP1;ZBTB34;KMT2C;C19orf12;ANO6;GCC1;BRWD3;CTDSPL2;IFT81;TFDP2;HOXA11;PDE8A;USP3;STC1;CALN1;SLX4IP;ADAM17;LYVE1;ICA1;ATL2;NFAT5;SLC35A3;REPS2;DIP2B;NAPEPLD;ZBTB11;EXOC5;CHSY1;BVES;TAOK1;ZBTB25;SLCO3A1;PHACTR2;FNDC3A;CLCN3;STRN;GARRE1;CILK1;BICC1;ZNF91;SKAP2;SLC25A36;FRMD3;GUCY1A1;PHKB;CHMP2B;FBXO8;DLG2;NBEA;PCYOX1;MBNL1;WDFY1;GLS;GRID2;BNIP3L;FOXN2;SORBS1;EPHA4;POU3F3;GPAT4;TRAM1;ZNF711;MAP3K4;ANKRD28;CSTF1;PROX1;USP10;CMPK1;PHLDB2;GTF3C4;AP3M1;ITGB1;CNOT6L;RDX;ZFAND4;MYC;LRCH1;ZMYM2;CCDC15;ATP8A1;SLC44A1;TAOK3;SAMD4A;LIMS1;PKP4;MSANTD2;CLOCK;FAM120A;NAV3;TMEM161B;SFPQ;PTPRG;INTS6;PSME4;ARHGEF37;ODAD4;ABRAXAS2;ASXL3;DCAF6;UNC45B;TXNL1;TMEM182;KCNJ14;DCX;DAAM1;ADGRG6;BTBD3;RPAP3;FBN1;NKX2-4;SEC31A;ERP44;SHOC2;KLF4;STEAP2;KCNK10;VAMP3;GABRB2;PPHLN1;MATN3;PRKAA1;MAPK8IP1;COL1A2;LBR;CAMTA2;SPARC;ZNF281;PTPRZ1;GPC6;EMB;CELSR1;PLAG1;CILP;CLDND1;SAP18;A1CF;CSAD;NALF2;MAPK4;ZC3H4;ATF6;MAGED2;VDAC1;PIGP;SKIDA1;NAV1;GJB2;TMEM168;SLITRK1;MTARC1;KCTD21;NDFIP1;BACH2;TSEN54;JADE2;SLC24A2;VIPR1;SCUBE3;RNF208;CTNNA2;MAGI2;PABIR2;G6PD;SOX5;CCDC169;ABHD12B;BOLA2-SMG1P6;IL1A
273	MIR4652_3P	2.05303e-05	0.408103	1.70471	0	MYRFL;TOB2;HERPUD2;WWC1;TNFSF10;ALOX15B;FBXO33;ABCB1;IKZF3;MYRIP;ZNF462;MTOR;CRPPA;CRYBG3;ANKRD29;ZFX;TCF12;YY1;ZFR;C2orf88;LRIG1;FGB;ASXL2;GUCY1A2;TLR4;ZBTB20;POLR1F;ANKS1A;ZFP28;SLC4A4;RAB8B;ZNF805;NCOA1;TJP1;LEMD3;TNRC6B;FAM241A;RPRD1A;AKAP5;DCUN1D1;PCDHGA7;PKN2;ONECUT2;ARHGEF12;GTF2I;B4GALNT3;ANKRD17;LANCL2;RFX3;PCDHGA11;DEK;BMPR2;TWIST2;PCDHGA10;TEK;ICA1;CPEB2;USP15;ARL5B;AGO1;CEP135;CDH17;DIP2B;ELF1;NKAIN2;USP34;NHS;PLCL1;RGS13;GOLPH3;GRIK4;ZNF146;CD84;HS3ST5;GTPBP10;CLEC7A;DDX60L;LPP;KIAA0825;OTUD4;RSPH4A;ZNF445;TRIQK;TTC28;COL19A1;RC3H2;KCNAB1;TBL1XR1;ZNF160;ATP13A3;MBNL3;SP100;TERF1;PCDHGB3;P2RY14;MOSPD1;TNPO1;SP4;OTULINL;GOLM2;TMEM67;EPHA4;SLC38A1;CDC7;PCDHGA8;HOGA1;MORF4L2;CREBRF;DMTF1;CDK19;LSM14A;CLDN16;ING3;STARD9;CD226;RINT1;WDR35;GOLT1B;SLC30A4;ZNF652;RASSF8;KCNG3;ANKRD50;PCDHGA12;ITSN2;SLC15A4;KCTD12;SELENOF;SLC13A1;PDS5A;PPP3CA;PAK3;GRK3;KDR;SREK1;POU3F2;MSR1;HIPK2;PCDHGA1;SNAPC1;MMP24;HYAL4;DENND1B;ELFN1;NIPA1;GTF3C4;ZNF684;IGF2R;ZFHX3;PCDHGA5;NPEPPS;SBF2;SLITRK4;ENTPD1;PDLIM5;ZFP90;ZNF287;LILRB4;SLC30A7;ZFP36L2;PCDHGA3;B4GALT1;MYC;CTSS;GPHN;TRPA1;RAMAC;ZNF485;TCF4;SLC29A1;PCDHGA2;SOSTDC1;CSTF2;PTPN12;ATP5F1A;MSANTD2;CNOT4;PCTP;KCTD9;CARF;ARRDC4;TM9SF2;DMRT1;TMEM161B;FMR1;PGM3;CCDC180;DPY19L2;GGNBP2;ZNF3;GASK1B;SLC36A4;ETNK1;CPNE8;PCDHGC5;ACVR2B;STK26;ZBTB6;FAM169A;TSR1;ATP11C;NCOA3;PLAAT3;ZNF75D;CTNNA3;MORC3;DOCK2;RBMS3;RELN;GYPA;ALG13;DISC1;U2SURP;PLN;ADAL;TCEANC;MARK1;SYTL5;ASH1L;FBXW10B;DIPK1A;CDH7;PTGS2;ZDHHC21;IL1RAP;CDC14B;CREB3L1;CYCS;CNKSR2;RASAL2;C11orf87;UHRF2;TMTC4;GNA12;BICD2;TRMT12;COL10A1;HAPLN1;NSF;ZNF419;MEF2C;CACNB4;PDGFRL;STON2;NDEL1;CIBAR1;KLHL5;AKAP10;ASB8;ADAM12;TLL2;PCDHGC3;FMO5;PCDHGB7;ZNF658;DCLRE1C;ACVRL1;NSRP1;ZNF547;PRKG1;TMEM218;CARNMT1;RAB14;POU1F1;PARP12;APOBEC3F;COL11A1;DKK2;SSX2IP;ERO1B;METTL9;ANK3;NOX4;DENND6A;FXYD6;DOK6;CTDSPL;PTPRZ1;GPC6;DNAH5;UPF3A;MARCHF6;C9orf72;KCTD3;AHSA2P;CNNM2;FABP7;A1CF;SLC38A6;NPR3;IFRD2;CCDC191;XKR4;SEZ6L2;WNK3;SLC1A5;PLXNA2;DTWD2;GPR180;MBOAT2;LRP3;TRIM39;GPLD1;SLC24A2;HACL1;THBD;C17orf49;NR1H2;NLGN1;CENPJ;OSTF1;ZNF576;POU2F2;TMEM196;PCDHGA9;CCN1;CCL20;C17orf100;COX15;KCNC1;RALGPS2;WDR26;BCL11A;HTR7;RAB3B;PLAA;CACNA2D2;PDE1C;MRPS14
274	MIR19A_5P	2.06031e-05	0.433974	1.70503	0	PURB;NR2E1;HIPK1;SEL1L;KIAA1549;PSMC1;TTC30A;ZBTB2;GATM;FRMD4A;WWP1;IL23R;TET2;NR4A3;ZNF808;ACACB;MAN1A2;PAN2;GNA13;NIPBL;GSTA2;UBR7;RLIM;KLHL15;FYTTD1;PCDHGA7;ZNF28;FLRT3;ANO3;AJAP1;CAB39;EIF4G2;ALDH1A2;TRPS1;MPP7;TMEM255A;AGO1;KMT2E;ZNF468;RORA;SPRED2;RNF169;DCLK1;TMEFF2;EDNRB;LATS1;USP50;MS4A4A;SLC39A8;FHL5;TMEM131;CGGBP1;BBX;CP;FBXO8;PNPLA4;ZNF845;EIF2S1;TNPO1;ITPRIPL2;HSPB8;CFL2;CREBL2;PHF20;ANKRD36B;CREBRF;EMP1;ZNF816;IKZF5;EDN1;ZNF345;LIN7C;UBE2D4;XIAP;PLCB4;HIVEP2;AGFG1;GNAQ;CHL1;ABRAXAS1;HOXA2;ZNF765;PRDM13;CENPN;ZNF813;ZNF860;PHYHIPL;SLITRK4;PMPCB;CREB1;SLC44A1;PUM2;BCL11B;FGF13;PPARGC1A;ZNF761;ZNF888;MSRB3;FAM120A;PLEKHO2;RPP14;GPATCH11;TUB;CSRNP2;SETD6;SLC35F1;HNRNPR;WDSUB1;RBMS3;PLXDC2;POLQ;THAP11;SGIP1;GABPA;ZMYM5;ZFAND1;STXBP5;ZNF611;FKBP5;TENM1;TMEM192;PALLD;FSCN3;ANKS1B;CREB3L1;LIN28B;RUNX2;FARP1;UNC5C;ESCO2;AAK1;CNOT7;CRACDL;COG5;TPD52L3;MOSMO;GABRB2;ANKRD52;PTPRJ;ABCB10;PTCD2;DERL1;IL17A;ZNF600;ACVR1C;UBE2R2;C1QTNF9;KCND2;XKR6;FAXC;CENPF;MEX3D;SEZ6L;IFI35;AGPAT3;ZNF578;CCN2;GRIK2;PGR;MKX;NEK7;ZNF439;CAMTA1;NRXN1;LRRTM3;BRINP1;EXOSC8;ELOVL6;ELAVL4;SMCO3;TNS4;ARPC5;TRIM7;PDE1C;SLC6A8;NTS
275	MIR9_5P	2.06764e-05	0.395455	1.70624	0	TMPRSS15;EPHA7;MYRFL;MAB21L3;MDGA2;TRPM7;STAC;MYOCD;PTPRK;MAP3K2;HIPK1;TMTC1;CCNT2;MRTFB;CACNA1E;KITLG;PPARA;RAB40B;REST;ASB7;PTAR1;SHROOM4;FAM199X;MAGT1;RNF111;ANKRD29;TGFBI;LRRK2;SLC31A2;SLC6A2;NEDD4;TESK2;MGA;PCSK6;HUNK;FRYL;MAP3K1;SLC19A2;SIRT1;ATF2;ATG14;LRRC39;GALNT3;ZBTB20;KCNJ2;PIK3C2A;ITIH6;AK4;SLC39A14;SLC44A5;SOCS5;ONECUT1;HOXB13;FYTTD1;FYCO1;IGF2BP3;PDK4;RALB;DDHD2;STK3;NTNG1;NAF1;COLEC12;ONECUT2;OTUD3;DR1;HIPK3;SNX16;FLRT3;BACE1;SYT1;AMMECR1;SBNO1;TGFBR2;MEGF10;ASXL1;ZBED3;VANGL1;ADCY5;GPR137C;LYVE1;SPTLC2;KIF13B;NRP1;ARFGEF2;AP1S2;EIF4E3;CPEB2;FAM13C;SHROOM3;TBC1D4;ATL2;M6PR;DLX3;TAF4B;DNAJC14;TXNDC5;FNIP2;MTHFD2;ITM2B;GOLPH3;CPEB4;SYNJ1;DIAPH2;ITM2C;GPBP1L1;FGF5;TLK1;DYNC1I2;VAV3;SGMS2;PHIP;CMTR2;SLC25A24;ARF6;ARFGEF1;IPO11;TMEM87B;CHMP1B;STK38L;TNS1;ADRA1A;FOXG1;ZKSCAN1;CHMP2B;UTRN;FBXL3;TRIM66;BBX;PTBP3;BEND3;PRKG2;AR;ESRRB;ARID1B;GALNT1;NTAN1;TSC22D2;SERINC5;STT3B;UACA;TENT5C;CLDN14;GLS;PMP22;KIF13A;C18orf25;HIC2;ARID1A;FOXP1;BAG4;PALMD;PRPS2;ATP11A;MAP3K3;AATK;ITPRIPL2;ZBTB39;TES;KLHL18;UBFD1;FOXN2;FAM8A1;MAP7;SLC39A9;RANBP17;RHOQ;CREBRF;LSM14A;CMTM6;RASSF3;GIT2;EGLN3;CREB5;ANK2;CCDC43;PDE12;RHOBTB1;TMEM260;ZNF395;NR5A2;FBN2;NID2;GRIK3;DIXDC1;ATF1;CCSER2;NFATC3;KCTD12;AUH;TYW3;SHTN1;PGRMC2;MFSD14A;PAK3;SLC8A1;CAPZA1;POU3F2;CCDC50;AP4E1;TRAF3;PHF20L1;PLBD2;CXCL11;RNF150;ABL2;CCNG1;PHLDB2;OXSR1;RMND5A;HLTF;SIK1;IGFBP3;COL15A1;UBASH3B;FNDC3B;ID4;VGLL4;IPO4;CCNE1;CRIM1;PRTG;CNOT6L;WASF2;NCOA7;PRDM6;INHBB;RHOJ;DCUN1D4;DIPK2A;NID1;ARPC1A;GRSF1;CSNK1A1;SLC6A6;SEC23IP;ZNF354A;NEFH;MYH9;PXDN;HMMR;LMBRD2;SAMD8;ST8SIA4;SLC9A1;MMP16;SMURF2;COL9A1;PCGF5;IFI44;C21orf91;CSGALNACT1;THEMIS;ANO1;DYRK1B;SLC20A2;CLOCK;STARD13;CEP350;UBE3C;SLC5A3;HCFC2;SDC2;CDK8;NFIC;VAMP7;DNAJC3;C2orf15;ATP8B2;ITGA6;SEPTIN10;ICMT;ADAMTS9;TBPL1;NCOA3;FBXW2;PWWP3B;ADGRL1;TRERF1;MTR;UBE2Z;PNPT1;MTMR2;IL33;RBMS3;ASXL3;ASCL4;SCUBE2;POLR3G;KLF5;MTHFD1L;FKBP7;MDGA1;SNX7;ITGA4;FAM91A1;ITGBL1;CALB2;CC2D1B;RTN4RL1;SYAP1;VDAC3;KCNJ14;SIX4;BAHD1;COG3;TLNRD1;FSTL1;MAP1B;SPON1;ZC3H10;TRIM71;ZDHHC21;TENM1;P3H1;ZBTB41;MICAL2;TBC1D8;LIN28B;VCAN;KCNK4;ENPEP;ULK2;FBN1;DCBLD2;SETD9;GDNF;SEC31A;KIAA2013;MIER3;STEAP3;DIO2;C11orf58;PLSCR3;PRRX1;ARHGDIA;MEF2C;PHF8;KCTD10;ARHGEF17;CNOT7;KIRREL1;COL27A1;EOGT;ADAMTS3;FRMD6;VAMP3;GABRB2;SACS;ESYT1;SCYL3;JPT2;MYPN;SMAP2;FREM2;THAP2;PSD3;ITGB4;CDIN1;PDGFRB;SORT1;EHD4;AP3B1;IGF2BP2;HPS5;PDE3B;FURIN;VCL;AMBRA1;ESYT3;FOXP4;MAP1A;CPEB3;SMARCE1;ARMCX2;DSE;OGDHL;ZSWIM9;MAEA;PARG;MIS18A;THRB;YBX3;NXPE3;PCDH7;ZCWPW2;NOX4;DOK6;SPART;CTNNA1;MCMBP;EMB;MRE11;REEP3;MARCHF6;C4orf46;ATOH8;ITPKC;OTUD7B;FLNB;UHMK1;TBC1D22A;PCGF6;BCAT2;LDLRAP1;UHRF1;PPM1F;SGSM1;NALF2;SNX25;INSIG1;UNC80;FBXL2;MAPKAPK2;ANKRD13A;ADAMTS6;CCNDBP1;CNTN3;CHST15;PPIP5K1;NUTF2;TENT5D;LAMP1;SHROOM2;LZTS3;ALCAM;PRDM1;SIX5;LMNA;ERICH3;C16orf54;TNC;B3GALNT2;TAFA4;BTBD10;EFNA1;GRWD1;TAFA5;PLPP6;HLCS;TENM4;SPATA16;SLC7A8;POU2F1;ZC3H12A;DENND3;ELAVL1;SFXN2;TSPAN9;LRRTM4;SYT4;TMEM109;SLC10A3;FBRS;PLPPR5;RAB34;POU2F2;RALGDS;ACOT7;PIGM;GGPS1;SMARCD2;SHC1;RXRA;REEP4;NHLH2;CARD19;SLC50A1;ARHGEF2;MIGA2;RPS6KA4;PCSK2;MYO1C;PI4K2A;PYGO2;GOT1;KCNMB2;PRRT3;CNMD;CLCA2
276	MIR4291	2.07503e-05	0.404304	1.70648	0	UNC13C;SFTPB;KCNJ13;NAA30;AKAP9;NXT2;IL17RD;SLC12A2;DMXL2;OPRK1;BTLA;HIPK1;ANKRD30B;IGSF3;MAP3K19;SRRM4;ZBTB33;SYT6;AICDA;KITLG;PTAR1;AHCYL1;STAG2;LMO4;ZNF417;ZBTB1;ICE2;RFX7;PHC3;MTF1;DPP4;ITGB8;ABHD2;HMG20A;MTCL1;KBTBD2;ANKRD13C;NMUR2;PRKACB;RNF213;CDK13;RBFOX1;RUBCN;TAB3;PCDH20;MAPK1;SORL1;LYSMD3;ESRRG;C19orf12;GPR26;FCMR;CXCL3;USP9X;PRKAR2A;KPNA1;TRIM33;BRMS1L;AMMECR1L;CDK6;TAB2;DCUN1D1;ARHGEF12;FIGN;CCDC6;LPIN2;UBE4A;USP3;FLRT3;ATRX;NAIP;KSR1;TET3;FRAS1;CERT1;PPP1R8;NFATC2;IRS1;JPH1;BTBD1;RASSF6;MBTD1;SLC6A13;RBM20;GCC2;TAOK1;NEO1;TLK1;RHNO1;TMEM248;SPOPL;WAC;NCOA4;AP1G1;ZBTB5;PRR14L;ARPP21;ATP9A;ZNF254;NOMO3;SLC25A31;C11orf97;SCN5A;GSTZ1;ELOVL5;FAT4;PROSER1;TMPO;DLL1;PTBP3;P2RY1;TMEM30A;PATJ;SENP2;GALNT1;MBNL1;TXLNA;RABL3;CCDC141;TNPO1;LGSN;CSF1;SOS2;PPP1R2;ADORA3;ZBTB39;CLASP1;UBFD1;RC3H1;ATP2A2;SCP2;ABCA1;NTRK2;SORBS1;MLXIP;BAZ2A;GPD1;STX17;USP38;LRP2;GIT2;HHIPL2;SPDYE3;PDE12;ARF4;ZNF81;USP30;PER1;ZNF587;TRDN;NFATC3;DOCK11;GNB1;SLC13A1;SHTN1;ANKRD28;VIRMA;CSTF1;SLC8A1;CAPZA1;SREK1;DNM3;GNAQ;PROX1;SPOCK2;KIF12;SEPSECS;SMARCA5;SEMA3C;NSD1;PITPNC1;SNTB2;VGLL4;ZFHX3;OXR1;BSDC1;KDM2A;HMGCS1;INVS;PPP6C;CIT;NAA15;C1QA;AGMAT;SLC30A7;ZFP36L2;ITPK1;GSK3B;RBM25;FAM172A;ATP8A1;RAB8A;MALL;UGGT1;NMT1;BCL11B;ZNF302;PPARGC1A;GPR85;MECOM;ZNF264;KICS2;RNF180;MFN2;CDH11;ERC2;SEMA5A;COX11;DIO3;PSME4;TFAP2D;TSC22D1;CPD;SSH1;ST8SIA2;TBPL1;STEAP4;LEPROTL1;FRAT2;PXYLP1;PANK3;ERRFI1;HSPA12A;ZFAND3;CTNNA3;SSTR1;RASEF;TMED7-TICAM2;PLXDC2;VSTM4;RELN;MGST1;FAM110D;SGIP1;LRP12;IRF4;AGPAT4;COG6;RTN4RL1;SIX4;MAP1B;HSCB;BTAF1;TMEM33;LRP1B;PRLR;SRSF6;ST6GALNAC1;NEXMIF;KCNC4;ZNF112;RCSD1;KRTAP24-1;SETD9;SULF1;SSR1;GDNF;LUC7L;SEC31A;SHOC2;TP53TG3;FNDC5;UNC5C;DUXA;VPS33A;PRDM11;ARL8B;AAK1;SDAD1;MBD1;C2orf76;COG5;MOSMO;CAMK2D;CDS2;SLC16A1;RGS22;PGAP3;PARP16;CMTM4;HSD17B8;CASP1;NDUFA4;TPR;C16orf87;ERCC8;ZNF398;RAVER1;SLC25A42;RBM34;IRS2;PGF;SMARCE1;FBLN5;PWWP2A;MTMR3;EXOC2;GOT2;GPR156;CNOT9;PTAFR;TGOLN2;NOX4;HEY2;ARMC9;MFSD4B;YWHAB;PCGF3;CHMP4B;EXOC6B;LGALSL;MVB12B;NUP98;CD6;UHMK1;RNF145;GHITM;ETV1;ARHGAP26;MEAF6;SNX12;TOMM22;RNF2;PPIE;PBOV1;STX6;TGIF2;KIAA1549L;CCDC191;PPIP5K1;ZDHHC3;PGR;ESAM;TICAM2;CCDC184;SLITRK1;KCNC2;SLC25A4;MBOAT2;JADE2;JOSD2;ATG16L1;SLK;SHB;FGFBP1;IL19;UCHL1;NVL;ADSS2;SMYD5;C17orf49;KCNIP1;GPR6;PTHLH;SMUG1;FBXO44;PYM1;GAREM2;ABTB3;SLC43A2;DOLPP1;SIRT3;ZCCHC7;LGALS8;CDKN1C;SIMC1;THEM4;JMJD4;SRD5A2;SMPD3;VASP;SMG7;TP53TG3D;ARPC5L;MMS19;SCAMP3;SCN2A;CAPNS2
277	MIR3180_5P	2.08246e-05	0.410398	1.70836	0	RIMS1;PADI2;GABRA4;KCNJ13;MAP3K13;ABCG2;TXK;SLC7A10;SNRK;CPSF2;RBM24;ANO5;ICE1;CUX2;LHX8;PLA2G12B;SEL1L;SGMS1;SLC1A2;AREL1;CD36;USF3;ABHD2;LVRN;PCSK6;CDK13;GSPT1;TCF20;CRKL;RNF185;HSF5;ZBTB34;PLCL2;LRRC8B;NUFIP2;RYR2;KPNA1;RNF212B;TNRC6B;LARP1B;NMT2;RBM15;CD44;PVALB;RHOU;PDCD4;ONECUT2;ARHGEF12;HIPK3;ARSB;THOC2;KLHDC10;OLR1;REV3L;IL5RA;KLF9;ARFGEF2;PTPRB;IRS1;CDKL2;TAF4B;FZD4;JPH1;RASGRP1;NEDD9;BNIP3;ATAD2B;PRDM10;KLHL13;PDIK1L;STX2;CMTR2;SLC25A24;CHMP1B;ABCD2;ABHD17B;CD86;ZMAT1;LHX6;ADCY2;KIF21A;PLEKHA5;ABTB2;PEX12;NXPH1;CERS6;SPTSSB;P2RY1;ESRRB;GLIS1;TOPORS;AK3;SENP2;NBR1;ITCH;TTLL7;TTPAL;HECW2;P2RY14;CHERP;SP4;ITPRIPL2;ATPSCKMT;RC3H1;RAB23;IFT80;CCDC186;MORF4L1;SHE;SESN1;RAB21;HTR2C;STRADB;HHEX;KREMEN1;KCNH1;ZNF641;TULP4;PDE12;ADAMTS5;VASH2;KALRN;SLC35D1;CNBP;ZSCAN31;CCDC88C;FKTN;PPP3CA;SPSB4;TP53INP1;CHN2;DYNC2LI1;PHF20L1;SFMBT1;EIF3A;SASS6;PAPPA;GDI2;SMARCA5;PAPLN;ACTR2;PBX1;KCNA4;SNTB2;POLDIP3;MYO5A;KIF2A;PRR15;DHX15;SLC30A7;NAB1;NOL9;HEG1;TMEM263;AEBP2;FXR1;CSTF2;LRRC28;PTPN12;SCAI;LDAH;ASB2;TNKS2;TXNDC8;STK40;SPOCK1;HLA-DQB1;HTR2A;ETNK1;ITSN1;RHBDD1;SRPRB;FBXO28;AGAP1;DIRAS2;TANC2;KATNBL1;CTNNA3;RPL22;ADD3;PDCD6IP;FAM135A;ATP1B4;NPY2R;C5orf47;EID1;TGFB3;SGIP1;KLF5;UBQLN1;ADCY1;SNX7;USP16;BTG1;ALDOB;SYCP1;DTNA;FAM180A;SLC25A27;RPF2;MAMDC2;ZDHHC21;CCDC3;ZNF623;TM4SF18;TMEM33;PLCE1;NEXMIF;CDC73;GIPC3;BACE2;AMOTL1;SCD;SRPK2;TSPAN2;BAGE2;OGT;B4GALT5;S1PR3;CSN2;FAH;ZFHX4;TMEM132B;COLQ;PPM1H;PSD3;USP5;CASP7;ZC3H12C;SNAP29;PRKG1;CPEB3;SLC30A5;TENM3;NEGR1;TTC7A;QRSL1;FBXO4;RASSF5;SRC;HOXD10;TNFRSF10B;TNFRSF1A;NOX4;TNFRSF21;WIZ;BCL3;PFN2;ABAT;HAUS4;IDI1;SEMA7A;FLNB;CILP;NIPAL4;SLC16A9;UNC5CL;FAM32A;TMEM267;ACER2;PAGE2;SCFD2;CCDC12;VPS53;NDUFB6;SECISBP2;TENT5D;WNK3;PAGE2B;CHCHD7;ARGLU1;TK2;KCNJ3;NAV1;RGS6;RFESD;SEC22A;STIM2;FSCN1;NUCB1;BACH2;NXT1;TENM4;CACTIN;INTS7;ATRNL1;COX4I1;CDH19;SEMA3A;NAP1L1;COX5A;LSM8;E2F7;ANXA11;WDR5;CFAP20;TRIM7;DTD1;C2orf68;ARFRP1;UBE2Q1;LEAP2;RGS4;GABARAPL2;IL1A
278	MIR448	2.08996e-05	0.403698	1.71017	0	DOC2A;CRY1;PDE10A;NFIA;SLC12A2;TBX3;HIPK1;CPSF2;ENKUR;DZIP1L;ANO5;DMD;FBXO33;REST;ZNF644;IKZF1;AGO3;FER1L5;TACC1;PKHD1;SATB1;DPP4;WWP1;TESK2;SGPP1;BMPR1B;MAGEA3;SORL1;TLR4;ZBTB34;GLCE;LRRC8B;SLC4A4;PIGV;TFPI2;SOCS5;KIAA1210;TLCD4;SF3B1;SMAP1;VEZF1;ZNF454;KCNJ16;ZNF677;MAGEA6;DDX18;CLCN5;INO80D;KDSR;TAF1;PIGA;ATG5;RNF19A;UBE2W;SOX6;CPEB2;NFATC2;MFHAS1;ELF2;AMER2;MBTD1;DCLK1;RPS6KA5;FBXO30;KCNIP4;ATXN7;ATAD2B;TAOK1;GRIP2;PPP1R12A;GPR158;TTN;KCTD1;HS3ST5;SPOPL;MED13L;ZCCHC14;BICC1;SMURF1;SLC16A7;SS18;PHF3;FBXO48;SPTLC3;DACT1;NPTN;PHKB;MON2;UTRN;ZBTB43;COL19A1;GTF3C3;PRDM2;ROR1;PIK3R1;FBXO8;DYNLT3;HECTD2;ZNF148;NBEA;SRSF11;EFCAB7;SLAIN2;TTLL7;CC2D2A;GEM;FAM168A;HECW2;RABGAP1;ARID1A;RBM41;LGSN;CNTNAP1;AZIN1;ZDHHC2;DCAF5;UBFD1;IPO7;ZNF521;IGLON5;PHF13;EPHA4;CADM2;OSMR;CDK19;RTN4;PCDH8;FOXO3;CREB5;KREMEN1;ZZEF1;RB1CC1;SGK3;PDE12;TTYH3;FAM168B;VASH2;PPIP5K2;TBC1D8B;NPR2;PTF1A;DARS1;FNDC1;IGF1R;FHIP2A;ZNF711;SALL4;PDS5A;JOSD1;ACVR2A;GFPT2;KCNA1;TCEAL1;IFFO2;DENND1B;ZDHHC15;ING2;KCNA4;SNTB2;CAPRIN1;ZEB2;PELI1;PDE4D;GDF6;PRTG;OXR1;SLC9A9;PPP6C;E2F3;KIF7;SYNPO2;LRRC57;RICTOR;GPHN;FXR1;SGTB;DOCK9;PAXBP1;SERTAD2;C21orf91;RCOR1;MDFIC;ACTN4;KCND1;DNAJB11;HDLBP;STARD13;KCTD9;RNF7;LHFPL6;ADAM23;HCFC2;RAB7A;FMR1;FAM216B;CEP97;BCL2;FANCF;KANK4;DCC;ENPP4;NFIC;ETNK1;BMPR1A;CATSPERE;KCNK3;USP6NL;NRG3;RAB11FIP2;OTX2;CACNA1C;FBXO28;GAN;ZNF135;AGAP1;LEPROTL1;SOCS2;SKI;FERMT2;ERRFI1;BAHCC1;ADD3;ARMH4;ZNF660;TMOD2;TRMT9B;ZNF286B;SGIP1;KLF5;AURKA;RTN4RL1;UTP23;PLA2G4A;ABHD13;SIX4;MRAP;SH3KBP1;DTNA;DAAM1;BTAF1;PSMA8;SESTD1;TCERG1L;OGFOD1;C17orf75;KCNH7;RNGTT;FOXD1;CBLL2;RUNX2;CNKSR2;SETD9;C18orf63;MPC1;ANKRD42;TXNDC11;UNC5C;BPNT2;GPM6A;TRMT11;MEF2C;MPPED2;FRMD6;TBC1D19;FOXR2;GABRB2;CCDC152;PRKAB2;SLC9A4;KCNB1;ALDH8A1;ADO;KLHL5;RBFA;MAP2K6;CBFB;VSTM2A;ILRUN;FBXL17;PRKAA1;GRB2;TIMMDC1;PRKG1;PLSCR5;ADD1;STIMATE;PTBP1;MGAM;PABPC4L;OR2L13;IRS2;RCCD1;ZFP3;FAXC;SPRY2;TPCN1;GRHL3;DSTN;SLCO5A1;ANK3;BTG3;PCDH7;HEY2;KCNQ4;PFN2;DESI2;AMPH;NAV2;RAB12;AUTS2;PDE6C;VGLL3;N4BP2L2;HPS6;PAIP1;LYSMD4;RHEBL1;PTPN14;TIGD1;CAP1;KIF3A;DTX3;DAGLA;YIPF2;STIM2;C9orf40;ZDHHC6;BACH2;PIP4P2;RNFT1;ACSL6;TMSB4X;XYLT2;ABLIM3;ADAMTS8;SCN3A;NLGN1;SYT4;WRNIP1;SEMA3A;VWA5B2;SPTBN4;RAI14;UNC5A;ANO8;SBNO2;PTPRE;DSC1;CRTC1;RALGPS2;IRX2;SHC1;BCL11A;CFAP119;CNTN5;EEF1AKMT2;TAGLN3;DSG1;KCNMB2;SH3TC2;SYN1
279	MIR105_5P	2.0975e-05	0.431501	1.71242	0	KCNJ13;SLC12A2;MYB;MAGI1;SDCBP;ZNF24;SHISA9;REST;SEL1L;TMEM97;FUT9;ARPP19;TRA2B;SRGAP1;CHRNA9;WWP1;NEDD4;SLC5A1;ABCA9;USP37;TEKT3;PARP14;CARMIL1;ATP2C1;KRT1;BRWD3;TJP1;CDC14A;SUZ12;MSI2;SPATA13;FIGN;SELL;HIPK3;YTHDF3;RAPGEF2;CAB39;PPP1CB;CDC5L;ITGB6;EIF4G2;SCAPER;GPR137C;GNG12;KIF5B;USP15;AGO1;WASHC4;DUSP16;FNIP2;NKAIN2;FAT1;KRAS;LEPR;ODC1;PLCL1;ITM2B;PTPN11;LDLRAD3;ATAD2B;API5;WAC;ARHGEF7;RNF38;CDK12;PRPF40A;ROR1;CP;TBL1XR1;BICRAL;ASAP2;STT3B;DMRTA1;CD24;KIAA0408;NUP50;CALM1;CYP51A1;TES;PCSK5;EPHA4;MORF4L2;CREB5;SPATS2L;TULP4;FSD1L;NEK1;TRAM1;RHOBTB1;ZNF532;FMO1;BMP2K;GOLT1B;TAF9B;TAF2;HNRNPK;CLDN10;C17orf58;MED14;PBX1;RCBTB1;DGKH;FLRT2;EPHA5;AFF2;PDE4D;AP1S3;SLC10A7;CELF1;DCUN1D4;FASLG;GJA1;SLF2;ZNHIT6;RAMAC;ATP8A1;HMMR;SLC44A1;UGGT1;SCN7A;ACADSB;BCL11B;ZNF302;ST13;POU4F1;TEX2;CBL;PHEX;STARD13;SPOCK1;TM9SF2;DNAJB14;RPP14;ST8SIA3;CD40LG;CD274;PPFIA2;BMPR1A;MICOS10;AMOTL2;ITGA6;UBE2V1;TMEM64;PAN3;KIF1C;ZEB1;RBMS3;COPS8;TM9SF3;SSH2;TEAD1;F13A1;TFCP2;STXBP5;OSTM1;RAP2C;PTPN13;GPR12;ULK2;RNF170;C18orf63;GDNF;MIER3;L3MBTL3;MAP3K8;TTC3;KBTBD8;PRKAB2;AMDHD1;SLC4A1AP;TMEM265;NABP1;UBE2K;ZIC3;ZNF33B;RAB2A;MLLT3;VCL;ACSL3;MECP2;CITED2;ELK4;DENND6A;ADAT2;SLITRK5;ACER3;MSANTD4;CDH2;SMNDC1;NSL1;MDM4;COQ9;GPCPD1;MRAP2;ENDOU;SLC17A6;OGG1;CCDC34;LIMCH1;CRYL1;STXBP5L;UBE2D2;LPIN1;SLC7A11;NRXN1;CRAMP1;CRYZL1;PPP3R1;SSBP2;PJA1;MGAT4B;POMP;KHDC4;LMO7;ABTB3;FGFBP3;GRAMD2B;C2orf68;DET1;INPP5F;QDPR
280	MIR16_1_3P	2.1051e-05	0.429994	1.71259	0	ZCCHC2;ROCK1;SLC12A2;BRINP3;COL4A3;REL;TENT4B;CPSF2;ZNF736;NOD1;ZFX;KANSL1L;PHC3;YY1;UBR3;SLC31A2;COCH;ZBTB21;DPP4;CAPS2;GUCY1A2;DICER1;PIK3C2A;PNRC1;FAN1;KPNA1;SPEN;STARD8;SEPTIN2;PSMD10;ANKRD12;CAB39;TGFBR2;GNG12;DOCK3;KMT2E;CEP135;SEMA6D;MBTD1;TOX4;C11orf54;GRIA4;PDZRN4;HAT1;ABCA13;KTN1;SS18;VCPKMT;FAT4;SUCLA2;LIN54;TOPORS;ALDH1L2;TMTC2;RNF41;MMGT1;KLHL24;MTRR;P2RY14;MATR3;SEC14L1;ATP2A2;RAB23;ABCA1;ABCA8;TMEM67;IL26;POU3F3;CREB5;SCN8A;ZHX1;SNX29;HSPA5;C1GALT1C1;FBN2;NF1;MFAP4;ZDHHC17;TBC1D32;EHBP1;CC2D2B;BRPF1;AZI2;TTC17;BNC2;UGT8;HMGCS1;SLC10A7;ATXN10;SLITRK4;LLGL1;CREB1;SRPK1;STX7;INTS8;B3GALNT1;EIF5B;TLCD4-RWDD3;ANO1;IRAK1BP1;SPOCK1;TM9SF2;SLC12A6;TFAP4;CCDC112;CCNE2;CPNE8;SRI;USP6;PANK3;FUT8;UBE2G1;LOX;PRRC1;HLF;NPY2R;MOB1B;KLF5;ZSCAN26;GFRA2;TEAD1;STAU1;SCAF4;CCDC7;JAG1;PCLO;ZDHHC21;SCARB2;AKR1D1;CLVS1;C1orf185;TTC14;STEAP2;GPR182;CNST;RRM2B;FOXO1;RNF6;MIX23;C8B;EBF1;UBE2E3;GPALPP1;PDE3B;STK17B;FAM110B;RAD18;FYN;TMEM68;PCDH7;PHYKPL;DENND6A;ZC2HC1A;TDRD3;AMN1;PNMA2;NUP98;CLDND1;MCTP1;AIMP1;MARCKS;NPAP1;UNC80;TMEM237;ANP32E;WNK3;KIF3A;PRR16;BRIP1;CISD1;PARP8;C19orf73;CLDN23;ACSM1;FERMT1;HS6ST3;ENPP6;KIAA0232;CNTN1;DLG5;RIN2;LSM8;PACRGL;ARPC5;MOGAT2;BEX3;TTC13
281	ACTTTAT_MIR1425P	2.11275e-05	0.414093	1.71325	0	RBBP8;TRIM36;BTBD7;KLF10;KLF11;KIT;MBIP;COL4A3;HERPUD1;HOXA13;HIPK1;CCNT2;RALGAPA1;SDCBP;LHX8;KITLG;RHOT1;SLC18A2;SGMS1;MBD5;RETREG1;ZFX;ATP2B1;TCF12;WWP1;MKLN1;EP300;NFE2L2;SHANK2;SLC4A4;MGLL;FZD7;JMJD1C;ALS2;RERG;UBR1;PLEKHA3;SPEN;IGF2BP3;FAM107B;KLHL14;CNEP1R1;STAG1;TAFA1;FIGN;BRPF3;SNX16;UBE4A;CAPN7;ARID2;OSR1;STC1;NETO2;TGFBR2;EPAS1;CAMK2A;VANGL1;REV3L;NRP1;EIF4E3;CPEB2;BHLHE41;NFAT5;CRK;BTBD1;GPATCH8;EXOC5;RPS6KA5;FBXO30;CPEB4;SYNJ1;BVES;FNDC3A;CHD9;CLCN3;AP1G1;KCNRG;ZCCHC14;SETD2;QKI;ADGRL3;ADAMTS1;OTUD4;SLAIN1;RIC8B;RNF128;CDK17;FBXL3;RCN2;PTPN4;PRPF4B;ZFYVE21;TSC22D2;TANC1;LMX1A;CUL2;SPSB1;RGMA;C8orf34;RC3H1;ABCA1;SORBS1;RHOQ;BAZ2A;LRP2;EGLN3;PURA;MIR137HG;EGR3;AFF4;USP46;ADAMTS5;HSPA8;BECN1;ZFP36;CNNM4;VPS54;MFSD14A;DDHD1;TUT4;ZDHHC17;TP53INP1;RSF1;SPOCK2;PAPPA;MMP24;BMP2;MED14;SON;MSH6;HLTF;FNDC3B;CBX3;RAB11FIP5;IL18BP;NTRK3;DCUN1D4;CBLN4;GPR88;GRSF1;GOPC;NPAT;DCHS1;SCOC;SETD1A;STK35;ROBO1;MYCN;CPSF6;UBE2D1;FGF13;UQCRFS1;PBX3;CDC37L1;ACTN4;CMIP;NRG1;HDLBP;UBE3C;CEP97;CCNG2;SLC36A1;ST8SIA2;OTX2;TAOK2;SRI;MAT2B;TLE4;BNIP2;GRM7;ARHGEF40;ZFAND3;FCHO2;C14orf28;HOXB4;SSH2;LRP12;SLC17A7;RAB6B;FAM91A1;MYF5;TBC1D9;BTG1;UBE2A;SP2;ATXN7L2;SIX4;SLC25A27;C2CD2;HNRNPH3;SPCS2;LRP1B;PDS5B;EFCAB14;MASTL;MIER3;DIO2;SLC22A23;ZFPM2;CNOT11;IGF1;ZBTB47;SUN1;SACS;ATP1B1;ABCG4;EYA4;ZNF503;DUSP2;DSTYK;ACKR3;ELAVL2;RHOA;ZNF512B;MBD2;LUZP2;MED28;PCBP1;CPEB3;ACIN1;RNF165;EMC4;AHR;ARID4B;TMEM54;SRF;BTG3;ULK1;GAS7;ADGRB3;PCBP2;MCL1;PCGF3;MARCHF6;PAPOLB;CELSR1;MTLN;MED12L;DNAJC25;TPBG;ETV1;CHSY3;FOXJ2;DNAJC7;FOS;CUL4A;TRIM3;PAIP1;FAM131B;ARGLU1;PLXNA2;ALCAM;KCNJ3;RETREG2;RPS25;CDK5;UCHL3;CAMTA1;JPT1;MEA1;GCH1;PPM1G;BTBD10;CD69;TAF10;ATG16L1;CIC;SYT7;MGAT4B;MYO1D;ELAVL4;H3-3A;HMGCLL1;VMP1;RNH1;FXYD3;TRPC4AP;RTN1;SOX5;APBB3;WDR26;TRIP10;NUDT22;NPAS4;NIBAN2;RHOC;SREBF1;RPS6KA4
282	CTTTGTA_MIR524	2.12047e-05	0.397112	1.71432	0	EPHA7;BTBD7;EIF5;HOXB8;NPC1;NFIA;MDGA2;PUM1;ZIC1;GBX2;HEPACAM;FOXN3;KPNA4;HIPK1;DLX6;FNBP1L;APPL2;ARL4A;RTL6;SCN4A;PRPF38B;LMO4;SP5;ZNF106;RNF111;WDR44;ZFX;SKIL;ECT2;ATP2B1;BAZ2B;YY1;ARPP19;IL1RAPL1;PRKRA;ELOA;ZFR;RHO;ASTN2;TSHZ1;IQGAP1;PAPOLG;RBFOX1;ADGRL2;GSPT1;SRSF10;SMAD4;RGS7BP;CDO1;CSDE1;GALNT7;NR4A3;BZW1;TNFAIP1;SPTY2D1;JMJD1C;NCOA1;GNAI3;APPL1;MB21D2;HOOK3;TJP1;ARMC8;HOXA7;SNIP1;ZNF655;SPEN;RAP1B;HECTD1;HNF1B;TAB2;CPNE2;TAFA1;ARHGEF12;USP33;SP3;FAM76A;ADAM10;RSBN1;SORBS2;CDC42BPB;SEH1L;EIF4E;MIER1;PPP1CB;ZNF609;EPB41;SLC1A3;TRPS1;PLAGL2;PPP1R8;CPEB2;KMT2E;CDC42;TAF12;EXOC5;NHS;MOSPD2;DCLK1;FBXO30;CPEB4;HOXC13;CHD7;KAT2B;NUDT4;RTF1;API5;CSMD3;WDFY3;PPP2CB;VAV3;LRRC59;JAZF1;QKI;CILK1;NR2F2;ADAMTSL3;ABHD4;ITGA9;VPS13A;LHX6;NLK;CREM;TLX3;GIGYF2;EP400;NBEA;PPP1R1B;TSC22D2;SMARCAD1;PPP2R1B;BICRAL;SEC24B;TANC1;YPEL2;PTPN2;FOXP1;NFIX;SP4;OLFM1;HADHB;IGSF11;PEX3;RARB;FAM120C;JUN;ABCA1;RAB11A;SESN1;GRIA2;MXI1;RAB21;USP12;LSM14A;CRISPLD1;QSER1;HOXD13;MITF;ADNP;SINHCAF;NR4A2;AFF4;KALRN;NR5A2;GOLT1B;DCAF7;EPHA3;HIVEP2;PDE2A;RANBP9;CNR1;LRBA;ZNF711;DYRK1A;SELENOF;EBF3;BRD8;MFSD14A;VIRMA;DDHD1;PPP3CA;SERP1;UBE2D3;HNRNPK;NRK;TP53INP1;HDAC1;PHF20L1;GTDC1;MXD1;LAMP2;SON;ZMIZ1;SSB;ID4;ZEB2;SMAD3;EPHA5;PDZRN3;HMGA2;CBX3;MAP4K3;BSDC1;SBF2;WASF2;HNRNPA2B1;PRKAB1;TRIM23;SLITRK4;YWHAQ;CELF1;NAA15;SLC30A7;LGR4;CCDC91;SLC6A6;MGAT2;SOX9;ATP8A1;MTPN;PUM2;BBOF1;DIP2C;SMURF2;SP8;ORMDL3;LMO3;UQCRFS1;IGDCC4;LRRC3B;NXF1;GADD45A;TNKS2;HOXB7;PPP1R16B;CNRIP1;PCGF2;CDH9;ETS2;NAV3;INTS6;CEP57;COL14A1;CELSR3;LTN1;STRBP;ZBTB6;TLE4;NCOA3;PATZ1;DIRAS2;SELENOS;CALU;TMEM39B;NKRF;PCDH17;KLHL32;DDX6;C14orf28;DACT3;MTSS1;MAP3K10;PHF21A;PDCL;SOX11;PARVA;TGFB3;HNRNPF;TEAD1;HES1;ADRA2C;SMOC2;ZFP91;MBNL2;PTPN13;UBE2N;P4HA2;ATP2B2;DOCK1;SESTD1;TCERG1L;MTM1;IRX5;ATXN2;LRP1B;SRSF6;GRID1;NEXMIF;CBX5;DHX40;SRSF5;GSPT2;LRRC32;ERBIN;L3MBTL3;SRSF2;SOX4;GPM6A;TBL1X;PRRX1;CDK2AP1;MEF2C;NLGN3;LRP5;CREBZF;CTHRC1;LRRFIP2;RAC1;NDEL1;CNPPD1;ING5;KLHL5;HNRNPU;TCF7L2;NECAP1;RIOK1;UBE2E3;SORT1;NUP58;TMEM184B;ELAVL2;KMT5A;KHDRBS1;IGIP;ERCC8;SOX8;SP1;ADD1;CPEB3;PSD;RCAN2;IRS2;IWS1;COL11A1;DKK2;MYRF;ARID4B;PEX5;METTL9;SPTSSA;PPM1B;DUSP6;GNAO1;CRHBP;STARD3;RBM39;HEY2;FBXW11;PCDH9;SOBP;SLITRK3;LINGO1;PFN2;PCGF3;TAF4;LEF1;FOSL1;CCAR2;MTCH1;CETN2;RUNX1;DLX1;FRAT1;KIF5A;RAB40C;PRICKLE1;VGLL3;RNF220;SLC17A6;ITGA3;STAT4;GLUD1;MACIR;LAMTOR5;ADAMTS6;GNAI1;NSD3;LARP1;CPLX2;FAM131A;TNFAIP2;PRDM1;SPRY4;SCAMP5;PPP5C;GPR180;SERF2;BTBD10;LRRTM3;EED;JADE2;PPFIA3;TNFSF11;JUND;FKBP1A;NACC1;CNTNAP3;ARHGAP33;DLG5;UNC79;PTPRU;GPBP1;SLC25A12;KHDC4;KCNQ3;ANP32B;PAX6;RAI14;TUFT1;KCNN4;CRMP1;PIP5K1A;CSNK1E;RCE1;KCTD13;GMEB2;EDN3;PTPRE;GATAD2B;OTP;ZBTB7A;GNL1;HOXC8;TPM3;SSH3;NPAS4;KRTCAP2;MARK4;DBN1;ADIPOR1;CACNA2D2;SIPA1L2;TNKS1BP1;IL1A;LYPD3
283	MIR146A_3P	2.12823e-05	0.426816	1.71456	0	TRIM36;IL17RD;ZNF12;RIOK3;ADAMTS17;MASP1;DTWD1;GALNT15;MAP3K2;ZFYVE26;IGSF3;SLC24A4;CHD2;AHCYL1;LMO4;ZBED10P;ZFX;ITGB8;ZNF140;SNAP23;KDM5A;AVPR1A;CNR2;NUFIP2;PCNX1;ZNF236;YTHDF2;SV2B;KPNA1;STXBP6;ONECUT2;ARHGEF12;HIF1A;SERBP1;LGI2;CLEC6A;DNAI4;ARID4A;TBC1D5;WARS2;EIF4E3;TBC1D4;NFAT5;FZD4;KIDINS220;HSPD1;ADNP2;ZNF37A;SLC16A6;ATP6V1C2;GCC2;TAOK1;FANCL;VAV3;TMEM87B;HABP2;GFRA1;ZKSCAN1;CDCA7;CAND1;HRH4;SP100;TRAF3IP1;TMEM59;ERC1;SV2C;HIC2;CLCN6;UBFD1;RC3H1;FOXN2;ATXN1;PCSK5;SLC38A1;VAPB;WDR7;RTN4;SLC26A7;TRDMT1;PPP1R3B;NRCAM;CORO1C;KALRN;ZNF395;SLC30A4;DIXDC1;LCOR;RASSF8;ZNF330;SPRY3;PTPDC1;PDS5A;C6orf62;SGCG;BMP2;MED14;ZNF322;ABL2;BNC2;CENPN;ZEB2;IGF2R;AAMDC;CD207;ZNF71;CDKN2AIP;SPRED1;TMEM268;OSBPL3;SLC44A1;MTX3;PTPN12;NSUN7;TAF1B;SERTAD2;CAMK1D;ACTN4;KDELR3;ZFTA;TFE3;ZFP1;ETS2;LRP8;ETNK1;MBLAC2;MICU3;KLF8;NUBP1;HOXC4;SELENOT;PAN3;BNIP2;PCDH17;NFYA;WWTR1;AGBL3;ZC2HC1C;ZEB1;ASXL3;ZHX3;DIRC1;TNKS;LYN;AFAP1;SIX4;XPO4;NEUROD4;C17orf75;LIN28B;TMEM232;RUNX2;NEK2;STRADA;ZNF709;ARL8B;MEF2C;SPRTN;PMEPA1;LHFPL5;SLC16A1;ITGB7;ZNF441;SORT1;CASP7;ACKR3;CACUL1;HMGCR;IDI2;DUSP13;RAG1;PLCXD3;PRR9;TRIM34;NNT;ATG13;USH2A;MARCHF6;DMRT3;LMNB2;UNC13A;TXNIP;FOXJ2;MEOX1;ILF3;PTPN14;MYL12A;CPLX2;ZNF250;CD164;CCM2;NEK7;TRABD;KCNC2;MEA1;TRIM39;SHISA6;SMCO4;TMEM154;SNAI2;B9D1;NPAS3;SNAP91;RFPL4B;ERLIN1;FOXC1;IRGQ;NHLH2;C5orf63;SPRYD7;EVA1A;SNX27;MAP6
284	MIR568	2.13606e-05	0.414258	1.71513	0	CHP2;SMTNL2;PAX3;MATN2;TRAK2;GCLC;GRM8;RHOT1;REST;ZNF736;SLC16A10;FUT9;JADE1;ZNF268;ZFX;PHC3;YY1;TSHZ1;GPATCH2L;ZNF621;TET2;NR4A3;GAB1;SIKE1;XKR3;NIPBL;SH3BP5;POLR1F;GLCE;PLCL2;SLC6A15;NUFIP2;FGL2;ZNF800;JAK1;FHOD3;PLEKHA3;TJP1;ZNF454;USP44;AKIRIN1;BACE1;APOOL;FCF1;AMMECR1;CFAP69;C2;SLC1A3;GATA6;REV3L;ACOX1;STOX1;USP45;FAM13C;MSL2;KMT2E;NFAT5;SLC35A3;FRMD4B;BTBD1;MBTD1;NHS;RBM20;BVES;LCORL;ZMYND11;ACKR4;SPOPL;PRXL2C;ARL6IP6;PDE3A;PHIP;CYP26B1;ADAMTS1;SOCS4;NR2C2;VCPKMT;IFNL1;CDCA7;FBXO8;DLG2;BEND3;PTPN4;ZKSCAN7;PIEZO1;NBEA;CLEC4D;RAP1A;CCDC141;ID2;DPY19L4;LYPD6B;SHE;CADM2;CMTM6;PURA;HOXD13;RHOBTB1;RIMOC1;RGS5;MAML2;AGFG1;RAC3;ARMCX4;ZNF362;MFSD14A;VIRMA;PPP1CC;MYCBP2;ZIC5;MED14;RNF214;HEXA;HGF;ZNF684;DGKH;ERAP1;RORB;MFSD4A;KIF20B;TSHZ3;SLC17A2;RAP2A;RAB20;MFSD14B;EREG;GTF2H3;TBR1;RAMAC;SMURF2;CCNL1;PALB2;SERTAD2;NRG1;CACNA2D1;MTREX;ELAPOR1;PGM3;PTPRG;CCDC144A;SPAST;KLF8;SEPTIN10;DPH5;PTRH1;RNF217;NOC3L;SUMO4;PWP1;CTNNA3;DOCK2;SEL1L3;RIC3;SZRD1;CSMD2;CD40;APLN;CCER1;CHST9;STXBP5;FAM91A1;SYNE3;ZC3H12B;FKBP14;ABHD13;SIX4;PLD5;PYGO1;RBM11;USP49;LRP1B;ZBTB41;ENPEP;FZD6;WRAP73;ARL4C;NETO1;MIER3;MFAP2;SNX2;SGCZ;ESCO2;FRMD6;ACTR6;TAF1L;SPPL3;CAVIN1;C1orf21;WNT3;ZSWIM6;MAP3K7CL;ANP32A;MCC;TMEM132B;PPIL2;PGAP1;MAP2K6;COL6A3;ELAVL2;JAK2;LRRC7;ZC3H18;ACVR1C;PROSER2;CFAP91;CAMK4;LRP11;ADK;NGF;CDK4;STAMBPL1;DKK2;JRKL;SOX1;TXNDC9;RGS21;RBIS;INTS6L;YIPF4;BLZF1;ANGPT2;DUSP1;FOSL1;MEOX2;CLDND1;MCTP1;ARFGEF3;RNF145;NOTCH1;UNC80;LIMCH1;AP3M2;INSC;NUP188;LMO2;OPA3;C10orf88;ZDHHC3;COL13A1;ALCAM;PRDM1;POSTN;STIP1;HTR1F;CCL1;SLC7A11;CPPED1;EFNA1;KLF12;CLEC2D;NEUROD1;LIX1L;FBXO38;SS18L1;NOTCH2NLA;GPR6;TMPRSS11E;RING1;PCBD2;CLK2;IRX2;SREK1IP1;TRIP10;CNTN5;KCNMB2;FST;TTC13
285	MIR1283	2.14394e-05	0.398712	1.71568	0	SLC26A3;BEND4;PURB;ZZZ3;KLF11;BRINP3;DMXL2;PHLPP1;AK7;PTPRK;TMTC1;SLC4A7;GK5;ETV5;ZNF714;KIAA1671;FUT9;DDX52;ATP2B1;PHC3;SERAC1;ERBB4;EGF;SATB1;HNF4G;NEDD4;TSHZ1;LVRN;TLL1;GPATCH2L;MAP3K1;ERLIN2;SIRT1;DSG2;GAB1;BZW1;SEC62;MAN1A2;PPP4R2;NIPBL;ATOH7;PTPRR;PPP2R5E;UBR7;NUFIP2;NWD1;RAB8B;PRRG4;UBR5;CDYL2;POLR2B;PCMTD1;TFDP2;GABRA1;ZNF292;STXBP6;ZNF326;ZNF84;SYNCRIP;IGF2BP3;SECISBP2L;PPM1D;AMMECR1L;NCOA2;MSI2;SNRNP200;DAPK1;TMEM170A;KLRC4;UTP20;SCN9A;PIKFYVE;BRPF3;SIPA1L1;AFF3;PTP4A1;CDC42BPB;MSTN;SEH1L;SASH1;INO80D;SYT1;DNMT3B;CTF1;SBNO1;RFX3;SEPHS1;FAM220A;OLR1;UBE3A;BMPR2;FUT10;SLC1A3;DLGAP1;PTPRB;APELA;KAT6A;HP1BP3;CPEB2;MFHAS1;BCL2L11;ELF1;DEPDC4;NEDD9;GPATCH8;RBBP6;ODC1;CPEB4;ARFGAP3;ATAD2B;PCNP;RBM47;WAC;RBM46;EPSTI1;CDC40;TMEM47;CASZ1;JAZF1;QKI;SCN5A;COL19A1;FAT4;SLITRK2;ZNF451;BBX;C3orf52;TMPO;GJC1;RECQL;CLPX;TOR1B;ATF7IP;AK3;TMTC2;DACH1;MMGT1;MLLT10;PRDX1;MTA1;BAG4;SP4;LGSN;DNA2;TMEM273;PPP1R2;CLASP1;GNE;DPY19L4;ATP2A2;CDON;MAP7;CANX;ADGRG2;HIF3A;FRY;CDC7;SCNN1G;SLC26A7;BRD1;SPATS2L;PEX2;ARHGEF26;PPIP5K2;WDR35;MEF2A;TBC1D15;ESRP1;UGT2B10;ADIPOR2;LRBA;ITPKB;ENAH;ACTL6A;HPSE;OLFML2B;SLC13A1;EBF3;PGRMC2;GLCCI1;SALL4;LTBP1;SULF2;IPP;KCNA1;GNAQ;EFHC1;EIF3A;IRAK2;SLC35F5;HOXA2;GNB4;EFR3A;SON;TGFBR1;ZNF277;ZNF22;RORB;CYB5D1;CALHM4;PDZRN3;NCAM1;SLC35B4;PDE4D;OXR1;NAMPT;SBF2;TUT7;MAPK8;ZNF385B;RDX;ALG1;TMEM132C;AHI1;RAP2A;COL24A1;ZNF350;XPO5;SIAH1;SRSF1;TXLNG;FBXO22;NAB1;SLF2;ABHD5;HSPA1B;TRABD2B;ABHD3;RBM25;ZMYM2;AAGAB;ZCCHC24;TCF7L1;NCOA5;XPOT;SDE2;PHF6;CELF2;SEPTIN14;TCF4;CPSF6;USP25;SOSTDC1;SCAI;BRWD1;PI4K2B;MSANTD2;NXF1;CBL;PDXDC1;NOG;CFAP20DC;NAT8L;SLC5A3;CDH11;SDC2;THSD7B;SULT4A1;KCNMA1;SENP7;CDKAL1;GASK1B;STON1;AKIRIN2;ETNK1;ACACA;RBPJ;ACVR2B;OSBPL10;NSD2;SCAMP1;ACOT13;KBTBD6;NCOA3;DIRAS2;TMEM50B;PPFIBP1;TMEM220;NCBP3;SLC35F1;CREB3L2;SPIN2A;SPIN1;NUDT11;MTSS1;SOX11;HS2ST1;SYS1;DNAJB7;SGIP1;GVQW3;KLHL36;DISC1;CHST9;U2SURP;TEAD1;HES1;GAGE1;RRAGD;STXBP5;SORD;TMED7;SMOC2;MBNL2;MAPKAP1;PTPRC;DTNA;APBB2;TRIM13;MFF;UNC50;FGD2;TMEM33;ATXN2;CNTLN;PRLR;SRSF6;MRPL19;RUNX2;NEUROG1;UBE2L3;FTMT;LUC7L;DCK;GPM6B;SCML1;SPIN2B;TTC14;DNTTIP1;IER5;ARL8B;LINGO3;MEF2C;FZD3;BMI1;ST8SIA1;PLCXD1;HDX;TPD52L3;EGFLAM;ZFHX4;NSUN6;CNPPD1;C16orf46;UBQLN2;SCML2;MAFF;CMTM4;THSD7A;PPHLN1;FBXL17;RAD1;ATXN7L1;PPP2CA;DHX32;KMT5A;FAM200B;SOX8;H2BC21;ADD1;UBE2R2;DLL4;RAG1;PSMA5;HOXD3;SORCS1;COIL;FAM53B;KDM7A;DKK2;PWWP2A;ARID4B;SOX1;CDC42EP3;METTL9;PDK3;MECP2;CITED2;FUNDC2;SRD5A1;TMEM200A;SRC;MDM1;GINS1;STARD4;KHDRBS2;LRCH4;PTPRZ1;CD200;SNRNP48;PTN;TUSC2;FRS2;MAPK10;USH2A;PLEKHH3;CDH2;NSL1;IL12RB1;SNX18;LLGL2;PIWIL4;FAT3;PTGFR;ADAMTSL5;DNAJC6;A1CF;MTFMT;UHRF1;TPST1;VGLL3;C12orf40;NPTX1;DEPDC5;PIGC;ANKRD13A;PTPN14;ANP32E;PPP1R26;KCNK1;EIF5A2;CEBPD;KIF3A;CCND1;PRDM1;CROT;HYKK;RASAL1;C16orf54;FMN2;PPA1;SHISA6;ZDHHC13;PIP4P2;DMP1;IGFBPL1;ANKRD18A;MZT1;EOLA1;FANCE;TCTN2;POLR3C;PDZD4;NPAS3;HNRNPM;SNAP25;PSMG1;MYO1D;SLC25A12;CDK11A;ST18;ANKRD10;SUFU;MAGOHB;RAI14;RFPL4B;POMGNT1;NPY1R;PCBD2;FOXC1;GPI;DPYSL4;FLVCR1;EFNB1;NHLH2;CSTF3;ORAI3;PSPC1;DNAJC5;ADIPOR1;PDE1C;DTD1;DUSP10;FGF14
286	MIR3119	2.15188e-05	0.406187	1.71652	0	ACTC1;NWD2;NAA30;NUMB;PRKAR2B;CNGB3;ROCK1;MTMR12;ZIC1;CCDC134;CLDN3;RNF138;FOXN3;HIPK1;XBP1;GK5;GCLC;FBXO33;IREB2;CACNA1E;ARHGAP5;IKZF3;PPTC7;HOXA1;SNRNP40;PPP4R3B;PALS1;SHROOM4;KIAA1549;CAP2;WTAP;ZNF268;KANSL1L;BAZ2B;PDE5A;TLN2;RBAK;MTCL1;AFF1;OGFRL1;SGPP1;CASD1;HSDL2;IL13RA1;SIRT1;CD58;ATG14;SEC62;CARMIL1;POLR1F;ZNF138;FMOD;NUP153;ZNF549;MYO9A;AFDN;ECHDC3;ITGAV;ROCK2;C16orf90;ARMC8;RAP1B;CCDC85C;CDH20;HOXA10;C6orf120;IL6ST;SP3;SNX16;ZBTB44;PTP4A1;LANCL2;CLEC12A;CTTNBP2;INO80D;RFX3;ZNF131;BMPR2;UBE2W;NR3C2;MFSD9;HP1BP3;MFHAS1;FZD4;FRMD4B;ZAR1;PTPN11;GJC3;CEPT1;PDZRN4;PHACTR2;LIFR;KCNN3;IQCH;SLMAP;ZNF667;DDX60L;STK38L;PHF3;TRAT1;PRPF40A;ZMAT1;DYNC2H1;MEIG1;CGGBP1;PGGT1B;PIK3R1;HECTD2;RAB6C;MAPRE2;NBEA;AK3;MEGF6;PAX5;AQP4;RGL1;SLC35G3;GRIP1;GRID2;ZNF596;MFSD6;DCSTAMP;PPDPFL;ASB14;ZNF718;ADCYAP1R1;SETBP1;ERI2;TBK1;PCSK5;PAK5;GRIA2;RUNDC3B;HOMER1;PURA;ADNP;UBXN10;GBE1;LONRF1;MEF2A;GRIK3;MAN2A1;NFATC3;NF1;HYDIN;EIF2B2;ZNF362;DNAJC27;EMP2;ABCE1;KIF3B;FKBP11;HNRNPK;MTDH;KLRK1;ENTPD7;GDI2;RAB6A;IQCK;DENND1B;SON;BNC2;SIK1;DGKH;SNTB2;BZW2;ZNF143;ANLN;METTL8;PABPC4;DRD1;NAMPT;CNGA3;ZNF385B;HDAC9;ENTPD1;PPP6C;SMIM13;BCAP29;SLC30A7;FRMPD4;ANGPTL2;VLDLR;UBE2O;FAM86B1;OSBPL8;BRWD1;CBL;ZFTA;CMTM3;HDLBP;FASTKD5;ZNF430;DFFA;CTNNB1;FAS;KLHL8;ETNK1;RASL11B;STRBP;SPCS3;GNA14;TMEM64;MOCS2;CYP27C1;SLC26A4;MAN1A1;ANKRD22;KCNAB3;SLC15A5;KATNBL1;ZFAND3;TSPAN31;ZNF568;GLRB;ASIC5;GRAP2;WIPF1;ANKRD33B;CACNA1I;WDSUB1;MOB1B;ZNF831;RELN;ZNF107;ABHD17C;MFAP5;TEAD1;TNFAIP8L1;EXTL2;JARID2;HMOX2;N4BP2L1;ZNF518A;ETV7;PYGO1;ZNF559;BTAF1;BTG2;PRLR;STEEP1;RUNX2;NRF1;FNIP1;ZNF559-ZNF177;KLF4;CAMKK1;ZNF426;RRP1B;PRRX1;HMGB2;TMX4;FOXO1;MOSMO;WNT3;ST6GAL2;PPM1E;MASP2;TSHZ2;ENTPD4;PSD3;ABCA5;TCF7L2;SORT1;ILRUN;EHD4;CD47;COL5A1;CORIN;LUC7L3;IRF2BP2;ITGA1;TREML2;RAB14;RNF165;ARMS2;TENM3;CALML4;STX3;ACTR3B;PURG;FZD2;PICALM;TRPC1;METTL9;VAT1;ILDR2;CDCA2;PHOSPHO1;CEACAM6;SLC49A4;WSCD2;SLITRK5;SLC25A5;PTPRT;C6orf141;GEMIN8;MAPK10;TLX1;CHMP4B;LGALSL;SNX18;LEF1;SCIN;PIM2;SYT2;CD68;CEACAM7;CYP2R1;CAAP1;NISCH;RAP1GDS1;ZNF274;PDE8B;UHRF1;UNC13A;TXNIP;YWHAE;FAM86C1P;ATP10B;TGM2;DTL;PLXND1;C10orf88;CPLX2;NPDC1;GORAB;AMFR;UQCRB;HYKK;TMEM168;CERCAM;GCH1;TBX6;NRXN1;JAKMIP2;SHISA6;TSEN54;MDH2;SLC24A2;ZNF428;LNX1;SCUBE3;TENM4;NUCKS1;NOL4;CEP41;CCNQ;SIPA1;IER5L;RCOR3;SLC25A28;IL31RA;SLC2A6;LRAT;TNNT2;MELTF;MARVELD1;NUP88;MXD3;LINC02873;GRIA3;SLC4A8;PDE1C;CD2BP2;PCSK2;MYO1C;CLEC2B;GDAP1L1;TNKS1BP1
287	MIR369_3P	2.15988e-05	0.413688	1.71794	0	CASK;WDR20;GBX2;MGAT4A;FCAMR;MAP3K2;DMD;ARHGAP5;PMP2;PAH;LCA5;TRAPPC8;RELCH;DDX52;RFPL2;ZFR;GCA;PGM2L1;PEX13;SGPP1;EP300;CHAD;DSG2;RGS7BP;ATF2;NIPBL;PTPN21;HSPH1;PNRC1;SUPT4H1;AGL;RYBP;ZNF236;JMJD1C;CDYL2;TJP1;KLF7;DYRK2;NCOA2;GPSM2;DSG3;DR1;SP3;ALKAL2;YTHDF3;GCOM1;ADAM10;ARID2;FLRT3;BACE1;NCK1;UBE3A;CNTNAP4;ADCY5;ABHD18;TMEM108;RORA;PREX2;CAPZA2;MYLK4;MINDY2;CHSY1;CHD7;CEBPG;ABCD3;PHACTR2;LRRC40;DBR1;VAV3;PIGK;SETD2;CILK1;RNF38;STK38L;NR2F2;HSD17B13;NEUROG2;TBC1D23;ELOVL7;RAB10;CEBPA;DEPDC1;SCN5A;MON2;CFAP418;RC3H2;JMY;FBXL3;MMD;FGF18;GJC1;EXOC7;TMEM245;PDE4B;FZD5;MCFD2;LIN7A;DENND4A;PPM1A;RIMKLB;UBAP1;CFL2;RBSN;CCDC122;RC3H1;FOXN2;ZNF521;MAP3K7;CADM2;HOMER1;CDK19;ZNF345;GABRG2;SPDYE3;TAFA2;ADNP;ZNF493;GRIK1;USP30;RANBP9;TNRC6A;CEP20;LCOR;RASSF8;NF1;C5orf24;ZNF711;DYRK1A;FAM161A;CAPZA1;LTBP1;KIF20A;BIRC3;RSF1;PAPPA;BMP2;RNF214;DENND1B;SON;FEZF1;PAQR3;COL4A6;PELI1;EPHA5;PDE4D;SEC23A;INHBB;ACLY;RFK;POLR2M;ZKSCAN3;GOPC;RAB39A;HOXB3;TCF4;SMAD6;PTPN12;FPGT;EYA1;ZNF423;KNTC1;CEP350;OCIAD1;MTREX;PAXIP1;GPN3;SEMA5A;PALS2;CCNE2;MBLAC2;RAB11FIP2;RBPJ;CDKL5;TLE4;ATP11C;NDUFA5;IFNG;BNIP2;FAF2;NYAP2;SKI;MED13;FAM135A;ZEB1;EIF4G3;GLG1;PLN;TAGAP;HES1;ITGA4;STXBP5;YAF2;TBC1D9;MBNL2;PLD5;CBX4;AMZ1;TENM1;GRAMD1B;RFPL1;WSB1;LIN28B;CUX1;FZD6;FNIP1;CENPK;NUMBL;GNL3;NETO1;TAF1A;MAPRE1;SRSF2;BICD2;C11orf58;PRDM11;KIRREL1;FOXO1;PCDH10;ADAMTS3;COG5;WBP4;COL4A1;ZSWIM6;ZFHX4;KL;CCL22;PGAP1;PRRC2C;TLL2;VSTM2A;VEGFC;HOXD8;FNBP4;MAP2;PTBP1;EFNA5;SPICE1;MECP2;RAB5B;C11orf71;KHDRBS2;ANKRD44;MYOZ2;ZNF281;RBM26;RUBCNL;DESI1;IDI1;MLX;RAI1;HCN1;RFX4;PDE8B;DSN1;TMEM117;ADAMTS6;ARHGAP28;PTPN14;LRCH2;PLXNA2;PRDM1;PARP8;MKX;ZER1;SLC7A11;SLITRK1;ARL2BP;RNF44;SEZ6;SHISA6;GNB2;CPOX;VWA5A;UBA6;ACSL6;EID2B;PHACTR3;EGR1;MZT1;RRP15;NEUROD1;CEBPB;SPAG7;DLG3;PCDHA8;PROM2;CDH19;YTHDF1;TRPV3;NPY1R;TBX4;DMAC1;COX15;SNRPC;N6AMT1;ZNF771;UBAP2L;HAO1;GRAMD1A;SH3TC2;MRPS6
288	MIR4803	2.16794e-05	0.399824	1.71914	0	BEND4;HORMAD1;TOGARAM1;GABRA4;SLC17A8;KLF11;MMP3;ATP6V1B1;BRINP3;MYO3B;COL4A3;FAM210A;ZNF470;COL25A1;CCNT2;VPS13C;SLC4A7;CREBBP;DDIT4L;FBXO33;REST;ICE2;RFX7;CRYBG3;ATP2B1;ARPP19;FGB;ASTN2;GSE1;USP37;SMAD4;R3HDM1;FOXJ3;TTF2;KLHL28;ZBTB20;GABRB3;MACC1;ZFP36L1;F8;GNAI3;APPL1;PCMTD1;IPMK;SMAD7;HOOK3;ARMC8;DNAJC16;CALCRL;TNRC6B;THAP10;TNFSF15;CDK6;PVALB;RAF1;UBN2;SHISA3;CLEC6A;CTTNBP2;INO80D;VTA1;TGFBR2;ATP6V1A;LEPROT;VPS13B;VAT1L;UBE2W;TMEM255A;APELA;USP15;TAF4B;ZNF468;SKP2;FGD6;TMEM170B;CHIC1;BCL2L11;LRP6;SLC38A11;HEATR5A;KCTD8;ITM2B;EDNRB;ZNRF2;TAOK1;PHACTR2;ABCC4;LIFR;FPGT-TNNI3K;NCAM2;IQCH;GTPBP10;RBM46;CHAC2;ZNF667;DOCK4;QKI;ADGRL3;ATP10A;ADAMTS1;DERL3;SS18;CD109;SLC25A36;CHD1;SLC30A6;CDK17;RMDN2;DEPDC1;EIF3J;MON2;COL19A1;FBXL3;GIMAP6;SCAF11;PCDH19;GTF2H2;GPNMB;DLG2;DENND5A;TMED2;DCT;EPC1;ASAH1;ZNF217;DACH1;SMARCAD1;FGD4;PDE4B;ASAP2;TNIK;MTMR9;GLS;SCN1A;SERPINB8;HECW2;SELE;MOSPD1;PTPN2;CCDC141;TNPO1;SP4;RAB30;DPY19L4;PLK4;JUN;PGM2;CADM2;TNFSF13B;ACSM5;H2AZ2;SNX29;ADAM22;BTN2A2;TRDMT1;TULP4;ZNF493;SGK3;TMEM260;MRPS17;NRCAM;XIAP;BMP2K;RCHY1;GATA2;NANP;DCLRE1A;SLC16A14;PRKCH;PPIG;AGFG1;MIGA1;HHIP;KLRC1;CFAP97;ZKSCAN4;NRARP;NR3C1;OMA1;GLCCI1;TAF2;DDHD1;PAK3;LTBP1;ZDHHC17;PIAS2;POU3F2;CHL1;CC2D2B;C14orf39;PAPPA;SEMA3C;C8orf44-SGK3;XPNPEP3;SON;BNC2;PBX1;ZNF280D;CAPRIN1;CALHM4;FAM117B;NCAM1;ASZ1;OSBPL6;RECK;PRTG;PLS3;CTPS1;TRIM23;AP1S3;SLC10A7;PHYHIPL;YWHAZ;NSMCE3;EREG;CREB1;ZFP36L2;CBLN4;TANK;SH3D19;FRMPD4;RICTOR;KIAA2026;RPS6KA6;CCDC14;ST8SIA4;HACE1;CALD1;ZFAND6;BRWD1;CSNK1G3;PALM2AKAP2;GTF2A1;OTUD6B;MDFIC;CHAMP1;DYRK4;TRA2A;LMLN;SYTL3;SDC2;PAXIP1;SEMA5A;VPS37A;LRP8;BTRC;BDNF;ETNK1;SH3GLB1;ZNF320;PJA2;EVI2B;ADAMTS9;GAN;MINDY3;STRAP;MAN1A1;LEPROTL1;SMIM8;N4BP1;COL21A1;NCBP3;LAMC1;UBE2V2;ROBO2;TNF;ERCC3;ZEB1;MTSS1;ZNF827;ZNF678;MKRN3;RELN;TNNI3K;MGST1;ESYT2;MAGEB6;GABPA;LRP12;ICA1L;GOLGA6C;ZMYM5;ZNF329;FAM91A1;HOXB2;VEPH1;SIX4;APBB2;TLNRD1;PTGES3;PYGO1;ZNF492;ZDHHC21;IL1RAP;FGF7;TMEM33;RPGRIP1L;GRID1;TMSB4Y;REV1;CDKN1B;CAV2;TPTE;CCDC28A;DGCR2;TMEM14C;UBE2H;LUC7L;ROR2;TTC14;L3MBTL3;HNRNPH1;ANKRD27;STK4;ADCYAP1;BPNT2;GPM6A;TBL1X;AAK1;MEF2C;TMEM165;ZNF529;CEP170;ZFPM2;PRRG1;MPPED2;ARL5A;PI15;TADA2B;RBBP5;PIK3CD;SACS;GDA;ZNF503;KIFBP;SCML2;TIAM1;UGCG;UBE2E3;MAP2K6;OBI1;PRDM15;ZIC3;ELAVL2;ZC3H12C;KMT5B;SH2D1B;NDUFAF4;FAM114A1;SOX8;ACVR1C;FGFR1;IGFBP5;PHC1;ACSL3;PPP3CC;PURG;TNFRSF17;NEFM;WNT7B;TRPC1;RBMX;PPM1B;IL12A;LRR1;CNOT8;ELK4;FBXO3;UTP6;FBXW11;KHDRBS3;RUFY4;EMB;DNAJC21;PFN2;ZNF25;PCGF3;GLI3;CHRNA5;ANGPT2;HAUS6;MTMR6;MAPK7;EIF2S3;ZBTB18;SEMA7A;TRIL;TMEM135;SYPL1;CAAP1;RNF43;NPAP1;PDZD2;CDYL;PIGBOS1;RNLS;ARAF;TMEM178A;LIMCH1;GNAI1;NKX2-5;RHEB;HBEGF;CAMSAP2;ACP3;ZCCHC4;PRDM1;RETREG2;MKX;POSTN;ANTXR2;RAPGEF4;LIN9;PRSS27;FAAH2;SLC7A11;GRM1;ARL2BP;TNC;NRXN1;JUP;EIF4A2;CSTF2T;JUND;C8orf76;EGR1;CMSS1;SSBP2;FKBP6;POU3F1;SPOCK3;UIMC1;LPCAT2;ADSS2;DCUN1D5;HOXC6;DAZAP1;EPHX4;MYT1;CENPJ;DDB2;PLPPR5;KLRC2;KCNQ3;PAX6;TMX2;NMNAT2;ZMYND19;COX15;FLVCR1;NHLH2;BCL11A;AKAIN1;FHIP1B;GRAMD2B;CKS1B;DSG1;FUS;RGS4
289	MIR138_2_3P	2.17606e-05	0.438526	1.71935	0	EPHA7;PPP4R3A;APOA5;ZNF12;TRIP11;ZBTB33;MBD5;LCA5;RXFP2;SATB1;CAPS2;TSHZ1;TLL1;LACTB;KBTBD2;TAB3;E2F6;FCMR;BRWD3;SMAP1;ZNF326;PLEKHA2;USP13;USP33;LANCL1;ZBTB44;ARID2;INO80D;ASPA;RNF19A;DLGAP1;TRPS1;ARGFX;CTNND2;BCL2L13;CLASP2;KCNE3;UBTD2;CASP10;SLC35G1;ZNF260;ZXDA;PIK3R1;RCN2;ITCH;SV2C;RAP1A;STAT3;RBM41;AZIN1;PLCB1;RC3H1;ARHGAP44;ABCA8;SLC39A9;EPHA4;SLC38A1;SLIT3;CADM2;CREBRF;FOXO3;PRDM5;AFF4;PDE12;VASH2;PTF1A;HPDL;NANP;TWF1;AGFG1;BECN1;ANKRD28;GRK3;HIPK2;SEPSECS;ENTPD7;USO1;SPINT2;ZFHX3;PELI1;METTL8;AAMDC;SBF2;TRIM23;ZNF385B;HDAC9;TBR1;NPAT;PTGR2;ALKBH8;POU4F2;RAP2B;PALS2;SFPQ;CDC123;IKBIP;PPFIA2;ETNK1;MAPK13;MICU3;ERI1;MAT2B;ATP11C;LSM11;PATZ1;ZNF568;FLI1;MINAR1;JAGN1;SOWAHA;ESYT2;TM9SF3;SESN3;RPS6KB1;PTGER4;DTNA;DCX;GABRA5;ATP6V1G3;BTAF1;ZDHHC21;SLAMF6;TPTE;KIAA2013;STK4;NUDT12;TBL1X;MEF2C;ZNF529;SAMD5;METTL15;SHH;ZFHX4;ZCCHC10;PPM1E;RAB14;TLE1;TMEM209;OPRM1;PDE6D;NNT;AGGF1;PCF11;FGFR3;PCDH9;TRIL;GPR137B;PRMT2;TP53RK;LPAR1;GJB2;DAB1;CAMTA1;PIK3C2B;SMIM17;SLC24A2;KLF12;KIAA0232;CLEC2D;VDAC2;LIX1L;NUCKS1;LTBP3;TMPRSS11E;PSIP1;SLC7A14;ENSA;BCL11A;PDE1C;DUSP10
290	MIR3919	2.18424e-05	0.414289	1.72205	0	TC2N;DMXL2;PHLPP1;FAM210A;TRIP11;MGAT4A;STMND1;PFKFB1;TMTC1;IGSF3;GK5;SLC24A4;KIF1B;SEL1L;HPSE2;OPHN1;THUMPD1;GFM1;ERBB4;TTC30A;ITGB8;VRK2;MMP8;ABCA9;KDM5A;SRSF10;TSPAN16;LUZP1;GRAMD1C;OLFM3;TRIM45;PLD1;PLEKHA8;ZNF236;EHF;SLC39A14;YWHAG;YTHDF2;NFIB;DNAJC16;TNRC6B;STXBP6;ADH5;ZWILCH;IGF2BP3;ADGRF5;ONECUT2;ARHGEF12;FIGN;BRPF3;ARSB;RSBN1;PTBP2;PRMT6;INO80D;MIER1;RFX3;TGFBR2;GLIS3;FRAS1;UBE2W;TXNL4B;PODXL;FAM13C;FGFR1OP2;SCFD1;IRS1;NFAT5;DEPDC4;RNF169;DCLK1;SMAD2;LDLRAD3;TTN;LRRN2;CD84;NTN4;WDFY3;SLMAP;ZFYVE16;PIEZO2;CDK12;CLEC4E;SLC16A7;KMO;RIC8B;VPS13A;PAG1;LNPK;PCDH19;TMPO;NXPH2;GALNT1;ITCH;TTPAL;MMGT1;G3BP2;CYP24A1;C8orf34;RC3H1;OAS1;ATXN1;GRIA2;USP12;HOMER1;VWA2;SPOP;ZHX1;ADAM22;ZNF532;CNBP;PDE2A;MEF2A;LCLAT1;DIXDC1;RASSF8;IGF1R;KCTD12;STARD3NL;EBF3;ZNF362;FOXM1;METTL14;GFPT2;C18orf21;HNRNPK;SEC22B;TP53INP1;HDAC1;PLEK;SLC7A6;ASIC1;IFFO2;ENTPD7;PTER;ABL2;DNAAF11;CAPRIN1;SUSD5;FLRT2;ANLN;BHMT;RWDD3;ZNF385B;ATP6V1B2;MFSD14B;ASB3;TFCP2L1;PGAM5;SYNPO2;PERP;SSPN;SLC44A1;TAOK3;ZNF239;MARCHF8;NSUN7;BCL11B;CAMK1D;TAF15;APBA1;CFLAR;RUNX1T1;SOGA1;LHFPL6;ERC2;HSD17B12;DLD;RAB15;SH3GLB1;KAT7;OMD;STRBP;RIMS3;SRPRB;BCL7A;PAN3;CACHD1;ADGRL1;CTNNA3;CNTF;ARL15;UBE2G1;WWTR1;SLC35F1;CD96;BICD1;TMED7-TICAM2;PLXDC2;ZHX3;TRUB1;MYL1;RPIA;CA12;CLUAP1;PTGER4;GMCL1;ETAA1;GNRHR;PLD5;TECRL;PCLO;ATP2B2;PDS5B;PRSS16;ATP2B4;PPP3R2;ARL4C;A2ML1;SGCZ;PLA2G15;AAK1;FZD3;CREBZF;LURAP1L;FAM217B;COPS3;CAMK2D;MRFAP1L1;IGBP1;MGAT3;PAFAH1B1;PTPRJ;SAR1A;DLG1;SCML2;PXN;SLC26A8;CXCR5;MAP2;KCNS3;CDS1;DDX23;GRID2IP;SMS;PDK3;ZMAT3;KIAA0753;INTS6L;FBXW11;PCBP2;RPN2;VPREB3;NCKIPSD;BUB3;SNX18;USP31;HIF1AN;PARD3;SCRG1;FAT3;CLEC1A;PTGFR;ABCF1;CYLD;FRAT1;AGTR2;BCAT2;CPQ;SLC16A9;UNC13A;EGR2;FOXJ2;SNX12;HLX;GOSR2;ZNF516;CEP44;SLC30A8;PCDHB16;B4GALT6;NDST3;STK10;NDUFA9;LARP1;EIF5A2;KLK3;GRHPR;SFXN1;TICAM2;LYRM9;PNPO;ACSL6;SLC24A2;PPP3R1;SYN2;SCEL;ANKRA2;POU2F1;PRR3;ARID3A;TCEAL5;NOTCH2NLA;KCNIP1;KAT2A;SERTM1;ITGA10;AKAIN1;SRGAP3;ANKHD1;SLC4A8;C3orf80;RHOG;MORN4
291	MIR122B_5P	2.19248e-05	0.431663	1.72404	0	TOGARAM1;EIF5;SLC2A2;KPNA4;JADE3;ZNF680;PPIL4;JADE1;RFX7;SOS1;RELCH;WIPF2;UBP1;PGM2L1;GSE1;SIRT1;SMAD4;OLFM3;MAN1A2;PIK3C2A;NUFIP2;YWHAG;ATF7;IGF2BP3;PKN2;SNX16;NHSL1;ZNF43;FANCD2OS;YES1;INO80D;MTFR1;SIK2;NR3C2;PEAK1;TRPS1;AP1S2;KLHL41;CXADR;CEP70;ADGRL4;ITGA5;KRAS;MBTD1;BNIP3;ITPRID2;TAOK1;UBTD2;SBDS;ZFYVE16;MED13L;ARFGEF1;MIDEAS;UBL3;ZNF254;DOCK7;ATG9A;BBX;PCYT1A;P2RY1;TSC22D2;AKAP6;CYBRD1;MEX3C;SV2C;RAP1A;TNPO1;ZNF596;RBSN;SETBP1;ATXN1;FAM8A1;PZP;ABCB5;RHOQ;CDC7;VPS26A;USP38;ITGA8;SPOP;RAB11FIP1;ZNF793;ZNF92;ECM2;ITSN2;KCTD12;NR3C1;ACVR2A;HNRNPK;SFMBT1;PKHD1L1;RMND5A;ID4;ANLN;MAP4K3;SOX30;ZNF257;MAP4K4;CLIC4;OSBPL3;HMMR;MTX3;SAMD8;AEBP2;FXR1;OSBPL8;SLA;CSNK1G3;PBX3;NXF1;GNG10;RO60;HDLBP;VPS37A;FYB1;ELL;ETV6;ZNF506;SLC25A53;ZNF716;BAHCC1;PCDH17;CTNNA3;LOX;KCNJ8;DDX6;HNRNPR;EID1;C12orf4;TOM1L2;GBP3;DIRC1;ITGA4;GABRA6;ASH1L;ARHGAP6;DTNA;C2CD2;APBB2;SCARB2;FSCN3;DRAM1;DNAJC25-GNG10;LAMA1;VCAN;CDKN1B;CUX1;TMEM181;TRIM48;QRICH1;SOST;ZNF248;SPPL3;MOSMO;GABRB2;LHFPL5;ADAM30;TMEM65;KERA;CSRP2;RPS6KC1;VEGFC;DSTYK;RPL31;SP110;PICALM;PRR9;NFKBIE;DSTN;SLC23A2;ZNF195;TNFRSF1A;DNAJC21;HSBP1;FRS2;CDH2;FOSL1;KCTD3;DMRT3;RAB12;CLDND1;SLC38A4;ETV1;SNX12;LARS1;TGIF2;FAM131B;KCTD5;DYNLT1;CCND1;SHOC1;ALCAM;DVL1;ZFPL1;RAPGEF4;PANK2;UCHL3;KDELR1;PIP4P2;THBD;SLK;BRINP1;DDR1;PRG4;CTNND1;TMEM63B;ADRB2;RALGPS2;MYO1C;ECM1;IFNGR2
292	ACTGAAA_MIR30A3P_MIR30E3P	2.49092e-05	0.422293	1.68182	0	ATP1A1;AKAP9;DNAJB4;CREBBP;DDX3X;LHX8;TCEANC2;ZFX;ERBB4;ARPP19;ZBTB21;USP1;EP300;RBMXL1;EYA3;PAPOLG;VCPIP1;BAAT;SRSF10;GALNT7;FOXJ3;PPP2R5E;NUFIP2;TNRC6B;MAPK6;PBRM1;HNF1B;AP2B1;CCDC6;SP3;ELAPOR2;HNRNPH2;CLCN5;FAM13B;BIRC6;PIGA;EPAS1;ARID4A;HEXIM1;TOB1;RYR3;NKAIN2;KRAS;NHS;SRSF4;ZFYVE9;ORC5;AP1G1;CDC40;TMEM47;ARF6;DBF4;QKI;NR2C2;OSBPL11;TOP1;RAB10;CCKBR;ZFAND5;DLG2;IFT20;DHDDS;ZNF280B;GALNT1;TSC22D2;TBL1XR1;PAIP2;LIN7A;MLLT10;FOXP1;TNPO3;MACROD2;RARB;ATXN1;BMT2;CANX;YPEL5;APC;PURA;DBX2;ADAMTS5;NRCAM;IPCEF1;UBE2J1;TWF1;C5orf24;NRARP;NR3C1;DNAJC27;LCP2;AP4E1;LMNB1;SAP130;DLST;FOXK2;SEMA3C;ZNF22;CAPRIN1;ZEB2;HMGA2;OSBPL6;GDF6;SLC25A33;ELK3;TMEM45B;SIAH1;POLR2M;RICTOR;TCF7L1;NAA25;CELF2;ROBO1;INTS8;FXR1;CSNK1G3;CDC37L1;POU4F1;CBL;TOMM70;FAM104A;RUNX1T1;DNAJB14;TFDP1;SH3GLB1;ACACA;SH3GL3;OTX2;YOD1;USP6;SCAMP1;PATZ1;FCHO2;UBE2G1;ABRAXAS2;USP32P2;NPY2R;ADCY1;MARK1;SIX4;CYRIA;TSPAN14;PTEN;CYTH1;FGF7;ERMP1;FNDC5;COL12A1;PRRX1;MEF2C;FGF7P3;KCNA3;CAV1;PRKAA1;SFRP1;RALA;SUN2;BRCA1;NEGR1;STX3;ZIC4;MECP2;RBMX;AHCYL2;LRRTM2;RNF141;SLITRK3;ISCU;ACYP2;HERC4;CCDC74B;MEOX2;ZBTB18;MED12L;FGF7P6;FRAT1;RAD51D;BCCIP;VGLL3;RBM45;MACIR;YWHAE;EIF1;MYT1L;DUSP8;ANTXR2;FBXW7;MNT;KIAA0232;PITX2;EGR1;HIRA;CNPY2;PSIP1;SELENOW;CSNK1E;CCDC74A;FOCAD;MEF2D;RGS7;VAMP2;DSCAM;LRRTM1
293	MIR7853_5P	2.49896e-05	0.424414	1.68396	0	KCNJ13;SLC12A2;MAGI1;SDCBP;ZNF24;SHISA9;REST;SEL1L;TMEM97;FUT9;ARPP19;TRA2B;SRGAP1;CHRNA9;WWP1;NEDD4;SLC5A1;ABCA9;USP37;TEKT3;PARP14;CARMIL1;ATP2C1;KRT1;BRWD3;TJP1;CDC14A;SUZ12;MSI2;SPATA13;FIGN;SELL;HIPK3;YTHDF3;RAPGEF2;CAB39;PPP1CB;CDC5L;ITGB6;EIF4G2;SCAPER;GPR137C;GNG12;KIF5B;USP15;AGO1;WASHC4;DUSP16;FNIP2;NKAIN2;FAT1;KRAS;LEPR;ODC1;PLCL1;ITM2B;PTPN11;LDLRAD3;ATAD2B;API5;WAC;ARHGEF7;RNF38;CDK12;PRPF40A;ROR1;CP;TBL1XR1;BICRAL;ASAP2;STT3B;DMRTA1;CD24;KIAA0408;NUP50;CALM1;CYP51A1;TES;PCSK5;EPHA4;MORF4L2;CREB5;SPATS2L;TULP4;FSD1L;NEK1;TRAM1;RHOBTB1;ZNF532;FMO1;BMP2K;GOLT1B;TAF9B;TAF2;HNRNPK;CLDN10;C17orf58;MED14;PBX1;RCBTB1;DGKH;FLRT2;EPHA5;AFF2;PDE4D;AP1S3;SLC10A7;CELF1;DCUN1D4;FASLG;GJA1;SLF2;ZNHIT6;RAMAC;ATP8A1;HMMR;SLC44A1;UGGT1;SCN7A;ACADSB;BCL11B;ZNF302;ST13;POU4F1;TEX2;CBL;PHEX;STARD13;SPOCK1;TM9SF2;DNAJB14;RPP14;ST8SIA3;CD40LG;CD274;PPFIA2;BMPR1A;MICOS10;AMOTL2;ITGA6;UBE2V1;TMEM64;PAN3;KIF1C;ZEB1;RBMS3;COPS8;TM9SF3;SSH2;TEAD1;F13A1;TFCP2;STXBP5;OSTM1;RAP2C;PTPN13;DCX;GPR12;ULK2;RNF170;C18orf63;GDNF;MIER3;L3MBTL3;MAP3K8;TTC3;KBTBD8;PRKAB2;AMDHD1;SLC4A1AP;TMEM265;NABP1;UBE2K;ZIC3;ZNF33B;RAB2A;MLLT3;VCL;ACSL3;MECP2;CITED2;ELK4;DENND6A;ADAT2;SLITRK5;ACER3;MSANTD4;CDH2;SMNDC1;NSL1;MDM4;COQ9;GPCPD1;MRAP2;ENDOU;SLC17A6;OGG1;CCDC34;LIMCH1;CRYL1;STXBP5L;PRDM1;UBE2D2;LPIN1;SLC7A11;NRXN1;CRAMP1;CRYZL1;PPP3R1;SSBP2;PJA1;MGAT4B;POMP;KHDC4;LMO7;ABTB3;FGFBP3;GRAMD2B;C2orf68;DET1;INPP5F;QDPR
294	MIR3681_3P	2.50704e-05	0.396527	1.68496	0	GPAM;UNC13C;BEND4;HOXA5;PDE10A;NXT2;USP42;ARHGEF38;IGSF3;CCNT2;SLC24A4;ZC3H12D;SGMS1;RETREG1;STOX2;KCTD4;SOS1;BAZ2B;RET;MDN1;PTPN9;AMD1;ANKRD40;GPATCH2L;PAX9;FRYL;IL13RA1;SIRT1;GSPT1;GALNT7;DCP1A;SORL1;CRKL;GAB1;VPS4B;GALNT3;CECR2;PLCL2;ZFP36L1;BCORL1;SPTY2D1;GCC1;ZNF800;PCNX1;RYBP;AK4;MAPK14;EHF;UBR5;MIPOL1;SOCS5;UBR1;ARMC8;CTDSP2;SMAP1;PDE7B;RAP1B;FEM1B;HECTD1;NFIL3;KCNK2;CCNC;MSI2;ZNF704;EPHB2;AFF3;UBN2;PDIA5;CYP39A1;HCN4;WNK1;AKIRIN1;SASH1;INO80D;SYT1;CEMIP;HMBOX1;VANGL1;GATA6;UBE2W;COPB2;PLAGL2;PTPRB;CXADR;IRS1;AMER2;CDIP1;NAA50;ITGA5;MBTD1;SH3BGRL2;RPS6KA5;FBXO30;GRIA4;PDHX;DPY19L3;GCC2;NEO1;KCNN3;PDE3A;MED13L;BICC1;RNF38;LHFPL3;SS18;CACNG2;NUS1;ADCY2;RERE;SCAF11;RNF144A;ROR1;MMD;TNFRSF10D;GIGYF2;APOLD1;ABCA12;ARID1B;RSBN1L;TMEM30A;CCDC92;TMTC2;PAIP2;RASGEF1B;EML1;PLCH1;MLLT10;ARHGAP21;ZNF618;DNAAF9;TNPO1;WEE1;CSF1;EPB41L4A;DPY19L4;PDPK1;IGLON5;MIEF1;WDR7;KMT2A;RAB11FIP1;AFF4;USP46;ADAMTS5;POGLUT1;CEP76;BAG2;ASPH;LBH;ARHGAP12;CASC3;GRIK3;TPPP;ZNF652;KDM3A;NF1;GRIN2D;ENAH;CNOT6;MET;LTBP1;SREK1;MCF2L;NRK;MTDH;GXYLT1;MED14;OPA1;EFR3A;ABL2;TGFBR1;NSD1;CCDC88A;ZFP82;FAM177A1;ECE1;NEMP2;TMEM87A;MDH1B;ZFHX3;RECK;MTMR4;UGT8;TRIM23;ATXN10;DCUN1D4;RAB20;MME;MSL1;CREB1;SLC6A1;GSK3B;NRBF2;ATP8A1;PHF6;STK35;STX7;ST6GALNAC3;SH3RF1;SETD7;SCAI;SMARCA2;SERTAD2;ERLEC1;SLIT2;RO60;FAM78A;SOGA1;SLC5A3;ARRDC4;ERC2;OTULIN;PALS2;STK32A;ZKSCAN2;DCC;EPB41L1;PPFIA2;SPATA17;SSH1;KAT7;PHF24;OSBPL10;TMEM64;TUB;SH2D3C;NALF1;MED13;N4BP1;COL21A1;MINPP1;DNAAF6;SLC35F1;SZRD1;RELN;ABHD17C;TMEM25;DISC1;TEAD1;RPS6KB1;CHTF8;IRF4;SP2;KBTBD11;DCX;UBE2N;JAG1;UBE2E2;USP49;C1QTNF7;RNGTT;TTC39A;NEUROD6;PDS5B;NEK2;NFX1;KCNK10;NPTXR;SEC24A;HAPLN1;SLC22A23;H3-5;NDST1;KIRREL1;COL27A1;BMI1;ARHGAP32;MOSMO;C1orf21;GABBR2;H3-3B;TCEA1;EYA4;PPM1E;ING5;TMEM167A;PGAP1;UGCG;VANGL2;SEC61A1;VEGFC;HIP1;HIC1;NABP1;MATN3;GRM5;GTF2A2;FAM184A;SP1;PROSER2;GREM1;FBLN2;FBLN5;CDS1;COLGALT2;KDM7A;MAPKAPK3;SLC39A7;PLK2;LITAF;SAMD12;CABLES2;REPS1;STARD4;SPG21;DTX4;PRKX;PTPRT;PHB1;ARF3;YWHAB;ALDH4A1;RND3;USH2A;XPR1;AK2;UTP15;ITPKC;NREP;NAV2;TRIL;GLTP;FOXA3;MED12L;ECE2;RETREG3;TXNIP;MEGF11;SNX12;NALF2;UNC80;AKR7A2;CKAP4;EIF2S2;RGL2;CACNA2D3;STK24;SLC7A11;SEC22A;STIM2;MBOAT2;POGZ;PPP4C;FBXW7;DOT1L;NRXN1;MNT;SLC35F3;KLHDC8A;UBA6;ABCB9;STRN4;TMC7;CLPP;PPME1;MTSS2;SKA3;SRGAP2;F3;MAPK8IP3;FRMPD3;PNKD;SOX7;SNAP25;MYT1;SFXN2;TRPV3;DIRAS1;RCOR3;PTPRQ;MAP2K7;RHOT2;RNF182;FNDC4;B3GNT7;NGFR;TTC9;MARK4;ISL1;GRIA3;CDH24;FXR2;SAMD10;IFITM10;CA10;LYPD3
295	MIR507	2.51518e-05	0.411849	1.68523	0	NWD2;ISX;PDE10A;XRCC4;CHRNA3;MDGA2;APOL6;SNX13;TENT4B;SHMT1;FOXN3;HIPK1;SLC4A7;LHX8;SCYL2;SGMS1;SLC1A2;AGO3;JADE1;RFX7;ZNF268;MTF1;GATM;WWP1;NCEH1;LACTB;CSMD1;FCRL3;KRBOX4;PGRMC1;PRKACB;PTPRM;TRIM63;NEFL;BRWD3;USP9X;TLCD4;KPNA1;PLXNA4;CXCR6;SECISBP2L;NMT2;AKAP5;ANKRD12;MARK3;CCDC6;SP3;ADAM10;UBN2;SORBS2;FLRT3;AKIRIN1;EIF4G2;UBE3A;ADAM17;REV3L;EPC2;CCDC93;SEMA6D;TASOR;KDELR2;PF4;ATXN7;TAOK1;ALPI;KCTD1;KCNN3;WAC;ZBTB5;PDE3A;MED13L;RB1;TRPM1;NR2C2;BPTF;C19orf44;GMFB;FOXD4L3;CHMP2B;CGGBP1;PCDH19;POGLUT3;TMEM245;MBNL3;GEM;SCN1A;GRIP1;ARID1A;TNPO1;DHRS12;NEDD1;RALBP1;OSM;APC;HOMER1;TFRC;PLCB4;LCLAT1;LCOR;AGFG1;DYRK1A;ARHGEF3;OLFML2B;GLRA3;PDS5A;ZDHHC17;TET1;MTDH;FOXD4;DENND1B;PLXNC1;CRTAM;MACO1;SNTB2;LCN10;ELK3;GTF2H1;SLITRK4;DFFB;NPAT;CPSF6;LIMS1;BCL11B;CLOCK;ZFP1;CACNA2D1;ERC2;SCLT1;VIPR2;SENP7;BCL2;GGNBP2;FLT1;HOXB5;PJA2;RBPJ;ATP11C;AGAP1;OXTR;BCL7A;RWDD2A;SACM1L;HIVEP3;NUP43;IRF2BPL;AADAT;C14orf28;PNPT1;DMRT2;RBMS3;MOB1B;TRMT9B;RBL1;MEIS1;RPS6KB1;ASH1L;XPO4;CLCN4;PCLO;CBX4;LRRN1;STAT5B;MS4A13;NEXMIF;CNKSR2;VOPP1;UNKL;RAB22A;PNN;BICD2;MAP4;CUL1;DMRTC1;NUDT16;TSPYL4;CNOT7;EOGT;ZSWIM6;ATP1B1;LUM;FAM43A;ATRN;TRIP13;C2orf74;PPHLN1;CASP7;UBE2K;PABPC1;PPP1R3D;KMT5B;DMRTC1B;NELL2;PRKCE;DPH3;RALA;SUN2;PTBP1;CAMK4;SGCD;RARG;RGMB;ZNF440;DKK2;RASSF5;CDC42EP3;OLIG3;ANK3;ELK4;KIAA0753;KHDRBS3;PCDH9;ZNF85;ENDOD1;AMN1;PTPRD;AMPH;DAB2IP;PIWIL4;THAP6;AUTS2;RUNX1;SPECC1;CCDC9B;RPL28;EEF2KMT;UNC13A;PDE6C;SLC17A6;AGPAT5;CUL4A;GRIK2;ADAM19;ARHGAP28;DTL;MLLT11;SYT14;PRDM1;ZER1;CAMTA1;RIMS2;BACH2;UBA6;POLR1D;KIAA0232;HACL1;SNAI2;CNTNAP3;MRPS33;SCN3A;HNRNPD;CTNNA2;SPTBN4;PAX6;GRP;E2F7;LPGAT1;ARRDC2;FGFBP3;BCL11A;UVSSA;GP6;C3orf80;FST;SYT11
296	MIR128_3P	2.52338e-05	0.391027	1.68535	0	GPAM;UNC13C;BEND4;HOXA5;PDE10A;SOCS6;CA7;NXT2;USP42;CCNK;ARHGEF38;IGSF3;CCNT2;SLC24A4;ZC3H12D;PTAR1;SGMS1;RETREG1;STOX2;OPHN1;SOS1;BAZ2B;RET;MDN1;PTPN9;AMD1;ANKRD40;GPATCH2L;PAX9;FRYL;IL13RA1;SIRT1;GSPT1;GALNT7;DCP1A;SORL1;DPP10;CRKL;GAB1;VPS4B;GALNT3;ZBTB20;CECR2;PLCL2;ZFP36L1;BCORL1;SPTY2D1;GCC1;ZNF800;PCNX1;RYBP;AK4;MAPK14;UBR5;MIPOL1;SOCS5;UBR1;ARMC8;CTDSP2;SMAP1;PDE7B;ZNF84;RAP1B;FEM1B;HECTD1;NFIL3;KCNK2;CCNC;MSI2;STAG1;ONECUT2;ZNF704;EPHB2;AFF3;UBN2;PDIA5;CYP39A1;HCN4;WNK1;AKIRIN1;SASH1;INO80D;SYT1;LPAR6;CEMIP;HMBOX1;VANGL1;GATA6;UBE2W;COPB2;PLAGL2;PTPRB;CXADR;IRS1;AMER2;CDIP1;NAA50;ITGA5;MBTD1;SH3BGRL2;RPS6KA5;FBXO30;SMAD2;GRIA4;PDHX;DPY19L3;GCC2;NEO1;KCNN3;PDE3A;MED13L;SAMD9L;BICC1;RNF38;LHFPL3;SS18;CACNG2;NUS1;ADCY2;RERE;SCAF11;RNF144A;ROR1;MMD;TNFRSF10D;GIGYF2;APOLD1;ABCA12;ARID1B;RSBN1L;TMEM30A;CCDC92;TMTC2;ITCH;PAIP2;RASGEF1B;EML1;GEM;PLCH1;MLLT10;ARHGAP21;ZNF618;DNAAF9;TNPO1;WEE1;CSF1;SMAD9;EPB41L4A;GCNT2;PITPNM2;DPY19L4;PDPK1;IGLON5;MIEF1;WDR7;SLC39A11;KMT2A;MTA3;RAB11FIP1;AFF4;USP46;ADAMTS5;POGLUT1;CEP76;BAG2;ASPH;LBH;ARHGAP12;CASC3;TTC39B;GRIK3;TPPP;ZNF652;KDM3A;NF1;GRIN2D;ENAH;CNOT6;SHTN1;MET;PPP1CC;LTBP1;ZDHHC17;TET1;SREK1;MCF2L;NRK;MTDH;GXYLT1;MED14;OPA1;EFR3A;DENND1B;ABL2;TGFBR1;NSD1;CCDC88A;ZFP82;FAM177A1;ECE1;NEMP2;GNS;TMEM87A;MDH1B;ZFHX3;RECK;MTMR4;UGT8;TRIM23;ATXN10;DCUN1D4;RAB20;MME;WBP1L;MSL1;CREB1;SLC6A1;GSK3B;DHTKD1;NRBF2;ATP8A1;PHF6;STK35;STX7;ST6GALNAC3;SH3RF1;SETD7;SCAI;SMARCA2;SERTAD2;ERLEC1;SLIT2;GPD2;RO60;FAM78A;SOGA1;RARA;SLC5A3;ARRDC4;ERC2;OTULIN;PALS2;STK32A;ZKSCAN2;DCC;EPB41L1;PPFIA2;SPATA17;SSH1;CCN4;KAT7;UBE2V1;PHF24;SLC26A11;OSBPL10;ELMO1;TMEM64;GLRA2;TUB;SH2D3C;NALF1;N4BP1;COL21A1;MINPP1;DNAAF6;SLC35F1;SZRD1;RELN;ABHD17C;TMEM25;DISC1;TEAD1;RPS6KB1;CA12;CHTF8;GAPT;YAF2;IRF4;SP2;KBTBD11;DCX;UBE2N;JAG1;UBE2E2;USP49;CNTLN;C1QTNF7;RNGTT;TTC39A;NEUROD6;PDS5B;NEK2;NFX1;NEURL4;DBF4B;KCNK10;NPTXR;SEC24A;HAPLN1;SLC22A23;APBA2;H3-5;NDST1;KIRREL1;COL27A1;BMI1;ARHGAP32;MOSMO;CBLB;C1orf21;GABBR2;H3-3B;WNT3A;TCEA1;EYA4;PPM1E;ING5;TMEM167A;PGAP1;UGCG;CSRP2;VANGL2;SEC61A1;VEGFC;HIP1;HIC1;NABP1;COL5A1;MATN3;GRM5;GTF2A2;FAM184A;SP1;PROSER2;GREM1;RCAN2;FBLN2;FBLN5;CDS1;CLDN18;COLGALT2;FSD2;KDM7A;MAPKAPK3;SLC39A7;PLK2;LITAF;SAMD12;CABLES2;REPS1;ST14;SPG21;DTX4;PRKX;PTPRT;PHB1;ARF3;YWHAB;ALDH4A1;RND3;USH2A;XPR1;AK2;SNX18;UTP15;ITPKC;NREP;NAV2;TRIL;GLTP;FOXA3;MED12L;ECE2;RETREG3;NRP2;NKX3-1;TXNIP;MEGF11;SNX12;NALF2;UNC80;AKR7A2;CKAP4;EIF2S2;RGL2;PLPPR1;CACNA2D3;STK24;SLC7A11;SEC22A;STIM2;MBOAT2;POGZ;PPP4C;FBXW7;LIMK1;DOT1L;NRXN1;MNT;SLC35F3;KLHDC8A;UBA6;ABCB9;STRN4;TMC7;CLPP;PPME1;MTSS2;MOSPD3;SLC39A13;SKA3;SRGAP2;F3;MAPK8IP3;FRMPD3;PNKD;SOX7;SNAP25;MYT1;SFXN2;TRPV3;DIRAS1;RCOR3;PTPRQ;MAP2K7;RHOT2;E2F7;RNF182;FNDC4;B3GNT7;G6PC3;RAB39B;MIER2;NGFR;TTC9;MARK4;ISL1;GRIA3;CDH24;FXR2;MSTO1;SAMD10;IFITM10;CA10;LYPD3
297	MIR183_5P	2.53162e-05	0.418165	1.68579	0	GPAM;EPHA7;SOCS6;MAP3K13;TMEM184C;RNF138;ZFYVE26;CHD2;CACNA1E;SEL1L;SLC1A2;TCF12;ARPP19;ANKMY2;B3GNT2;ITGB8;AMD1;USF3;RHPN2;CSMD1;ANKRD13C;PRKACB;TAB3;ATF2;ZBTB34;KDM2B;NUFIP2;RAB8B;NEFL;PLEKHA3;ZNF770;KLRD1;KCNK2;PDCD4;FLRT3;PPP2R5C;UNC13B;AJAP1;STC1;RPS6KA3;BIRC6;RFX3;PCK2;ICA1;IRS1;RORA;REPS2;LRP6;GOLPH3;DMXL1;TAOK1;NUDT4;AKAP12;GCLM;NCAM2;CLCN3;PPP2CB;EMSY;GARRE1;STK38L;OTUD4;AMIGO2;SLAIN1;LHFPL2;PLEKHA5;TMPO;RCN2;PTPN4;PKD2;MBNL1;ATP13A3;KLHL24;KCNMB1;TMEM59;KIF13A;ARHGAP21;MFSD6;BNIP3L;AZIN1;CFL2;MACROD2;CCDC121;FOXN2;NTRK2;EPHA4;SESN1;RAB21;NCK2;TRAM1;RHOBTB1;ING3;PLCB4;BAZ1B;SPRY3;ENAH;MAP3K4;NR3C1;DDHD1;ABI2;TET1;SERP1;XPNPEP3;BNC2;MAL2;PHLDB2;CCL18;GPR34;NFYC;DGKH;AP3M1;ITGB1;SPATS2;KIF2A;GTF2H1;TTC7B;SH3D19;ZMYM2;XPOT;RBMS1;CEP170B;PHF6;CELF2;SAMD4A;BBOF1;OSBPL8;TOMM70;NRG1;CDH9;CEP97;HTR2A;ARHGEF37;POLR1C;ACVR2B;DNALI1;KBTBD6;ZNF197;FCHO2;SLC35A1;ABRAXAS2;ROBO2;MINAR1;GYPA;MTERF2;TMED7;ALAD;KCNJ14;DCX;DAAM1;EZR;REV1;ATP2B4;PTDSS1;DGCR2;ERBIN;L3MBTL3;SRSF2;KCNK10;BPNT2;MEF2C;ZFPM2;CACNB4;FRMD6;FAM217B;SACS;SCYL3;DYNC1I1;ATRN;TMEM70;IDH2;TCF7L2;ABCB10;CPM;PPP2CA;PPP2R2A;IPPK;NARS2;RALA;MAPK8IP1;KCND2;DIP2A;PSMA5;RIMBP2;CTDSPL;SOBP;SLITRK3;GNG5;PFN2;ABAT;NRIP2;MTMR6;GPCPD1;CDK5R1;MAP7D2;REXO5;HCN1;MRC2;ACER2;LCK;AGPAT5;MAPK4;DEPDC5;RABGAP1L;PSEN2;ATP10B;VDAC1;DAGLA;SLITRK1;PAM;ZDHHC6;FUT2;BACH2;SMCO4;TMSB4X;FKBP1A;TRIM27;ARFGAP2;NPAS3;SCN3A;CTNNA2;GJA3;SREK1IP1;ARHGEF18;PLPPR2;SMPD3;PDCD6;ZNF750;SPC25;DUSP10;PEX19;CALCB
298	MIR139_5P	2.53992e-05	0.436383	1.68627	0	GDF10;ROCK1;MDGA2;MGAT4A;KPNA4;HIPK1;CXCR4;DMD;UGT2A3;RFX7;WTAP;ARMC2;BAZ2B;UBR3;KBTBD2;AQP1;ZBTB34;YWHAG;ROCK2;CDH20;ZNF677;WDR93;ATRX;EIF4G2;SCAPER;TET3;APPBP2;AP1S2;KAT6A;ATL2;WASHC4;ADGRL4;SRSF4;ZNF181;NECTIN3;TBX1;PDE3A;ARF6;CUL3;PRDM16;ELOVL5;PROSER1;TMPO;PTPN4;PRPF4B;PIEZO1;GPR37;MBNL3;PMP22;KIF13A;TNPO1;PLCB1;CBLL1;WDR47;JUN;DENR;LRP2;ANK2;H2AZ2;C2orf49;ETS1;NR5A2;FBN2;NPPA;PHKA1;IQCJ-SCHIP1;NRK;DPY30;GULP1;ZEB2;LRFN5;PDE4D;WASL;YWHAQ;RAD54B;TSPAN3;ZRANB2;TXLNG;HEG1;PHF6;AEBP2;DIP2C;MED4;CNOT4;PRKD3;CACNA2D1;FMR1;ZNF99;PSME4;TGIF1;AKIRIN2;BMPR1A;USP6NL;PDE4A;NANOGNB;CSRNP2;ZFAND3;TRMT10C;TMF1;SMOX;ZEB1;ZNF678;ZNF346;PPARGC1B;ADCY1;SLC9A2;ZNF630;HOXB2;ASH1L;FAM76B;ATP2B2;TRIM71;C17orf75;FSBP;DCBLD2;ERBIN;MIER3;CBX1;SGCZ;GPM6A;CMYA5;AAK1;GABRB2;GABBR2;MSL3;EBF1;UBE2E3;NDUFB5;ELAVL2;PPP2CA;ANGPTL5;KDM7A;SSX2IP;GOT2;TMEM132D;FAM222B;LRRN3;PFN2;TP53BP2;SLC25A3;GYPE;CAAP1;NDRG2;NOTCH1;APLP2;NPTX1;FOS;MEIS2;DVL1;STK24;RPL22L1;SLC25A21;NDFIP1;NDRG4;MNT;RASGRF1;REM1;SCN3A;PTPRU;ZNF792;MORN4;ARX
299	MIR922	2.54828e-05	0.42446	1.68723	0	CD300LD-AS1;UNC13C;SFTPB;NAA30;DMXL2;ADAMTS19;SRRM4;PAIP2B;ZNF592;ATP2B1;PHC3;MTF1;TRA2B;ESR2;STRN3;ITGB8;KBTBD2;RNF213;CDK13;ADGRL2;DICER1;SLC66A3;ESRRG;SPTY2D1;KRT1;PRKAR2A;TRIM33;SPEN;UBR2;AMMECR1L;ZNF474;MSI2;ACVR1B;FIGN;HIPK3;UBE4A;ARID2;CERT1;IRS1;JPH1;RNF169;BNIP3;GOLPH3;LATS1;GCC2;TAOK1;NEO1;TLK1;STRN;AP1G1;PRR14L;SLCO6A1;ZNF254;C11orf97;TTC28;FHL5;TMPO;DLL1;TBL1XR1;MBNL1;HS3ST2;TNPO1;CUL2;ZBTB39;RC3H1;ATP2A2;SCP2;TOM1L1;GRIA2;MLXIP;BAZ2A;GPD1;SVEP1;STX17;LRP2;NR4A2;SPATS2L;REEP1;ARF4;USP30;MEF2A;ATF1;SPRY3;YLPM1;CCDC88C;LATS2;ANKRD28;CSTF1;SLC8A1;NFYB;PROX1;USP10;BMP2;NSD1;ZFHX3;MTMR4;KDM2A;PRDM6;PPP6C;PDLIM5;AGMAT;GSK3B;OSBPL3;TAOK3;FUNDC1;PI4K2B;ZNF302;GPR85;MECOM;KICS2;THBS2;SEC24C;GPN1;IHH;MCTP2;FRAT2;ERRFI1;INO80C;ACSL1;SOX11;VSTM4;PCMT1;XPO4;PLD5;BTAF1;SPCS2;SOCS1;MICAL2;SRSF6;KRTAP24-1;SULF1;GDNF;ZNF382;SEC31A;GPM6B;ODF3;TTC14;MAP4;CREBZF;MIEF2;PATL1;CAMK2D;SACS;PFKFB2;RIOK2;ZNF398;PCBP1;RBM34;CLDN18;PWWP2A;GPR156;ANK3;SLC23A2;WNT7A;ELOVL4;DLK1;PTPN23;HIF1AN;ZNF706;SNX12;SLC66A1L;CAB39L;CLIC5;RNF2;TGIF2;PTPN14;CDH8;SPRY4;TICAM2;EXOC3L2;PANK2;NEK7;KCNC2;FBXW7;LYAR;MNT;JOSD2;ATG16L1;IL19;UCHL1;ADSS2;C17orf49;LHFPL4;TFF3;TEX101;PYM1;LGI3;KIF21B;SMPD3;ARL8A;APH1A;MMS19;FGF14
300	MIR421	2.55669e-05	0.43066	1.68781	0	SMC1B;VSX1;KLF11;PAPOLA;GAREM1;ATG2B;NRAS;MGAT4A;SLC4A7;TXNRD1;NR1H4;RFX7;ARPP19;STRN3;VAPA;TESK2;HMG20A;ARPIN;CASD1;MMP8;NT5C1B;SRSF10;LDLRAD4;GALNT3;PPP4R2;NIPBL;ZNF805;AFDN;TRPC3;CTDSPL2;CALCRL;SUZ12;MSI2;SP3;ANKRD17;PIGA;RTTN;NCKAP1;TWIST2;BTF3L4;MSL2;TBC1D4;DLX3;PABIR1;RORA;REPS2;JPH1;ADGRL4;SEMA6D;PRKAA2;ZBTB11;FAM9C;ATAD2B;CASP3;CLCN3;DDX60L;QKI;BMF;SLC25A36;COL19A1;BCLAF3;TMPO;PCYT1A;ZNF619;AR;TTBK2;RSU1;MTRR;EIF2S1;XRN1;TTPA;RAB30;DCAF5;PPP2R2C;FAM8A1;RANBP17;ETS1;AFF4;SOX17;CFAP97;DNAJC27;PPP1CC;CAPZA1;SFMBT1;PAPPA;LRATD2;BLOC1S6;SRR;PLS3;PACRG;RDX;SLC10A7;RAD50;DCAF17;RALGAPB;ZFP36L2;KIAA2026;TOMM70;CLOCK;TNKS2;RUNX1T1;TCP11L1;VAMP7;RAD51B;CDKL5;GAN;SEMA4D;TMEM132E-DT;SGIP1;CHST9;JARID2;CHEK1;KHDC3L;TRMO;DCAF10;AKR1D1;ANKS1B;TMEM202;TBC1D30;PRDM11;ZBED9;CACNB4;CREBZF;PCDHB5;RASA1;ZNF337;ASAP1;FAM9A;ILRUN;PHTF2;ZNF721;ZC3H12C;HOPX;MBD2;ACSL3;ARID4B;MPV17;DUOX2;MRO;ELK4;PCBP2;PCDH9;RND3;NRBP2;FCHSD2;SLC25A3;CLEC1A;GPATCH2;ZNF706;S100A2;VGLL3;RTL3;CALM2;RABGAP1L;MEIS2;EDEM3;ARGLU1;SYT14;CFAP206;SNRNP70;ZSCAN4;BACH2;HNRNPA1L2;SPOCK3;CLDN11;SNAP25;TLDC2;GCNT1;YTHDF1;ZIC2;NAP1L1;FOXC1;FRMPD2;SREK1IP1;SIRT3;PACRGL;NMU;PRCC;RAB26;ILF2;SCGB2A1
301	MIR130B_5P	2.56515e-05	0.422906	1.68936	0	HAND1;CD300LD-AS1;EPHA7;GRIA1;CASK;ERP27;MYLK3;ZNF460;PLP1;ZFX;TNFRSF11B;SLC5A12;PCSK6;PAPOLG;PCDH20;TET2;GUCY1A2;DPP10;ZBTB20;PPP4R2;PAK2;SPTY2D1;PCNX1;FBXO11;PLXNA4;ZNF326;KLHL14;MSI2;ONECUT2;ZNF704;LPIN2;ADAM10;RSBN1;CNOT1;GATA6;TRPS1;ZBTB10;RORA;CHIC1;SH3BGRL2;RBM20;C11orf54;CPEB4;ATXN7;PDHX;AP1G1;LPP;CDK12;ADRA1A;NR2F2;ARHGEF6;UTRN;DYNLT5;DENND5A;CGNL1;SLC1A1;TBL1XR1;AKAP6;MCFD2;LZTFL1;STAP1;UNC5D;OLFM1;ARID5B;C8orf34;DIABLO;CRISPLD1;SLC26A7;PURA;RBFOX2;ZSCAN12;RB1CC1;ABLIM1;TBC1D8B;ASPH;MEF2A;SPP1;POU3F2;NLGN4X;PTER;PRDM6;BTN3A2;TCF7L1;SOX9;FMN1;SAMD4A;SAMD8;ECHDC1;SOSTDC1;SH3RF1;TLCD4-RWDD3;IRAK1BP1;ZNF430;CD2AP;WBP1;TSC22D1;CHRDL1;SMARCA1;RAB11FIP2;ATP11C;SLC26A4;RNF217;ITPRIP;PCDH17;RABEP1;LRRC66;HRH1;WWTR1;PDCD6IP;UBE2V2;IL33;ZNF827;EAF1;SGIP1;ZSCAN26;TFCP2;ASH1L;SYAP1;PTX3;SIX4;XPO4;CHMP7;DAAM1;TRIM71;GRAMD1B;CNKSR2;ZNF469;HOXA3;TTC14;DIO2;TSPAN2;MEF2C;IGFBP2;ADAMTS3;IGF1;ATP8A2;CREG2;TMEM19;KCNB1;CRY2;ANKH;TRIM65;FREM2;CLDN19;ZNF721;MAFG;RHOA;PRKG1;ACVR1C;STIMATE;DPH3;PTBP1;CPEB3;SOX1;ILDR2;ACSM2A;KCNK6;MEI4;SSMEM1;AK2;PPP1R10;NDFIP2;NAV2;AUTS2;ENDOU;SLC17A6;CLIC5;NPTX1;ARG1;CORO2A;CCDC34;RPRD2;KIAA1549L;RAB29;OGA;UBE2D2;UQCRB;NRXN1;ACOT8;TAFA5;NOVA1;LENG8;SLK;MAPK9;ARID3A;EBF4;CSRNP3;ACSM2B;KIAA0513;SDHAF2;CWC15;SNRPC;RALGPS2;H2AX;PDE1C;SOGA3
302	TTTTGAG_MIR373	2.57368e-05	0.420347	1.68944	0	PURB;NAA30;MDGA2;ELOVL2;MYB;OPRK1;RLF;SLC38A2;KPNA4;MLEC;ARHGAP5;SCYL2;ADAMDEC1;TCEANC2;SETD3;PALS1;WTAP;WDR44;CAPN3;TRA2B;ZBTB2;FRMD4A;MYO5C;GSE1;CSDE1;MS4A2;C2orf69;ALK;MBP;GABRB3;DNAJB6;NUFIP2;RLIM;SLC4A4;ZNF236;ARMC8;TRIM33;IGF2BP3;XPO1;DCUN1D1;HIF1A;YTHDF3;EPHB2;PTP4A1;PPP2R5C;SEH1L;AMMECR1;UBE3A;ARID4A;KRIT1;LARP4;SMC1A;TOB1;CAPZA2;MOB3B;PKNOX2;KLHL13;PDIK1L;WAC;AP1G1;ARFGEF1;ZCCHC14;ADRA1A;SLAIN1;VCPKMT;RIC8B;TMEM167B;GRM3;CACNG4;PTPN5;ELOVL5;GOLGA4;TBL1XR1;WDFY1;HACD2;RAP1A;ARHGAP21;ARID5B;UBAP1;CFL2;CLASP1;PITPNM2;RAB11A;VPS26A;LSM14A;TRHDE;SENP1;ARF4;TNRC6A;KCTD12;PPP3CA;GRK3;USP7;HDAC1;PHF20L1;EEF1A1;MAF;PTER;ACTR2;FKBP4;ZNF280D;PELI1;FLRT2;ORC2;MTMR4;DCAF17;RALGAPB;EIF4A1;EN2;GOPC;ZCCHC24;RANBP10;SOX9;ZC3H6;MYCN;BAZ1A;PKP4;SERTAD2;KPNA3;MSANTD2;PPARGC1A;EPB41L4B;ERC2;MAFB;DAG1;SH3GLB1;HOXB5;CACNA1G;CASP8;FBXO28;RSRP1;ZFAND3;UBE2G1;SPIN1;VCP;KLF5;SLC17A7;CCER1;CLEC5A;SP2;MBNL2;NPLOC4;FGFR2;IPO5;RNGTT;SRSF5;ATP2B4;EFCAB14;HOXA3;ARFIP1;SOX4;BPNT2;FN1;DLG4;C1orf21;PMEPA1;PAFAH1B1;TMEM163;PPM1E;KCNIP2;IFFO1;DSCAML1;CBFB;ILRUN;PHTF2;NABP1;TMEFF1;JAK2;ALDH18A1;CCNJ;IPPK;FNBP4;CAMK4;DHX58;CLINT1;BLNK;FBLN5;SSX2IP;SAMD12;NF2;SLC23A2;PABPN1;TEX12;KHDRBS2;ZNF281;FOXE1;SMNDC1;BUB3;C9orf72;PLAG1;BRD2;EI24;NAA40;GNAI1;PLPPR1;CSK;SURF4;TARDBP;NAV1;TMED9;SH3PXD2A;KDELR1;PPP4C;FBXW7;NDFIP1;RNPS1;CHST2;LENG8;SCUBE3;FIGNL2;ING4;SYT4;MRFAP1;ZIC2;PSIP1;CSNK1E;NMNAT2;KTI12;PRUNE1;ST3GAL5;RELB;ITGA10;ISL1;PRR7;HARS2
303	MIR10523_5P	2.58226e-05	0.416826	1.68985	0	TMPRSS15;ACTC1;PAX7;BEND4;GABRA4;NUMB;NR2E1;MAB21L2;OPRK1;MAP3K2;SCYL2;ARIH1;USP8;WTAP;ZNF268;TCF12;SATB1;USF3;HMG20A;CSMD1;PGRMC1;PAPOLG;PTCH1;TAB3;R3HDM1;DCP1A;USP24;TTF2;SIKE1;EPG5;PAK2;PPP2R5E;SLC4A4;ZNF236;AFDN;USP9X;VEZF1;LAMTOR3;PKN2;ANKRD12;ODAM;ZNF704;HIPK3;RSBN1;GNPNAT1;FAM13B;RFX3;PPFIA1;SLX4IP;DLGAP1;STARD7;PPP1R8;SLC25A40;FOXF1;FEM1C;ZNF675;DBR1;TLK1;WDFY3;QKI;DNAL1;ATP9A;FOXG1;LRRCC1;RFTN2;MYSM1;PCDH19;SMCHD1;ALDH1A3;PTBP3;PTPN4;ZNF148;TBL1XR1;ASAP2;NAA16;BDH2;ANKRD36C;C8orf34;FOXN2;ZNF521;MAP3K7;DPH6;RAB21;VAPB;CREBRF;GTF2E1;GALNS;VPS35;ASPH;GMEB1;LCOR;FUBP3;PPIG;FUBP1;DYRK1A;MFAP3L;HNRNPK;NLGN4X;NFYB;SLC12A8;AFAP1L2;HGF;PSMD12;FNDC3B;ID4;SNTB2;ACAP2;VRK1;RESF1;ZFP90;NGDN;GSK3B;PXDN;CYP20A1;OSBPL3;SEPTIN14;RBM12;ROBO1;LRRC3B;PPARGC1A;DCAF13;NOG;LMLN;CDH11;SDC2;DMRT1;IKBIP;SHISA2;SH3GL3;KLF8;ZFP42;YOD1;TLE4;STRAP;PRDX3;PAN3;RWDD2A;PRICKLE2;SACM1L;GART;COL21A1;SAXO1;UBE2G1;ASIC5;WWTR1;AHNAK;PDCL;RAD23B;RELN;NALCN;U2SURP;TEAD1;RPS6KB1;WAPL;STXBP5;CCT5;CCN3;PTPRC;ARAP2;PTEN;IL1RAP;KCNJ5-AS1;PDS5B;DNHD1;SNX2;AMOTL1;HNRNPH1;HMGXB4;LILRA1;SOST;DEPTOR;EIF1AY;IL22;PPP1R3A;UBE2F;ANKH;SCML2;RILPL2;CNOT2;NUP58;UTP3;MRPS10;TUBGCP3;PRKCE;RAB14;MRGPRX3;FYN;BMP1;TMEM209;HDDC2;ENPP1;SLITRK3;TAC1;FRS2;NAV2;MED12L;MARCHF5;ZMYND8;H1-8;TPST1;TUSC3;NELFA;FOS;B4GALT6;ADAMTS6;RABGAP1L;TAF9;TNFSF9;ARHGAP28;SUMO2;EWSR1;ZNF207;MMP28;SLC25A21;POGZ;BACH2;RNPS1;PACC1;MDH2;KRT10-AS1;SSBP2;POU2F1;SLC6A17;ZBED8;CPB2;ZC3H12A;COX6C;ASGR2;ST18;POU2F2;TM4SF1;SMUG1;LSM8;RPP30;SLC8A3;RBM22;PTS;TTC9;URM1;SOGA3
304	MIR1271_5P	2.59089e-05	0.39613	1.69107	0	L1CAM;UNC13C;EIF5;PPP4R3A;PHACTR4;DDAH1;MAK;COL25A1;NRN1;STMND1;MAP3K2;DPYD;ANKIB1;SLC24A4;ATXN3;MYRIP;MTOR;HOXA9;CNNM3;PDZD8;ARPP19;B3GNT2;AQP2;LRIG1;USF3;TLL1;PLAGL1;GPR22;ADGRL2;BMPR1B;IGF2BP1;CRKL;SH3BP5;ALK;PIK3C2A;KLHL7;ZFP36L1;AGO4;RAB8B;KLHL4;JMJD1C;GNAI3;APPL1;YWHAG;SLC44A5;LMTK2;BRWD3;PHAF1;HOOK3;SPEN;FEM1B;MED1;FYCO1;SNX30;BRMS1L;CDH20;RALB;GBP5;MFAP3;DCUN1D1;STAG1;ARHGEF12;ZNF704;BRPF3;SNX16;PTP4A1;LRRC3;DCUN1D3;SLC6A9;YES1;AJAP1;EPAS1;NCKAP1;VAT1L;UBE2Q2;SOX6;FAM171A1;MAP2K1;USP45;TAPT1;IRS1;TAF4B;TMEM170B;REPS2;CHIC1;CBFA2T3;KRAS;RBM20;DMXL1;DPY19L3;PDZRN4;ERG;LGI1;NTN4;PHIP;ZCCHC14;LPP;DOCK4;QKI;HSPA2;RNF139;TNS3;ATG9A;RAB10;LNX2;NUS1;EIF3J;PRDM16;ELOVL5;ZFAND5;TOPORS;SLC1A1;AK3;SLAIN2;BICRAL;SERINC5;RIOX1;SV2C;GPC3;DNAAF9;MAP3K3;OLFM1;AZIN1;SPSB1;ATXN1;RAB23;SLC39A9;MORF4L1;CADM2;RUNDC3B;MORF4L2;GIT2;PURA;FOXO3;ACTRT3;RGS2;MITF;RGPD1;SINHCAF;ZHX1;PPM1L;ZHX2;TTYH3;FGF9;OVOL1;CORO1C;PLCB4;EPHA3;SMAD1;RASSF8;KCNG3;IGF1R;SPRY3;E2F5;ITPR1;MIGA1;ARHGEF3;EBF3;MFAP3L;PPP3CA;TUT4;ZDHHC17;ADCY6;WDR82;MTDH;PHF20L1;MSN;PRRG3;GXYLT1;ITPR2;FOXK2;MED14;EVI5;BNC2;PTGER3;EOMES;OXSR1;FNDC3B;GPR135;WIPI2;PRTG;CNOT6L;PPIL1;PHYHIPL;SLITRK4;FOXF2;SLF2;TBR1;RICTOR;CEP170B;RPS6KA6;KIAA1217;AEBP2;CPSF6;ST6GALNAC3;KPNB1;LRRC28;DOCK9;PCGF5;PNPLA1;PTPMT1;DHX8;DLAT;SOGA1;THBS2;SLC22A5;SDC2;ERC2;EIF4EBP2;SLC12A6;SPAST;FRMD5;GAN;RAB35;CLN5;MRAS;ADD3;UBE2G1;LAMC1;CREB3L2;RAB27A;ZEB1;SPIN1;MTSS1;NCALD;KCNK9;PLOD2;CNN3;FKBP7;PRKAR1A;SESN3;KLHL34;OR10W1;LHX1;CHST1;MROH2A;NPTX2;SIN3B;ASH1L;SLC18A3;ARHGAP6;ABHD13;RWDD4;SH3KBP1;DAAM1;MAP1B;DOCK1;PALLD;NEUROD4;ZCCHC3;PRIMA1;SH3PXD2B;ZBTB41;NEXMIF;REV1;ATP2B4;GDNF;FARP1;GAP43;NLGN2;ANKRD27;CRYGS;C5orf22;PRRX1;EXT1;OGT;LILRA1;MAST4;CACNB4;FN1;FOXO1;DLEU7;SLC33A1;RGS17;SCML4;DEPTOR;VAMP3;LRRC4;ANKRD52;SCYL3;JPT2;ZFHX4;HAS2;PAFAH1B1;FAM43A;PGAP1;USP5;TCF7L2;OXGR1;B4GALNT1;SORT1;CAV1;MAP2K3;GRB2;RAB2A;LRRC7;TPR;ST7;PRKCE;STK17B;RARG;ADK;STK17A;FOXQ1;AHR;VAT1;SEPTIN9;SLC39A1;SEZ6L;ADGRB3;TOX;MCMBP;TAC1;FRS2;BCR;YIPF4;CHST10;RAB3C;BRINP2;CERS2;DEUP1;MTHFD2L;SLC38A4;SPAG8;EDEM1;SLC16A9;PDE8B;PPM1F;RITA1;PAIP1;GALNT2;NOVA2;HBEGF;XKR4;CTTN;LRCH2;COL13A1;UCK2;CD164;CYRIB;RAPGEF4;NEK7;RNF183;RALGPS1;ZFC3H1;PPP1R9B;AP3S1;GLE1;HDAC7;PPP3R1;STX5;NOVA1;BCL2L12;PAK1;ATG16L1;NUDT13;CTDSP1;CNTN1;SLC7A8;TRIM9;MAGEL2;ABCD1;NANOS1;SERPINB2;GCNT1;ELAVL4;RELL1;SLC44A2;POU2F2;TMEM198;KIAA0513;TARBP1;ERLIN1;TMEM169;LMTK3;SOX5;ANXA11;ASTN1;STK19;CELSR2;LCP1;PLPPR4;TRIB3;SLC12A5;CACNA2D2;SLC26A9;PYGO2;ARPC5L;TRIM46;ABCA2;PRRT3
305	MIR5003_5P	2.59959e-05	0.421803	1.69191	0	ZZZ3;MATN2;HSPA14;CYTIP;FAM210A;MYB;GK5;TXNRD1;ATXN1L;MYRIP;STAG2;MAGI3;FUT9;HOXA9;F11;PHC3;BAZ2B;B3GNT2;SRGAP1;ASTN2;MTCL1;GALNT7;LDLRAD4;BZW1;ZBTB20;RNF185;HMOX1;URI1;S1PR1;RBBP4;PPP1R9A;NEFL;YTHDF2;PHAF1;ATF7;LEMD3;DIPK2B;KMT2D;ZNF704;INO80D;ATP6V1A;ZYG11B;CCL15;TRIP12;BTF3L4;AP1S2;EIF4E3;ZBTB10;RNF144B;ODC1;TASOR;CLASP2;GAS2L3;CHD7;SRSF4;GPR158;PHACTR2;CHD6;CHD9;NR2C2;ADRA1A;FOXP2;RNF144A;TRIM66;TMED2;ASAP2;MBNL3;SUV39H2;MANEA;PPDPFL;CANX;LRRC58;NOS1;SPA17;TAFA2;ANK2;FSD1L;RHOBTB1;BMP2K;ARHGAP12;ZNF318;C18orf32;LCOR;TAF9B;LRBA;SPP1;ADGRD1;ASS1;GNB4;SUSD5;CRIM1;UTS2B;KDM2A;PDLIM5;TBR1;RICTOR;SAMD8;FBXO9;NEXN;NOLC1;TOMM70;CLOCK;CD2AP;CACNA2D1;TFDP1;ABHD15;BDNF;INTS6;FBXL5;PJA2;SPHKAP;DSC3;PRKCQ;CYP27C1;SDF4;UBE2G1;PDCD6IP;ROBO2;RBM5;SUCO;U2SURP;STAM;SMOC2;CYP7B1;GIGYF1;PALLD;LRRN1;GPR12;WSB1;NEXMIF;GPM6A;PHF8;RMDN1;PCDHB5;CLTC;ZSWIM6;KL;MSL3;CLVS2;UBE2E3;USP9Y;NDUFA4;KMT5B;CACUL1;VIP;OCRL;FAM110B;MAPKAPK3;CEP85L;WWC3;GATAD2A;OPRM1;SLC23A2;KHDRBS2;KHDRBS3;IQSEC1;TAC1;ZNF629;GNG2;CLHC1;ZMYND8;DYNLL1;SGSM1;CUL4A;MACIR;TADA3;RAB3GAP2;CHCHD1;CAMSAP2;LMO2;VDAC1;OR7A5;RAD51C;RAPGEF6;HS6ST3;BACH2;PKIB;CTDNEP1;KLF12;RTL5;CNTN1;NEUROD1;POU2F1;SNCB;SAE1;SNAP91;SS18L1;ELAVL4;TOR1AIP2;TM4SF1;VPS33B;LIMD2;NHLH2;PLPPR4;CERS5;SPRYD7;FGF14
306	MIR216A_3P	2.60834e-05	0.392347	1.69266	0	GPAM;UNC13C;BEND4;HOXA5;PDE10A;SOCS6;CA7;NXT2;USP42;CCNK;ARHGEF38;IGSF3;CCNT2;SLC24A4;ZC3H12D;PTAR1;SGMS1;RETREG1;STOX2;OPHN1;SOS1;BAZ2B;RET;MDN1;PTPN9;AMD1;ANKRD40;GPATCH2L;PAX9;FRYL;IL13RA1;SIRT1;GSPT1;GALNT7;DCP1A;SORL1;DPP10;CRKL;GAB1;VPS4B;GALNT3;ZBTB20;CECR2;PLCL2;ZFP36L1;BCORL1;SPTY2D1;GCC1;ZNF800;PCNX1;RYBP;AK4;MAPK14;UBR5;MIPOL1;SOCS5;UBR1;ARMC8;CTDSP2;SMAP1;PDE7B;ZNF84;RAP1B;FEM1B;HECTD1;NFIL3;KCNK2;CCNC;MSI2;STAG1;ONECUT2;ZNF704;EPHB2;AFF3;UBN2;PDIA5;CYP39A1;HCN4;WNK1;AKIRIN1;SASH1;INO80D;SYT1;LPAR6;CEMIP;HMBOX1;VANGL1;GATA6;UBE2W;COPB2;PLAGL2;PTPRB;CXADR;IRS1;AMER2;CDIP1;NAA50;ITGA5;MBTD1;SH3BGRL2;RPS6KA5;FBXO30;SMAD2;GRIA4;PDHX;DPY19L3;GCC2;NEO1;KCNN3;PDE3A;MED13L;SAMD9L;BICC1;RNF38;LHFPL3;SS18;CACNG2;NUS1;ADCY2;RERE;SCAF11;RNF144A;ROR1;MMD;TNFRSF10D;GIGYF2;APOLD1;ABCA12;ARID1B;RSBN1L;TMEM30A;CCDC92;TMTC2;ITCH;PAIP2;RASGEF1B;EML1;GEM;PLCH1;MLLT10;ARHGAP21;ZNF618;DNAAF9;TNPO1;WEE1;CSF1;SMAD9;EPB41L4A;GCNT2;PITPNM2;DPY19L4;PDPK1;IGLON5;MIEF1;WDR7;KMT2A;MTA3;RAB11FIP1;AFF4;USP46;ADAMTS5;POGLUT1;CEP76;BAG2;ASPH;LBH;ARHGAP12;CASC3;TTC39B;GRIK3;TPPP;ZNF652;KDM3A;NF1;GRIN2D;ENAH;CNOT6;SHTN1;MET;PPP1CC;LTBP1;ZDHHC17;TET1;SREK1;MCF2L;NRK;MTDH;IFFO2;GXYLT1;MED14;OPA1;EFR3A;DENND1B;ABL2;TGFBR1;NSD1;CCDC88A;ZFP82;FAM177A1;ECE1;NEMP2;GNS;TMEM87A;MDH1B;ZFHX3;RECK;MTMR4;UGT8;TRIM23;ATXN10;DCUN1D4;RAB20;MME;WBP1L;MSL1;CREB1;SLC6A1;GSK3B;DHTKD1;NRBF2;ATP8A1;PHF6;STK35;STX7;ST6GALNAC3;SH3RF1;SETD7;SCAI;SMARCA2;SERTAD2;ERLEC1;SLIT2;GPD2;RO60;FAM78A;SOGA1;RARA;SLC5A3;ARRDC4;ERC2;OTULIN;PALS2;STK32A;ZKSCAN2;DCC;EPB41L1;PPFIA2;SPATA17;SSH1;CCN4;KAT7;UBE2V1;PHF24;SLC26A11;OSBPL10;ELMO1;TMEM64;GLRA2;TUB;SH2D3C;NALF1;N4BP1;COL21A1;MINPP1;DNAAF6;SLC35F1;SZRD1;RELN;ABHD17C;TMEM25;DISC1;TEAD1;RPS6KB1;CA12;CHTF8;GAPT;YAF2;IRF4;SP2;KBTBD11;DCX;UBE2N;JAG1;UBE2E2;USP49;CNTLN;C1QTNF7;RNGTT;TTC39A;NEUROD6;PDS5B;NEK2;NFX1;NEURL4;DBF4B;KCNK10;NPTXR;SEC24A;HAPLN1;SLC22A23;APBA2;H3-5;NDST1;KIRREL1;COL27A1;BMI1;ARHGAP32;INSR;MOSMO;CBLB;C1orf21;GABBR2;H3-3B;WNT3A;TCEA1;EYA4;PPM1E;ING5;TMEM167A;PGAP1;UGCG;CSRP2;VANGL2;SEC61A1;VEGFC;HIP1;HIC1;NABP1;COL5A1;MATN3;GRM5;GTF2A2;FAM184A;SP1;PROSER2;GREM1;RCAN2;FBLN2;FBLN5;CDS1;CLDN18;COLGALT2;FSD2;KDM7A;MAPKAPK3;SLC39A7;PLK2;LITAF;SAMD12;CABLES2;REPS1;ST14;SPG21;DTX4;PRKX;PTPRT;PHB1;ARF3;YWHAB;ALDH4A1;RND3;USH2A;XPR1;AK2;SNX18;UTP15;ITPKC;NREP;NAV2;TRIL;GLTP;FOXA3;MED12L;ECE2;RETREG3;NRP2;NKX3-1;TXNIP;MEGF11;SNX12;NALF2;UNC80;AKR7A2;CKAP4;EIF2S2;FAM102A;RGL2;PLPPR1;CACNA2D3;STK24;CDCP1;SLC7A11;SEC22A;STIM2;MBOAT2;POGZ;PPP4C;FBXW7;LIMK1;DOT1L;NRXN1;MNT;SLC35F3;KLHDC8A;UBA6;ABCB9;STRN4;TMC7;CLPP;PPME1;MTSS2;MOSPD3;SKA3;SRGAP2;F3;MAPK8IP3;FRMPD3;PNKD;SOX7;SNAP25;MYT1;SFXN2;TRPV3;DIRAS1;RCOR3;PTPRQ;MAP2K7;RHOT2;RNF182;FNDC4;B3GNT7;G6PC3;RAB39B;MIER2;NGFR;TTC9;MARK4;ISL1;GRIA3;CDH24;FXR2;MSTO1;SAMD10;IFITM10;CA10;LYPD3
307	CATGTAA_MIR496	2.61715e-05	0.435066	1.69383	0.00210526	PPP4R3A;PAX3;USP42;FAM133B;ZIC1;CNTNAP2;HOXD1;DMD;DDX3X;KLF3;WTAP;LRIG1;ZNF420;ASXL2;PAPOLG;VCPIP1;DPP10;SEC62;UBR5;ZNF331;LEMD3;VEZF1;TNRC6B;DLX5;TECPR2;ANGPT1;DR1;YTHDF3;RSBN1;UBE2W;MSL2;ELF2;SEMA6D;ITM2B;ADNP2;CLASP2;GOLPH3;CPEB4;PTPN11;CHD7;DPY19L3;BACH1;PRDM10;TTN;TLK1;PDE3A;TMEM47;ZCCHC14;SETD2;QKI;NPTN;SLC25A36;ZNF507;PLEKHA5;NXPH1;FBXO8;HECTD2;NBEA;DACH1;PAX5;MAP3K3;OLFM1;CANX;YPEL5;GRIA2;CREBRF;EMP1;SLC26A7;KCNH8;PRPF39;EPHA3;HIVEP2;MTDH;LAMP2;PSMD11;NIPA1;COL15A1;CAPRIN1;TSHZ3;HMGCS1;PHF14;RAD21;YWHAZ;GJA1;ZMYM2;HOXB3;KIAA1217;ROBO1;HACE1;SEMA6A;TOMM70;MAT2A;DNAJB14;NAV3;BDNF;STON1;MAFB;CACNA1C;HSPE1;TRAPPC11;ZNF536;TIA1;ASCL1;UBE2G1;UBE2V2;CDKN2C;HNRNPR;MINAR1;OAZ2;PARVA;ESYT2;PPP6R3;YAF2;UBE2A;RAP2C;BAHD1;LDB2;TMEM33;DDX3Y;REV1;FBN1;MIER3;HPN;MEF2C;B4GALT5;KBTBD8;VAMP3;PAFAH1B1;VSTM2A;SEPTIN11;KHDRBS1;MAP2;SATB2;KCNS3;BRCA1;CALML4;CHML;PURG;ARID4B;LRRTM2;PCF11;SLITRK5;TOX;KHDRBS3;DAZAP2;LRRN3;TAF4;MTMR6;CAAP1;RNF220;PAIP1;B4GALT6;MEIS2;ALYREF;SLC25A16;MYT1L;PRDM1;SLBP;CAMTA1;BACH2;MNT;PPP3R1;NSG2;LENG8;TPP2;NEUROD1;ANKRA2;MAPK9;ELAVL1;ZMAT2;PTHLH;COX5A;RAB5C;SKP1;KLHL1
308	MIR3926	2.62602e-05	0.432824	1.69486	0	TDRD1;CADPS2;MUC15;MAP3K19;ATXN3;PIAS1;AREL1;KIAA1549;TMX1;NMNAT1;SATB1;LVRN;SHANK2;HSF5;ANKFY1;TNFAIP1;NUFIP2;AGO4;GCC1;CLIP1;MB21D2;SMAD7;RRAS2;ODAPH;GALR1;ARHGEF12;HIF1A;NUBPL;FLRT3;PPP2R5C;CNOT1;BIRC6;PIGA;CFAP44;NR6A1;PTPRB;STAC2;HCRTR1;GHR;PTPN11;NECTIN3;KANSL1;NIPAL1;ZRANB1;FOXG1;POLR1B;FAM166B;MON2;CHMP2B;UTRN;SBSPON;AR;KPNA6;TTPAL;RABGAP1;ATP11A;PLCB1;ZBTB39;TES;VPS26A;POU3F3;HOMER1;LSM12;KDM8;TFRC;NR4A2;TULP4;MOB3C;ZNF318;RASSF8;KCNG3;ZNF69;ADGRD1;UNC93A;EEF1A1;MMP24;FBLN1;ZNF71;RNF146;CIT;NAA15;DHX15;CREB1;CBY1;PCDHB14;SRPK1;ECHDC1;MMP16;ARL6;GPRC5B;KLF6;CSNK1G3;ZNF423;TMEM38B;CEP350;CDH11;HCFC2;FMR1;EIF4EBP2;CKAP2;ATP8B2;RBPJ;RYK;SELENOT;PRICKLE2;MED13;KLRF1;RPL15;NCMAP;ASXL3;ZNF678;ARID3B;MOB1B;RBL1;ESYT2;TOM1L2;CCER1;BRAP;PTX3;VDAC3;DCX;ZDHHC21;FSBP;DDX3Y;ELK1;C11orf58;AAK1;APBA2;PRR15L;CEP170;IGF1;KRTAP1-3;C1orf21;ADARB1;TSHZ2;DLG1;TLL2;NSRP1;SP1;JAM3;IDS;MAN2B2;SLC30A5;STK17A;JRKL;ALDH1B1;RBMX;GNAZ;ELK4;PTMA;YIPF4;FCHSD2;A1CF;VGLL3;LOXL1;CYSTM1;ACP3;DEDD2;SCRT2;RTN4IP1;POGZ;SLC35F3;ATP6V1D;ABLIM3;TENM4;CHN1;ZNF576;PAX6;SSBP1;EFHD2;NDUFA2;ATP6V0E1;SCG5;REM2
309	MIR4420	2.63496e-05	0.421839	1.69529	0	TTC39C;ODAD2;CALCR;XBP1;DDX3X;ARHGAP5;SEL1L;ARIH1;PPP4R3B;SLC1A2;TMCC3;EIF1AX;MTCL1;ZNF804A;CSDE1;GUCY1A2;ZBTB20;GNA13;CYP19A1;LINC02694;KMT2C;E2F6;YWHAG;PCMTD1;KPNA1;PLXNA4;TNRC6B;SNX30;TIPARP;CDH20;ONECUT2;DR1;RIMKLA;ATRX;EIF4E;KIF5B;ARL5B;PTGS1;CEP135;PTP4A2;TMEM170B;DUSP16;CHIC1;NKAIN2;EXOC5;ZNF37A;PRXL2C;METTL4;SMURF1;NR2F2;SPTBN1;PTGER2;NCBP2;ANXA4;OSCP1;ROR1;SPTSSB;PCDH19;CPED1;BOD1L1;KCNAB1;ARID1B;MBNL3;HECW2;FAM217A;ARID1A;DNAAF9;UNC5D;SP4;MATR3;OTULINL;RIMKLB;G3BP2;PURA;APH1B;ZHX1;USP46;TRPC6;ASPH;MEX3B;ARHGAP42;E2F5;RNF152;NR3C1;ZDHHC17;ADCY6;PIAS2;THNSL1;EIF3A;CMPK1;SEMA3C;DENND1B;AUNIP;ZNF280D;TUT7;TRIM23;RPL7L1;POLR2M;TAOK3;AEBP2;RNPC3;ZNF275;FAM104A;MECOM;RO60;TRA2A;NAV3;PTPRG;SMARCC1;RYK;CKS2;MED13;FAM135A;WBP11;HMCN1;WDSUB1;ZNF827;CCSER1;MOB1B;TM9SF3;CD3G;ACO1;FAM20C;TBC1D9;ASB15;RAP2C;ZNF544;DTNA;IKZF2;MAP1B;MAMDC2;ELMOD2;TSC1;FGFR2;DDX3Y;CNKSR2;NETO1;LACC1;ANKRD42;MAPRE1;MYH10;DKC1;ABI1;TMEM26;TAF5L;F2R;UBQLN2;SCML2;TCF7L2;ZIC3;ATXN7L1;GRM5;ATAD1;NEGR1;STK17A;PLCXD3;MTMR3;SOWAHB;THRB;EBPL;ANKRD44;FBXW11;DNAJC21;UPF3A;UFM1;DNAJC18;SMIM10L1;ZMYM6;ITGB1BP1;MRPS7;MED12L;NPM1;CDC42BPA;MAP9;GUF1;AGPAT5;TUSC3;SLC30A8;TASP1;ILF3;XPNPEP1;MCCC2;GORAB;SKIDA1;KRT85;CPOX;KLF12;SMCO4;POU2F1;IGSF22;CCN1;VSNL1;NECAB1;RAB28;CCDC96;CTXN2;SCN3B;TBCA;CLTA;ARPC5;MED27;SNTG1
310	MIR4773	2.64395e-05	0.423016	1.69664	0	MAGI1;CREBBP;ZNF680;ARHGAP5;KITLG;KIF1B;ZNF280C;POF1B;GABRP;AMD1;CDK13;AGPS;SIRT1;KDM5A;BCKDHB;PAN2;SLC4A4;FAM102B;ZNF236;ARHGAP11A;ONECUT1;SV2B;TJP1;PLXNA4;TRIM33;FYTTD1;CRISP1;ARMC1;TYW1;ZNF704;FIGN;BRPF3;HSD17B4;USP3;FLRT3;PTBP2;STYX;UBE3A;TRPS1;ATL2;NFAT5;SEMA6D;SLC6A13;MINDY2;GID4;SMAD2;SORCS3;ATAD2B;CEPT1;ORC5;GTPBP10;NCOA4;ARF6;SMURF1;USP50;SENP6;ZKSCAN8;PTPRO;GCSAML;PCYT1B;ESR1;ARID1B;CRYM;OSGIN2;FAM168A;YPEL2;ZNF718;FAM120C;WASHC5;HTR2C;GTF2E1;TRHDE;TULP4;TRAM1;LBH;ZSCAN31;C5orf24;USP14;KCTD20;SLC15A1;DLST;WDR11;GNS;TMEM87A;PELI1;CELF1;TFCP2L1;TYW1B;SLC6A1;NAA25;FXR1;JCAD;LHCGR;BRWD1;SEMA6A;CBL;HSD17B11;SIK3;WDR75;CCR1;ZFAND3;PABIR3;SH3YL1;ABRAXAS2;SMIM14;CDKN2C;ROBO2;NCALD;CNIH1;C5orf47;NHLH1;PLN;ZMYM5;IRF4;MPRIP;HVCN1;COG6;SPIN3;DCX;PLD5;MAP3K21;TSC1;MID2;SESTD1;FGFR2;ESPL1;GRID1;CAV2;FNIP1;KRTAP2-1;FAM229A;TMEM14C;KRT26;ALG9;MAGEB3;SOST;ZFPM2;RMDN1;MBD1;FOXK1;PATL1;CBLB;GABBR2;CLXN;ASAP1;CAV1;PDSS1;SUB1;TRMT1L;ZC3H12C;TPR;PRKCE;ACVR1C;RBM6;DPH3;XKR6;BORCS7;MED10;NDUFS5;RNF166;GLIPR1L2;LRR1;ZCCHC18;PARN;HYAL2;CADM1;ZNF706;ZNF516;ITIH5;KRT10;TSPAN7;ALOX5;SYT14;AXL;SLC24A2;RABGGTB;RRP15;DLG3;GID8;C11orf91;ANKRD10;NAP1L1;NECAB1;GJA3;AP4B1;FANCD2;IRGQ;SKP1;FAM20B;ARL8A;KCNMB2;SH3TC2
311	MIR1200	3.06439e-05	0.40134	1.67627	0	FBN3;CD300LD-AS1;BEND4;SLC2A12;NPC1;ABCG2;ZSCAN23;ATG2B;NRN1;TENT4B;SLC14A1;SRRM4;MEIOC;KLF3;PSEN1;SCN4A;ZNF664;THUMPD1;TMX1;ARPP19;UBR3;COCH;DPP4;HNF4G;TLN2;MTERF1;OGFRL1;ASXL2;MAP3K1;NR4A3;CCDC117;HOMER2;PPP1R9A;ZNF805;IPMK;HOOK3;TFDP2;PLXNA4;TNRC6B;WIPF3;SLCO2A1;RP2;RBM7;BRMS1L;SECISBP2L;AMMECR1L;FAM107B;DYRK2;CCDC62;USP13;PKN2;USP33;OTUD3;FIGN;ELAPOR2;ADAM10;PUS10;UBN2;RSBN1;CLCN5;EML4;ANO3;MPHOSPH9;ZNF609;UBE3A;TGFBR2;EPB41;ALDH1A2;VANGL1;GATA6;SOX6;APPBP2;FGFR1OP2;IRS1;STAC2;DLX3;NFAT5;WASHC4;CHIC1;IGDCC3;BTC;ILDR1;MBTD1;ADNP2;C11orf54;GRIA4;CEBPG;MIA2;PIEZO2;LPP;ZRANB1;MORN5;INTS14;TMEM251;SLC35G1;PTPRO;SLC39A8;TTC28;FBXL3;ZNF451;CREM;KLF13;ZXDC;CBX2;SLAIN2;TRIM44;MCFD2;EML1;CASP6;PTGR3;PTPN2;RBM41;UNC5D;SUV39H2;BDP1;IL25;HIF3A;TNRC6C;USP12;HOMER1;IBSP;ZZEF1;ETS1;CYB5R4;SHISAL1;RASGRP3;LRRC8E;SLCO2B1;IPCEF1;DIXDC1;TRPV5;DOCK11;LATS2;POC1B;ACTL6A;DNAJC27;UGT3A1;AJUBA;JOSD1;ABI2;ZNF397;NRIP1;AP4E1;MYCBP2;MTDH;HCCS;BMP2;PITPNC1;CIAO2A;LCN10;PELI1;PDE4D;SOX30;LIMD1;GTF2H1;HTT;MPPED1;COL24A1;NAA15;CREB1;SLC11A2;RPS6KA6;CAND2;ABCC9;UST;NATD1;OSBPL8;DOCK9;BCL11B;ERBB3;GTF2A1;POTEE;CRELD1;JAKMIP3;PCTP;DNMBP;KIF16B;ZNF264;SEMA5A;EIF4EBP2;IRF2;L3MBTL4;MICOS10;BNC1;RAB11FIP2;CDCA7L;ZNF646;TMEM64;ENDOV;ATP11C;PTPN7;PAN3;NCOA3;TANC2;HCK;PCDH17;TRERF1;COL21A1;SRD5A3;ARL15;PDE6B;CDH4;SOX11;RELN;POLR3G;KLHL36;GMCL1;LMCD1;LYN;HOXB2;IKZF2;POLE3;CHFR;LDB2;GABRA5;ELMOD2;ABCC5;C17orf75;LIN28B;DGKE;ERMP1;APTX;ALG9;UHRF2;BICD2;STK4;DIO2;CUL1;CTBP2;CNPY1;HAPLN4;IDE;KLHL9;CLCF1;FOXK1;HDX;RBBP5;INSR;ITGAL;GALNT6;PPM1E;MTCP1;PXN;KCTD15;ZIC3;PDE3B;PAQR8;SP1;LIN28A;MPLKIP;CACUL1;ZNF717;ZSWIM4;FAM53B;NEURL1B;SOX12;RASSF5;PLRG1;SRC;KLC4;THRB;SLC27A4;ZNF281;LRRC15;ISCU;YWHAB;DESI2;MEOX2;TRIL;PTK2;SGSM3;VGLL3;NPR3;CAPN15;TRNP1;UNC80;ZNF516;FNTB;GLT8D1;CTAGE6;NDST3;SETMAR;SLC9A3;CAMSAP2;PLXNA2;CPNE5;ZNF48;DEDD2;RPL13;TTBK1;SLC7A11;PPP1R12B;ABRACL;JAKMIP2;BACH2;HPGD;PIP4P2;ACSL6;H2AZ1;SLC24A2;TMEM154;RRP15;PBX2;TRIM9;NUCKS1;FEN1;CTAGE15;DHX35;ARHGEF39;MYT1;TSPAN9;PLPPR5;ACTB;POMGNT1;TMEM41B;SBNO2;RCE1;TMEM121;BBC3;RPS6KL1;IRX2;CTBP1;MED22;LAD1;HTR7;LOXL4;GRAMD2B;NUTM2G;APOO;THPO;TOMM40L;LRRTM1
312	MIR12133	3.07411e-05	0.393927	1.67707	0	L1CAM;UNC13C;EIF5;PPP4R3A;PHACTR4;DDAH1;MAK;COL25A1;NRN1;STMND1;MAP3K2;DPYD;ANKIB1;SLC24A4;ATXN3;MYRIP;MTOR;HOXA9;CNNM3;PDZD8;ARPP19;B3GNT2;AQP2;LRIG1;USF3;PLAGL1;GPR22;ADGRL2;IGF2BP1;CRKL;SH3BP5;ALK;PIK3C2A;KLHL7;ZFP36L1;AGO4;RAB8B;KLHL4;JMJD1C;GNAI3;APPL1;YWHAG;SLC44A5;LMTK2;BRWD3;PHAF1;HOOK3;SPEN;FEM1B;MED1;FYCO1;SNX30;BRMS1L;CDH20;RALB;GBP5;MFAP3;DCUN1D1;STAG1;ARHGEF12;ZNF704;BRPF3;SNX16;PTP4A1;LRRC3;DCUN1D3;SLC6A9;YES1;AJAP1;EPAS1;NCKAP1;VAT1L;UBE2Q2;SOX6;FAM171A1;MAP2K1;USP45;TAPT1;IRS1;TAF4B;TMEM170B;REPS2;CHIC1;CBFA2T3;KRAS;RBM20;DMXL1;DPY19L3;PDZRN4;ERG;LGI1;NTN4;PHIP;ZCCHC14;LPP;DOCK4;QKI;HSPA2;RNF139;TNS3;ATG9A;RAB10;LNX2;NUS1;EIF3J;PRDM16;ELOVL5;ZFAND5;TOPORS;SLC1A1;AK3;SLAIN2;BICRAL;SERINC5;RIOX1;SV2C;GPC3;DNAAF9;MAP3K3;OLFM1;AZIN1;SPSB1;ATXN1;RAB23;SLC39A9;MORF4L1;CADM2;RUNDC3B;MORF4L2;GIT2;PURA;FOXO3;ACTRT3;RGS2;MITF;RGPD1;SINHCAF;ZHX1;PPM1L;ZHX2;TTYH3;FGF9;OVOL1;CORO1C;PLCB4;EPHA3;SMAD1;RASSF8;KCNG3;IGF1R;SPRY3;E2F5;ITPR1;MIGA1;ARHGEF3;EBF3;MFAP3L;PPP3CA;TUT4;ZDHHC17;ADCY6;WDR82;MTDH;PHF20L1;MSN;PRRG3;GXYLT1;ITPR2;FOXK2;MED14;EVI5;BNC2;PTGER3;EOMES;OXSR1;FNDC3B;GPR135;WIPI2;PRTG;CNOT6L;PPIL1;PHYHIPL;SLITRK4;FOXF2;SLF2;TBR1;RICTOR;CEP170B;RPS6KA6;KIAA1217;AEBP2;CPSF6;ST6GALNAC3;KPNB1;LRRC28;DOCK9;PCGF5;PNPLA1;PTPMT1;DHX8;DLAT;SOGA1;THBS2;SLC22A5;SDC2;ERC2;EIF4EBP2;SLC12A6;SPAST;OSBPL10;FRMD5;GAN;CLN5;MRAS;UBE2G1;LAMC1;CREB3L2;RAB27A;ZEB1;SPIN1;MTSS1;NCALD;KCNK9;PLOD2;CNN3;FKBP7;PRKAR1A;SESN3;KLHL34;OR10W1;LHX1;CHST1;MROH2A;NPTX2;SIN3B;ASH1L;ARHGAP6;ABHD13;RWDD4;SH3KBP1;DAAM1;MAP1B;DOCK1;PALLD;NEUROD4;ZCCHC3;PRIMA1;SH3PXD2B;ZBTB41;NEXMIF;REV1;ATP2B4;GDNF;FARP1;GAP43;NLGN2;ANKRD27;CRYGS;C5orf22;PRRX1;EXT1;FADS1;OGT;LILRA1;MAST4;CACNB4;FZD3;FN1;FOXO1;DLEU7;SLC33A1;RGS17;SCML4;DEPTOR;VAMP3;LRRC4;SCYL3;JPT2;ZFHX4;HAS2;PAFAH1B1;FAM43A;PGAP1;USP5;TCF7L2;OXGR1;B4GALNT1;SORT1;CAV1;MAP2K3;GRB2;RAB2A;LRRC7;TPR;ST7;PRKCE;STK17B;RARG;ADK;STK17A;FOXQ1;AHR;VAT1;SEPTIN9;SLC39A1;SEZ6L;ADGRB3;TOX;MCMBP;SYT16;TAC1;FRS2;BCR;YIPF4;CHST10;RAB3C;BRINP2;CERS2;DEUP1;MTHFD2L;SLC38A4;SPAG8;EDEM1;SLC16A9;PDE8B;PPM1F;RITA1;PAIP1;GALNT2;NOVA2;HBEGF;XKR4;CTTN;LRCH2;COL13A1;UCK2;CD164;CYRIB;RAPGEF4;NEK7;RNF183;RALGPS1;ZFC3H1;PPP1R9B;AP3S1;GLE1;HDAC7;PPP3R1;STX5;NOVA1;BCL2L12;PAK1;NUDT13;CTDSP1;CNTN1;SLC7A8;TRIM9;MAGEL2;ABCD1;NANOS1;SERPINB2;GCNT1;ELAVL4;RELL1;SLC44A2;POU2F2;TMEM198;KIAA0513;TARBP1;ERLIN1;TMEM169;LMTK3;SOX5;ANXA11;ASTN1;STK19;CELSR2;LCP1;PLPPR4;TRIB3;SLC12A5;CACNA2D2;SLC26A9;PYGO2;ARPC5L;TRIM46;ABCA2;PRRT3
313	MIR19B_1_5P_MIR19B_2_5P	3.0839e-05	0.430002	1.67942	0	PURB;NR2E1;HIPK1;SEL1L;PSMC1;TTC30A;ZBTB2;GATM;FRMD4A;WWP1;IL23R;TET2;NR4A3;ZNF808;ACACB;MAN1A2;PAN2;GNA13;NIPBL;GSTA2;UBR7;RLIM;KLHL15;FYTTD1;PCDHGA7;ZNF28;FLRT3;ANO3;AJAP1;CAB39;EIF4G2;ALDH1A2;TRPS1;MPP7;TMEM255A;AGO1;KMT2E;ZNF468;RORA;SPRED2;RNF169;DCLK1;TMEFF2;EDNRB;LATS1;USP50;MS4A4A;SLC39A8;FHL5;TMEM131;CGGBP1;BBX;CP;FBXO8;PNPLA4;ZNF845;EIF2S1;TNPO1;ITPRIPL2;HSPB8;CFL2;CREBL2;PHF20;ANKRD36B;CREBRF;EMP1;ZNF816;IKZF5;EDN1;ZNF345;LIN7C;UBE2D4;XIAP;PLCB4;HIVEP2;AGFG1;GNAQ;CHL1;ABRAXAS1;HOXA2;ZNF765;PBX1;PRDM13;CENPN;ZNF813;ZNF860;PHYHIPL;SLITRK4;PMPCB;CREB1;SLC44A1;PUM2;BCL11B;FGF13;PPARGC1A;ZNF761;ZNF888;MSRB3;FAM120A;PLEKHO2;RPP14;GPATCH11;TUB;CSRNP2;SETD6;SLC35F1;HNRNPR;WDSUB1;RBMS3;PLXDC2;POLQ;THAP11;SGIP1;GABPA;ZMYM5;ZFAND1;STXBP5;ZNF611;FKBP5;TENM1;TMEM192;PALLD;FSCN3;ANKS1B;CREB3L1;LIN28B;RUNX2;FARP1;UNC5C;ESCO2;CNOT7;CRACDL;COG5;TPD52L3;MOSMO;GABRB2;ANKRD52;PTPRJ;ABCB10;PTCD2;DERL1;IL17A;ZNF600;ACVR1C;UBE2R2;C1QTNF9;KCND2;XKR6;FAXC;CENPF;MEX3D;SEZ6L;IFI35;AGPAT3;ZNF578;CCN2;GRIK2;PGR;MKX;NEK7;ZNF439;CAMTA1;NRXN1;LRRTM3;BRINP1;EXOSC8;ELOVL6;ELAVL4;SMCO3;TNS4;ARPC5;TRIM7;PDE1C;SLC6A8;NTS
314	CTATGCA_MIR153	3.09376e-05	0.415783	1.6806	0	BTBD7;ZCCHC2;TRAK2;MYB;MAGI1;CREBBP;DMD;CUX2;ARHGAP5;ARL4A;ASB7;SLC1A2;DUSP3;ARPP19;ZBTB2;WIPF2;GCA;TESK2;CDK13;ZNF385C;DLGAP2;PTCH1;SRSF10;RGS7BP;GALNT7;NFE2L2;MAPK1IP1L;SLC4A4;SH3BP4;GNAI3;UBR1;PLEKHA3;ROCK2;CTDSPL2;RYR2;TFDP2;TNRC6B;PPM1D;KMT2D;C6orf120;CLCN5;SYT1;KDSR;ZNF609;DPYSL5;CIB2;TGFBR2;BMPR2;GMCL2;ASXL1;UBE2W;FAM171A1;AGO1;FEM1C;NAA50;RYR3;ZNRF2;NUDT4;ZFYVE9;KANSL1;ZCCHC14;QKI;OTUD4;BPTF;NPTN;FBXL3;CREM;PRDM2;SPTSSB;KLF13;PIK3R1;EPC1;DACH1;AKAP6;USP28;RABGAP1;YBX1;CAMKK2;MFN1;SNCA;PLCB1;TES;CANX;EPHA4;APC;CADM2;SGK3;TTYH3;PAX2;CCSER2;ITSN2;ANK1;GLCCI1;PDS5A;MFAP3L;PPP3CA;MYCBP;GFPT2;TP53INP1;TP53INP2;UBA2;ING2;DCP2;APP;FLRT2;ORC2;OSBPL6;SLC9A6;INHBB;CELF2;SETD7;KCTD6;SERTAD2;PPARGC1A;POU4F1;ACTN4;CMIP;MAT2A;ZNFX1;KCND1;SFPQ;CELF6;FAM210B;RPL22;MORC3;LAMC1;WIPF1;ROBO2;SOX11;RASSF4;ADGRA2;KLF5;CNN3;LRP12;DDIT4;RPS6KB1;ZNF518A;UXS1;ARHGAP6;SIX4;JAG1;FGFR2;NEUROD6;MIER3;EXT1;ZFPM2;FOXO1;TBC1D19;KBTBD8;TAF5;CLTC;PIP5K1C;RASA1;SCML2;EFNB2;CBFB;NUP58;SEPTIN11;GRB2;FURIN;SUN2;RNF165;TPCN1;ERO1B;RNF26;CITED2;SRC;SLCO5A1;SLC30A3;KCNA6;HEY2;MKNK2;MCL1;MYCL;CAMK2G;NAV2;AUTS2;FGF7P6;DLX1;TENT4A;CAPN15;APLP2;MAPK4;BPNT1;CKAP4;SIGMAR1;SEMA4G;ADAM19;KCTD5;XKR4;LAMP1;LARP1;PRR16;YIPF2;MKX;TMEM168;BSN;SCRT2;C9orf40;CYFIP2;DOT1L;HLCS;ZDHHC1;NEUROD1;KLHL3;SNAP25;SLC10A3;RAI14;SMARCD2;PDLIM7;WDR26;ARF1;TAGLN3;HNRNPA1;VAMP2;LDOC1;EFNA3;SPHK2
315	MIR374A_5P	3.10367e-05	0.394148	1.68068	0	BEND4;HIBADH;FABP2;PDE10A;SLC2A12;NRN1;ARHGAP5;PNLIPRP3;SEL1L;TMED5;MICB;ZNF615;LCA5;SP5;APOBEC4;TACC1;SOS1;KANSL1L;RELCH;ITGB8;CYB5A;ASTN2;AFF1;LPL;KRCC1;SGPP1;HUNK;MYO5C;DSG2;RGS7BP;GABRG1;PLPP3;NR4A3;LDLRAD4;KLHL28;NIPBL;MACC1;ZBTB34;PIGW;CCDC47;AGL;NCOA1;MIPOL1;BRWD3;TLCD4;ATF7;GABRA1;ZNF655;NUP35;MAPK6;PDE7B;RAP1B;MYO5B;CDC14A;NLN;HECTD1;RPRD1A;CDK6;MSI2;SLC22A10;DCUN1D1;HOXA10;ACSL4;EDAR;SP3;ADAM10;GNPNAT1;CDC42BPB;STYX;NCK1;UBE3A;CEMIP;ZNF131;TET3;NTF3;CCDC126;HNMT;ASB5;TRPS1;ABHD18;KAT6A;SCRN3;TMEM108;CXADR;TAF4B;RORA;WASHC4;PREX2;SEMA3D;ACAN;TCF24;TNFAIP3;CAPZA2;XIRP2;LEPR;MOSPD2;SHPRH;SMAD2;WDR72;CPEB4;DMXL1;ATAD2B;PHACTR2;DBR1;FGF5;ACKR4;NEO1;GCLM;SPOPL;CSMD3;TXLNB;CDC40;CYYR1;STK38L;MED23;FPR3;NEUROG2;TBC1D23;PRPF18;ELOVL7;CFAP418;FAT4;LNPK;PGGT1B;C4orf33;DLG2;EXOC7;LIN54;TMEM245;CGNL1;SMARCAD1;PDE4B;N4BP2;MCFD2;NRDE2;MBNL3;SELE;SP4;CYP24A1;DPY19L4;ATXN1;YME1L1;ABCA8;SLIT3;CADM2;SEC63;HOMER1;DSEL;GABRG2;TAFA2;PRDM5;DUSP19;TMEM123;PEX2;ZNF81;WDR35;HECTD4;TNRC6A;WNT5B;C5orf24;NEDD4L;CSGALNACT2;ZNF711;FAM161A;ZFP36;KCTD20;EEA1;ZNF527;FOXM1;LTBP1;KIF20A;TTC8;EPB41L2;NRK;RSF1;ANKRD34B;SNX4;PAPPA;SEPSECS;BMP2;SLC35F5;RNF214;PTGER3;ZNF280D;HGF;IGFBP3;POLK;PAQR3;PELI1;NGLY1;ANLN;PDE4D;CRIM1;MAP4K3;BSDC1;MYO5A;ACTR3;AHI1;PMPCB;RFK;DIPK2A;ABHD5;EN2;FRMPD4;UST;SMAD6;BRWD1;PCGF5;BCL11B;PPP2R3A;ZNF423;LSAMP;TMEM38B;GADD45A;RIC1;CEP350;PCDH11X;RNF180;TM9SF2;ETS2;TFDP1;PALS2;CCNE2;FBXL5;ETNK1;PSMC3IP;MBLAC2;MICU3;MRPL42;ACVR2B;TLE4;MCTP2;MAP2K4;NDUFA5;RANBP6;FAF2;SUMO4;MED13;ARHGEF40;WNT5A;FAM47E-STBD1;ADD3;RABEP1;ASCL1;ARL15;GOLGA8M;C8orf33;RTKN2;PNPT1;SPIN1;NUDT11;C3orf70;TSPOAP1;CDK20;LRP12;NME5;NSUN3;PLN;CA12;ATAD2;HES1;MREG;TBC1D9;EGFL6;CNTN4;DCAF10;IKZF2;ITGA2;PLD5;RPL34;TENT2;TMEM192;GRAMD1B;IQSEC2;CAV2;CDC73;FNIP1;SRSF5;RREB1;C10orf90;NETO1;C11orf87;SCML1;GOSR1;PCDH11Y;RAB22A;STEAP2;ADCYAP1;C11orf58;MOCS3;HAPLN1;ZNF587B;PRDM11;AAK1;CACNB4;FZD3;KIRREL1;PRRG1;NIBAN1;TBC1D19;PARD6B;SNX17;RAC1;PDCD1;IL22;ZSWIM6;TAF5L;CLVS2;KLHL29;ZFP37;SRP68;TMEM207;PKD1L2;MAP2K6;VSTM2A;VEGFC;UBE2K;ZIC3;HMGN5;NHLRC2;SLCO1B3;SP1;MAP2;ZCCHC9;FOXD2;PSMB2;GLO1;OCRL;CDS1;AHDC1;TGFA;AHR;DKK2;ANOS1;MIS18A;HSPA4;MECP2;PPM1B;TM4SF19;DUSP6;EYS;DOK6;DCDC2;GAS7;FAM222B;RGS21;RBM27;TCAIM;HSBP1;PCDHB15;SRSF7;TMPRSS11B;MSH4;ABAT;FDXACB1;STBD1;CCL2;SNX18;ABR;SMKR1;AHSA2P;MEOX2;NUP98;MLX;GATA3;TMEM185A;CAAP1;CWC27;TMEM267;MAP9;EN1;VGLL3;AGPAT5;CCDC34;EIF2S2;RPRD2;RAB3GAP2;MMP14;CCDC191;PTPN14;CAMSAP2;LPAR1;ITIH5;PRR16;CCND1;OR7A5;MYT1L;DUSP8;SYT14;RNF14;ZCCHC4;PRDM1;PARP8;MKX;FLG2;LIN9;SLITRK1;ZDHHC5;GNB2;LRRTM3;RASGRF1;ACSL6;SLC24A2;PRH2;HR;PITX2;NOVA1;MZT1;ZNF16;ZBTB46;CELF4;CNTN1;CEBPB;BOLA3;DCUN1D5;ELAVL4;CENPJ;ASGR2;YTHDF1;RALGDS;TCERG1;STRIP2;MEF2D;ABTB3;NRG2;CCL8;NKX2-2;PPIL3;SUCNR1;RGS14;GPANK1;MORN4;RGS4;STMN2;SNTG1
316	MIR3074_5P	3.64268e-05	0.437879	1.67492	0	SLC12A2;ADAMTS17;MTMR12;ATG2B;CNTNAP2;ANO5;KIF1B;ZNF644;PROKR2;ZNF268;KIF26A;SRGAP1;VAPA;IGF2BP1;PCDH20;R3HDM1;NR4A3;SMG1;TLCD4;HOOK3;HOXA11;TNRC6B;CNEP1R1;ZBTB8A;MEFV;ONECUT2;ZNF704;KCNJ15;UBE4A;MFSD1;TGFBR2;GPRIN3;VANGL1;PABIR1;SLC35A3;DIP2B;GAS2L3;GRIA4;BMP7;CEPT1;TMEM248;TXLNB;CENPS-CORT;PHIP;SMURF1;LHFPL3;PHKB;PAG1;PTPN4;KDM6A;MCM9;TNIK;PPM1A;ZNF618;MFSD6;SLC35E1;TNFSF13B;AMBN;CACNB2;NF1;CNR1;GAD1;POU3F2;DLST;GTDC1;PTGIS;BNC2;PBX1;VGLL4;PDE4D;CRIM1;SBF2;SLC9A6;CIT;G3BP1;ERO1A;SMURF2;ZNF302;GTF2A1;TNKS2;EPB41L4B;PALD1;THBS2;YIPF1;MESD;ADHFE1;EPB41L1;THADA;ITPRIP;CTNNA3;ZNF827;MOB1B;RELN;FKBP7;MEIS1;SIX4;BAHD1;DCX;TENM1;PRAMEF18;GAP43;BICD2;CLCF1;NIBAN1;LRRC4;GABBR2;ZNF626;HERC3;KCNB1;RIOK2;CASP7;NDUFA4;STMN1;MAP2;OOSP2;MXRA7;SGCD;JPH4;DKK2;EHMT1;AKTIP;UPF1;FBXO3;ADAT2;KCNA6;YWHAB;GNG2;SMIM10L1;SYPL1;SLC38A4;KLK10;ZNF516;PCDHB12;PAFAH1B2;TRIB2;SLC7A11;RAPGEF6;NDFIP1;ZDHHC5;PIP4P2;TMEM154;PHACTR3;MICALL1;ADSS1;HPRT1;COMMD4;NECAB1;MMAB;TMEM86A;EBP;APOO
317	MIR488_3P	3.65414e-05	0.423167	1.67578	0	CADPS2;EXD2;MMP1;CYTIP;EHHADH;ABI3BP;POU3F4;SLC4A7;UMAD1;RHOT1;ZNF592;AKAP13;SLC1A2;STAG2;P2RY10;RNF111;PHC3;ARPP19;ZBTB2;GPATCH2L;ANKRD13C;FRYL;PTCH1;MAPK1;PLPP3;EEF2K;SLC4A4;NSUN4;MED1;SPDYE1;IL6ST;ZNF704;GPSM2;SP3;POMC;RSBN1;RIMKLA;PTBP2;FAM13B;INO80D;NETO2;AMMECR1;PPFIA1;KAT6A;SYNJ1;ITPRID2;PRDM10;LCORL;WDFY3;ADAM9;PRR14L;JAZF1;ZRANB1;LHFPL3;ABHD17B;RIPOR2;PDC;DLG2;SLC9A7;CGNL1;SERINC1;AP3S2;EIF2S1;SLCO1C1;ZNF136;CDK14;TRIM58;PKDCC;MAP3K7;NOTCH2;SPDYE3;RAB11FIP1;AFF4;GRIK1;RASGRP3;NFXL1;NUDCD3;CDKL4;PAK3;EFL1;PDE1A;GNAQ;EIF3A;ZIC5;DENND1B;CCNG1;MTHFS;CNOT6L;ELK3;SLC30A7;MTURN;RPS6KA6;TCP1;AEBP2;SPDYE5;SCAI;NIPAL3;CLOCK;DAZL;SPDYE6;STON1;FBXL5;TSC22D1;SMARCC1;VAMP7;RAB9B;NDUFA5;ENAM;SMIM8;CTNNA3;RSPRY1;LOX;RBMS3;TMOD2;MYO1B;NADK;STXBP5;STAM;DCX;NUP210;ZDHHC21;TENM1;KLLN;RNGTT;TMEM232;NEXMIF;CAV2;CENPO;FBN1;KIAA2013;DAZ3;LCE2D;MXRA5;RAD51AP2;DAZ2;PHF8;CEP170;IGF1;KRTAP1-3;SACS;COL4A1;PAFAH1B1;NRIP3;INTS15;DAZ1;NAT8;PPHLN1;SEC61G;TRMT1L;DDX4;MAP2;EFCAB12;OLFML1;ZNF563;MACROH2A2;EMC4;DSE;SFTPA1;COL11A1;EFNA5;PWWP2A;ZNF195;CHRM5;CLEC1A;AKAP11;PCDHB16;EFNB3;PXK;GORAB;CYRIB;TTC9C;FSCN1;PPM1G;POLR1D;NRSN2;PPME1;CXXC4;POPDC3;TM6SF2;PCDHB4;DENND2C;SOX5;TACSTD2;CTSC;ARPC5;FSTL5;GRIA3;SNX27;SH3TC2;SCN2A;STMN4
318	MIR3686	3.66566e-05	0.403067	1.67589	0	IMPACT;NWD2;ESCO1;USP42;ZIC1;FOXN3;TMTC1;FMO2;PNPLA8;B3GNT5;STOX2;UBXN2B;FUT9;PHC3;AP4S1;CYP4V2;PKHD1;HMG20A;GPATCH2L;PLAGL1;CDHR1;GUCY1A2;BCKDHB;CECR2;VPS50;ATP8B1;SLC6A15;NUFIP2;RAB8B;CA5B;SMG1;TMX3;RPRD1A;NCKAP5;ONECUT2;MYZAP;C6orf120;MSTN;EML4;RFX3;PPFIA1;KRIT1;PEAK1;NDC1;NR6A1;KLF9;MALT1;NRP1;PLAGL2;PYROXD1;TMEM108;SKP2;VPS41;CHIC1;LRP6;RBBP6;SYNJ1;ATAD2B;LCORL;ZFYVE9;ABCD3;PHACTR2;ERG;GPBP1L1;TMEM248;CHD9;PLA1A;PHIP;PPP2R5D;DBF4;ARFGEF1;ZNF471;QKI;METTL4;SLCO6A1;C7orf57;TPO;NR2F2;RSPH4A;ZMAT1;JDP2;TRIQK;SPATA6;EIF3J;BCOR;MMD;ARHGEF33;RAB6C;LIN54;KDM6A;EPC1;ASAH1;ZNF148;NBR1;TBL1XR1;FGD4;SLAIN2;N4BP2;PEG3;DENND4A;MOSPD1;LZTFL1;NR0B2;TFB1M;DHRS12;TRIO;SH2B3;BMT2;ABCA1;SLC38A1;TNRC6C;ARSJ;HOMER1;EXOC6;C2orf49;ADAMTS5;EEPD1;ARHGAP12;SLC30A4;TNRC6A;LCOR;KDM3A;SPRY3;C5orf24;HHIP;SLC15A4;ARHGEF3;SELENOF;VPS54;ANKRD28;TUT4;WDR86;PIAS2;WDR82;NRIP1;ZNF737;EIF3A;BMP2;MAF;DENND1B;TGFBR1;POFUT2;ZNF684;DGKH;AP3M1;MACO1;WIPI2;RECK;MRPL3;KIF2A;HMGCS1;ASCC3;PHYHIPL;NAA15;ZNF287;SLC30A7;PPP4R1;ZFP36L2;SLF2;ABHD5;SYNPO2;FMNL2;ZMYM2;GPHN;NPAT;RAMAC;ABCC9;KIAA1217;RBM12;ERO1A;PUM2;AEBP2;BBOF1;BAZ1A;UBE2D1;OSBPL8;FZD1;BRWD1;EML5;PPP2R3A;ATP5F1A;PALM2AKAP2;HIPK4;XPO7;TSLP;SDC2;CD244;PSTPIP2;SLC12A6;LRP8;GGNBP2;SH3GLB1;SPAST;MICU3;RASL11B;PHF24;ATP11C;ANKRD22;GLUL;MED13;TVP23B;MINPP1;ALG14;TNF;ZNF124;RBM5;PLXDC2;PARVA;KLHL36;SSH2;ZMYM5;UNC119B;ELP4;ANO4;EGFL8;LMBR1;DCX;ARAP2;ITGAD;TRIM71;FMNL3;WDR41;EZR;GRAMD1B;MICAL2;NEXMIF;KRTAP4-6;SETD9;RASAL2;TAF1A;UNKL;L3MBTL3;HDHD2;GAS6;MXRA5;C11orf58;SLC22A23;BCAS1;CREBZF;XRN2;PRRG1;EOGT;RAC1;SEC24D;USP32;PHF12;PSD3;PRRC2C;TCF7L2;NAA35;IGFBP7;EDNRA;PPHLN1;ATXN7L1;ZC3H12C;XRCC2;PRKG1;IFNA2;EPPK1;IRS2;SLC30A5;UBN1;LRP11;DENND11;CALML4;DKK2;SSX2IP;IRAG1;GHSR;FUNDC2;THRB;PCDH7;FAM222B;ACYP2;MCL1;ABAT;PTPRD;AMPH;MCTP1;SLC38A4;ZMYND8;ECE2;A1CF;DRG2;NDRG3;TUSC3;ZNF516;SLC30A8;HDGFL3;ANAPC16;LIMCH1;HAUS1;ARHGAP28;PLPPR1;POLH;LRCH2;FJX1;UPP2;C10orf88;COL13A1;DAGLA;PIP5KL1;COTL1;KDELR1;KLF12;TMA16;NEUROD1;LYZ;SCN1B;CDK9;SLC25A12;CPNE4;MAGI2;RAI14;COL4A5;TOMM40;LSM8;CNTNAP3B;KDM4C;IRX2;JAG2;C2CD6;RIPOR1;NKX2-2;CACNA2D2;QPCT;SIPA1L2;ERCC1;NAP1L4
319	MIR548AS_3P	4.14582e-05	0.409531	1.66692	0	NKX2-1;NAA30;NPC1;PPP1R3C;TNFSF10;SAMD13;SYNE2;CREBBP;MEIOC;APPL2;BEND7;SGMS1;ARHGAP29;JADE1;NEB;PRG2;VAPA;HUNK;P2RX7;SPAG9;SRSF10;RGS7BP;ZBTB38;GAB1;KLHL28;RNF185;MACC1;KMT2C;NUFIP2;CCDC47;ZNF805;SLC39A14;UGDH;TFDP2;RNF212B;ZNF292;SYNCRIP;PBRM1;RBM7;TP53BP1;TIPARP;NCOA2;RAF1;ONECUT2;ZNF704;OTUD3;USP3;AMMECR1;RFX3;GNG12;CPEB2;RORA;SEMA6D;MBTD1;RNF169;ATAD2B;STRN;PRR14L;TAF7L;QKI;PDIA6;PBLD;DPY19L1;RRN3;ABHD17B;PRPF40A;SLC25A30;SLC25A36;TBC1D23;CDK17;TTC28;AFTPH;ZFAND5;FOXP2;MIB1;ABTB2;PTBP3;BOD1L1;RCN2;GABRR2;KCNAB1;ATF7IP;SLC1A1;ZNF217;PNISR;GET4;TBL1XR1;KAT6B;ATP13A3;FAM168A;MEX3C;BDH2;ARID1A;AZIN1;UBAP1;DENND4C;TRIO;CLASP1;SETBP1;TOM1L1;TNRC6C;DNMT3A;USP38;RASSF3;TFRC;MITF;ETS1;VPS35;KALRN;XIAP;XKRX;SMAD1;DIXDC1;MAN2A1;IGF1R;NUDT15;ANKRD28;LCP2;ACAD11;SLC15A1;MYEF2;MSN;TGFBR1;BNC2;CCDC88A;SSB;SETD5;DCP2;PABPC4;MYO5A;KDM2A;NTRK3;ALKBH5;SLC10A7;NR2C1;MFSD14B;ABHD3;ZMYM2;ORMDL1;ROBO1;SH3RF1;BRWD1;BCL11B;ANO1;TYRP1;BMPR1A;CPEB1;KANK2;YPEL4;MINDY3;FAM169A;ARNT;BAHCC1;NKRF;RABEP1;LAMC1;NT5DC1;ERCC3;CD96;SGIP1;TM9SF3;ICA1L;ZC3H12B;MDM2;FBXO45;C2CD2;ZDHHC21;DLC1;IL1RAP;RACGAP1;TMEM33;LRP1B;LIN28B;SEC31A;SDR42E1;RNF103;MIER3;MAPRE1;BICD2;AAK1;OGT;CNOT7;RMDN1;ATP8A2;COL4A1;TMEM132B;DNAL4;SEC61G;FAR1;DERL1;CCNA2;ZC3H12C;USP54;RPS27A;TOX3;KHDRBS1;IRF2BP2;RAVER1;PCBP1;PARP12;WDR77;SVBP;SORCS1;SUMO1;CEP85L;RASSF5;SOX1;OPRM1;VAV2;ZMAT3;PLA2G4E;PCBP2;CRIPT;KIF9;TCAIM;BCDIN3D;RBM26;OTUD7B;PPP3CB;TEAD3;NPR3;SNRPG;RNLS;B4GALT6;HDGFL3;TMEM120A;ANP32E;WNK3;CTTN;RBM14;RETREG2;CD164;MLLT1;SLC7A11;CEBPZOS;B3GALNT2;UNC5B;CLGN;PPP1R14B;TMEM63B;SCN3A;PUF60;PJA1;UNC5A;TSNAX;RCE1;ARAP3;CIRBP;GABPB2;CHD4;RAB39B;NHLH2;PSPC1;SMG7;PI4K2A;DTD1;SNX27;CNN2;MARCHF4;PPP4R4;SLITRK6
320	MIR7_5P	4.15854e-05	0.404546	1.6672	0	GATA5;NXT2;HERPUD2;FOXN3;SLC4A7;IL17RB;PTAR1;PRKCB;UBXN2B;TMEM97;ZBTB1;JADE1;ZNF106;ZFX;TCF12;GFM1;STRN3;SATB1;USF3;HMG20A;TPGS2;KBTBD2;CLEC4M;HPCAL4;QTRT2;RBFOX1;ADGRL2;RGS7BP;NR4A3;DPYSL2;SHANK2;GALNT3;PAN2;ANKFY1;PAK2;RLIM;SPTY2D1;ZNF549;ZNF805;UBR5;CCL16;ATF7;RRAS2;LEMD3;TRIM33;REG3G;ADCY9;FHIT;KLHL14;TAB2;COLEC12;RAF1;ACSL4;ZNF704;ARID2;RSBN1;ANO3;SLC6A9;ZNF609;ASXL1;ARID4A;GATA6;SOX6;SUSD6;IRS1;FGD6;CLASP2;HS3ST5;STRN;ABCA13;RB1;IPO11;LRRC59;OSBPL11;GUCY1A1;RNF144A;CGGBP1;GJC1;AK3;DACH1;KIF13A;FAM168A;AMOT;GKAP1;ANKRD36C;SNCA;PLCB1;RBSN;DCSTAMP;WDR47;TBC1D12;PIK3R3;ATXN1;IGLON5;CCDC186;ERI2;CYTH3;ANKRD36B;VPS26A;EGLN3;DSEL;ATG4C;IMPG1;CCDC43;FAM168B;ARF4;ZNF395;LRRC8E;EPHA3;CNNM4;LMNB1;MTFR1L;SHANK1;CALHM4;PDE4D;RAB11FIP5;OXR1;PRDM6;TRMT13;NR2C1;MFSD14B;CDKN2AIP;PPP4R1;PIGH;UGGT1;ZDHHC9;MMAA;FPGT;CCDC66;CHAMP1;ZNF275;XPO7;FBXL7;KIF16B;HDLBP;CHD3;SLC5A3;DPYSL3;EIF4EBP2;SH3GLB1;PDE4A;RAD51B;SEPTIN10;RHBDD1;RYK;FBXO28;SOCS2;FCHO2;RABEP1;RSPRY1;RBMS3;SGIP1;CNN3;WASF3;PSME3;ICA1L;DDIT4;RPS6KB1;ADAM11;ITGA4;GABRA6;EGFR;VDAC3;MAPKAP1;B3GLCT;ATP2B2;MEGF9;CADM3;CTSK;SQSTM1;ULK2;CYLC1;DCK;KLF4;ST6GALNAC5;C5orf22;IDE;ARL8B;OGT;PLP2;CACNB4;KDM3B;MIS12;ST8SIA5;PIK3CD;CNPPD1;GAL3ST3;UBLCP1;SEPTIN8;POLE4;MAFG;SP1;STIMATE;DOCK5;IDS;IRS2;CTSB;LOXL2;IGSF9B;PDK3;MECP2;NF2;SPATA2;LRRC1;RNF141;DAZAP2;PCDHB15;PFN2;GLI3;CPTP;NDFIP2;NREP;CACNG7;PTK2;ZNF425;HCN1;CHSY3;BCCIP;SEMA4C;SLC17A6;COMMD7;ZC3H4;CKAP4;NDST3;STX6;DNAH14;FAM131B;NOVA2;C1orf226;VDAC1;SLC25A16;APOA2;SHOC1;PLEC;CALM3;UBQLN4;RAB5IF;TMED9;ISY1;SMARCD1;KLF12;MYLK;EOLA1;GGA2;DDX31;DTYMK;BICDL2;SDHC;SNAP91;FBXL16;SUFU;DIRAS1;TFF3;GRP;ZBTB22;GRIN2A;HLA-DOB;RELA;FNDC4;EXOSC2;SRRM3;BLOC1S4;PARP1;PRR18;DSG1;PLXNA1;CA10
321	MIR7152_5P	4.17134e-05	0.410162	1.6673	0	TMPRSS15;CABLES1;ARHGAP36;SLC12A2;APOL6;HERPUD1;DDX3X;ARHGAP5;RBM48;AHCYL1;ZNF615;UBXN2B;FECH;LYPD6;ANKMY2;VAPA;PLAGL1;VCPIP1;MID1;PCDH20;R3HDM1;TET2;ZBTB20;SIKE1;NIPBL;FMOD;CCDC47;NCOA1;SMG1;ZNF331;HOOK3;CTDSPL2;KPNA1;PLXNA4;TNRC6B;MAPK6;FYCO1;ZNF418;SLC22A10;ONECUT2;IL6ST;ZNF704;KCNJ15;UBE4A;EIF4E;CD93;RFX3;RNF19A;VANGL1;KLF9;APPBP2;USP36;PTPRB;IRS1;HOXB9;TAF4B;DUSP16;DIP2B;RASSF6;DCLK1;KCTD16;GRIA4;KLHL13;LCORL;CLCN3;TXLNB;PHIP;ZNF100;WDR31;LHFPL3;ADRA1A;SLAIN1;PRPF40A;CUL3;CCKBR;MYSM1;ZC3HAV1;PTPN4;KDM6A;ESRRB;SNX10;DMRTA1;PTGR3;SV2C;ZNF618;RBM41;ZNF596;PDSS2;ADH1B;ATP11A;CDK14;NUDT21;MACROD2;GRIA2;DNMT3A;TNFSF13B;BHLHE22;ZNF345;AMBN;PLCB4;CACNB2;LCOR;NF1;TTC21B;CNR1;CRB1;POU3F2;SEC22B;USP10;SLC35E2A;ZFP82;TGFB2;PELI1;KDM2A;CNOT6L;ZNF561;SLC25A33;ACTR3;RAP2A;TMEM45B;RNF146;CIT;SIAH1;SARM1;FCGR3A;RICTOR;NEFH;RABL2B;MTX3;SMURF2;SOCS3;NRG1;TNKS2;THBS2;PALS2;KCNMA1;DPY19L2;EPB41L1;NRG3;TENT5A;SLC26A11;YOD1;SWAP70;ELFN2;ITPRIP;WWTR1;BHMT2;WDCP;RELN;STXBP5;ZNF329;SIX4;DCX;MAP1B;ZC3H10;ATP6V1G3;DLC1;HNRNPA3;TENM1;KIF2B;CUX1;DGKE;COMMD8;FNIP1;LETM2;RREB1;GDNF;NETO1;BACE2;BICD2;CLCF1;EOGT;HDX;FAHD1;CREG2;GABBR2;LINGO4;ENTPD4;IQCJ;CASP7;ZNF101;NDUFA4;MLLT3;IDS;GGCT;CAMK4;MTERF4;CDK4;DKK2;SOX12;SPTSSA;GPR156;UPF1;NR2F1;SLC49A4;ANKRD44;TNIP3;YWHAB;MARCHF6;SMIM10L1;CASP2;ZWINT;COA5;CADM1;FOXA2;ETV1;SRSF3;PLEKHA6;OLFM4;KIAA1549L;FAM86C1P;TRIB2;GSTO2;TMEM178B;EPHA8;SLC7A11;SH3PXD2A;CYBC1;BACH2;CBX6;RABL2A;PIP4P2;LPAR4;SLC24A2;TMEM154;PHACTR3;NSG2;CSRNP3;BCAN;NLGN1;TDRKH;PPP2R2B;NACA;MTMR7;KIAA0513;GRIN2A;KDM4C;ATAT1;EBP;GNL1;MMRN1;ZCCHC7;CNGB1;ITGA10;KLHL1;APOO;EPHB1;SCNM1
322	MIR548AI_MIR570_5P	4.18421e-05	0.426372	1.66802	0	TMEM229A;PURB;USP42;WDR20;MTUS1;TRIP11;STAU2;B3GNT5;FBXL4;VAPA;HPCAL4;SLC19A2;GALNT7;NFE2L3;GUCY1A2;DICER1;BCAT1;NEMP1;KDM2B;PAK2;PCMTD1;CDC14A;ZNF770;BRMS1L;SPDYE1;PCDH15;ZNF43;ANKRD17;NCKAP1;UBE2W;CERT1;APPBP2;GNG12;AMER2;BMP3;RGS9BP;SMAD2;PF4;EPSTI1;LPP;QKI;RNF38;ELOVL5;PKD2;TNIK;RIOX1;MBNL3;RGL1;CYP2J2;MFN1;DENND4C;MAP7;SVIL;TNRC6C;CRISPLD1;SPDYE3;CCDC43;P2RY12;ZHX2;DIXDC1;LCOR;OIP5;U2AF1;ZNF362;SLC15A1;PSMD7;EHBP1;CHL1;NFYB;SASS6;IQCK;SEMA3C;PRDM4;SON;DCP2;RORB;ZEB2;RDX;PDLIM5;PCDH18;SPDYE5;C21orf91;OTUD6B;TNKS2;CEP78;ZNF461;HSPA4L;CEP97;SPDYE6;ENPP4;GASK1B;ITSN1;SPCS3;ITPR3;ZNF716;PABPC5;ZNF730;PWP1;MORC3;ZNF585B;HMCN1;ZC2HC1C;PDE7A;MOB1B;POLR3G;PSME3;STAM;MPRIP;LMBR1;RWDD4;TRIM13;HELQ;PSMA8;ZDHHC21;ULK2;SETD9;NEK2;RREB1;GDNF;CENPK;ZNF699;RBMXL3;BICD2;EFEMP1;GPM6A;DCAKD;COG5;CMTM4;GABARAPL1;UBE2E3;RHOA;NELL2;TPR;SP110;PWWP2A;TMEM200A;MRO;C1orf115;STXBP1;TMPRSS11B;TCFL5;DENND1A;C4orf46;CRNKL1;PDHA1;PDE6C;TYMSOS;SLC17A6;INSIG1;LAMTOR5;ANKRD13A;CAMSAP2;IFIT1B;TMEM178B;CD164;PIK3C2B;TOMM5;BACH2;PPP3R1;NEUROD1;FIP1L1;RFXAP;CDH19;SLC25A12;ZNF777;TCERG1;COX5A;LSM8;EPHB1;OBSL1
323	MIR548AO_5P_MIR548AX	4.19717e-05	0.428451	1.66851	0	SI;TM4SF20;NWD2;EIF5;CLDN8;ATP13A4;DDAH1;DLX6;NR1H4;AGO3;DDX52;ARPP19;LRIG1;ITGB8;AMD1;ANKRD40;MKLN1;PRKACB;NT5C1B;NIPBL;RAB8B;ZNF236;APPL1;LMAN1;KLHL14;DDX18;XPO1;CRYZ;KLRC4;ENOX2;PRIMPOL;FAM13B;SBNO1;MEGF10;REV3L;TAPT1;RORA;FANCL;SLMAP;PHIP;LHFPL3;CFAP418;GIGYF2;ZNF217;SLC25A34;FZD5;MGP;GOLGA6L4;FOXN2;SLC16A2;LURAP1;CDK19;TNFSF13B;CHCHD3;CMPK2;POLR2D;APH1B;SFMBT2;RANBP9;C22orf39;E2F5;GABRB1;ZNF711;RAB18;SREK1;GPR83;DENND1B;TGFBR1;ZNF765;ZNF280D;EOMES;ZFHX3;EPHA5;ZNF813;CCDC32;TRMT13;HDAC9;ZFAND4;SEPTIN14;TAOK3;SAMD8;OSBPL8;B3GALNT1;CSNK1G3;PALM2AKAP2;ZNF761;SLIT2;CLOCK;GOLGA6L10;PFN4;FAM120A;PCDH11X;AKIRIN2;FBXL5;SH3GLB1;SSH1;ASF1A;RYK;UBAP2;MAT2B;TSR1;PAN3;MED13;TSPAN6;WWTR1;LPCAT1;JAGN1;C5orf47;STK33;RAD23B;SGIP1;U2SURP;TEAD1;ANO4;EGFR;B2M;FKBP14;BRCA2;TPRG1L;ZNF492;NIPSNAP3A;ZDHHC21;NEXMIF;TMSB4Y;ULK2;CYP4A22;PCDH11Y;TSPAN2;HNRNPC;LONRF2;GANAB;SAR1A;GOLGA8B;CNOT2;SUB1;JAK2;PDE3B;IARS1;NPAS2;RSAD2;JPH4;TMEM68;ZSCAN16;GZF1;TOX;RBM26;OTC;RUBCNL;SHPK;GYPE;DEUP1;TUBG1;NPAP1;GOLGA6L9;UNC80;TVP23A;CNTN3;GOLGA8A;KCNT2;C10orf88;KCMF1;UQCRB;GSDMC;C8orf76;TMSB4X;CCDC73;FBXO38;NOTCH2NLA;TOR1AIP2;BIVM;SLC4A10;DMAC1;LRAT;ZBED5;PDE4DIP
324	MIR4670_3P	4.2102e-05	0.436551	1.67136	0	MDGA2;PAPOLA;SAMD13;SLC4A7;FNBP1L;RAVER2;ZNF280C;APOBEC4;USF3;CAPS2;CABYR;SIRT1;GPC5;RNF185;EPG5;PLEKHA3;TJP1;SRP54;VEZF1;TNRC6B;ZNF326;AKAP5;GON7;BMPR2;KRIT1;CPEB2;IRS1;FEM1C;RORA;TMEM170B;HSPD1;MTHFD2;BACH1;TTN;RBM47;FNDC3A;ANXA4;NLK;PTPN4;PDE4B;HRH4;RGS18;AQP4;OSGIN2;DNAAF9;PDSS2;UTP11;WDR47;MPDZ;TM7SF3;SVEP1;TMEM123;FGF9;TRPC6;COLEC10;FBN2;OIP5;PREPL;THBS4;ZNF711;EBF3;HTR1D;POU3F2;MSR1;ANKRD34B;AZI2;IFIT5;SDHAF4;PNO1;RCBTB1;RAN;CLEC3A;NR2C1;ZFP90;FAM118A;NPAT;ADM;IL5;SEPTIN14;FBXO9;CTSV;PPARGC1A;CYB5B;TMTC3;IGSF1;PTPRG;RANBP3L;BMPR1A;CGRRF1;TLE4;NKRF;ARL15;UBE2G1;CLMP;HNRNPR;SDR9C7;RBMS3;ASXL3;PLN;STXBP5;NOP58;IMPA1;RPF2;CCL28;CNTLN;RUNX2;NEBL;NXPH3;RRAGB;TIFA;PHF8;ALDH5A1;TMPRSS13;TCF21;FOXK1;UNK;PMEPA1;COL3A1;DSTYK;WDR17;KIR2DL1;TPR;SVBP;PLCXD3;COX18;GMNN;SAMD12;OPRM1;ADGRB3;FOXE1;TESMIN;MTMR6;DUSP1;C4orf46;NDFIP2;SPAG8;PTK2B;TPBG;VGLL3;NPR3;APLP2;SAT1;FAM131B;EIF5A2;CCR3;TMC7;KHSRP;ERMN;ADPRM;SYT4;SCGN;SERTM1;GRIA3;SNAP47
325	MIR4531	4.22332e-05	0.401076	1.67164	0	CADPS2;DCAF12L1;PSD2;ZNF780B;DDAH1;PLEKHS1;PAPOLA;MASP1;COL25A1;DDX3X;ZNF24;TXNRD1;ALKBH1;REST;WNT9B;SGMS1;SLC1A2;IKZF1;GATAD1;KIAA1549;ZNF106;HOXA9;CRYBG3;PNRC2;TCF12;ARPP19;ADARB2;ZBTB2;WIPF2;AMD1;TSPAN12;ABHD2;TPGS2;PLAGL1;BAAT;PTCH1;GSPT1;DBT;OLFM3;MS4A2;ZBTB20;MAN1A2;FBXO21;PLCL2;GPR26;PITPNB;CYSLTR2;PPAT;SLC15A2;VEZF1;SNIP1;PIWIL2;CCNT1;KLF7;SUZ12;RPRD1A;MS4A1;CDK6;MSI2;USP33;SCAF8;RTL4;BACE1;SASH1;ZNF385D;EIF4E;CALN1;FRAS1;PLAGL2;GNG12;APELA;CCDC40;EIF4E3;HP1BP3;CPEB2;FBXL20;NFATC2;TBC1D4;FEM1C;AMER2;AMER1;SLC35A3;VSIG10;HEATR5A;MINDY2;PIK3CB;SYNJ1;TAOK1;LRATD1;TTN;KCNN3;ZCCHC14;CUL4B;TFPI;METTL4;SLCO6A1;SLC16A7;ZKSCAN8;ZFAND5;MMD;TMPO;HECTD2;SYPL2;ATF7IP;EPC1;ZNF148;HMGN4;SMARCAD1;PPP2R1B;XYLB;PAX5;ARRB1;SP100;XRN1;FAM120C;CCDC186;SESN1;CREBRF;EGLN3;FOXO3;QSER1;TFRC;CREB5;LIN7C;ABLIM1;PDE12;TBC1D8B;ASPH;ARHGAP12;ZNF587;TWF1;TTC21B;NEDD4L;KCTD12;GFPT2;ANKRD34B;TRAF3;SLC12A8;GTDC1;BMP2;SEMA3C;GNB4;ZDHHC15;ZFP82;RBM23;ZEB2;METTL8;ZPLD1;SLC35B4;ST3GAL3;EPHA6;PRKAB1;RBPMS2;PDLIM5;GJA1;DIPK2A;SLC11A2;WDHD1;LRCH1;CELF2;SLC29A1;PUM2;SH3RF1;SCAI;PALM2AKAP2;LSAMP;SLC35F2;DAZL;DPYSL3;HSF2;INTS6;HTR2A;ELL;USP6NL;PDE4A;GOLGA7B;ADAMTS9;SCAMP1;EIF4B;TUB;RNF217;SLC4A5;CLN5;SMIM8;CCDC120;FAM210B;SLC35A1;DDX6;EDA2R;PGD;TRMT9B;WASF3;CD53;ADAL;CHEK1;FKBP14;UBE2QL1;PTPRC;IKZF2;DCX;SF3A3;SPATA6L;CDH7;ELMOD2;ATPAF2;CALCOCO2;SPANXN1;APOC4;CUX1;LYST;FBN1;PRR23D1;DAZ3;PATE4;CER1;KSR2;CLEC12B;ACTN1;MCPH1;C15orf40;SNX20;TBL1X;AAK1;MSANTD3;PHF8;FN1;LONRF2;DEPTOR;STAT2;CLVS2;SAR1A;CD28;PSD3;HNRNPU;SENP5;THSD7A;COLEC11;ESF1;NDUFB5;PDE3B;TOX3;FNBP4;F9;PHC1;FSTL4;DHRS2;CAMK4;EMC4;OPCML;PPP3CC;DOK3;KDM7A;ZC4H2;GOT2;AHCYL2;OPRM1;AKTIP;THRB;SDC1;ARHGEF4;SLC23A2;SEPTIN9;SET;DENND6A;TNFRSF21;CADM4;DOK6;LRRC1;GPC6;AK6;ADAM28;ADI1;KIAA0040;DDC;PAPOLB;MLX;AUTS2;TMEM135;THOC5;CAMK2N1;TRIP6;SP7;JMJD6;CDYL;MCM8;C2orf73;SYT17;CNTN3;RABGAP1L;PAFAH1B2;SUMO2;CD276;CD209;TBC1D7;ANTXR2;PPP1R12B;PNOC;SERF2;FBXW7;RECQL5;TESC;SLC24A2;KLF12;SH3GL2;TAF7;BPGM;MED17;HPS1;NRSN1;SPATA33;ISG20;SVIP;CSRNP3;MYO1D;ING4;ST18;COL4A5;MED14OS;ORMDL2;CX3CL1;CEACAM1;EYA2;WDR26;SCN3B;USP27X;APH1A;PDE1C;SLIT1;HAL;LYSMD1;GPR78;SERPINB13
326	MIR605_3P	4.23651e-05	0.408326	1.6745	0	BTBD7;TMEM252;NR2E1;MDGA2;SLC12A2;PAPOLA;DMXL2;NRAS;RAB3D;KPNA4;ARRDC3;RETREG1;MOCS1;FAM199X;ZNF268;SOS1;DDX52;WIPF2;ATF2;GUCY1A2;ZBTB20;SLCO4C1;PIK3C2A;SLC6A15;KLHL15;HMGCS2;PLXNA4;MYO5B;ADCY9;SPPL2A;RAF1;KLHL11;HIPK3;CCDC6;SIPA1L1;UBN2;DCUN1D3;EML4;ANO3;BACE1;RTL9;FRAS1;ADAM17;NFATC2;AGO1;ATL2;NAA50;SKP2;CRK;PLEKHM3;GPATCH8;IPO8;SEMA5B;SYNJ1;ITM2C;FNDC3A;CSMD3;C1orf105;ARPP21;MIDEAS;CHMP1B;FOXG1;ABHD17B;BPTF;SLC2A13;ARHGEF6;VPS13A;CALCOCO1;LNPK;LHFPL2;ZNF451;SESN2;PCDH19;PIK3R1;PROSER1;TAL1;ALDH1L2;CBX2;TNIK;TTBK2;ARRB1;RABGAP1;RNF157;MACROD2;INSYN2A;RALBP1;CREBRF;SNX3;LSM12;PPP1R3B;PRSS35;FMO1;HADHA;POGLUT1;UBE2J1;ENAH;ZKSCAN4;SLC13A1;EBF3;ZSCAN20;KIF3B;PIAS2;MYCBP2;TP53INP1;THNSL1;SNX4;MED14;ZNF844;F2RL2;GAB2;PRR15;HDAC9;NAA15;G3BP1;ZNF74;CHST6;SLC29A1;USP25;DIP2C;KRBOX5;LRRC28;SCAI;SERTAD2;TSPYL1;RCOR1;MECOM;CLOCK;FAM98B;TYR;FAM120A;GFM2;CACNA2D1;SCLT1;PTPRG;HTR2A;FLT1;CPNE8;CPD;ASF1A;MED13;TIA1;LAMC1;RIC3;SMOX;ZNF124;NIPAL2;CENPQ;VSTM4;RBM18;TEAD1;GAPT;BRAP;SMIM9;RAP2C;SH3KBP1;DCX;GPR63;PIK3IP1;GTF3C2;MTM1;BTG2;ZCCHC3;KCNH7;ZBTB41;GRID1;SRSF8;RUNX2;EBNA1BP2;NAP1L5;KRTAP13-1;STEAP3;TMTC4;SRSF2;BICD2;MAP3K8;ZNF426;SLC38A10;PHF8;NUMA1;B4GALT5;NQO1;VAMP3;PIM1;COL4A1;KCNQ2;KL;TMEM132B;PGAP1;ADAM12;SH2D4A;CAV1;ELAVL2;FMO5;PPP2R2A;SNAP29;ZNF763;PLCD1;SP1;FSTL4;CHUK;CAST;RNF165;SMARCE1;TENM3;NEGR1;COLGALT2;EFNA5;CEP85L;PDK3;SPTSSA;VAT1;AHCYL2;SLCO5A1;DENND6A;TNFRSF21;LRCH4;WSCD2;AXIN1;LRRC15;PCDH9;POU2F3;FRA10AC1;IL7;TSKU;ITGA3;EZH2;CORO2A;SLC6A3;CD81;NAV1;ZNF207;CROT;SLITRK1;MBOAT2;HPGD;SLC35F3;CTDSP1;UBE2B;NPAS3;ZNF697;DENND2B;SIAH3;C20orf27;BCAN;DENND4B;PPP1R13L;RRAS;STX1A;ALDH7A1;JAG2;ARPC5;VPS26B;DUSP10;TAFAZZIN;OTUB1;GPR153
327	MIR4744	4.62494e-05	0.423013	1.66006	0	HIBADH;TOB2;MAGI1;MAP3K2;SLC4A7;SLC6A11;MEIOC;COL6A6;CRYBG3;PHC3;EIF1AX;VCPIP1;RBFOX1;ZSCAN25;ZBTB20;ANKS1A;RYBP;TNRC6B;PDE7B;FAM83B;CDK6;NCKAP5;ALKAL2;PTBP2;PPP2R5C;INO80D;RFX3;ACOX1;ARL5B;SKP2;COMMD10;REPS2;BCL6B;PHACTR2;PDIA6;HABP2;TMEM251;RNF139;SENP6;ZKSCAN8;MON2;GTF3C3;C3orf52;CPED1;TLX3;SUCLA2;CLPX;KDM6A;ITGB3;SNUPN;TBL1XR1;M1AP;MBNL3;NAA16;ZNF518B;PPM1A;NTRK2;DPH6;DSEL;CMPK2;APH1B;NPIPB13;REEP1;GRIK1;ACSS3;HEPH;TRPC6;FBN2;RGS5;TRDN;ALOX5AP;COBLL1;ANKRD50;SALL1;C17orf58;DENND1B;TUBE1;MED26;DGKH;DUSP11;TMBIM6;KIF20B;ACTR3;RAP2A;LEKR1;DHX15;LHFPL1;SDE2;TRMT10A;CYB5B;CBL;THEMIS;PHEX;RUNX1T1;KLHL2;SDC2;EIF4EBP2;L3MBTL4;CCN4;CLRN1;TLE4;NUBP1;PATZ1;RABEP1;FTO;AFG1L;ENTPD5;KLF5;TEAD1;FAM91A1;RNF17;PTEN;ABCC5;RFC5;CDC73;GPM6B;RASAL2;TMEM106B;EFEMP1;PRRG1;ARHGAP32;IGF1;TAF5L;KL;SLC16A1;HNRNPU;HEATR1;OXGR1;RIOK2;PDE3B;STK17B;PRELP;ZIC4;JPH4;CENPF;TRIM34;MECP2;PPM1B;LSS;REPS1;ZMAT3;PAK6-AS1;SLC39A1;BAG1;ZNF514;GPR143;GNG2;CHRNA5;ZBTB18;RGL4;DARS2;PPM1F;NPR3;SHCBP1;PPIP5K1;ALCAM;IL17D;TARDBP;PHRF1;RALGPS1;SLC35F3;PLEKHG7;SLK;CLEC2D;UBE2B;CTNND1;CAMLG;RFXAP;GPBP1;PSIP1;CWC15;HMBS;CLTA;TCEAL6
328	MIR6505_5P	4.63878e-05	0.419958	1.66078	0	CHP2;ADH6;PPP4R3A;NUMB;NPNT;CASK;TMC1;SLC38A2;CDKN2B;ZBTB1;FUT9;TTC29;MYLIP;NBEAL1;STRN3;ANKRD55;ZKSCAN5;ANKRD13C;RPAP2;FOXJ3;GALNT3;MAN1A2;ANO6;USP9X;HOXA7;DNAJC10;CDC14A;KLF7;RNF186;PDCD4;TECPR2;SORBS2;EPAS1;MEGF10;REV3L;CCDC126;TRPS1;TAF4B;FNIP2;FRMD4B;CLASP2;TSPAN19;LATS1;ATXN7;TAOK1;PRDM10;KCNN3;NIPAL1;ADAMTSL3;RNF128;SLC39A8;COL19A1;PLEKHA5;ZMPSTE24;PTPN4;AQP4;RGL1;FAM217A;BAG4;MTF2;SP4;PCSK5;NOTCH2;SHE;CADM2;GIT2;SLC26A7;HNRNPLL;ETS1;REEP1;BOLL;ING3;WDR35;CNBP;SMAD1;ATF1;USP14;CDKL4;XRRA1;AJUBA;SERP1;UBE2D3;NRIP1;LY75;GTDC1;ZNF202;FNDC3B;KLB;CNOT6L;RRAGC;ZNF480;DHX15;ZFP36L2;EN2;IL15;CTXN3;OSBPL3;CALD1;ZNF689;PCDH11X;DAZL;MTREX;TMEM230;RNF123;LILRB2;DCC;FKRP;CEP152;INTS6;ETNK1;RANBP3L;CFAP77;SEPTIN10;CSRNP1;EVI2B;SPHKAP;TBPL1;ACOT13;SKI;RSPRY1;UBE2G1;C8orf33;HNRNPR;IL10RA;ZNF827;EAF1;PRKAR1A;WAPL;HPS3;MBNL2;GANC;COL5A2;KRTAP4-11;KRTAP4-7;LYST;CNKSR2;C18orf63;KRTAP4-8;KRTAP4-9;STPG2;MIER3;KLF4;PCDH11Y;ZNF426;CNOT7;PCDH10;HERC3;ZNF503;KDM4E;GTF2E2;TCF7L2;RIOK2;SERPINF1;CASP7;GLIPR2;SERPINB10;PCDHGB7;CDADC1;HDAC4;LIMA1;AHR;NR1D1;TMEM68;CDCA2;STAT6;PFN2;REEP3;DNAJC18;PBK;NRBP2;TMEM135;RUNX1;EDIL3;CYB561D1;ATP5MC3;PAIP1;RABGAP1L;SUMO2;LPAR1;SYT14;SFXN1;LIN9;CAMTA1;MBOAT2;DOT1L;KLF12;SNAI2;SSBP2;MYLK;PCDHB2;DLG3;CDH19;SEMA3A;ACTB;SLC44A2;OTOGL;NECAB1;SNCG;RBP3;CAPN14
329	MIR4325	4.65271e-05	0.402188	1.66112	0	EIF5;PDE10A;ZCCHC2;NFIA;HERPUD2;FAM133B;ZIC1;TRAK2;SLC38A2;HIPK1;DDX3X;SLTM;ARRDC3;SCYL2;REST;PTAR1;MYRIP;SGMS1;TMCC3;BAZ2B;STRN3;AFF1;SGPP1;ZNF804A;PCDH20;DBT;GUCY1A2;DPP10;NR4A3;UGP2;FZD7;JMJD1C;PCMTD1;ITGAV;CALCRL;PLXNA4;SNIP1;AMMECR1L;KLHL14;PIK3CA;DYRK2;CCNC;HNF1B;ACADL;NCOA2;ARMC1;IL6ST;TECPR2;CES5A;SORBS2;KLHDC10;LGI2;IDH1;GATA6;ACOX1;ZNF41;ARFGEF2;TMEM255A;KIF5B;CPEB2;CCDC93;BHLHE41;RIOX2;RORA;DYNC1LI2;ITGA5;KDELR2;RBM47;CHD9;ZBTB5;ZNF100;RNF38;NR2F2;KMO;PRPF40A;NPTN;PTPRO;SLC5A7;SCAF11;MMD;DYNLT5;ZFYVE21;PATJ;PNISR;FAM168A;MTF2;NFIX;DNAAF9;TNPO1;EMILIN2;PITPNM2;FRY;SGK3;VASH2;KALRN;TWF1;NCOA6;MAN2A1;ESRP1;DYRK1A;KLRC1;GLCCI1;PDS5A;JOSD1;SREK1;KCNA1;MYCBP2;MTDH;TRAF3;SNAPC1;IQGAP2;C8orf44-SGK3;SRPRA;SETD5;ZFHX3;ADCY3;OSBPL6;GDF6;ADAMTSL1;YWHAZ;LRRC8C;SPRED1;SYNPO2;SH3D19;NEFH;ADM;MYH9;FMN1;PHF6;ROBO1;STYXL1;FAM222A;CLOCK;AP1AR;RIC1;ZNF430;FAM120A;CD2AP;TCP11;ADAM23;SEMA5A;SYNDIG1;THSD7B;ZNF431;COX11;PPFIA2;RNF4;MBLAC2;RAB9B;CDCA7L;NHLRC3;MAP2K4;SELENOT;BNIP2;LSM11;HIVEP3;BAHCC1;FCHO2;CHKA;PDCD6IP;KLRF1;PNPT1;RPL15;ROBO2;MINAR1;RBMS3;PLXDC2;CNIH1;MKRN3;DCAF6;MYO1B;TEAD1;ATL3;DCAF4L2;NPTX2;FAM20C;ASH1L;PCOLCE2;IKZF2;HELQ;DLC1;PALLD;SRSF8;DDX3Y;NEXMIF;ZNF773;FNIP1;FBN1;NKX2-4;ATG3;RGS3;UNKL;MAPRE1;NUDT16;TCF21;RRM2B;CACNB4;GRHL1;KBTBD8;NPHP3;NCAPD3;GTF2E2;SEPTIN8;PPHLN1;DSTYK;ZNF721;ZNF512B;FNBP4;STRC;DOCK5;GAA;ZSWIM7;TEF;ARID4B;KCNB2;NOX4;LRRC1;KHDRBS3;GNPDA1;ZNF85;TMPRSS11B;YIPF4;OTUD7B;RAB12;SYPL1;BCAT2;PDZD2;EGR2;PDE6C;SLC17A6;INSIG1;ZNF703;RABGAP1L;FHL2;PITPNA;SYT14;SFXN1;ANTXR2;BSN;SH3PXD2A;FBXW7;FMN2;SNAI2;SCUBE3;NEUROD1;RFX1;SVIP;NSMF;DPF2;ACTB;KLRC2;SUFU;UNC5A;RTN1;PIAS4;BCL11A;RGS9;SLC12A5;HCN2;SNAP47;TP63;PPP1R37;HAS3;MARCHF4;MOB3A
330	MIR222_5P	4.66673e-05	0.423251	1.66128	0	NWD2;AKAP9;ALX4;TNFSF10;TRIP11;SLC4A7;CREBBP;TRA2B;EP300;USP37;GALNT7;PLPP3;GUCY1A2;SEC62;ZBTB20;HSF5;CYP19A1;GOLIM4;UPRT;PNRC1;PPP2R5E;NUFIP2;NCOA1;ROCK2;CCDC85C;PAWR;TAB2;SEPTIN2;TMEM170A;ARSB;ANKRD17;WNK1;EMC1;PIGA;RFX3;GPR137C;SLC7A1;FBXL20;LYRM2;GNPTAB;MTHFD2;NR2E3;ATP6V1C2;TAOK1;SPINK8;CAPN6;HS3ST5;API5;ZNF347;ALDH3A2;ARL6IP6;SETD2;RB1;ADAMTSL3;NLK;ZBTB43;SCAF11;DEPDC1B;KDM6A;ZNF217;AK3;SLC7A13;DNAAF5;PDE4B;TRAF3IP1;MAP3K5;CUL2;G3BP2;CFL2;BCLAF1;SGPP2;FRY;LRP2;SINHCAF;HSPA5;ECM2;WFDC8;UBE2J1;TPPP;ANKRD46;CNR1;TRIM2;PDS5A;GPR83;PTER;EVI5;TNFRSF19;AUNIP;CCDC88A;CAPRIN1;EPHA5;ARL6IP1;PHYHIPL;RAP2A;ITPK1;RALGAPA2;ORMDL1;FXR1;CALD1;PCGF5;G6PC2;GTF2A1;OTUD6B;NRG1;GIMAP2;FDX1;CD2AP;FGF2;SDC2;SLC12A6;ZBTB4;ZNF99;SH3GLB1;ITGA6;PAK4;ERI1;KATNBL1;PCDH17;RABEP1;AHNAK;HS2ST1;SESN3;DDIT4;STAU1;NACC2;TMEM62;TSPAN14;SESTD1;FGF7;RNGTT;LIN28B;RPAP3;SLC39A10;DNHD1;KNCN;GNA12;SCD;COL12A1;TRIM72;ADAMTS3;PPM1K;PPP2R2A;ATAD1;RILPL1;FSD2;CEP85L;PCDH7;LRRTM2;PRKX;ANKRD44;PTPN3;LLGL2;RUNX1;EDEM1;CHSY3;ITGA3;UNC80;ATP5MC3;SERPINE2;NDUFB6;MAPKAPK2;NUTF2;UQCRB;ISY1;C9orf40;LPAR4;BCAR3;SLC24A2;MBD4;ABLIM3;KLHL3;SEC16B;PON2;GCNT1;SEMA3A;C17orf100;STRIP2;NECTIN2;RALGPS2;FANCD2;CELSR2;PSG1;EFHD2;ZHX1-C8orf76;APOH
331	MIR676_5P	4.68083e-05	0.429371	1.66153	0	VSX1;CIDEA;GABRA4;MYBPC1;IREB2;PPTC7;REST;MED29;OPHN1;EIF1AX;ARPP19;GPATCH2L;MMP8;PRKACB;PPP4R2;CXCL2;DAPK2;PCMTD1;THAP1;ATF7;SLC23A1;FYTTD1;SUZ12;PIK3CA;DR1;RSBN1;EML4;RAPGEF2;AJAP1;LARP4;HNMT;ABHD18;FCAR;OOEP;TMEM164;TAOK1;GK;FNDC3A;NCAM2;PDIA6;DERL3;ITGA9;TBC1D23;CLDN12;SCAF11;SBSPON;WWC2;PRPF4B;TBL1XR1;PCYOX1;NUP37;TMCC1;IPO7;MORF4L1;GRIA2;DDX17;MORF4L2;FIGNL1;CREBRF;H2AZ2;GOLT1B;CENPU;PTPDC1;GRK3;MRPL32;ZNF737;MTDH;LRATD2;PTGER3;HGF;MYO1E;EPHB3;SRR;RDX;AP1S3;RALGAPB;SRSF1;GJA1;CCDC182;NPAT;PHF6;NSUN7;TRAM2;CEP350;CD55;CDH9;KCNMA1;RAD51B;CACNA1C;BCL7A;TVP23B;PABIR3;CDKN2C;RBMS3;MAGEH1;MKRN3;DCAF6;CCSER1;SGIP1;CCER1;DISC1;CCND2;HEYL;GFPT1;LRRN1;NAP1L5;DAZ3;LAMA4;MAP4;UQCR10;GOLGA3;ZFPM2;COL22A1;VAMP3;ST6GAL2;DAZ1;UBLCP1;UGCG;FAR1;ELAVL2;GRM5;HOPX;FBLN5;COL11A1;ARID4B;PLK2;TDRD15;MDM1;TEX10;RND3;RAB3C;MDM4;FASTKD1;PTK2;RNF145;RTL3;TOMM34;ENTPD3;FAM131B;EMC8;ARGLU1;FANK1;EEF1E1;CAMTA1;ZFC3H1;TPD52L2;THYN1;NLGN1;CEP41;NAP1L1;RPP30;PRR13;TMCO1;CNIH4;FLRT1;TNIP1
332	MIR148A_3P	4.69501e-05	0.393357	1.66189	0	ZCCHC2;ROCK1;WDR20;A4GNT;TRAK2;MGAT4A;ZFYVE26;ADAMTS19;RBM24;ARRDC3;MTMR10;STOX2;RFX7;BAZ2B;INO80;ABCB7;ITGB8;MTCL1;UBE4B;EYA3;ZNF804A;TMEM266;ATG14;DICER1;USP48;S1PR1;PIK3C2A;ESRRG;AGO4;SPTY2D1;NCOA1;LMTK2;CDC14A;SECISBP2L;CDH20;DYRK2;ADGRF5;TMEM170A;ARHGEF12;USP33;SCN9A;CCDC6;ADAM10;MIER1;PIGA;EPAS1;CUL5;ADAM17;GPR137C;PEAK1;TEK;NRP1;MAP2K1;FOXF1;AGO1;NFAT5;BCL2L11;BMP3;ITGA5;GPATCH8;NHS;KCTD16;RPS6KA5;SLC16A6;CHD7;SYNJ1;DMXL1;PRKAG2;ABCD3;PHACTR2;CASZ1;QKI;BICC1;RNF38;OTUD4;PHF3;OSBPL11;NPTN;ITGA9;GMFB;ANXA4;ADCY2;CCKBR;JMY;SESN2;CERS6;MMD;DLG2;CAND1;ACVR1;ESR1;SRSF11;TBL1XR1;MTMR9;MLLT10;HECW2;TANC1;C18orf25;MOSPD1;CCDC141;ARHGAP21;GRID2;ATP11A;GLRX5;CSF1;SOS2;CFL2;CLCN6;CBLL1;DENND4C;PITPNM2;WDR47;RGMA;RC3H1;PHF20;ATXN1;ABCA1;CANX;RALBP1;LIPA;TNRC6C;CYTH3;HOMER1;CDK19;RTN4;LRP2;KMT2A;MITF;ADAM22;HBS1L;CYB5R4;FAM168B;KRTAP2-3;ARF4;TNRC6A;RASSF8;AGFG1;ITSN2;FAM161A;MAP3K4;WNT10B;NRARP;EPM2A;PGRMC2;LTBP1;ZDHHC17;UBE2D3;POU3F2;AP4E1;FEZ2;MXD1;C1GALT1;RMND5A;SIK1;ZDHHC23;ATP6AP2;ING2;TGFB2;DCP2;ARL6IP1;SBF2;GTF2H1;TRIM59;INHBB;WNT1;MPL;EPS15;ITPK1;IL15;RICTOR;KIAA1217;CCT6A;ATP8A1;ROBO1;FXR1;ERBB3;KLF6;ATP4B;MDFIC;TOMM70;EPN2;GADD45A;NOG;FAM104A;STARD13;UCP3;ADAM23;FMR1;VPS37A;MAFB;KAT7;CDKL5;SLC26A4;LEPROTL1;MLLT6;PRICKLE2;ERRFI1;CIITA;MRAS;DDX6;SZRD1;ROBO2;SGCB;KLF5;NT5C3A;SESN3;JARID2;TMED7;CNTN4;AKAP1;SIX4;XPO4;PTGES3;TENT2;BTAF1;SESTD1;GPRC5A;TBC1D8;BTBD3;RUNX2;CDKN1B;ATP2B4;FBN1;KRT76;SSR1;GAP43;NEURL4;ARFIP1;KLF4;GPM6A;ARL8B;SLC24A3;B4GALT5;EOGT;CBLB;USP32;COL4A1;CEP55;FAM43A;VSIG1;LRRC41;WDFY4;EFNB2;CTSA;OBI1;MMP10;YTHDC2;ATXN7L1;ELAVL2;PRKCZ;MAFG;PRKAA1;FAM234A;IGFBP5;NME7;CHUK;RAB14;LYSMD2;LBR;KIF14;CDS1;AHDC1;TGFA;KDM7A;PRNP;MRGPRX3;SMS;TMEM54;TGOLN2;CD72;DNMT1;ADGRB3;MAP3K9;YWHAB;SNN;NCKIPSD;DUSP1;USP31;PPP1R10;CELSR1;MEOX2;SLC2A1;ZBTB18;GPCPD1;CDK5R1;MED12L;UHMK1;CADM1;TXNIP;NPTX1;SLC25A44;MACIR;B4GALT6;SIRT7;MMP13;TGIF2;CAMSAP2;ALCAM;PIGS;SKIDA1;ZNF821;RANGAP1;NOL4L;PPP1R9B;BTBD10;BACH2;MNT;LDLR;ADAMTS15;CS;KIAA0232;MMP15;NPEPL1;NAT14;TMEM63B;F3;SNAP91;NOL4;ELAVL4;DOCK6;RAB34;MTMR14;VMP1;ANGEL2;CNTNAP3B;ZDHHC7;E2F7;HOXC8;PNPLA6;UBAP2L;NR2C2AP;CLTA;TMEM9B;PPP6R1;CABP7;PLAA;PDE1C;SNX27;MACROH2A1
333	MIR552_5P	4.70928e-05	0.420046	1.66216	0	WIF1;CRISP3;HORMAD1;CRY1;SLC12A2;FAM210A;MAP3K2;AVL9;NHEJ1;GPR146;MTMR10;CHORDC1;ZBTB21;ANKRD40;GABRG1;BZW1;SMCR8;DNAAF2;MAPK14;SV2B;TRIM33;XPO1;ZBTB44;ATP6V1A;ZYG11B;RIF1;TRPS1;TOB1;NAA50;PREX2;ELF1;CAPZA2;LRIT3;FBXO30;GAS2L3;ATXN7;ABCD3;SBDS;NECTIN3;STRN;ZFYVE16;PHIP;ZCCHC14;RB1;UBL3;SLC2A13;CDK17;SLC39A8;EIF3J;DEPDC1B;ROR1;PIK3R1;CAND1;KCNAB1;ARL13B;AK3;SLAIN2;ASAP2;MBNL1;MTMR9;SP4;ELL2;DNA2;PKDCC;IFT80;CADM2;BAZ2A;USP38;SOCS7;TAFA2;EGR3;GALNTL5;C17orf78;GOLT1B;ADTRP;RNASEH1;LMNTD1;SPEF2;ITPR2;LAMP2;IFIT5;DENND1B;EVI5;EBLN2;DGKH;BLOC1S6;TGFB2;PAQR3;TSHZ3;DCAF17;SRSF1;SLF2;ZNHIT6;SH3D19;FXR1;FGF13;PALM2AKAP2;OGDH;MDFIC;CLOCK;DMRT1;TMEM161B;PJA2;OTX2;DSC3;RAB31;ARL14EP;ERRFI1;PDCD6IP;SSTR1;CREB3L2;ZNF831;SGIP1;YAE1;ATAD2;SNRPD1;UXS1;TRIM61;CEP120;MRPL19;EBNA1BP2;CDC73;RNF103;CACNA1H;ZNF557;BICD2;CABP5;SUMO3;XRN2;FOXO1;RNF6;WBP4;EYA4;DDIAS;CD28;PRELID3A;PGPEP1;VSTM2A;CASP7;KHDRBS1;CCNJ;DDX4;MAP2;SERINC3;RAD54L;TRAPPC13;RASSF10;KDM7A;CDC42EP3;SPTSSA;GHSR;TMEM71;COPRS;DOK6;DNAJC21;NUP93;BRAF;USP31;NDFIP2;GPR161;C12orf40;CLIC5;GNPDA2;RPRD2;LAMP1;SHROOM2;KCNT2;GET1;DNAJC9;LIN9;GPR180;RANGAP1;SEC22A;CS;NOVA1;RASA4;EOLA1;CNNM1;UBE2B;ADAMTS8;TOR1AIP2;IPO9;RAI14;CTBP1;PTS;TMEM129;KIAA0319;CLCA2
334	TGCTTTG_MIR330	4.72364e-05	0.393646	1.66369	0	GPAM;SYBU;NAA30;PAPOLA;TRAK2;RLF;FOXN3;HIPK1;ABCC12;MLEC;IGSF3;DLX6;CREBBP;GRIN2B;STXBP3;RHOT1;KIF1B;PRKCB;TRAPPC8;RNF111;SKIL;ATP2B1;TCF12;TRA2B;FBXO34;ZNF410;ABHD2;NCEH1;SNAP23;SIN3A;MAPK1;GALNT7;LUZP1;DICER1;DPP10;NR4A3;SEC62;ZNF800;APPL1;SMAD7;CTDSPL2;TJP1;PDGFD;TNRC6B;FYTTD1;IGF2BP3;GSKIP;TIPARP;AMMECR1L;FAM107B;CDK6;NCOA2;PDCD4;ARMC1;ZBTB44;CSNK1A1L;CLCN5;STYX;CCDC178;EIF4E;PIGA;PHLPP2;DEK;BMPR2;UBE2Q2;TRPS1;TRIP12;MAP2K1;PCDHAC1;MSL2;JPH1;DIP2B;DCLK1;NRXN3;ZNRF2;BACH1;KAT2B;TGFBR3;ITM2C;TDG;API5;IQCH;WDFY3;KANSL1;ARPP21;QKI;OTUD4;FOXG1;ABHD4;PCDHA6;LHX6;BCOR;PCYT1B;VEGFD;GIGYF2;ACVR1;PTPN4;ESR1;PPP1R1B;ITCH;IFIT1;PAIP2;BICRAL;FRK;TRIM44;MBNL1;MTMR9;MLLT10;AMOT;YPEL2;RAP1A;SP4;RAI2;PLCB1;ID2;MACROD2;RC3H1;PCDHA4;APC;CYTH3;SELENOI;CRISPLD1;PURA;QSER1;AFF4;XIAP;BMP2K;DCAF7;CNBP;HIVEP2;NFATC3;SPRY3;C5orf24;DYRK1A;CAPZA1;DNAJC13;MTDH;CMPK1;RAB6A;NKAPD1;SHOX2;DCP2;PDZRN3;GTF2H1;SLITRK4;RAP2A;SRSF1;NSMCE3;PDLIM5;MAML1;B4GALT1;ITPK1;MAP2K5;CSNK1A1;ZCCHC24;GPHN;TMEM263;SCOC;MTPN;RBM12;PUM2;SOSTDC1;SMURF2;BRWD1;BCL11B;CSNK1G3;ZNF423;NAT8L;PCDH11X;POU4F2;DPYSL3;PCDHAC2;LRP8;ZBTB4;BTRC;TYRP1;DAG1;BCORP1;LTN1;PRTFDC1;STRBP;YOD1;STEAP4;DIRAS2;NKRF;CHP1;ADD3;NT5DC3;SOX11;TEAD1;PTGFRN;CA12;PCDHA3;STAU1;PCMT1;FAM91A1;LYN;BTG1;ASB15;ZC3H12B;RAP2C;MBNL2;DCX;APBB2;RUNX3;ATP2B2;MTM1;METAP2;CADM3;LRP1B;ANKS1B;GRID1;PCDHA2;SOX21;RUNX2;PCDHA1;DHX40;C5orf15;ID2B;MIER3;PCDH11Y;BICD2;RFWD3;NPTXR;SRPK2;MYH10;GPM6A;KLHL9;MEF2C;OGT;CEP170;BMI1;PRUNE2;TAF5;CNPPD1;ETF1;PAFAH1B1;PPM1E;KCNIP2;HNRNPU;METTL5;EFNB2;PCDHA12;NUP58;FBXL17;COL6A3;ZFY;GRM5;PRKG1;FGFR1;FNBP4;SEPTIN12;ESYT3;RNF165;CALML4;SORCS1;PICALM;ACBD3;PPM1B;ARMCX6;NF2;SET;CBFA2T2;PHC2;GNAO1;GPRASP2;KCNA6;TOX;LRRC75A;RND3;MRPL27;FCHSD2;AMPH;SLC25A3;MTCH1;PCDHA10;DLX1;AGTR2;FOXJ2;SLC17A6;FNTB;TRIM3;CCND3;CPSF7;NSD3;JPH3;TRIB2;AP2M1;PLXNA2;TARDBP;ANTXR2;SH3PXD2A;KLHL35;E2F1;PCDHA5;JADE2;SH3GL2;ARHGEF9;POU3F1;MYEOV;PRDM8;SYT7;TFEB;PRR3;SRGAP2;PCDHA8;PCDHA9;SLC4A10;MRFAP1;HDAC5;TMEM196;SOX13;OTOGL;PCDHA13;PCDHA11;GATAD2B;IRX2;SLC8A3;GNL1;HOXC8;TPM3;SYT5;NSG1;BCL9;GCG;SMG7;CELF3;GRIA3;RNF126;EFNA3;EGR4;PCDHA7
335	MIR6515_3P	5.12654e-05	0.407397	1.65091	0	ESCO1;SLC2A2;MYBPC1;MYLK3;TRPM7;HERPUD1;CAVIN2;CCNT2;GCLC;GRM8;NOD1;MAGI3;OPHN1;FUT9;SOS1;ZNF410;CSMD1;HOOK1;PTCH1;ZBTB20;ZNF138;SPTY2D1;UGP2;KIAA1210;YAP1;GABPB1;TNRC6B;C17orf107;RPRD1A;PLPBP;RBM15;MSI2;ELAPOR2;LDHAL6B;RSBN1;PRMT6;INO80D;CUL5;SPTLC2;BTF3L4;DUSP16;ZNF37A;ZNF146;TAOK1;PRKAG2;KAT2B;NR2F2;TMEM35A;TMEM167B;TBC1D23;GCSAML;CCDC144NL;ZBTB43;ZFAND5;SPTSSB;ARHGEF33;FBXO8;GIGYF2;BOD1L1;SBSPON;ZNF605;GALNT1;TBL1XR1;KPNA6;ZNF160;MBNL3;FAM168A;HECW2;SH3BGRL;GRIP1;MTF2;ELL2;MFN1;SNCA;PDGFRA;ZNF521;USP12;CLDN16;PURA;CHCHD3;ZNF816;IKZF5;ATG4C;RTN3;TULP4;USP46;TMEM260;PGLYRP4;WDR33;NUDT15;PIERCE2;CLSTN2;TECTB;HIPK2;CHL1;PHF20L1;GXYLT1;ZNF765;NSD1;COL15A1;DGKH;VGLL4;ARL6IP1;OSBPL6;SRSF1;CDKN2AIP;CREB1;PRLHR;FBXO32;PPP2R3A;EYA1;THEMIS;NSA2;POU4F2;TM9SF2;BHLHE40;ZNF99;FSIP1;ETNK1;CPD;XDH;FER1L6;ERRFI1;DCAF1;NFYA;DDX6;CCSER1;DHRS1;TM9SF3;MAGEB6;CCER1;YAE1;BRAP;EXD1;SYTL5;VDAC3;TRIOBP;SEC22C;PCLO;ZDHHC21;BTG2;C1orf116;ZNF705D;CCDC28A;NAP1L5;LAMA4;OR12D3;GJA9;RMDN1;EOGT;ENC1;VAMP3;C1orf21;OTX1;ZNF705A;RNF149;KCNB1;UBE2F;NT5E;TCF7L2;THSD7A;PXN;CPM;DSTYK;ZNF721;MSX2;GTF2A2;GPR107;DDT;HMGCR;UBN1;TRAPPC13;KIF14;MAGEA12;MIS18A;RNASEH2B;CLSPN;SMIM12;GFOD2;PSMD1;RNF141;ADAM28;ZNF629;DDC;CAMSAP1;C15orf48;TMEM135;HCN1;LARS1;ZNF584;RPA1;XKR4;NAV1;CHST7;DDX46;DLX2;JUND;ATG4B;RAPGEFL1;PAK1;ANKRD18A;SLC25A22;DNAJC5G;SRGAP2;ARFGAP1;NAP1L1;IFNAR2;PRELID2;KDM4C;ACTG1;BLCAP;RAB39B;PA2G4;PRDX6;VPS72;SNX27;MYPOP;GPR173;ASB1
336	TATTATA_MIR374	5.14166e-05	0.402938	1.65201	0	ATP1A1;SYBU;NUMB;BRINP3;WDR20;MTMR12;GBX2;MGAT4A;DZIP1L;DMD;ETV5;ARHGAP5;HOXA1;LCA5;TRAPPC8;RELCH;TCF12;AMD1;AFF1;EP300;ADGRL2;RGS7BP;SLC35D3;NR4A3;LDLRAD4;NIPBL;ESRRG;PNRC1;ZNF236;NCOA1;SCN2B;LEMD3;HOXA11;VEZF1;MAPK6;PDE7B;HECTD1;HOXA10;SLC38A3;EDAR;DR1;SP3;PIKFYVE;YTHDF3;ADAM10;BMPER;ARID2;BACE1;STYX;SYT1;EIF4G2;CEMIP;ZNF131;PROK2;NTF3;TMEM108;CAPZA2;CPEB4;BANK1;CHD7;NEO1;TXLNB;TMEM47;ZCCHC14;SETD2;QKI;HERC2;CYP26B1;CILK1;RNF38;SOCS4;NR2F2;FOXG1;ATMIN;VCPKMT;RAB10;SCN5A;TLX3;CAND1;ZNF217;DACH1;SMARCAD1;PDE4B;MEX3C;DENND4A;FOXP1;ZC3H7B;NFIX;SP4;SYNE1;RBSN;RC3H1;PPP2R2C;PDPK1;ATXN1;ABCA8;PAK5;CADM2;HOMER1;PURA;NR4A2;AFF4;FBXO42;HIVEP2;NCOA6;VWC2;TNRC6A;WNT5B;MEX3B;ZNF711;NR3C1;BRD8;LTBP1;KIF20A;RSF1;EIF3A;PAPPA;BMP2;AFAP1L2;RNF214;WDR11;FNDC3B;PAQR3;RORB;CAPRIN1;ZEB2;PELI1;ANLN;PDE4D;CRIM1;MAP4K3;BSDC1;PMPCB;DIPK2A;OSBP;FRMPD4;GOPC;ZCCHC24;KIAA2026;UST;SMAD6;ST8SIA4;ZDHHC9;CCNL1;NMT1;SERTAD2;EYA1;PPARGC1A;ZNF423;ACTN4;GADD45A;NOG;STARD13;POU4F2;MTREX;PAXIP1;TMEM161B;FMR1;TFAP4;BHLHE40;CCNE2;ATP8B2;MBLAC2;ST8SIA2;IL15RA;ETV6;TLE4;MAP2K4;FAF2;MED13;ARHGEF40;WNT5A;ASCL1;ARL15;FAM135A;HLF;CSMD2;PHF21A;DCAF6;MEIS1;HES1;NPTX2;CNTN4;ARHGAP6;MBNL2;CBX4;IQSEC2;LRRN1;FGFR2;LRP1B;RUNX2;FNIP1;RREB1;UBE2H;NUMBL;C11orf87;HDHD2;BICD2;CLIP4;NFKBIZ;SRPK2;ACTN1;SOX4;HAPLN1;GPM6A;FOSB;FOXO1;PCDH10;PARD6B;PMEPA1;MSX1;UBE2E3;MAP2K6;CD47;IL10;LARP4B;MOB4;SP1;MAP2;RALA;PRKCD;OCRL;SPRY2;TGFA;METRNL;HSPA4;MECP2;WNT16;DUSP6;SF1;SRSF7;PCGF3;ABAT;ABR;PLAG1;MLX;GATA3;MED12L;RER1;RAI1;RFX4;EN1;TEAD3;PKIA;EIF2S2;MMP14;ARHGAP28;CAMSAP2;LARP1;DUSP8;PRDM1;PARP8;MKX;ZER1;PHRF1;LIN9;EPHA8;SLITRK1;ARL2BP;NUAK1;SEZ6;ZDHHC5;CHST2;GNB2;HR;PITX2;NOVA1;FKBP1A;CEBPB;BOLA3;NLGN1;RALGDS;TCERG1;MEF2D;NHLH2;PKNOX1;PPP6R1;PLPPR4;TMSB10;NKX2-2;RAB38;VAMP2;CRTC2;STMN2
337	MIR142_3P	5.15687e-05	0.419417	1.65203	0	CEP192;PUM1;MTUS1;RLF;BTLA;ZNF90;CCNT2;ATXN1L;STRN3;ITGB8;AFF1;GAB1;KLHDC1;TASOR2;JMJD1C;SMG1;IPMK;BRWD3;PHAF1;ITGAV;ROCK2;HECTD1;ADCY9;TIPARP;XPO1;TAB2;ACSL4;IL6ST;USP33;MARK3;CCDC6;TET3;SLC1A3;PTPRB;KIF5B;CPEB2;TNRC18;HEATR5A;KDELR2;GAS2L3;GHR;STX12;TAOK1;KAT2B;RBM47;ZCCHC14;QKI;ADGRL3;FOXD4L3;CLDN12;UTRN;RERE;ATF7IP;PDE4B;MTMR9;TMEM59;DNAAF9;SP4;PLCB1;ARID5B;CFL2;PPP1R2;IPO7;APC;MLXIP;MORF4L2;RASSF3;ACBD5;ITGA8;FGF9;ARF4;TWF1;ANKRD11;LCOR;C5orf24;ITPKB;NR3C1;GNAQ;SLC35F5;TGFBR1;BNC2;TMEM200B;ZEB2;HMGA2;PGM1;FOXO4;WASL;DCUN1D4;OSBP;PLA2G12A;FMNL2;RICTOR;OSBPL3;BAZ1A;SP8;LRRC3B;GTF2A1;INPP5A;CLOCK;RNF103-CHMP3;SLC37A3;USP6NL;RAB11FIP2;ITPR3;CIITA;CHMP3;PDZD9;NR1D2;ZEB1;SUCO;STAU1;STAM;TNKS;ASH1L;ATP6V1G3;LRP1B;ZBTB41;LRRC32;ANKRD42;ZNF479;DUXA;MYH10;SLC33A1;S1PR3;RAC1;RHOBTB3;VAMP3;HGS;MOB4;CDADC1;RAB2A;BOD1;FOXD4L6;RARG;MBD6;ANK3;WDR5B;SLC49A4;LRRC1;PCGF3;PTPN23;C9orf72;MTCH1;PSMB5;RAB12;SYPL1;ZMYND8;SH2B1;TSEN34;CDC25C;EGR2;RGL2;PAFAH1B2;RHEB;COG4;IER3;CTTN;TARDBP;SLC7A11;GNB2;SYN2;EIF5A;NUCKS1;MRFAP1;NR2F6;IRAK1;AKT1S1;C6orf47;CLTA;RAB3A;RNF126;INPP5F;PPP1R37
338	ATGTTTC_MIR494	5.17217e-05	0.424791	1.65299	0	SLC26A3;BEND4;PURB;EIF5;ZZZ3;NAALADL2;SYNE2;DMD;ARHGAP5;SGMS1;MBD5;AGO3;MYLIP;WDR44;TACC1;UBP1;LRRC19;IGF2BP1;GALNT7;FOXJ3;AGO4;YTHDF2;FBXO11;CLK1;RAP1B;ARHGEF12;ZRANB3;ADAM10;LANCL2;ATRX;BMPR2;TRPS1;TMEM255A;STAC2;ELF2;MYLK4;ZNRF2;API5;CHD9;ATP10A;CDK12;SZT2;ADAMTSL3;ELOVL5;SLITRK2;PPP1R21;CGGBP1;CERS6;MMD;TMED2;WWC2;PRPF4B;NBEA;ELOVL3;SP4;LMX1A;ATF3;UBFD1;CANX;MORF4L2;KMT2A;EGR3;RB1CC1;ING3;LCOR;ANKRD50;C5orf24;SHTN1;EBF3;PHOX2B;POU3F2;SON;PTER;SIPA1L3;OSBPL6;PRTG;HMGCS1;CELF2;SETD7;PTPN12;PPARGC1A;DPYSL3;BHLHE40;TGIF1;HOXB5;ACACA;CACNA1C;PRICKLE2;ARNT;FUT8;IRF2BPL;PCSK1;SZRD1;CNIH1;CCND2;NADK;WAPL;ZC3H12B;TLNRD1;GABRA5;FGFR2;LRP1B;ANKS1B;NEXMIF;DCBLD2;PHF8;OGT;ARHGEF17;H3-5;PRRG1;CAMK2D;H3-3B;HAS2;RNF20;DSCAML1;DNAJA2;EIF1B;GPRC6A;HTRA1;UBE2K;LUC7L3;UNC45A;SMARCE1;SSX2IP;ARID4B;NF2;DENND6A;ZNF281;RBM39;TAC1;SRSF7;FOXJ2;CUL4A;GRIK2;ADAMTS6;SFSWAP;NUTF2;TACC2;EIF5A2;SLC25A16;CYSTM1;ELP1;PCOLCE;ZNF207;LIF;JAKMIP2;JUND;PITX2;RBM4B;NOVA1;NSG2;NEUROD1;ZIC2;H3-3A;DMWD;NHLH2;CLTA;CKS1B;LMO1;DBN1;ANKHD1;VPS26B
339	MIR96_5P	5.18757e-05	0.382198	1.6532	0	PLAAT5;L1CAM;UNC13C;GRIA1;EIF5;PPP4R3A;PHACTR4;DDAH1;MAK;COL25A1;NRN1;STMND1;MAP3K2;DPYD;ANKIB1;SLC24A4;ATXN3;LDB3;MYRIP;MTOR;HOXA9;CNNM3;PDZD8;ARPP19;B3GNT2;AQP2;LRIG1;USF3;RHPN2;PLAGL1;GPR22;ADGRL2;IGF2BP1;CRKL;PPP4R2;SH3BP5;ALK;PIK3C2A;KLHL7;ZFP36L1;AGO4;RAB8B;KLHL4;JMJD1C;GNAI3;APPL1;YWHAG;SLC44A5;LMTK2;BRWD3;PHAF1;ZNF850;HOOK3;SPEN;FEM1B;MED1;FYCO1;SNX30;BRMS1L;CDH20;RALB;GBP5;MFAP3;DCUN1D1;STAG1;ARHGEF12;ZNF704;HBP1;BRPF3;SNX16;PTP4A1;LRRC3;DCUN1D3;SLC6A9;YES1;AJAP1;EPAS1;NCKAP1;VAT1L;UBE2Q2;SOX6;FAM171A1;MAP2K1;USP45;TAPT1;IRS1;TAF4B;TMEM170B;REPS2;CHIC1;CBFA2T3;KRAS;BNIP3;RBM20;EDNRB;DMXL1;DPY19L3;PDZRN4;ERG;LGI1;NTN4;PHIP;ZNF667;ZCCHC14;LPP;DOCK4;QKI;HSPA2;RNF139;TNS3;ATG9A;RAB10;LNX2;NUS1;DEPDC1;EIF3J;PRDM16;ELOVL5;ZFAND5;PIK3R1;GJC1;TOPORS;SLC1A1;AK3;SLAIN2;BICRAL;SERINC5;RIOX1;SV2C;CAMKK2;GPC3;DNAAF9;MAP3K3;OLFM1;AZIN1;AATK;TRIO;IGSF11;SPSB1;ATXN1;RAB23;SLC39A9;MORF4L1;CADM2;RUNDC3B;MORF4L2;CREBRF;SELENOI;GIT2;PURA;FOXO3;ACTRT3;RGS2;MITF;RGPD1;SINHCAF;ZHX1;PPM1L;INSIG2;REEP1;GRHL2;ZHX2;TTYH3;FGF9;OVOL1;PLCB4;EPHA3;SMAD1;RASSF8;KCNG3;IGF1R;SPRY3;E2F5;ITPR1;MIGA1;GABRB1;ARHGEF3;C2orf72;EBF3;DDHD1;MFAP3L;PPP3CA;TUT4;ZDHHC17;ADCY6;WDR82;MTDH;PHF20L1;MSN;PRRG3;GXYLT1;ITPR2;FOXK2;MED14;EVI5;BNC2;PTGER3;EOMES;OXSR1;FNDC3B;GPR135;WIPI2;PRTG;CNOT6L;PPIL1;PHYHIPL;SLITRK4;FOXF2;TMEM52B;SLF2;TRABD2B;TBR1;RICTOR;GPHN;DHCR24;CEP170B;RPS6KA6;KIAA1217;PLEKHM1;AEBP2;CPSF6;ST6GALNAC3;KPNB1;LRRC28;DOCK9;PCGF5;PNPLA1;OTUD6B;PTPMT1;DHX8;DLAT;CLOCK;SOGA1;THBS2;SLC22A5;SDC2;ERC2;EIF4EBP2;SLC12A6;PSME4;SPAST;PCCA;CPEB1;NHLRC3;SIK3;FRMD5;GAN;RAB35;CLN5;MRAS;ADD3;UBE2G1;SLC35A1;LAMC1;CREB3L2;RAB27A;ZEB1;SPIN1;MTSS1;NCALD;KCNK9;RAD23B;PLOD2;ADGRA2;CNN3;FKBP7;PRKAR1A;SESN3;SLC9A2;KLHL34;OR10W1;LHX1;CHST1;MROH2A;NPTX2;SIN3B;ASH1L;SLC18A3;ARHGAP6;KCNJ14;ABHD13;RWDD4;SH3KBP1;DAAM1;RDH11;MAP1B;DOCK1;PALLD;NEUROD4;ZCCHC3;PRIMA1;SH3PXD2B;ZBTB41;NEXMIF;REV1;ATP2B4;GDNF;FARP1;GAP43;MAPRE1;NLGN2;BICD2;ANKRD27;CRYGS;C5orf22;TBL1X;PRRX1;EXT1;OGT;LILRA1;MAST4;CACNB4;NDST1;FZD3;FN1;FOXO1;DLEU7;SLC33A1;RGS17;SCML4;DEPTOR;VAMP3;LRRC4;SCYL3;JPT2;ZFHX4;HAS2;PAFAH1B1;CLVS2;FAM43A;RASA1;PGAP1;FAM216A;USP5;TCF7L2;RFTN1;OXGR1;B4GALNT1;SORT1;KCTD2;CAV1;MAP2K3;GRB2;RAB2A;LRRC7;TPR;ST7;PRKCE;STK17B;RARG;ADK;STK17A;SAR1B;FOXQ1;AHR;VAT1;SEPTIN9;SLC39A1;GNAO1;SEZ6L;ADGRB3;FBXW11;TOX;MCMBP;TAC1;FRS2;BCR;YIPF4;CHST10;RAB3C;BRINP2;CELSR1;CERS2;DEUP1;CASP2;MTHFD2L;SLC38A4;SPAG8;EDEM1;SLC16A9;CAMK2N1;PDE8B;PPM1F;RITA1;PAIP1;GALNT2;NOVA2;HBEGF;XKR4;CTTN;PPP1R11;LRCH2;COL13A1;UCK2;CD164;CYRIB;RAPGEF4;NEK7;RNF183;RALGPS1;ZFC3H1;PPP1R9B;AP3S1;GLE1;HDAC7;PPP3R1;STX5;NOVA1;BCL2L12;PAK1;ATG16L1;NUDT13;CTDSP1;CNTN1;PBX2;SLC7A8;TRIM9;MAGEL2;ABCD1;NANOS1;SERPINB2;FBXO41;GCNT1;ELAVL4;RELL1;SLC44A2;ZIC2;POU2F2;TMEM198;KIAA0513;TARBP1;ERLIN1;TMEM169;LMTK3;DENND2C;SOX5;ANXA11;STK19;CELSR2;LCP1;PLPPR4;TRIB3;SLC12A5;CACNA2D2;PEDS1;SLC26A9;PYGO2;CDK18;ARPC5L;TRIM46;PC;SHC4;ABCA2;PRRT3
340	MIR1251_3P	5.66284e-05	0.427652	1.64963	0	STAC;ETV5;ARHGAP5;KIF1B;ATXN1L;TDRD6;PDE5A;DPP4;ANKRD13C;UBE4B;HUNK;GSE1;OLFM3;ZBTB20;ZBTB34;ZNF138;PIK3C2A;STXBP4;BRWD3;KIAA1210;VEZF1;PLXNA4;CD44;NCOA2;ZNF704;YTHDF3;LGI2;PPP1CB;ARID4A;RNF19A;ZNF208;KLHDC7A;PTPRB;CPEB2;TMEM108;ACAN;CSF2RB;ZFP64;ZNF732;GPR158;ADGRL3;SLC25A30;SKAP2;RIPOR2;BBX;PRDM2;TMPO;ADCY7;MBNL3;C18orf25;PTPN2;PALMD;MAP7;ADGRG2;KMT2A;HBS1L;NEK1;RHOBTB1;TBC1D8B;DYRK1A;IPP;MMP24;IKZF4;PITPNC1;CNOT6L;KLKB1;NAB1;FRMPD4;SLC11A2;FMNL2;OSBPL8;SCAI;GPRC5B;CAMK1D;TEX2;ACTN4;CBL;KIAA1522;CEP350;KCTD9;RUNX1T1;STK40;SDC2;TWSG1;DCC;EPB41L1;ZNF99;MICU3;CACNA1G;TMEM64;ACOT13;CTNNA3;ZNF117;ATP1B4;HLF;NR1D2;JAGN1;ZNF107;C12orf4;GABPA;MEIS1;CCND2;NLRP13;CNTN4;COL5A2;FHIP1A;TBC1D8;GALNT16;WRAP73;RREB1;L3MBTL3;ANKRD27;DIO2;MEF2C;ADAMTS3;COX20;HERC3;EYA4;SLC23A3;ZNF180;PFAS;PISD;MAFG;CAMK1G;GRM5;NPAS2;SATB2;FAXC;FYN;MECP2;AHCYL2;ANKRD44;GPC6;TAF4;EIF2S3;DNAJC6;KRT33B;SERPINE2;CKAP4;XKR4;YIPF2;PRDM1;PRR11;MAP6D1;COMT;TNC;AHCTF1;KIF5C;TXNDC17;PAX6;RCOR3;TTR;BCL11A;RAB7B;NECTIN1
341	CATTTCA_MIR203	5.67945e-05	0.397431	1.6498	0	ATP8B5P;CNTFR;BTBD7;PURB;NAA30;SOCS6;SLC12A2;ZMYM4;MAGI1;HIPK1;HOXA1;TMEM100;SLC1A2;PRKCB;WTAP;TCF12;CAPN3;UBR3;VAPA;TSHZ1;SRSF10;R3HDM1;PLPP3;ATG14;NR4A3;SEC62;GABRB3;NUFIP2;SLC4A4;TNFRSF8;KRT1;RAB8B;RERG;APPL1;UBR1;HOOK3;CTDSPL2;TNRC6B;SPEN;DLX5;RALB;CCNC;AP2B1;DR1;YTHDF3;PTP4A1;CSNK1A1L;ARID2;DCUN1D3;AKIRIN1;CCDC178;EIF4E;CAB39;RPS6KA3;PPP1CB;DNMT3B;ALDH1A2;TRPS1;EPC2;AP1S2;NAA50;CLASP2;CPEB4;SYNJ1;PPP1R12A;ZMYND11;TMEM248;API5;WDFY3;PRKCA;AP1G1;VAV3;LPP;SMURF1;RNF38;NR2C2;FOXG1;KMO;BPTF;RAB10;NLK;NXPH1;PCDH19;NBEA;TMTC2;BICRAL;MBNL1;LASP1;AMOT;MEX3C;LRRC37A6P;RAP1A;ABL1;ARID1A;RAPH1;PRPS2;PDSS2;SP4;ELL2;ID2;RARB;DPY19L4;SLC39A9;MORF4L1;APC;MORF4L2;CREBRF;EDN1;EGR3;AFF4;SGK3;ZNF532;OVOL1;SMAD1;ARHGAP12;TWF1;DYRK1A;EBF3;GLCCI1;HNRNPL;RNF34;ABCE1;JOSD1;MYEF2;ACVR2A;ITPR2;FOXK2;MED14;AFAP1L2;LAMP2;PDAP1;CCNG1;ZMIZ1;SIK1;ID4;CAPRIN1;PDE4D;MAP4K3;KIF2A;YWHAQ;SRSF1;EGLN1;ZRANB2;EN2;FMNL2;CSNK1A1;NAA25;GPATCH1;CCDC15;LMBRD2;KPNB1;SOSTDC1;OSBPL8;ZFAND6;BCL11B;GPR85;ATM;SOCS3;ZNF608;DGKB;KCTD9;ETS2;SEMA5A;FMR1;PTPRG;PSME4;ACO2;KDF1;TSC22D1;TENT5A;MBLAC2;CLRN1;YPEL4;CSRNP2;XYLT1;SELENOT;BCL7A;PRICKLE2;NKRF;PCSK1;GLRB;DDX6;C12orf4;MBNL2;XPO4;FKBP5;ATP2B2;SESTD1;RPGRIP1L;VCAN;DGCR2;ID2B;NUMBL;CUL1;KRT35;MEF2C;CREBZF;XRN2;MAFK;FOXK1;KIAA0930;SEC24D;TAF5;GABRB2;CSN2;GALNT17;BMERB1;PHF12;ABHD14A;GABARAPL1;KHDRBS1;SPIRE1;PRKG1;PLEKHG3;IGFBP5;XKR6;SEPTIN3;IRS2;ADK;NEGR1;GRHL3;AHR;STEAP1;MECP2;SPTSSA;CITED2;VAT1;PPM1B;SRC;MBD6;SPARC;GNAO1;ZNF281;DNAJC21;PTPN3;TUSC2;GLI3;CLUH;ETV1;NDRG3;SLC17A6;INSIG1;ATP5MC3;MACIR;ADAMTS6;TASP1;LIMCH1;ANP32E;TARDBP;CHST7;RAPGEF4;LPIN1;GPR180;NUAK1;ZFC3H1;KRT85;KLF12;EGR1;NOVA1;APRG1;COPS7B;DLG5;C1orf122;MAPK9;DUSP5;TAF1D;FAM228A;TRPV3;FBXO43;PRPF19;SOX13;H3-3A;NMNAT2;SLC7A14;STX16;PHF19;NPAS4;TIAL1;COL17A1;INA;DGKZ;ISL1;PLAA;PLD2;PCSK2;PHLDA3;CDH10
342	MIR6715A_3P	6.21097e-05	0.425788	1.64781	0	SYBU;EFHC2;MYO3B;WWC1;NRAS;KPNA4;PFKFB3;KLF3;SEL1L;ZNF106;EPB41L5;AMD1;ZKSCAN5;IGF2BP1;MAPK1;GUCY1A2;NR4A3;UBR5;CDYL2;SOCS5;CTDSP2;MAPK6;ZNF454;GSKIP;RPRD1A;DYRK2;DZIP1;DCUN1D1;SGK1;ARID2;AKIRIN1;INO80D;DPYSL5;TET3;ARID4A;NR3C2;PEAK1;SEPTIN7;ZBTB14;SLC35A3;PDIK1L;ABCC4;NECTIN3;WDFY3;STK38L;NPTN;RAB10;ELOVL5;BBX;CD163;GIGYF2;OTUD1;TDRP;AKAP6;MEX3C;RAP1A;AGO2;NOTCH2;ACSS3;CHIT1;SLC35D1;NPPA;LCOR;FUBP1;PLEKHF2;CLDN5;SULF2;EIF3A;SASS6;SNX4;PBX1;ZMIZ1;GTF3C4;ASZ1;SIRT5;ELK3;RAP2A;EREG;SDE2;RPS6KA6;PUM2;SSR3;LY6K;FGF13;EIF5B;ATM;RBM15B;KCTD9;TRMT2B;NBPF3;MORC2;MRPL44;SPHKAP;GLRA2;BCL7A;CALU;ZNF214;SLC35A2;SLC35F1;TCHHL1;ZNF827;TRMT9B;SGIP1;FNBP1;ZC3H12B;CCDC113;CA13;ASPN;MICAL2;SRSF6;C1QTNF7;FNIP1;TMEM181;RNF103;ROR2;TTC14;NCBP1;CSE1L;MEF2C;HMGXB4;FOXO1;CRTAP;COX7A2L;ETF1;PRRC2C;NABP1;SUB1;ZNF547;PLSCR5;CAST;FBRSL1;CDS1;FBXO4;AGGF1;FRS2;YIPF4;IST1;ZSCAN5A;ZNF516;CUL4A;CCN2;RPRD2;TGIF2;RAB29;WNK3;EDEM3;TACC2;PRDM1;UBE2D2;NUAK1;FBXW7;PAK1;BPGM;UBE2B;SRP9;SNAP25;TSPAN9;MINK1;ZIC2;CNTNAP3B;INSM1;FGF1;GRIA3;PAQR9
343	MIR152_3P	6.73632e-05	0.390531	1.64684	0	ZCCHC2;ROCK1;WDR20;A4GNT;TRAK2;ZFYVE26;ADAMTS19;RBM24;ARRDC3;MTMR10;STOX2;RFX7;BAZ2B;INO80;ABCB7;ITGB8;MTCL1;UBE4B;EYA3;ZNF804A;TMEM266;ATG14;DICER1;USP48;S1PR1;PIK3C2A;ESRRG;AGO4;SPTY2D1;NCOA1;LMTK2;CDC14A;SECISBP2L;CDH20;DYRK2;ADGRF5;TMEM170A;ARHGEF12;USP33;SCN9A;CCDC6;ADAM10;MIER1;PIGA;EPAS1;CUL5;ADAM17;GPR137C;PEAK1;TEK;NRP1;MAP2K1;FOXF1;AGO1;NFAT5;BCL2L11;BMP3;ITGA5;GPATCH8;NHS;KCTD16;RPS6KA5;SLC16A6;CHD7;SYNJ1;DMXL1;PRKAG2;ABCD3;PHACTR2;CASZ1;QKI;BICC1;RNF38;OTUD4;PHF3;OSBPL11;NPTN;ITGA9;GMFB;ANXA4;ADCY2;CCKBR;JMY;SESN2;CERS6;MMD;DLG2;CAND1;ACVR1;ESR1;SRSF11;TBL1XR1;MTMR9;MLLT10;HECW2;TANC1;C18orf25;MOSPD1;CCDC141;ARHGAP21;GRID2;ATP11A;GLRX5;CSF1;SOS2;CFL2;CLCN6;CBLL1;DENND4C;PITPNM2;WDR47;RGMA;RC3H1;PHF20;ATXN1;ABCA1;CANX;RALBP1;LIPA;TNRC6C;CYTH3;HOMER1;CDK19;RTN4;LRP2;KMT2A;TFRC;MITF;ADAM22;HBS1L;CYB5R4;FAM168B;ARF4;TNRC6A;RASSF8;AGFG1;ITSN2;FAM161A;MAP3K4;WNT10B;NRARP;EPM2A;PGRMC2;LTBP1;ZDHHC17;UBE2D3;POU3F2;AP4E1;FEZ2;MXD1;C1GALT1;RMND5A;SIK1;ZDHHC23;ATP6AP2;ING2;TGFB2;DCP2;ARL6IP1;SBF2;GTF2H1;TRIM59;INHBB;WNT1;MPL;EPS15;ITPK1;IL15;RICTOR;KIAA1217;CCT6A;ATP8A1;ROBO1;FXR1;ERBB3;KLF6;ATP4B;MDFIC;TOMM70;EPN2;GADD45A;NOG;FAM104A;STARD13;UCP3;ADAM23;FMR1;VPS37A;MAFB;KAT7;CDKL5;SLC26A4;LEPROTL1;MLLT6;PRICKLE2;ERRFI1;CIITA;MRAS;DDX6;SZRD1;ROBO2;SGCB;KLF5;NT5C3A;SESN3;JARID2;TMED7;CNTN4;AKAP1;SIX4;XPO4;PTGES3;TENT2;BTAF1;SESTD1;GPRC5A;TBC1D8;BTBD3;RUNX2;CDKN1B;ATP2B4;FBN1;KRT76;SSR1;GAP43;NEURL4;ARFIP1;KLF4;GPM6A;ARL8B;SLC24A3;B4GALT5;EOGT;CBLB;USP32;COL4A1;CEP55;FAM43A;VSIG1;LRRC41;WDFY4;EFNB2;CTSA;OBI1;MMP10;YTHDC2;ATXN7L1;ELAVL2;PRKCZ;MAFG;PRKAA1;FAM234A;IGFBP5;NME7;CHUK;RAB14;LYSMD2;LBR;KIF14;CDS1;AHDC1;TGFA;KDM7A;PRNP;MRGPRX3;SMS;TMEM54;TGOLN2;CD72;DNMT1;ADGRB3;MAP3K9;YWHAB;SNN;NCKIPSD;DUSP1;USP31;PPP1R10;CELSR1;MEOX2;SLC2A1;ZBTB18;GPCPD1;CDK5R1;MED12L;UHMK1;CADM1;TXNIP;NPTX1;SLC25A44;MACIR;B4GALT6;SIRT7;MMP13;TGIF2;CAMSAP2;ALCAM;PIGS;SKIDA1;ZNF821;RANGAP1;NOL4L;PPP1R9B;BTBD10;BACH2;MNT;LDLR;ADAMTS15;CS;KIAA0232;MMP15;NPEPL1;NAT14;TMEM63B;F3;SNAP91;NOL4;ELAVL4;DOCK6;RAB34;MTMR14;VMP1;ANGEL2;CNTNAP3B;ZDHHC7;E2F7;HOXC8;PNPLA6;UBAP2L;NR2C2AP;CLTA;TMEM9B;PPP6R1;CABP7;PLAA;PDE1C;SNX27;MACROH2A1
344	TAATGTG_MIR323	6.7559e-05	0.427769	1.64707	0.00203252	ZIC1;HIPK1;FNBP1L;DDX3X;HOXA1;MYLIP;WTAP;ZBTB2;SATB1;USF3;DHX36;NR4A3;CCDC117;NUFIP2;SLC4A4;USP9X;HOOK3;KPNA1;MRC1;LARP1B;TRIM33;FEM1B;DCUN1D1;PDCD10;CCDC6;RSBN1;RPS6KA3;PPP1CB;REV3L;HEXIM1;NFAT5;CRK;CBFA2T3;NKAIN2;SEMA6D;CPEB4;STX12;CEPT1;CLCN3;SLMAP;LPP;UBL3;TOP1;RAB10;EIF3J;SLITRK2;TMPO;CXCL12;RAB1A;KDM6A;SMARCAD1;FGD4;MCFD2;ATP11B;NFKB1;NFIX;YEATS2;MAP3K3;G3BP2;ARHGAP20;CLASP1;PAK5;ZHX1;EGR3;AFF4;USP46;FBN2;LCLAT1;RANBP9;TNRC6A;ZNF318;AUH;EBF3;SPSB4;NRK;RNF214;ZEB2;INTU;TOP2B;SRSF1;MAP4K4;GJA1;CREB1;OSBP;ZMYM2;UBE2O;STK35;DIP2C;PKP4;SETD7;CSNK1G3;KPNA3;PPARGC1A;POU4F2;TGIF1;HOXB5;PJA2;RAB11FIP2;NSD2;ASF1A;TBPL1;FCHO2;IRF2BPL;FAM135A;FANCI;BET1;HS2ST1;ENTPD5;BORA;SUCO;TEAD1;ANO4;TMED7;BTAF1;ZDHHC21;RPGRIP1L;STAT5B;CDKN1B;ULK2;FBN1;UHRF2;ARFIP1;MAPRE1;ANKRD27;CUL1;GPM6A;LRRC4;NDEL1;MARCKSL1;SEPTIN3;TGFA;SUMO1;ZC2HC1A;PCDH9;POU2F3;RCN1;ACAT2;CHCHD4;PTK2B;PCNX2;VGLL3;NPR3;ADAMTS6;ARGLU1;CCND1;PITPNA;KCNJ3;NUAK2;CAMTA1;WBP2;PHF21B;DPF2;NT5C3B;TMOD1;RADX;FAM20B;QSOX2;ANKHD1;VPS26B;AKIP1;PPP4R4
345	MIR5697	7.19343e-05	0.430888	1.64429	0	ATP1A2;PPP4R3A;MAP3K13;SLC12A2;MGAT4A;VPS13C;SLC4A7;RBM24;B3GNT5;DTD2;CHORDC1;ARPP19;DNAJA1;AMD1;NCEH1;PALM3;UBE4B;SLC19A2;USP37;TET2;FOXJ3;CARMIL1;ANKS1A;TRPC3;FBXO11;UBR1;USP9X;TNRC6B;CDH20;KIR2DL4;USP3;RAPGEF2;EIF4G2;TET3;KRIT1;ADAM17;SPTLC2;FCAR;MFHAS1;TBC1D4;SKP2;FRMD4B;DMXL1;OSBPL11;SLC2A13;COL19A1;RCN2;EP400;SRSF11;TXNDC16;MLLT10;AMOT;TNPO1;G3BP2;MAP7;RHOQ;SEC63;CREBRF;RASSF3;PURA;STRADB;KIR3DL1;XKRX;FAM98A;SMAD1;FBXO42;ARHGAP12;CFAP45;RCBTB1;TMEM200B;EPHA5;TXLNG;COPG2;SLC30A7;NAB1;NID1;SH3D19;GSK3B;ADM;RBMS1;RPS6KA6;LIMS1;KIR2DL3;ZNF608;HS3ST3A1;CDK8;BARD1;STRBP;THAP8;LSM11;SRCAP;KLHL42;NUDT11;KIR3DL3;PLOD2;PSAP;ZNF662;ARAP2;CHFR;MTM1;KCNH7;ANKS1B;ULK2;NAP1L5;OVOL2;SLC38A7;MAB21L1;ALDH5A1;CREBZF;ECHDC2;PMAIP1;ANKRD34C;ARHGAP17;SACS;ZSWIM6;CIBAR1;BOD1L2;DLG1;BOD1;KIR2DL1;COL1A2;MAEA;PLEKHH1;CD200;ZNF598;MCL1;USH2A;RCN1;BLOC1S2;KPNA2;FA2H;ZDHHC22;SLC25A16;SLC7A11;ZDHHC6;LRRTM3;OXNAD1;PPP3R1;SLK;DLG5;HS3ST1;NOL4;ERLIN1;COX5A;RTN1;CHAC1;RIPPLY3;REEP4;OSBPL2;USP27X;SLC45A4;C2CD2L;SPESP1
346	MIR1825	7.21404e-05	0.4227	1.64443	0	ATP1A2;SLC2A12;KIT;ROCK1;MDGA2;REL;SLC38A2;RBM24;ARL4A;ZNF462;FUT9;ARPP19;RCC2;ATG14;ZBTB20;AGO4;PIGZ;NFIL3;ZNF551;PKN2;OSR1;FLRT3;INO80D;SERPINE1;SOX6;NRP1;AGO1;KMT2E;FZD4;GPATCH8;RPS6KA5;IPO8;CHD7;PHACTR2;CLCN3;NOTUM;PHIP;SS18;AQP11;VPS13A;PRDM16;NLK;SCAF11;ITCH;TBL1XR1;MYOZ3;MBNL3;ARHGAP21;WASHC2C;GCNT2;IPO7;RC3H1;PHF20;ABCA1;VPS26A;LSM14A;USP38;RTN4;STRADB;MITF;ETS1;LIN7C;CACNB2;ARHGAP12;TRDN;C5orf24;CCDC88C;ARMT1;HHIP;CNOT6;TRIM2;TMEM217;TGFBR1;ZFP82;ZNF740;CRIM1;NAA15;EPS15;RASSF2;BBOF1;PTPMT1;CEP350;SMIM3;RAB7A;CHRFAM7A;DPPA4;ACACA;BEND6;AGAP1;BCL7A;HSPA12A;PWWP3B;TSPAN6;SLC35F1;CREB3L2;UBE2L6;PDE7A;SPIN1;TSPOAP1;TGFBRAP1;RAD23B;ADGRA2;RPS6KB1;NPTX2;CPZ;ZNF544;ZNF488;GPRC5A;PPAN-P2RY11;PI4KA;RUNX2;ZNF773;ATP2B4;SULF1;SHOC2;SLC24A3;GCFC2;MED12;CEP63;WASHC2A;TAF5L;TIAM1;ULK3;ZNF763;NPAS2;COL5A3;NBL1;DYNLL2;DHX58;MYRF;SNN;MRPS11;CELSR1;GPCPD1;UHMK1;TUBG1;RAB40C;TIGD5;ITGA3;ZNF584;MACIR;NAA40;POGK;SLC25A23;FAM20A;JPH3;TLCD5;DDR1;NCSTN;UBALD2;REEP2;ERLIN1;SLC45A3;LRAT;ACTG1;PKD2L2;NSG1;ATG4D;LDOC1;ARHGEF5;SNAPIN
347	MIR4694_3P	7.23477e-05	0.395107	1.6451	0	GABRA4;SYBU;SLC2A2;MAP3K13;NXT2;SLC12A2;VPS8;ACBD7;STAC;SLC38A2;XBP1;SLC4A7;SLC13A3;HOXA1;STC2;PRPF38B;STOX2;SELENOP;IKZF1;RFX7;SOS1;SKIL;UBP1;HMG20A;RGS8;SGPP1;PRKACB;MAP3K1;KDM5A;ATF2;SORL1;AVPR1A;MAN1A2;NIPBL;PTPRS;KDM2B;NUP153;PAK2;NUFIP2;CNDP1;RYR2;TNRC6B;WIPF3;MED1;MFSD8;RPRD1A;MS4A1;EIF2AK3;SEPTIN2;IL6ST;GPSM2;DCUN1D3;RAPGEF2;AMMECR1;ANKRD20A1;TET3;UBE2W;UBE2Q2;PTPRB;ZBTB10;AMER2;NFAT5;RORA;CHIC1;VSIG10;KRAS;CAPZA2;EXOC5;TMEFF2;KCNIP4;SYNJ1;PCNP;ABCC4;CASP3;LGI1;TMEM248;WAC;GTPBP10;CLCN3;WT1;PHIP;NEK4;CCDC170;CACNG2;HSD17B13;DOCK7;MFAP1;RERE;PLEKHA5;MYSM1;DLG2;BEND3;PTPN4;OTUD1;FBXO25;FRK;LIX1;GLS;GEM;ZNF567;HECW2;AMOT;PPM1A;TNPO1;ELL2;G3BP2;RBSN;RAB30;CCDC186;NTRK2;PCSK5;ABCB5;ARSJ;SVEP1;CMTM6;GIMAP8;CREB5;TRHDE;ADAM7;CORO1C;VASH2;YIPF6;RASGRP3;MAML3;RANBP9;GBP4;CEP20;TAF9B;FHIP2A;PLEKHF2;EBF3;ACVR2A;NRIP1;APAF1;C1S;EXPH5;ANXA5;NFYC;ZDHHC23;DCP2;TPK1;CNOT6L;SEC23A;TSHZ3;METTL21A;RDX;SLC10A7;MOB1A;ATP11AUN;TMUB2;RBBP9;FAM172A;TASL;MTX3;TAOK3;ANKRD20A4P;FXR1;PTGR2;SGTB;BRWD1;PPP2R3A;SMARCA2;FGF13;C21orf91;PALM2AKAP2;CAMK1D;CYB5B;RCOR1;CLOCK;CFLAR;TMEM94;DAZL;CDH11;ADAM23;MESD;PTPRG;FKRP;TGIF1;CD274;GPATCH11;CPD;OMD;TBPL1;CEP43;CCR1;PRICKLE2;PANK3;TANC2;ERRFI1;PWWP3B;ANKRD20A3P;FCHO2;COL21A1;MTR;GLRB;ARL15;GOLGA1;CLMP;SMIM14;HNRNPR;RTKN2;LPCAT1;MTSS1;METAP1D;TM9SF3;CD80;CHST9;NEIL3;MARK1;TMEM182;VEPH1;FAM180A;TECRL;DLC1;NEUROD4;PRLR;DCK;NETO1;MAGEB18;SHOC2;C11orf87;LYZL2;LYZL1;MEF2C;COG5;RBBP5;TPD52L3;C1orf21;CCDC179;CMTM2;CIBAR1;DLG1;ADAM12;DNAJC22;ZNF441;ZIC3;ANKRD20A2P;ZC3H12C;TMEM150A;PRKAA1;SMAD5;TOX3;HOPX;MBL2;ACVR1C;EIF2A;MAP2;POLR1E;RSAD2;CAMK4;LCTL;KLC1;ARID4B;ERGIC1;OPRM1;SEZ6L;GMNC;GPC6;SYF2;DNAJC18;SMNDC1;VSX2;HERC4;AUTS2;CYLD;ZNF76;CWC27;TOMM20L;FBXL2;C2orf73;VPS53;LPAR1;SLC25A16;IFIT1B;KNOP1;CISD1;AIG1;CAMTA1;B3GALNT2;ATP6V1D;KHSRP;NEUROD1;CXXC4;SPOCK3;TMEM128;LPCAT2;HJV;F3;DHX35;SS18L1;MYT1;CTNNA2;LSM8;DIDO1;TMCC2;PSMA7;CCDC169;TOMM20;BCL11A;TIAL1;DEDD;ARPC2;CDK5R2;MAP4K2;DET1;SLC6A8;SCN2A;SCGB2A1;FGF14;CENPM
348	MIR4452	7.25562e-05	0.42659	1.64602	0	SYCP2;GDAP2;HIBADH;PAQR5;SLC10A2;NAALADL2;CREBBP;SETD3;BEND7;P2RY10;FUT9;KANSL1L;ZNF189;SATB1;RHPN2;SNAP23;DCP1A;GIPC2;SIKE1;PLIN2;GABRB3;CYP19A1;SMAP1;CALCRL;PDE8A;DLX5;FAM241A;RBM15;IL6ST;ZRANB3;ZNF28;ZNF208;TRPS1;USP45;ATL2;DIP2B;BMP3;CAPZA2;CCDC25;SLC39A6;LCORL;TTN;RBM46;TMEM47;ZNF91;ZNF254;PLS1;KIF21A;CPED1;ACVR1;TPST2;SERINC1;TRIM44;N4BP2;SEC24B;GFOD1;GEM;ERC1;GRIP1;ZNF596;MFSD6;ZDHHC2;MANEA;PDPK1;NTRK2;VAPB;CREBRF;DDX21;USP38;TRHDE;C2orf83;ZNF532;SLC30A4;ARMCX4;DDX24;EEA1;NRK;WDR11;ZNF765;DNAAF11;ZDHHC15;MAPK8;UBA5;SLC10A7;SRSF1;ZFP90;MSL1;RBM17;PDLIM3;GALNT13;FXR1;USP25;EIF4G1;OSBPL8;ZNF302;ZNF781;FBXO47;ZNF233;FSIP1;C4orf3;CDC23;NYAP2;ZNF117;ATP1B4;CSMD2;PPP6R3;FAM20C;AGBL2;RAP2C;ALPK1;GAP43;ZNF426;SNX19;MSANTD3;NQO1;CD1E;KBTBD8;ABI1;COL4A1;ZCCHC10;ZNF211;ASCC1;HRNR;RALA;ZNF266;SAR1B;ZSCAN16;ZNF594;LRRTM2;CRIPT;CHST10;NHLRC1;FABP7;CAAP1;CCDC71L;NLGN4Y;HNRNPA0;TUSC3;PRB4;CCDC191;MEIS2;B3GALT2;KCNC2;RIMS2;PIP4P2;LRRTM3;PEG10;NOL7;PRG4;PPIC;SCN3A;HNRNPD;TXNDC17;CRMP1;RAB28;RIN2;CTXN2;FANCD2;C2CD6;C5orf63;GRIA3;CALB1;HAL
349	MIR188_3P	7.27659e-05	0.431179	1.64665	0	ZNF80;TACR2;ZNF780B;HSPA14;NRN1;ARRDC3;STAU2;ARL4A;STAG2;ZNF106;ZNF268;ZFX;ZNF189;GPATCH2L;KRBOX4;IGF2BP1;RGS7BP;NIPBL;ATP8B1;C10orf82;GCC1;ZNF177;MED1;ZNF780A;ZNF367;ZNF384;NR6A1;ZNF208;KCNMB3;DNAJC14;IGDCC3;ZNF37A;SORCS3;ZNF732;PDIK1L;ZNF181;FANCL;LGI1;SBDS;ZFYVE16;ZNF14;ARPP21;NEUROG2;NXPH2;SENP2;FZD5;GRID2;ARID5B;INSYN2A;ATXN1;ZNF175;CEP57L1;ZHX2;ZNF705EP;LCLAT1;DDHD1;TRIM4;TET1;UBE2D3;SIAH2;TTC17;RNF150;ABL2;RMND5A;ZNF844;DGKH;RAD21;ZFP90;SLC22A13;MSL1;ZNF75A;ZNF586;TRIM5;ZNF814;ZNF302;ZNF781;APBA1;ZNF221;ZNF562;APLF;MAPK13;THEMIS2;CHRDL1;ZNF135;NALF1;WBP11;ZNF124;ADCY1;BRAP;CHEK1;ZNF544;IKZF2;PCLO;ZNF559;NCAPG2;NEXMIF;ZNF773;ZNF705D;KLRG1;ZNF559-ZNF177;ZNF426;TSPAN2;ARL8B;ALDH5A1;EOGT;METTL15;CSNK2A1;SNX11;ZNF705A;SMAP2;FREM2;KLHL29;ZNF180;OXGR1;ZNF763;PRMT3;IPPK;ZNF563;ZNF440;WWC3;ZSCAN16;ZNF195;ZNF594;SET;ZNF565;ZNF514;CDK1;ZNF700;RUFY3;TUSC2;MAPK10;IL12RB1;SUMF2;DLX1;BRK1;RNF145;ZNF584;SURF4;CPNE5;NRXN2;TARDBP;UBQLN4;CCL11;SLC7A11;ZNF439;SMPDL3A;SLK;TOR1AIP2;DIDO1;BCL9;USP27X;RAB26;GPX4
350	MIR5689	8.22957e-05	0.42424	1.64207	0	TOGARAM1;PPP4R3B;LMO4;ZNF644;ZFR;SATB1;AMD1;TSHZ1;RHOH;TAB3;LYSMD3;NR4A3;CARMIL1;RERGL;COPS2;UBR5;JMJD1C;SOCS5;CTDSPL2;VEZF1;TNRC6B;TRIM33;HECTD1;ZNF780A;GALK2;MSI2;PUDP;DR1;NCK1;TAF1;PIGA;PTPRB;NAPEPLD;SEMA6D;TASOR;RBM47;PRXL2C;ARF6;CASZ1;SLC16A7;BPTF;PLS1;UTRN;KLF13;DACH1;FAM168A;SH3BGRL;MOSPD1;ATP11A;UBFD1;IKZF5;FOXO3;AFF4;AMBN;FAM168B;KRTAP2-3;KALRN;GATA2;EPHA3;SMAD1;MAML2;LCLAT1;ATF1;TET1;PANK1;MYEF2;ACVR2A;HNRNPK;NRIP1;NFYB;AMACR;RECK;UTS2B;TXLNG;UBE2D1;PKP4;PTPN12;TSPYL1;GAS1;LINC01517;ZNFX1;CLOCK;TMTC3;FAM120A;ADAM23;ARRDC4;FMR1;CKAP2;CCN4;OTX2;SLC25A53;TBPL1;CHST11;ELMOD1;TMED4;GABRA6;ITGBL1;ARAP2;LDB2;IL1RAP;WSB1;SLC39A10;STEAP3;DAB2;SEMA4F;MEF2C;MAST4;PRRG1;RNF6;DCHS2;UBE2E3;HTRA1;AP3B1;MOB4;IRF2BP2;ACVR1C;ACSL3;CHML;ENOPH1;SAMD12;PPM1B;ZNF594;LRRC1;SGO1;DESI2;SNX18;AMPH;BRINP2;EHD3;PPP3CB;PRRT2;KYAT3;CWC27;MAP9;EGR2;PTK7;NPTX1;PAIP1;GNAI1;LPAR1;TACC2;PRR16;MYT1L;FGF12;TMEM168;PAX4;RAD51C;C9orf40;ZSCAN4;BACH2;HK1;CTNNA2;TEX101;STX16;BCL11A;CNIH4
351	MIR148B_3P	8.25295e-05	0.389485	1.64218	0	ZCCHC2;ROCK1;WDR20;A4GNT;TRAK2;ZFYVE26;ADAMTS19;RBM24;ARRDC3;MTMR10;STOX2;RFX7;BAZ2B;INO80;ABCB7;ITGB8;MTCL1;UBE4B;EYA3;ZNF804A;TMEM266;ATG14;DICER1;USP48;S1PR1;PIK3C2A;ESRRG;AGO4;SPTY2D1;NCOA1;LMTK2;CDC14A;SECISBP2L;CDH20;DYRK2;ADGRF5;TMEM170A;ARHGEF12;USP33;SCN9A;CCDC6;ADAM10;MIER1;PIGA;EPAS1;CUL5;ADAM17;GPR137C;PEAK1;TEK;NRP1;MAP2K1;FOXF1;AGO1;NFAT5;BCL2L11;BMP3;ITGA5;GPATCH8;NHS;KCTD16;RPS6KA5;SLC16A6;CHD7;SYNJ1;DMXL1;PRKAG2;ABCD3;PHACTR2;CASZ1;QKI;BICC1;RNF38;OTUD4;PHF3;OSBPL11;NPTN;ITGA9;GMFB;ANXA4;ADCY2;CCKBR;JMY;SESN2;CERS6;MMD;DLG2;CAND1;ACVR1;ESR1;SRSF11;TBL1XR1;MTMR9;MLLT10;HECW2;TANC1;C18orf25;MOSPD1;CCDC141;ARHGAP21;GRID2;ATP11A;GLRX5;CSF1;SOS2;CFL2;CLCN6;CBLL1;DENND4C;PITPNM2;WDR47;RGMA;RC3H1;PHF20;ATXN1;ABCA1;CANX;RALBP1;LIPA;TNRC6C;CYTH3;HOMER1;CDK19;RTN4;LRP2;KMT2A;MITF;ADAM22;HBS1L;CYB5R4;FAM168B;ARF4;TNRC6A;RASSF8;AGFG1;ITSN2;FAM161A;MAP3K4;WNT10B;NRARP;EPM2A;PGRMC2;LTBP1;ZDHHC17;UBE2D3;POU3F2;AP4E1;FEZ2;MXD1;C1GALT1;RMND5A;SIK1;ZDHHC23;ATP6AP2;ING2;TGFB2;DCP2;ARL6IP1;SBF2;GTF2H1;TRIM59;INHBB;WNT1;MPL;EPS15;ITPK1;IL15;RICTOR;KIAA1217;CCT6A;ATP8A1;ROBO1;FXR1;ERBB3;KLF6;ATP4B;MDFIC;TOMM70;EPN2;GADD45A;NOG;FAM104A;STARD13;UCP3;ADAM23;FMR1;VPS37A;MAFB;KAT7;CDKL5;SLC26A4;LEPROTL1;MLLT6;PRICKLE2;ERRFI1;CIITA;MRAS;DDX6;SZRD1;ROBO2;SGCB;KLF5;NT5C3A;SESN3;JARID2;TMED7;CNTN4;AKAP1;SIX4;XPO4;PTGES3;TENT2;BTAF1;SESTD1;GPRC5A;TBC1D8;BTBD3;RUNX2;CDKN1B;ATP2B4;FBN1;KRT76;SSR1;GAP43;NEURL4;ARFIP1;KLF4;GPM6A;ARL8B;SLC24A3;B4GALT5;EOGT;CBLB;USP32;COL4A1;CEP55;FAM43A;VSIG1;LRRC41;WDFY4;EFNB2;CTSA;OBI1;MMP10;YTHDC2;ATXN7L1;ELAVL2;PRKCZ;MAFG;PRKAA1;FAM234A;IGFBP5;NME7;CHUK;RAB14;LYSMD2;LBR;KIF14;CDS1;AHDC1;TGFA;KDM7A;PRNP;MRGPRX3;SMS;TMEM54;TGOLN2;CD72;DNMT1;ADGRB3;MAP3K9;YWHAB;SNN;NCKIPSD;DUSP1;USP31;PPP1R10;CELSR1;MEOX2;SLC2A1;ZBTB18;GPCPD1;CDK5R1;MED12L;UHMK1;CADM1;TXNIP;NPTX1;SLC25A44;MACIR;B4GALT6;SIRT7;MMP13;TGIF2;CAMSAP2;ALCAM;PIGS;SKIDA1;ZNF821;RANGAP1;NOL4L;PPP1R9B;BTBD10;BACH2;MNT;LDLR;ADAMTS15;CS;KIAA0232;MMP15;NPEPL1;NAT14;TMEM63B;F3;SNAP91;NOL4;ELAVL4;DOCK6;RAB34;MTMR14;VMP1;ANGEL2;CNTNAP3B;ZDHHC7;E2F7;HOXC8;PNPLA6;UBAP2L;NR2C2AP;CLTA;TMEM9B;PPP6R1;CABP7;PLAA;PDE1C;SNX27;MACROH2A1
352	MIR587	8.27646e-05	0.390158	1.64243	0	TRIM36;ESCO1;NR2E1;PHACTR4;SLC2A2;GFAP;COL25A1;MGAT4A;MAP3K2;ADGRE3;KPNA4;ZNF90;CNTNAP2;SRRM4;PAIP2B;DDX3X;FBXO33;ADAMTS18;UPF2;PPTC7;PPP4R3B;RETREG1;KIAA1549;RFX7;SOS1;TRA2B;SPAG9;RBFOX1;USP37;NR4A3;ZNF436;TLR4;ZBTB20;MAPK1IP1L;BCAT1;ATP8B1;PTPRR;SLC6A15;RLIM;SLC4A4;PCMTD1;IPMK;UBR1;TFDP2;ARMC8;KLF7;EID2;ZNRF3;DCUN1D1;RSRC1;TMEM170A;ZNF704;ZNF367;GPSM2;DDI2;SORBS2;NCK1;PIGA;CFAP69;SLC1A3;FAM124A;NRP1;TRPS1;USP15;ZBTB10;CEP135;NFAT5;TLR10;DYNC1LI2;BMP3;PRKAA2;KRAS;ODC1;RNF169;RPS6KA5;PIK3CB;CLASP2;SORCS3;ATXN7;KAT2B;SLC36A3;CHAC2;SLC25A24;LPP;TFPI;HERC2;AASS;LAMA3;MS4A4A;ARHGAP35;SPTLC3;AQP11;TBC1D23;GRM3;RIPOR2;AFTPH;TRPM6;KIF21A;RNF144A;NXPH1;PCDH19;HECTD2;KCNAB1;UBE3B;SNX10;BICRAL;KAT6B;YWHAH;WDFY1;RGL1;ZNF184;CCNYL1;GRIP1;MAP3K5;BDP1;HADHB;MS4A6A;PEX3;IPO7;ADGRG2;SLIT3;GRIA2;CADM2;GABRG2;CREB5;THAP12;C2orf49;ZNF92;MRPS17;TMIGD1;ZNF81;TRPC6;ZNF354C;MS4A7;TBC1D15;GAD1;LRBA;ATP10D;PLEKHF2;CNNM4;GLCCI1;ZSCAN20;MFAP3L;MYEF2;RFC1;LMNTD1;ASIC1;BMP2;EVI5;RMND5A;SUCLG2;NIPA1;SHOX2;CAPRIN1;GNG11;MYO5A;ZNF782;IBTK;BCL2A1;YWHAQ;RAD54B;RNF146;NUGGC;MAML1;NUSAP1;SLC30A7;NAB1;SPRED1;ARPC1A;RIDA;CDC27;ZMYM2;GALNT13;GAPVD1;SLC44A1;SAMD4A;SMAD6;ST8SIA4;ZNF701;PKP4;PCDH18;MYOZ1;CSNK1G3;TSPYL1;ZNF781;MICAL3;ZNF761;LSAMP;KIN;CBL;ANO1;METAP1;IRAK1BP1;MSRB3;SLC5A3;ADAM23;KLHL31;CEP97;ZNF3;ACP1;NAPG;ZFP42;NSD2;ETV6;CEP43;LEPROTL1;LSM11;TMEM225;COL21A1;RABEP1;ZNF568;SLC35F1;RTKN2;ZNF124;BET1;TMED7-TICAM2;C5orf47;HGD;NALCN;ADCY1;GFRA2;MRPL45;RRAGD;GUSB;EGFL6;INSM2;ZC3H12B;DTNA;IKZF2;CHMP7;ATP6V1G3;ADGRG6;NIPSNAP3A;REEP5;UTP18;FSBP;PDS5B;LYST;PPP3R2;ERBIN;MIER3;GAS6;CCDC148;MAP3K8;SIM1;GPM6A;LRIG3;TIMM23B;CEP170;CACNB4;TRMT5;BMI1;DLEU7;CRTAP;PLEKHA7;ZFHX4;KL;TMEM65;KCNAB2;TIMM9;CENPP;F2R;AMTN;IYD;SORT1;CTSA;VEGFC;NUP58;PABPC1;ZIC3;GPR107;PRMT3;GTF2B;DOCK5;ESYT3;KCND2;POTEM;NUDT5;PARP12;COL1A2;BORCS7;DSE;COL11A1;ORC1;KDM7A;AGBL1;ACBD3;PPM1B;TMEM68;THRB;CNOT8;NOX4;ANKRD44;NCAPG;ADAM28;ACER3;MS4A6E;GLI3;GPCPD1;ETV1;RFX4;NRP2;PKIA;MCM4;OGG1;ENTPD3;CCN2;IRF1;PPT2;RNF2;B4GALT6;GRIK2;ADAMTS6;ILF3;XKR4;EDEM3;MLLT11;PPP1R11;WWP2;TSPAN33;SKIDA1;UBE2D2;PARP8;ANTXR2;EXOSC5;SLC7A11;SLITRK1;COG2;CAMTA1;CMC1;FMN2;JAKMIP2;PFDN4;PIP4P2;DERL2;NUDT13;WFDC13;RNF19B;SEC16B;CCDC181;ARHGEF11;JRK;GPBP1;UBE2I;CEP41;SLC25A12;USF2;DPP9;IRF6;CCN1;TADA1;LSM3;LSM8;GNAI2;HES2;LSM4;VAMP4;NKX2-2;SMG7;PDE1C;QPCT;INHBC
353	MIR3611	8.65561e-05	0.429086	1.63851	0	PAPOLA;MAGI1;SHMT1;SNX1;DZIP1L;UBXN2B;PLP1;VXN;WIPF2;DPP4;USF3;MAP3K1;IL23R;MAPK1;ZBTB20;PPAT;FYTTD1;KLF7;NCOA2;GTF2I;UBE4A;UBN2;SORBS2;LANCL2;ATRX;EIF4G2;ATG5;PPP1R8;KAT6A;TAPT1;MFHAS1;AMER2;CHIC1;DCLK1;PLCL1;KCTD16;SYNJ1;DMXL1;PHACTR2;DYNC2H1;LNPK;JMY;FN3KRP;ACVR1;ARID1B;TDRP;ALDH1L2;MBNL1;RBM41;RAI2;PPP1R2;TBC1D12;ASB14;FOXN2;WNK2;BBS7;DMTF1;POLA1;ANK2;MIXL1;ECM2;FMO1;LARP7;ANKRD11;ZNF330;FGD1;E2F5;EPM2A;ZSCAN20;PPEF2;VKORC1L1;RAB6A;RBL2;SEMA3C;EFR3A;DGKH;ZEB2;NAMPT;EPHA6;CDH13;TCF7L1;GALNT13;UST;PUM2;SLC35E4;SCN7A;GNG10;ZXDB;HSPA12A;SRD5A3;RPL15;NR1D2;SPRY1;SESN3;ARHGAP6;APBB2;CDH7;TECRL;MAK16;HNRNPA3;CNTLN;DNAJC25-GNG10;DGKE;ARL4C;SSR1;TSHR;DNHD1;CREBZF;RMDN1;RNF6;ECHDC2;CD1E;GABRB2;GABBR2;GABBR1;HNRNPU;IDH2;USP9Y;XRCC2;SP1;LRP2BP;IRS2;ERO1B;REPS1;MPZL2;DUSP1;FAT3;RER1;ARG2;TLK2;MYBL1;SLC17A6;EIF3M;POLR3F;GNG4;ENPP6;BACH2;CCDC115;HMGA1;KHSRP;SLC6A14;ARHGEF11;CSRNP3;KCNQ3;POU2F2;BDH1;CD99;RAB3B;CDH10;SCN2A;FGF14
354	MIR181B_2_3P_MIR181B_3P	8.67985e-05	0.404896	1.63927	0	TTC39C;ODAD2;CALCR;XBP1;DDX3X;ARHGAP5;SEL1L;ARIH1;PPP4R3B;SLC1A2;TMCC3;EIF1AX;MTCL1;ZNF804A;CSDE1;GUCY1A2;GRAMD1C;ZBTB20;GNA13;CYP19A1;LINC02694;KMT2C;E2F6;YWHAG;PCMTD1;KPNA1;PLXNA4;TNRC6B;SNX30;TIPARP;CDH20;ONECUT2;DR1;RIMKLA;ATRX;EIF4E;KIF5B;ARL5B;PTGS1;CEP135;PTP4A2;TMEM170B;DUSP16;CHIC1;NKAIN2;EXOC5;ZNF37A;PRXL2C;GPT2;METTL4;SMURF1;NR2F2;SPTBN1;PTGER2;NCBP2;ANXA4;OSCP1;ROR1;SPTSSB;PCDH19;CPED1;BOD1L1;KCNAB1;ARID1B;MBNL3;HECW2;FAM217A;ARID1A;DNAAF9;UNC5D;SP4;MATR3;OTULINL;RIMKLB;G3BP2;PURA;APH1B;ZHX1;USP46;TRPC6;ASPH;MEX3B;ARHGAP42;E2F5;RNF152;NR3C1;ZDHHC17;ADCY6;THNSL1;EIF3A;CMPK1;SEMA3C;DENND1B;AUNIP;ZNF280D;ASZ1;TUT7;TRIM23;RPL7L1;POLR2M;TAOK3;AEBP2;OSBPL8;RNPC3;ZNF275;FAM104A;MECOM;RO60;CEP350;TRA2A;NAV3;PTPRG;SMARCC1;RYK;CKS2;MED13;FAM135A;WBP11;HMCN1;WDSUB1;ZNF827;CCSER1;MOB1B;TM9SF3;CD3G;ACO1;FAM20C;TBC1D9;ASB15;RAP2C;ZNF544;DTNA;IKZF2;MAP1B;MAMDC2;ELMOD2;TSC1;FGFR2;XRCC5;DDX3Y;CNKSR2;NETO1;LACC1;ANKRD42;MAPRE1;MYH10;DKC1;ABI1;TMEM26;TAF5L;PPM1E;F2R;UBQLN2;SCML2;TCF7L2;COL7A1;PEAR1;ZIC3;ATXN7L1;GRM5;ATAD1;NEGR1;STK17A;PLCXD3;MTMR3;SOWAHB;PPM1B;THRB;EBPL;ANKRD44;FBXW11;DNAJC21;UPF3A;UFM1;DNAJC18;SMIM10L1;ZMYM6;ITGB1BP1;MRPS7;MED12L;RER1;NPM1;CDC42BPA;MAP9;GUF1;AGPAT5;TUSC3;SLC30A8;TASP1;ILF3;XPNPEP1;CYSTM1;MCCC2;GORAB;SKIDA1;KRT85;CPOX;KLF12;SMCO4;POU2F1;IGSF22;CCN1;VSNL1;NECAB1;RAB28;CCDC96;CTXN2;SCN3B;TBCA;ZNRF1;CLTA;ARPC5;MED27;SNTG1
355	MIR520F_3P	8.70423e-05	0.414647	1.63994	0	ZZZ3;MDGA2;HSPA14;MAP3K2;ZFYVE26;CUX2;WNT9B;RFX7;MTF1;ZNF804A;TAB3;ATF2;OLFM3;USP24;GALNT3;C2orf69;TNFAIP1;ZNF800;DENND5B;ROCK2;ARMC8;TNRC6B;FYCO1;TIPARP;SEPTIN2;PDCD4;ISM2;PKN2;IL6ST;ZNF367;FIGN;CCDC6;GLIS3;TET3;ARID4A;UBE2Q2;SOX6;AMER2;DYNC1LI2;ZBTB11;C11orf54;ATXN7;SLCO3A1;KDM1B;PDIK1L;FNDC3A;ADAM9;JAZF1;CYP26B1;LAMA3;NR2C2;ADAMTSL3;ZKSCAN1;LHX6;CDCA7;EPC1;KIF23;FGD4;BICRAL;ASAP2;RGL1;EIF2S1;RAP1A;CFL2;RARB;ZBTB37;RAB11A;PAK5;CDK19;KMT2A;QSER1;CREB5;SPOP;RB1CC1;USP46;CYB5R4;NRCAM;VASH2;LCOR;ANKRD50;DDHD1;TET1;GXYLT1;EXPH5;PRDM4;DENND1B;RDH5;SMARCC2;APP;HNRNPA2B1;PMPCB;COPG2;SPRED1;ZNF75A;VLDLR;SYNC;CELF2;AEBP2;RASSF2;BAZ1A;OSBPL8;LMO3;GAS2;KIAA1522;MAP3K14;WDR37;CNRIP1;IRF2;TFAP4;LRP8;IKBIP;MYO19;CAPRIN2;CYP2U1;YOD1;MUC7;PIP4K2A;ITPR3;DAPP1;TRERF1;NFYA;LRP5L;LEFTY1;DCAF6;RBL1;TOM1L2;NT5C3A;ATAD2;ASH1L;MBNL2;IKZF2;CDCA4;TMSB4Y;CDKN1B;FBN1;SETD9;RAB22A;ADCYAP1;EFEMP1;ITFG1;PRRX1;SLC24A3;SLC22A23;KCTD10;CNOT11;PRC1;SLC33A1;VAMP3;TMEM19;KCNB1;SP1;CACUL1;IDI2;SAR1B;ARID4B;PICALM;SAMD12;ADCY10;PCDH7;SLC49A4;KIF26B;BBIP1;FBXW11;FGD5;MEX3A;MCL1;RND3;PLAG1;CILP;MED12L;MARCHF5;LUC7L2;TUBG1;CXXC5;TP73;SYTL4;ZNF213;ASF1B;CNTN3;CAMSAP2;CROT;GDF11;JPT1;MNT;PACC1;DERL2;ZNF385A;PRDM8;TLCD3A;SS18L1;RCOR3;RALGPS2;ZBTB7A;CDC25B;LAMP5;LDOC1;MLIP
356	ATTCTTT_MIR186	8.72875e-05	0.399094	1.6401	0	PURB;GABRA4;HOXB8;ZZZ3;CEP192;RIOK3;MAP3K2;CCNT2;CNTNAP2;DDX3X;FBXO33;AHCYL1;STAG2;TRAPPC8;HOXA9;PLP1;BAZ2B;YY1;FRMD4A;SGPP1;EP300;P2RX7;RBFOX1;ADGRL2;TCF20;MAPK1;CSDE1;SEC62;ZFP36L1;PABPC3;HOOK3;NCOA2;ACSL4;PDCD10;SP3;ELAPOR2;SCAF8;EIF4E;MIER1;RPS6KA3;PPP1CB;CDC5L;UBE3A;TGFBR2;NR3C2;HNMT;TRPS1;EPC2;SEPTIN7;EIF4E3;PCDHAC1;CPEB2;TOB1;NFAT5;CDC42;JPH1;CRK;CPEB4;PRDM10;FNDC3A;WDFY3;ZCCHC14;GARRE1;QKI;OTUD4;CXCL13;TMEM35A;SENP6;PCDHA6;NUS1;NXPH1;SUCLA2;TMED2;ZC3H11A;TSC22D2;TBL1XR1;MBNL1;MCFD2;OSGIN2;AMOT;MOSPD1;VEGFA;SP4;CNTNAP1;CD200R1;G3BP2;ZBTB39;IGSF11;SPSB1;RNF11;PCDHA4;PID1;PAK5;CADM2;RAB21;DPH2;RBFOX2;MITF;ZHX1;NR4A2;RB1CC1;IL2;XIAP;NR5A2;TRIM67;RGS5;PRPF39;MEX3B;C5orf24;LRBA;PDS5A;PPP1CC;TUT4;CAPZA1;SALL1;DNM3;ABRAXAS1;EIF3A;PAPPA;GTDC1;RAB6A;CLDN1;PSPH;PSMD11;OXSR1;FNDC3B;MRPL3;PLS3;CELF1;HYOU1;NAA15;ZMYM2;SRPK1;MTPN;SMAD6;OSBPL8;SH3RF1;BCL11B;GPR85;EPN2;FAM104A;ZNF608;PCDHAC2;MORC2;KCNMA1;PFKFB4;SPAST;ITGA6;ICMT;PXDC1;CLK4;PAN3;FICD;ZFAND3;WNT5A;EXT2;WIPF1;PDGFC;SOX11;PSME3;CABS1;RPS6KB1;PCDHA3;TMED7;SYAP1;TMEM182;LMBR1;MBNL2;MAPKAP1;JAG1;PTGES3;DLC1;LRRN1;ZBTB41;NASP;PCDHA2;FOXD1;DDX3Y;BTBD3;PDS5B;PCDHA1;PNN;MAP4;SRPK2;EFEMP1;ENC1;S1PR3;CSNK2A1;FAM217B;MOSMO;OTX1;ZFHX4;UBQLN2;COL3A1;HNRNPU;PCDHA12;IGF2BP2;PABPC1;FAR1;KMT5A;ZC3H18;TPR;INTS2;LIN28A;MAP2;NME7;KCND2;CPEB3;CAST;CTSB;NEGR1;PARG;SUMO1;TRPC1;PPM1B;GNAZ;SLC23A2;UPF1;DOK6;RBM26;GRIN3A;BUB3;SLC25A3;BRINP2;PCDHA10;TENT4A;CACNB3;CXXC5;RABIF;APLP2;EIF2S2;SAT1;WNK3;JPH3;LRCH2;ARGLU1;MYT1L;PRDM1;TARDBP;PPM1G;BACH2;PCDHA5;CRAMP1;EED;BCAR3;UBE2B;ZNF20;DLG5;ZNF385A;RASA3;SNAP91;PHF21B;PCDHA8;MYT1;PCDHA9;DPP9;BTF3;PCDHA13;NECAB1;PCDHA11;INSM1;FAM193B;GABPB2;BCL9;PLPPR4;SMPD3;COP1;EPHB1;SNX27;CALB1;PCDHA7
357	MIR548AG	8.75341e-05	0.419453	1.64099	0	TMEM229A;PURB;USP42;WDR20;MTUS1;TRIP11;STAU2;B3GNT5;FBXL4;VAPA;HPCAL4;NFE2L3;GUCY1A2;DICER1;BCAT1;NEMP1;KDM2B;PAK2;PPP1R9A;PCMTD1;CDC14A;ZNF770;BRMS1L;SPDYE1;PCDH15;ZNF43;ANKRD17;NCKAP1;UBE2W;CERT1;APPBP2;GNG12;AMER2;BMP3;RGS9BP;SMAD2;PF4;EPSTI1;LPP;QKI;RNF38;ELOVL5;PKD2;TNIK;RIOX1;MBNL3;RGL1;CYP2J2;MFN1;DENND4C;MAP7;SVIL;TNRC6C;CRISPLD1;SPDYE3;P2RY12;ZHX2;DIXDC1;LCOR;OIP5;U2AF1;ZNF362;SLC15A1;PSMD7;EHBP1;NFYB;SASS6;IQCK;SEMA3C;PRDM4;SON;DCP2;RORB;ZEB2;RDX;PDLIM5;PCDH18;SPDYE5;C21orf91;TNKS2;CEP78;ZNF461;HSPA4L;CEP97;SPDYE6;ENPP4;GASK1B;ITSN1;SPCS3;ITPR3;ZNF716;PABPC5;ZNF730;PWP1;MORC3;ZNF585B;HMCN1;ZC2HC1C;PDE7A;MOB1B;POLR3G;PSME3;STAM;MPRIP;LMBR1;RWDD4;TRIM13;HELQ;PSMA8;ZDHHC21;ULK2;SETD9;NEK2;RREB1;GDNF;CENPK;ZNF699;RBMXL3;BICD2;EFEMP1;GPM6A;DCAKD;COG5;PSD3;CMTM4;GABARAPL1;UBE2E3;RHOA;NELL2;TPR;SP110;PWWP2A;TMEM200A;MRO;C1orf115;STXBP1;TMPRSS11B;TCFL5;DENND1A;C4orf46;CRNKL1;PDHA1;PDE6C;TYMSOS;SLC17A6;INSIG1;LAMTOR5;ANKRD13A;CAMSAP2;IFIT1B;TMEM178B;CD164;PIK3C2B;TOMM5;BACH2;PPP3R1;NEUROD1;FIP1L1;RFXAP;CDH19;SLC25A12;ZNF777;TCERG1;COX5A;LSM8;EPHB1;OBSL1
358	MIR5584_5P	9.14549e-05	0.400002	1.63623	0	GDAP2;HORMAD1;MLC1;OSBPL1A;ZZZ3;G6PC1;XG;PAPOLA;COL25A1;KPNA4;POU3F4;ZNF680;CACNA1E;KIF1B;AHCYL1;BAZ2B;TNFRSF11B;TTC30A;LRRK2;PGM2L1;ABHD2;SIRPB1;EP300;RCC2;SPAG9;GUCY1A2;TSN;PARP14;HBD;ESRRG;NUFIP2;PCNX1;SLC39A14;RERG;SMG1;SLC44A5;BRWD3;STXBP6;ATXN7L3B;AMMECR1L;DYRK2;CD44;ZNF695;PDCD4;UBXN7;INO80D;EIF4E;APOOL;PPP1CB;DNMT3B;ZNF609;VTA1;HMBOX1;GLIS3;RNF19A;ZNF41;EIF4E3;CPEB2;CXADR;DOCK3;PTP4A2;TAF12;BTBD1;LRP6;SMAD2;PHACTR2;CHD6;SLC39A12;MED13L;CUL4B;DNAL1;PRPF40A;TMEM167B;RNF13;ANXA4;POLI;MYSM1;PCDH19;PTBP3;DACH1;TBL1XR1;KLHL24;RIMKLB;ADORA3;UBFD1;SRBD1;RC3H1;NTRK2;NOS1;CADM2;VAPB;SOCS7;PURA;ATG4C;KMT2A;QSER1;RBFOX2;TAFA2;ADNP;CREB5;SINHCAF;FBXO42;KCNG3;ADIPOR2;ANKRD50;CES4A;MFAP3L;PANK1;GEMIN2;GNAQ;MTDH;PROX1;SLC12A8;SNAPC1;PAPPA;RAB6A;RBL2;NKAPD1;MED26;NSD1;ERAP1;ANKRD6;CAPRIN1;F2RL2;PRTG;SLC10A7;TRMT13;BBS10;RAD54B;CD300E;DCUN1D4;MSL1;PLA2G12A;GSK3B;GALNT13;ABCC9;FBXO32;STK35;RBM12;HACE1;PBX3;CDC37L1;KCNG4;ADAM23;DNAJB14;KLHL31;ZNF562;CHRDL1;DNALI1;KCNK13;GLUL;CCDC157;PCSK1;UBE2G1;SSTR1;MTMR2;HLF;SRPX;DCAF6;SGIP1;ENY2;PRKAR1A;CHTF8;OSTM1;TMEM127;ARHGAP6;ATP6V1G1;FMNL3;IL1RAP;USP49;LRRN1;FSBP;ARFIP1;RABGEF1;SCD;BPNT2;NOXRED1;AAK1;CNOT7;MPPED2;ATP5IF1;CAMK2D;ZSWIM6;PTPRJ;CDIN1;THSD7A;VSTM2A;NUP58;COL6A3;ELAVL2;ANAPC10;CCNJ;SP1;TNPO2;STK17B;IDI2;SPRY2;NEURL1B;SUMO1;ANOS1;PICALM;SDC1;PHOSPHO1;ZMAT3;KLHL12;PABPN1;HDDC2;EXOC6B;SP6;C4orf46;ZMYM6;PLA2R1;TM9SF4;DRP2;AUTS2;BRK1;EDIL3;CADM1;BRD2;A1CF;NPR3;LARS1;TRNP1;ZNF703;OFD1;STX6;TCTN3;GNAI1;ANXA8;SUMO2;STK10;BCL2L2-PABPN1;WNK3;ANXA8L1;SPATA8;RBM14;NAV1;MEAK7;PAX4;SRPX2;PPP1R12B;IQGAP3;POU5F2;NUCKS1;NRSN1;SYT4;NAP1L1;PPP2R2B;C15orf61;COL4A5;TMX2;NMNAT2;AGER;PTPRQ;SLC22A18AS;RPP30;ZNRF1;BOLA2-SMG1P6;DEDD;KIAA0319;SH3TC2;MARCHF4;CDKL3;RTBDN
359	MIR4738_3P	9.17096e-05	0.412758	1.63769	0	TC2N;DTWD1;SLC38A2;SAMD13;CACNA1E;SCYL2;PTAR1;RETREG1;NIPSNAP2;CRPPA;EGF;PGM2L1;MKLN1;GPR22;PARP15;RNF185;TNFAIP1;BCAT1;YTHDC1;URI1;SLC6A15;ANO6;RYBP;TRPC3;PCMTD1;FBXO11;SPG11;CTDSPL2;PBRM1;NLN;NFIL3;FOXO6;ATXN7L3B;NCOA2;ONECUT2;SELL;SRP72;PMS1;ATP6V1A;CERT1;GPR137C;MAP4K5;GNG12;KAT6A;CD300A;CTNND2;BTBD1;TLR10;DCLK1;IPO8;PKNOX2;LDLRAD3;TTN;GTPBP10;PHIP;SLC25A24;SS18;ADRA1A;PTPRO;PAG1;MIB1;MYSM1;TSC22D2;SLAIN2;PDE4B;ANKRD45;HAVCR1;BMT2;HOMER1;WDR48;ZNF493;GBP4;TAF9B;CHL1;MYNN;UBA2;ABL2;ZNF277;PTGER3;PBX1;TGFB2;CAPRIN1;AFF2;SSBP3;RAD21;SIAH1;COPG2;GPR88;GRSF1;FBXO32;PUM2;EPN2;CLOCK;FAM98B;RNF180;FMR1;CKAP2;ETNK1;KAT7;RBPJ;CEP43;PXYLP1;HNRNPR;SOX11;EIF4G3;TRUB1;WASF3;SLC17A7;SESN3;WAPL;KCNJ1;RAP2C;MAK16;GPX5;RPGRIP1L;ATP2B4;GPM6B;NETO1;UNC5C;HNRNPH1;STEAP2;CTBP2;SNX19;HAPLN1;SPP2;SPRTN;ZNF211;PPM1E;DNAJA2;SEPTIN6;FMO5;TOX3;KHDRBS1;MAP2;XKR6;OOSP2;FRMD8;KDM7A;ZMAT3;PCBP2;PCDH9;SNN;H2AJ;RPSA;UGT3A2;AKAP11;ZBTB18;RUNX1;SPECC1;CADM1;CWC27;KIF5A;FYB2;ADAMTS6;RPRD2;STXBP5L;RBM42;MCTS1;FMN2;C8orf88;SHISA6;LRRTM3;DNM1L;KIF5C;FKBP1A;COPS7B;CXXC4;OSER1;MAPK9;BORCS8;PNKD;PTPRE;CSTF3;TIGD6;NDUFAF5;PHF1;USB1;HAL;ZFYVE27
360	MIR518C_5P	0.00010137	0.411125	1.62708	0	PAX7;WIF1;GDAP2;ZNF80;CBLN2;AMHR2;MYO3B;NRAS;SLC38A2;ETV5;BRCC3;FGF11;SGMS1;ZNF268;H2BW1;TGFBI;DDX52;PHC3;ZNF396;SLC5A12;MGA;FRYL;EYA3;LRRC19;GSPT1;MAPK1;FBXO21;NEMP1;PLXNA4;FHIT;ZBTB8A;MSI2;NAF1;AFF3;NUBPL;SRL;PPP1R8;CDH6;PTGS1;TAF12;ITGA5;TAOK1;STX2;FNDC3A;PARP9;PARS2;FBXW8;GMFB;ZFAND5;BBX;CERS6;DNAJB1;DLG2;OTUD1;TMTC2;KLHL24;ANKRD45;DAAM2;TMEM273;ARID5B;FAM120C;SH2B3;CCDC186;MIEF1;RHOQ;CYTH3;DNMT3A;RUNDC3B;OSMR;LRP2;CHCHD3;USP2;RBFOX2;UBXN10;ETS1;SLC30A4;NFATC3;CRB1;FOXM1;POU3F2;LAIR1;GLB1L;GTF3C4;JKAMP;CYB5D1;EPHB3;SLC35B4;SLC22A3;TSPAN18;KDM2A;ZNF385B;PRX;TRABD2B;WDHD1;H6PD;TRMT10A;SMURF2;GPRC5B;TAF1B;CD34;HLA-C;GPD2;PFN4;BHLHE40;CD40LG;EPB41L1;TFAP2D;ZNF839;TWIST1;DSC3;CCR1;TANC2;MRAS;ADGRL1;SDK2;AGBL3;PRKAR1A;ICAM1;PSME3;TANGO6;STAU1;RPE65;SPIN3;SMOC2;MTM1;DHRSX;MICAL2;KRTAP24-1;SULF1;STRADA;HDHD2;KDM5C;C5orf22;SLC24A3;HMGXB4;LRRC10;CD1E;CSNK2A1;NKD1;KCNIP2;CTSE;TMEM70;HMGN5;THY1;UBE2R2;RNF8;PTBP1;DDT;FAIM2;GRAP;ZNF343;UVRAG;PRSS23;MYO15A;MECP2;SPATA5;PALM;PCDH9;PTPN3;HLA-B;DESI1;NSL1;HERC4;RPL23A;SYT2;NALF2;N4BP2L2;ADGRE1;SMIM7;HLA-A;ALCAM;SRP19;SDK1;BSN;ARMH3;GRM1;POGZ;TNK2;PLA2G5;IQCB1;ODR4;CTNND1;C11orf1;SYT7;TAP2;DPF2;ELAVL1;ZNF212;EYA2;STX16;MARCHF3;METTL25B;MYO1C;USB1;FAM237A;PEX19
361	MIR345_3P	0.00010165	0.406651	1.62786	0	PPP4R3A;PUM1;REL;FOXN3;SLC10A6;ARHGAP5;KIF1B;SYDE2;SEL1L;SNRNP40;ZNF396;GRB10;RAPGEF5;ZBTB2;PRKRA;AQP2;RBAK;ZKSCAN5;CABYR;GPATCH2L;PLAGL1;MAP3K1;MKNK1;TET2;GUCY1A2;VPS4B;CECR2;ANKS1A;ESRRG;UBR7;AGO4;CCDC47;PLEKHA8;PCNX1;ZNF236;IPMK;RYR2;PRKCI;CTDSP2;UBR2;TNFRSF1B;ADCY9;CDH5;KCNK2;CCNC;ZNF704;DMC1;ATRX;MIER1;DLGAP1;CCDC126;PEAK1;NR6A1;DOCK3;ATL2;CRK;NEDD9;RBM20;ATXN7;SLCO3A1;ABCC4;ADAM9;CMTR2;QPRT;QKI;MAGEB2;SS18;SCN5A;ZBTB43;FAT4;CREM;TRIM66;PRDM2;KLF13;ATP2B3;TTC30B;ZNF148;ITCH;MAP3K3;PLCB1;HADHB;CBLL1;ZBTB37;PHF20;CDK19;USP38;RASSF3;NCK2;EDN1;CREB5;SPSB4;KCNA1;PROX1;GXYLT1;MED14;ABL2;RMND5A;MFSD14B;NRBF2;ZNF586;ZDHHC9;FER;BRWD1;PI4K2B;FGF13;STARD13;LMLN;POLE;FMR1;RPP14;FAM234B;ABHD6;TENT5A;OTX2;BEND6;UBE2G1;BET1;ASXL3;PTGFRN;ADAL;IRF4;MARK1;ZNF518A;AKAP1;TSPAN14;TRIM71;ABCC5;CALCOCO2;FGFR2;MRPL19;ENPEP;EFCAB14;RASAL2;CER1;LACC1;SCARA5;GRHL1;COPS4;SUN1;COL4A1;ZSWIM6;CDS2;GBP2;CORO2B;RFX5;PPM1H;ENO4;RIT1;CBFB;DUS1L;PPP2CA;VMA21;SPATA31C1;IER3IP1;PCDH7;DUSP6;ZCWPW2;ELOVL4;PLEKHH1;MKNK2;FGD5;DAZAP2;SPATA31C2;RASGEF1A;REEP3;SEMA4B;VPS37B;SNX18;TMEM135;ARFGEF3;TMEM132E;NIPAL4;FRAT1;NRP2;SEMA4C;ANAPC16;STX6;STXBP5L;TRIB2;CARNS1;DTWD2;ZFP62;SCRT2;PIK3C2B;LPAR4;SLC24A2;PHACTR3;BAK1;PLEKHG7;RRP15;SEC14L2;POU2F1;ZNF697;ARID3A;PGP;GCNT1;ELAVL4;ST18;EHD2;XKR7;SLC35A4;ZDHHC7;E2F7;TMCC2;RALGPS2;CCDC169;FLG;CELSR2;NHLH2;TMEM9B;ARNT2;SMG9;PDE4DIP;GPC1;SH3TC2
362	MIR380_3P	0.000101931	0.405214	1.63026	0	GDAP2;TRIM36;XRCC4;ADAMTS19;FBXO33;ADGRE2;ZNF649;STOX2;JADE1;PDZD8;PLAGL1;OPN3;PRKACB;KRTAP4-1;GUCY1A2;MLF1;ZBTB20;PPP4R2;FBXO21;FBXO36;SLC6A15;UBR7;THSD4;RERG;UGDH;ZNF331;IPMK;FAN1;ITGAV;SUZ12;LRRC31;SNX16;YTHDF3;ZBTB44;STYX;EIF4E;KDSR;NETO2;DNAI4;CUL5;PPP1R8;RORA;PRKAA2;HEATR5A;SHPRH;ZNRF2;DPY19L3;FNDC3A;CHD9;ZFYVE16;PHIP;LPP;SMURF1;ZNF391;SLC16A7;SLC25A31;SLC2A13;ELOVL7;BCOR;NLK;EXOC7;PDE11A;ASAH1;PKD2;KRT73;TNPO1;TSTD3;AZIN1;SLC2A3;MANEA;RC3H1;RAB23;CCDC186;RAB21;UFL1;ERCC6L2;CRISPLD1;ACSM5;TAFA2;SMC5;PPIP5K2;CCDC68;MS4A7;HYDIN;CXCL5;NR3C1;PSMD5;ANXA5;PTER;DGKH;MDH1B;KCNA4;APP;METTL8;HMGA2;HECA;OXR1;ASCC3;PHF14;MBTPS2;SLC10A7;SLITRK4;BCAP29;CDKN2AIP;SPRED1;ZMYM2;ABCC9;SOSTDC1;CALD1;KRBOX5;DOCK9;BRWD1;MMAA;UGT2A1;GIMAP2;KLHL2;HSPA4L;STK32A;DLD;STON1;CFAP300;WIPI1;SPAST;RAB11FIP2;LTN1;TMEM64;ATP11C;NDUFA5;LEPROTL1;HNRNPR;ZNF678;CCSER1;MOB1B;GYPA;UFSP2;GABPA;THUMPD3;ITGA4;STXBP5;SYAP1;CNTN4;PCOLCE2;SH3KBP1;TCEAL9;MID2;PSMA8;TMEM33;LIN28B;TPTE;C18orf63;LAMA4;SHOC2;PROS1;ZNF699;UGT2A2;KCNK10;SIM1;ITFG1;SCARA5;ADAMTS3;ABI1;SNRNP27;FSHR;TAF5;SMIM15;TAF5L;CDIN1;TCF7L2;PHTF2;JAK2;DCLRE1C;TOX3;CCDC90B;NME7;DOCK5;KCND2;CISD2;CALML4;JPH4;ATXN2L;AHR;FYN;PDE6D;BAG1;DDX5;MPZL2;MSANTD4;RBM26;NREP;GCSH;MTHFD2L;NISCH;GPATCH2;GRM6;TOR1A;GOSR2;MCM8;RNLS;ARAF;B4GALT6;CNTN3;LPAR1;C10orf88;DUSP8;PGR;CA8;SLC7A11;RNF44;NRXN1;LRRTM3;MZT1;SCEL;SPOCK3;ABO;SDHC;CSRNP3;NLGN1;CCL7;SLC4A10;C15orf61;RCOR3;FOXC1;ANGEL2;ARPC5;TRIM41;SPC25
363	MIR196A_1_3P	0.000103844	0.380206	1.61802	0	TDRD1;GDAP2;DCAF12L1;GABRA4;CRY1;TNFSF10;TENT4B;MAP3K19;CNTNAP2;SLC6A11;JADE3;SYT6;MRTFB;ARRDC3;PMP2;SYDE2;ASB7;MTMR10;MORC1;SHROOM4;ZBTB1;RNF111;WTAP;WDR44;SKIL;ERBB4;ABCB7;TPGS2;GPATCH2L;PCDH20;ADIPOQ;TET2;GUCY1A2;ATG14;DPYSL2;MLF1;TSN;RBBP4;SLC4A4;PPP1R9A;ZNF236;ZNF331;SLC44A5;PRKAR2A;FAN1;ITGAV;GABRA1;SMAP1;PBRM1;SNX30;TIPARP;RPRD1A;CDK6;NCOA2;ZNRF3;STX11;USP33;DSG3;HIPK3;SUPT16H;ENOX2;ARSB;SYT1;SBNO1;UBE3A;UBE2W;SOX6;APPBP2;ARFGEF2;MSL2;HIVEP1;NFAT5;RORA;CDC42;VPS41;GNPTAB;DGKG;NEDD9;NHS;GHR;RGS13;GOLPH3;NMD3;TGFBR3;PDIK1L;PHACTR2;TLK1;NCAM2;RBM46;ARL6IP6;SLMAP;PRR14L;CUL4B;QKI;BICC1;TTC26;AASS;BMF;ARHGEF6;RAB10;CDK17;ZKSCAN1;SLC39A8;CLDN12;ELOVL5;DEPDC1B;PRDM2;PIK3R1;DYNLT3;CAND1;ATF7IP;AR;CPNE3;MAGEA10;NBEA;TMEM30A;TMTC2;DACH1;TSC22D2;TBL1XR1;SMARCAD1;GLS;MLLT10;FAM168A;AMOT;NAA16;ARL6IP5;ATP11B;LZTFL1;CAMKK2;STAT3;WEE1;SP4;CD9;PEX3;RNF11;ATXN1;ALDH6A1;ARSJ;GIT2;TFRC;TULP4;TMEM123;LIN7C;AFF4;SENP1;RHOBTB1;ING3;XIAP;MOB3C;POGLUT1;PARP11;PPIG;DYRK1A;CNOT6;SHTN1;PAK3;KIF20A;JOSD1;ZDHHC17;TET1;MYEF2;CCDC89;EPB41L2;TRAF3;AZI2;PAPPA;SEPSECS;EVI5;PTGIS;SSB;SETD5;IL6;PITPNC1;AFF2;LRRC25;PRTG;UGT8;TSHZ3;HNRNPA2B1;RAD54B;LEKR1;RFK;ZNHIT6;RBM17;B4GALT1;SYNPO2;SLC11A2;SOX9;ZC3H6;HMMR;TCF4;SAMD4A;ROBO1;FER;PCGF5;PI4K2B;FGF13;SEMA6A;TBP;RCOR1;TMEM38B;CMIP;NRG1;DNAJB11;FXN;TRA2A;DGKB;PCDH11X;CACNA2D1;THBS2;SLC5A3;IRF2;SLC12A6;DCC;HMGN2;HS3ST4;ELL;MICU3;SMARCA1;ADAMTS9;HERC5;TLE4;NDUFA5;EIF4B;STK39;TMEM225;IRF2BPL;RWDD2B;CDH4;COL16A1;RBMS3;ZNF678;TRPC5OS;PLOD2;PER3;ZHX3;POLR3G;WASF3;SESN3;U2SURP;CCND2;NCKAP5L;CNTN4;SYCP1;DCX;CYRIA;GOLGA6L6;MID2;ATP2B2;UBE2E2;TMEM33;PCDHA2;FSBP;UTY;SRSF8;RUNX2;SSR1;RREB1;GAP43;PCDH11Y;AMOTL1;DMRTC1;SOX4;AAK1;SPRING1;PHF8;TMX4;TMPRSS13;ZFPM2;CACNB4;TRMT5;PCDH10;MPPED2;CD1E;COL22A1;PSAPL1;HCFC1;VAMP3;USP32;GDA;TCEA1;HSD3B7;RNF149;B4GAT1;ST6GAL2;SAR1A;SNTB1;DLG1;PSD3;MRPL2;UGCG;OXGR1;RIOK2;EIF1B;USP9Y;PHTF2;CD47;TRIM6;PDE3B;PRKAA1;TBC1D1;DMRTC1B;KHDRBS1;EPPK1;CPEB3;CARNMT1;RCAN2;FAXC;AHDC1;KDM7A;CEP85L;ACBD3;FBXO15;WNT7B;IRAG1;NXPE3;SPATA2;SPATA5;PCDH7;GMDS;HTR1B;ZC2HC1A;KHDRBS2;CTDSPL;PCDH9;ACYP2;HTATIP2;CNTROB;ALOX15;LGALSL;AK2;PARD6G;DIS3;NAV2;TMEM135;NIPAL4;MAP7D2;CYLD;SH2B1;SPECC1;KDM4B;CAAP1;A1CF;ETV1;PELO;TMEM267;CHSY3;EI24;CERS3;MEAF6;MYBL1;XPO6;SERPINE2;CCDC34;RPRD2;ZNF783;ARHGAP28;HBEGF;TMEM179B;WNK3;EDEM3;PPP6R2;GDPD1;PLXNA2;CA8;GNG4;LIN9;NEK7;TLCD5;TAFA4;POLR1D;KLF12;CXXC4;PBX2;FBXO38;SRGAP2;LPCAT4;ADSS2;CSRNP3;SYT4;CEP41;CPNE4;FBXO43;FAM83A;GRPEL2;PLAUR;ASTN1;WDR26;CENPH;PACRGL;TMCO1;RABL6;FSTL5;RGS7;GRIA3;KCNMB2;EGR4;SH3TC2;CPA4;CCK;PPP4R4;DSCAM;IL1A
364	MIR3177_5P	0.000104123	0.417841	1.61875	0	FABP2;PPP1R3C;RLF;RNF138;VPS13C;MAGI3;JADE1;ACADM;YY1;ANKMY2;MOAP1;PAPOLG;CD58;TAB3;KDM5A;ZNF749;GLCE;ATOH7;FHOD3;GABPB1;MAPK6;RP2;ZNRF3;GPSM2;HBP1;ZNF43;WNK1;PTBP2;ASXL1;GATA6;ZNF208;DKK1;SORCS3;ATXN7;GK;BCL2L14;NCAM2;SMURF1;RNF38;ZNF254;CUBN;TRAT1;TBC1D23;CHD1;PTPRF;DYNLT5;NUP160;ZNF10;ZNF681;NAA16;ATP11A;INSYN2A;CCDC186;EPHA4;RHOQ;SEC63;SELENOI;CNKSR3;ZNF92;PPP1R3B;TBC1D8B;BAG2;ZNF708;ABCE1;SPTLC1;TP53INP1;PSMC2;USP10;GNB4;ZNF143;ZNF257;LRRC8C;GSK3B;CYP20A1;INTS8;PCDH18;FPGT;RASD2;ZNF430;THBS1;HSPA4L;PAMR1;BCL2;FOXD3;ELL;STRAP;SLC2A11;STEAP4;ZNF716;ZNF273;CYP1A1;ADD3;RSPRY1;GRAP2;ZNF117;TCHHL1;PUS7;GRN;LMBR1;ZNF559;ATP2B2;CBX4;FGF7;FNIP1;RCSD1;GOLM1;RAD51AP2;SLC24A3;HMGXB4;ADAMTS3;GRHL1;AKT3;CTLA4;PHF12;NMBR;CORO2B;HIC1;UBE2K;NTN1;B3GNT9;SNTA1;DKK2;WWC3;ENOPH1;PTCHD4;SET;MEMO1;STAT6;SYT16;CDH2;AUTS2;RPL28;RPS3;PYGB;SAT1;GNAI1;PLPPR1;STXBP5L;EIF5A2;IGFL2;UCHL5;RANGAP1;MEA1;PRR12;PPM1G;SLC24A2;BRINP1;ARPC3;POU3F1;MAPK9;CASTOR2;LTBP3;UNC5A;PCBD2;OCIAD2;KCNC1;ENKD1;HTR7
365	MIR4446_5P	0.000104404	0.388535	1.61935	0	MYADML2;RHEX;SLC17A8;NFIA;ZMYM4;SNX13;MAP3K2;PAIP2B;JADE3;RAB40B;PIAS1;B3GNT5;CCBE1;ICE2;ZFX;MTF1;TCF12;ZNF189;FRMD4A;MTCL1;CHRM2;KDM5A;CEP68;SMAD4;TET2;PLPP3;GUCY1A2;ZBTB20;CECR2;ZBTB34;CRACD;HSPH1;STIL;ESRRG;TMOD3;GPR26;ELAVL3;CDYL2;SLC44A5;TLCD4;NFIB;ARMC8;CALCRL;TNRC6B;KLF7;SUZ12;EIF2AK3;ONECUT2;ACSL4;ZNF704;ELAPOR2;UBN2;POM121;BIRC6;ZNF131;GLIS3;FRAS1;EPC2;TMEM255A;CCDC40;FAM13C;ATL2;FEM1C;M6PR;LRP6;PLEKHM3;TNFAIP3;RNF169;RPS6KA5;ZNF37A;ZNRF2;ATP6V1C2;TAOK1;PHIP;ARFGEF1;LPP;TMEM251;SLC2A13;NLRP2B;CUL3;ZKSCAN1;GTF3C3;ROR1;PGGT1B;CLPX;MAPRE2;COQ2;GPR37;NBR1;PPP2R1B;MYCT1;CRBN;PTGR3;YPEL2;TMEM183BP;DNAAF9;TNPO1;UGT2B4;ATXN1;PID1;NTRK2;APC;DPPA5;STRADB;CREB5;SPOP;CNKSR3;PPM1L;ZNF793;TMEM123;WRN;MRPS17;UEVLD;FBN2;UGT2B28;DIXDC1;C18orf32;NF1;SPRY3;GAD1;GABRB1;PHOX2B;POU3F2;CCDC50;SASS6;UBA2;EVI5;BNC2;ACTR2;ECE1;ZDHHC23;PAQR3;ZEB2;GDF6;PRTG;HECA;CNOT6L;AP1S3;SLITRK4;CENPA;TMEM52B;DIPK2A;RMI1;TRIM10;NRBF2;FAR2;CELF2;CPSF6;MMP16;KPNB1;SCAI;PPARGC1A;ZDHHC14;SUMF1;RAB5A;FAM98B;CEP350;SLC5A3;IRF2;SLC37A3;ZBTB7C;ZBTB4;HTR2A;BMP6;TENT5A;POTEC;CACNA1G;CACNA1C;CHD5;YPEL4;PTPN7;AGAP1;OXTR;SKI;CTNNA3;CYP1A1;TMED4;ABRAXAS2;C14orf28;ROBO2;KCNK9;PLXDC2;EID1;POLR3G;SGIP1;WAPL;PIP4K2B;JARID2;COG6;ITGA2;B3GLCT;PLD5;TFDP3;C2CD2;ARL1;MAP1B;NCAPG2;FGFR2;ATXN2;NEXMIF;FSHB;ATP2B4;SOX14;C1orf185;TMEM106B;RAB22A;IL6R;BPNT2;SAMD5;PRUNE2;SUN1;GABBR2;AIPL1;DLG1;COL5A1;PPARG;ELAVL2;LIG3;ARCN1;SLC28A3;TOX3;GDF9;FGFR1;MLLT3;IGFBP5;STIMATE;IMMP2L;C9orf57;TNFAIP6;KIF15;RAB14;NUDT5;SGCD;RAD54L;NEURL1B;TNFSF13;THRB;PCDH7;NR2F1;CRHBP;FBXL22;ANKRD44;RASL10A;PTPRT;BCL2L2;SRSF7;MAU2;EXOC6B;EDRF1;AK2;VPS37B;USP31;OTUD7B;TMEM135;CXCL14;VGLL3;AGPAT5;MTCH2;NAA40;ANKRD13A;MEIS2;ATP10B;EDEM3;ITIH5;STN1;STXBP5L;MLLT11;PLXNA2;UCHL5;SH3PXD2A;MBOAT2;C9orf40;CRAMP1;UBA6;SCUBE3;POU2F1;ADRA1D;KXD1;HOXC6;SLC35B1;GID8;ELAVL4;MTMR7;VSNL1;FOXC1;COX5A;GRIN2A;MCOLN1;SHC1;CDK7;WDR26;TMEM183A;BCL11A;ARHGEF2;MARCHF3;VAMP4;SLC4A8;C2orf68;PAQR9;CLEC2B;MACROH2A1;UBE2Q1
366	MIR5197_3P	0.000104686	0.405177	1.62004	0	GDAP2;ALB;PDE10A;CIPC;ITK;CNGB3;MMP1;ZSCAN23;ARHGEF38;SELENOP;FUT9;SOS1;RPH3A;SFTA3;ATF2;GUCY1A2;ZBTB20;CARMIL1;PPP4R2;VPS50;GABRB3;SLC66A3;TLR3;SLC6A15;PITPNB;LMTK2;HOOK3;DNAJC16;TNRC6B;C9;FAM107B;KAAG1;SPDYE1;ONECUT2;ZRANB3;BRPF3;RSBN1;CLCN5;INO80D;VAT1L;LZIC;FZD4;ELF1;LRP6;FAM9C;PIEZO2;TREM1;MAOB;SOCS4;SLC25A31;TBC1D23;CUL3;HELZ;BCOR;MMD;KCNE1;EPC1;SLC9A7;PIGR;MBNL3;ERC1;ATP11B;NUP50;ZDHHC2;FRZB;NTRK2;NOTCH2;G2E3;CDK19;KCNS1;SPDYE3;ZHX1;ETS1;AFF4;PPP1R3B;WFDC8;SLC35D1;PARP11;DIXDC1;VWC2;ARHGAP42;SPRY3;LRBA;CNOT6;EEA1;SLC13A1;CCDC50;SRGAP2B;CCSAP;PSMC2;TRAF3;AZI2;SEMA3C;PSMD11;PBX1;IKZF4;ING2;EPHA5;PRKDC;SIX3;NME6;MOB1A;TBR1;UGGT1;SPDYE5;CDR2L;GFM2;UBE3C;THBS1;KCNMA1;SPDYE6;TYRP1;HTR2A;CPNE8;SSH1;ICMT;SLC25A53;FBXW2;PCDH17;SYNGAP1;PABIR3;CNTF;TRMT10C;ARL15;CLMP;RAD54L2;U2SURP;LHX9;MARK1;UBE2QL1;AGMO;MITD1;DOCK1;C12orf29;ANXA10;RCSD1;SLC35E3;HTR1A;NOXRED1;ARL8B;SLC22A23;NQO1;PCDHB5;STON2;NDEL1;COPA;VAX1;KCNB1;KCNIP2;SRGAP2C;RFC3;NSRP1;ISLR;TIMP3;JPH4;PICALM;SOX12;MECP2;EHMT1;RAB3IP;SLITRK5;MAP3K9;LINGO1;RUFY3;REEP3;NISCH;ELOC;SLC16A9;TMEM267;AGPAT3;ZNF706;R3HDM2;TRIB2;SLC25A21;BACH2;KIAA0232;RBM4B;TIMM23;SLK;NEUROD1;DMBX1;IRF6;KCNQ3;POU2F2;RCOR3;TMEM116;PTPRQ;HINT1;WDR26;BLCAP;EFNA4;QSOX2;SLC4A8;USB1;OBSL1;SH3TC2;NTS
367	MIR12131	0.00010497	0.413298	1.62034	0	CADPS2;NPC1;TC2N;CALCR;TRPM7;ARMC3;ZNF24;KIF1B;SGMS1;HPSE2;STAG2;KIAA1549;LPL;GPATCH2L;AFP;PLAGL1;TCF20;GALNT7;SORL1;OLFM3;ZSCAN30;GPR26;PITPNB;CYSLTR2;F8;SV2B;IFI44L;ERCC6;LRRC31;USP33;ZNF704;ADAM10;BACE1;ZNF385D;CALN1;APELA;TBC1D4;ACTBL2;NAA50;PIK3CB;CHSY1;GID4;SYNJ1;ZCCHC14;CUL4B;POLI;SLITRK2;MMD;TMPO;ATF7IP;SMARCAD1;PAX5;SP100;CALM1;ZDHHC2;ZNF175;EPHA4;SESN1;FOXO3;HOXD13;ABLIM1;PDE12;TWF1;DIXDC1;ATP10D;SHTN1;FOXM1;GTDC1;ENTPD7;BMP2;PTER;BNC2;ZDHHC15;ZFP82;PITPNC1;EPHA6;ITPK1;WDHD1;TMEM43;CELF2;PUM2;MMP16;PALM2AKAP2;ALPK3;FAM104A;TMEM254;ISOC1;INTS6;ELL;CATSPERE;CHRDL1;FBXO28;EIF4B;SMIM8;PWWP3B;SRD5A3;DDX6;SPIN1;GLI2;TRMT9B;TANGO6;DISP2;IKZF2;DCX;SPATA6L;SDF2;ELMOD2;NEXMIF;LYST;ZNF555;STEAP2;C15orf40;TBL1X;AAK1;MSANTD3;TMPRSS13;CNOT7;CRTAP;COPS4;COL4A1;OTX1;TPD52L1;CCL22;PRSS37;DCHS2;XKR9;HNRNPU;SENP5;THSD7A;COLEC11;NDUFB5;TOX3;PRKCE;PEF1;FAM205C;CAMK4;ULK4;BORCS7;SVBP;DOK3;KLHDC3;ANKRD44;MYOZ2;EMB;MPV17L;ADI1;DIS3;CCDC74B;MARCHF5;THOC5;ZBTB26;ENTPD3;MCM8;PAFAH1B2;CD276;CD209;ELP1;LIN9;TXNRD2;TESC;SMCO4;HLCS;PPARD;B9D1;MED17;CLDN11;SVIP;CSRNP3;TSPAN4;CWC15;CCDC74A;CEACAM1;WDR26;PDE1C;SYN1
368	GTATTAT_MIR3693P	0.000105255	0.406199	1.62238	0	ATP8B5P;CASK;WDR20;MGAT4A;ADAMTS19;FNBP1L;DMD;ETV5;TRAPPC8;RELCH;TCF12;BAZ2B;ZFR;EP300;ADGRL2;PTCH1;SIRT1;NIPBL;GABRB3;HSPH1;PNRC1;VEZF1;TNRC6B;PDE7B;DR1;SP3;PIKFYVE;YTHDF3;ADAM10;ARID2;RSBN1;FLRT3;BACE1;STYX;BMPR2;ARID4A;TRPS1;PCDHAC1;MSL2;CAPZA2;KCTD8;MYLK4;CHD7;PPP1R12A;PRKCA;SETD2;QKI;CILK1;RNF38;NR2F2;FOXG1;OSBPL11;ATMIN;PCDHA6;RNF13;RAB10;ZFAND5;MMD;PCDH19;TLX3;NBR1;PDE4B;MBNL1;CFL2;RBSN;CASR;RNF11;FOXN2;PPP2R2C;PCDHA4;CREBRF;CDK19;GIT2;DNAJB5;NCK2;KMT2A;BOLL;ZNF395;CNBP;MEX3B;ZNF711;BRD8;TUT4;CAPZA1;LTBP1;KIF20A;ZDHHC17;UBE2D3;ACVR2A;AFAP1L2;MAL2;ZEB2;PELI1;AFF2;PDE4D;ST3GAL3;OXR1;SPRED1;SLC6A1;GOPC;CLIC4;HOXB3;ZDHHC9;DIP2C;PTPN12;ZFAND6;EYA1;GPR85;ZNF423;NOG;CD2AP;RBM33;PCDHAC2;PAXIP1;CCNE2;ST8SIA2;SMARCA1;RAB11FIP2;TLE4;LRP1;AGAP1;NCOA3;ELMOD1;MED13;NCBP3;GLRB;FAM135A;ZEB1;GFRA2;MEIS1;RPS6KB1;PCDHA3;HES1;TLN1;YAF2;ARHGAP6;MBNL2;CBX4;UBE2E2;LRP1B;WSB1;PCDHA2;PCDHA1;FNIP1;SULF1;SLC39A10;NUMBL;BICD2;SRPK2;SOX4;BCAS1;ZFPM2;FOXO1;ADAMTS3;TAF5;WBP4;ZFHX4;EFNB2;PCDHA12;VEGFC;MOB4;MAP2;SUN2;FYN;ZNF281;FBXW11;NUP93;RBM26;CDH2;PCDHA10;ZMYND8;DNAJC6;RAI1;RFX4;TMEM117;PKIA;NPTX1;ADAMTS6;RAB3GAP2;CHST15;SFSWAP;ARHGAP28;PLPPR1;LARP1;AMFR;KCNJ3;UCHL3;ARL2BP;NUAK1;LIMK1;SEZ6;PCDHA5;CEBPB;KLHL3;SPAG7;AP2A1;PCDHA8;PCDHA9;CEP41;PAX6;PIANP;VSNL1;PCDHA13;PCDHA11;EPS8L2;HAO1;PLPPR4;PCDHA7
369	MIR376C_3P	0.000105542	0.423114	1.6247	0	NWD2;TMEM252;NAA30;SYNM;XBP1;ZNF714;RAVER2;CMKLR2;SLC1A2;KANSL1L;WARS1;IFNLR1;ESRRG;JMJD1C;IPMK;NFIB;FBXL14;CCNT1;KLHDC7B;FAM149A;LANCL1;HIF1A;SASH1;BMPR2;ARID4A;OR2C3;ARFGEF2;SEPTIN7;TMEM255A;SUSD6;PREX2;SYNJ1;ZNF146;TGFBR3;ARFGEF1;CDK12;OTUD4;PLEKHG1;TNS3;RFTN2;GCSAML;POLI;ZNF681;GRIP1;SP4;PAPSS2;IPO7;PHF20;ABCA1;FRY;EDN1;SENP1;PRSS35;NRCAM;KALRN;DCAF7;ASPH;CACNB2;YLPM1;CXCL5;SLC13A1;NUDT15;MFAP3L;PIRT;HNRNPK;PROX1;GXYLT1;GULP1;HLTF;EPHA5;DUSP11;KIF2A;HMGCS1;C1QTNF9B;SLF2;EN2;VLDLR;ZMYM2;BAZ1A;TMEM38B;CLOCK;HOXB7;FBXO28;BCL7A;BAHCC1;PRR23A;PDCL;GLG1;POLR3G;SPRY1;GLT6D1;CNTN4;PTGES3;MAP1B;MAMDC2;IL1RAP;TBC1D8;NEUROD6;NEXMIF;RASAL2;RNF103;RABGEF1;SAMD5;HSDL1;WNT3;ZSWIM6;MYPN;PAFAH1B1;SLC17A5;THSD7A;RALYL;B3GNT9;ERCC8;CPEB3;EMC4;GRHL3;DKK2;PDE6D;NR2F1;SYF2;H2AJ;POLB;TMEM135;MCTP1;EDIL3;PTPN20;EDEM1;SLC16A9;TENT4A;PDE8B;KPNA2;SLC25A37;HBEGF;DIAPH3;OPA3;SGK2;PAX4;TKTL2;ZNF746;RRP15;LIX1L;WDR64;SVIP;YTHDF1;RFX6;SBNO2;CNIH2;HTR7;ADIPOR1;PHLDA2
370	MIR8067	0.00010583	0.393344	1.62509	0	CABLES1;ZCCHC2;MUC15;SLC12A2;SYNPR;RSPO2;CYTIP;PEX11A;ANO5;KIAA1958;HOXA1;PTAR1;SGMS1;ZNF460;GABRP;RNF111;CRYBG3;SKIL;TCF12;NMNAT1;STRN3;RBAK;AMD1;TSPAN12;USF3;ASTN2;CATSPERB;SH3BP5;PTPN21;GOLIM4;KLHL7;CA2;BRWD3;ZNF850;SLC10A4;KPNA1;NFIB;PRKCG;NMT2;CDK6;NCOA2;EIF2AK3;SEPTIN2;NCKAP5;ONECUT2;BMPER;LGI2;EIF4E;CAB39;KDSR;NETO2;MGARP;CHURC1;ZNF131;HNMT;ATP6V0D2;TBC1D2B;TRPS1;USP45;CDH6;ZNF552;RORA;DUSP16;CHIC1;SH3BGRL2;MINDY2;IPO8;ATXN7;BVES;LCORL;FNDC3A;TXLNB;ZCCHC8;MED13L;LPP;LRRC59;INTS14;RCAN1;SENP6;CUL3;RAB10;COL19A1;SERPINB5;PAG1;MIB1;SERINC5;PAX5;CRYM;TTLL7;TTPAL;TXNDC16;MBNL3;ZNF681;XRN1;RBM41;TNPO1;RNF11;BMT2;MAP7;APC;CADM2;CREBRF;ARSJ;KMT2A;TFRC;MITF;ZNF793;KCNH8;CORO1C;MAML3;NID2;HIVEP2;LARP7;VWC2;ZNF652;CCSER2;ARHGAP42;LRBA;SRCIN1;NRARP;DNAJC27;CYFIP1;SREK1;LMNTD1;TP53INP2;GDI2;SEMA3C;MED26;CCNG1;BLOC1S6;CIAO2A;PRTG;PRKAB1;DUSP18;ACTR3;CELF1;ZMAT4;PPP4R1;ABHD5;FRMPD4;SSPN;LGR4;FAM172A;SLC26A2;RPS6KA6;PLAC1;CDH26;LHCGR;OSBPL8;CALD1;MTRF1L;FPGT;PPARGC1A;NXF1;PHEX;TMEM38B;TERB2;GIMAP1;HSPA4L;CEP97;LRP8;GPN1;PABPC1L2A;UBE2V1;PAK4;GIMAP4;ICMT;CASP8;ALPL;RYK;SCAMP1;MAP2K4;SOCS2;PRICKLE2;NALF1;FICD;MAP10;TRERF1;PABIR3;LAMC1;ABRAXAS2;ALG14;MTMR2;ZEB1;ALG13;PRKAR1A;TEAD1;PPP6R3;RAP2C;TMEM127;KCNJ14;IKZF2;CYRIA;B3GLCT;FAM76B;GTPBP4;TENM1;USP49;ANKS1B;LIN28B;C1orf185;CENPK;GPD1L;ANKRD42;MYH10;BPNT2;TBL1X;ANKRD34C;SEC24D;RHOBTB3;CBLB;ATRN;DEFB118;GTF2H5;THSD7A;VSTM2A;SYT9;RHOA;NHLRC2;KCND2;WDR76;OOSP2;TEF;JPH4;HSPA9;RIMBP2;AHR;SDC4;PDK3;RNF24;KHDRBS2;MEMO1;ANKRD44;CTDSPL;GMNC;ACER3;STK32C;TCAIM;RND3;FRS2;PCGF3;PLEKHH3;DHX29;BCL7B;KLHL20;HEATR6;TRIM47;KCTD5;PLPPR1;CAP1;LRCH2;RNF14;GRAMD2A;SIX5;TMEM168;PSMA1;FMN2;USP39;PIP4P2;TAF7;NSG2;RRP15;CNTN1;DLG5;TRIM9;NANOS1;SCN3A;DLG3;HOMER3;PSIP1;XKR7;RNF182;SREK1IP1;MMRN1;KRT34;BCL11A;TMCO1;BOLA2-SMG1P6;PRDX6;CELF3;C1QBP;PTPRN;NECAB2;NAP1L4;FGF14;CA10
371	MIR3978	0.00010612	0.398338	1.62566	0	GJB7;IMPACT;TMEM229A;PURB;DNAH10;MYOCD;DPYD;KPNA4;MLEC;AVL9;ATXN3;HOXA1;ZNF280C;B3GNT5;ZNF664;IQCA1;SRGAP1;GATM;AFF1;RCC2;CASD1;OPN3;HSF5;TMOD3;NUFIP2;ATE1;LMTK2;SF3B1;HOOK3;SV2B;GABRA1;ARHGAP24;STXBP6;ZNF84;KIAA1328;IL1R1;PCDHGA7;PKN2;ONECUT2;ZNF704;SP3;ARSB;BMPER;PRIMPOL;WNK1;PPP2R5C;INO80D;ZNF609;MEGF10;SLC35B3;AP1S2;PYROXD1;TAPT1;RORA;TNFAIP3;MYLK4;BCL2L13;ATXN7;GCC2;DIAPH2;IDH3A;SLC36A3;TRANK1;CLEC7A;ZNF710;BTBD8;ABCD2;ZKSCAN8;CHD1;PRDM16;JMY;RERE;DLL1;ESR1;CPNE3;DACH1;AP3S2;LIN7A;MBNL3;KIAA0408;SERPINB8;YPEL2;XRN1;CREBL2;INSYN2A;PDPK1;OAS1;ZNF597;OSBP2;HGSNAT;HOXD13;ADAMTS5;PPIP5K2;GOLT1B;RASSF8;WDR33;CNR1;ACTL6A;TRIM2;PTPDC1;MFAP3L;MMS22L;MYEF2;ACVR2A;HIPK2;EPB41L2;CHL1;TDP1;PRRG3;BMP2;DGKH;WIPI2;AFF2;PDE4D;NAMPT;ZNF860;CNOT6L;LY6G6C;SLC9A9;RAD21;BCAP29;FRMPD4;RICTOR;SIAE;NEFH;ADM;RPS6KA6;TM4SF4;OSBPL3;RASSF2;LMO3;C21orf91;SOCS3;NRG1;CLOCK;HACD4;RUNX1T1;MAPT;ISOC1;BTRC;PJA2;C2orf66;NSD2;ADAMTS9;ALPL;FRMD5;GLRA2;GRM7;PRICKLE2;FCHO2;NUP43;DDX6;ACSL1;PDE7A;SPIN1;C3orf70;PER3;ARL10;DISC1;KATNA1;TEAD1;GMCL1;GNRHR;ARL1;ZC3H10;SMIM10;IL1RAP;CCDC3;PEX7;ZW10;LETM2;DCK;FARP1;NETO1;MPC1;ANKRD42;ATXN3L;SRPK2;TSPAN2;SLC22A23;OGT;TMX4;KDM3B;CHIC2;S1PR3;MOSMO;PPM1H;PSD3;SEPTIN6;EIF1B;PHTF2;IARS1;IRF8;DOCK5;TLE1;IER3IP1;KDM7A;DKK2;ARID4B;TMEM132D;CBFA2T2;LRRTM2;SULT1C2;RGS21;TOX;CHMP5;XPR1;PTPRD;CCAR2;DNAJB2;VGLL3;SIT1;TRABD2A;PBOV1;EIF5A2;GDPD1;GPR19;NRXN2;TAF11;MAF1;STIM2;KDELR1;MTMR1;GPLD1;TNC;B3GALNT2;JAKMIP2;H2AZ1;FKBP1A;ARHGEF9;POU2AF1;RFXAP;SNAP25;ZNF792;NOL4;GALE;RBM19;CNBD2;PCDHB10;TRAPPC4;ANGEL2;CTXN2;KCNA5;LCP1;PLPPR4;DNAJC1;FSTL5;SNAP47;PDE4DIP;FBXO46;SH3TC2
372	CTACTGT_MIR199A	0.000106412	0.414846	1.62697	0	PSD2;BTBD7;GABRA4;CSNK1G1;CCNT2;FNBP1L;ARRDC3;ZNF654;MTOR;HOXA9;RNF111;BAZ2B;DPP4;ITGB8;NFE2L2;DPP10;BZW1;YTHDC1;PPP2R5E;RLIM;SLC4A4;CTDSPL2;CALCRL;TNRC6B;ARHGAP24;SECISBP2L;TAB2;EML4;AKIRIN1;PHLPP2;SIK2;MAP2K1;CDC42;SORCS3;CPEB4;CHD7;PPP1R12A;PDIK1L;LIFR;AP1G1;QKI;RNF139;ADAMTSL3;BRSK2;TOP1;CDK17;PTPN5;GOLGA4;NXPH1;PROSER1;GIGYF2;HECTD2;KDM6A;MBNL1;CD24;TANC1;RAB2B;VEGFA;FOXP1;ARHGAP21;ATF3;ARHGAP20;PDGFRA;ABCA1;ADGRG2;DNMT3A;ZHX1;ANK2;AFF4;NID2;MAN2A1;KDM3A;MAP3K4;EBF3;MET;C6orf62;ACVR2A;GFPT2;LRRC4C;DPY30;SLC7A6;BMP2;RBL2;SIPA1L3;GOLGA8G;ZFAND4;HYOU1;NAA15;ATP1B2;RBM25;VLDLR;NAA25;PHF6;AEBP2;FXR1;PI4K2B;SMARCA2;KIN;ZNF638;CBL;FAM222A;TMEM161B;ZBTB4;TGIF1;SPAST;FAM193A;NINL;ASCL1;ZEB1;PLOD2;WAPL;UXS1;AFAP1;PTX3;WSB1;VCAN;PDS5B;DCBLD2;RREB1;GPM6A;GOLGA8EP;SUMO3;FN1;TAF5;C1orf21;ATP1B1;AKT3;PHF12;GOLGA8B;GLT8D2;SUB1;LUC7L3;DGKI;FOXQ1;ARID4B;CITED2;MBD6;SRF;SLCO5A1;LRRC1;GALNT18;RNF141;PLEKHH1;RBM39;SOBP;STAT6;SEMA6C;SNN;USP11;EHD3;PLAG1;ZBTB18;RUNX1;ETV1;GOLGA6L9;MANEAL;NRP2;CXXC5;ZNF706;APLP2;FOS;TGIF2;GOLGA8A;MEIS2;EDEM3;KCNK1;TACC2;LZTS3;CDH22;FGF12;CCM2;CAMTA1;NAT14;NOVA1;SCUBE3;NACC1;DLG3;TSPAN5;MEF2D;ACTG1;SLC26A9;KCNMB2;MAP6
373	MIR6508_5P	0.000108455	0.386113	1.615	0	CABLES1;ZNF80;KLF10;ZCCHC2;MUC15;SLC12A2;SYNPR;RSPO2;CYTIP;PEX11A;ANO5;KIAA1958;HOXA1;PTAR1;SGMS1;ZNF460;GABRP;RNF111;SKIL;TCF12;NMNAT1;STRN3;RBAK;AMD1;TSPAN12;USF3;FOXI1;ASTN2;GPATCH2L;GUCY1A2;CATSPERB;SH3BP5;PTPN21;GOLIM4;KLHL7;CA2;BRWD3;ASB11;ZNF850;SLC10A4;KPNA1;NFIB;PRKCG;NMT2;CDK6;NCOA2;EIF2AK3;SEPTIN2;NCKAP5;ONECUT2;BMPER;ARID2;LGI2;EIF4E;CAB39;KDSR;NETO2;MGARP;CHURC1;ZNF131;HNMT;HEXIM1;ATP6V0D2;TBC1D2B;TRPS1;USP45;CDH6;TNFSF18;ZNF552;RORA;DUSP16;CHIC1;SH3BGRL2;MINDY2;IPO8;ATXN7;BVES;LCORL;FNDC3A;TXLNB;ZCCHC8;MED13L;LPP;LRRC59;INTS14;SLC2A13;RCAN1;SENP6;CUL3;RAB10;SPATA6;COL19A1;SERPINB5;PAG1;MIB1;SBSPON;RAB1A;OTUD1;SERINC5;PAX5;CRYM;TTLL7;TTPAL;LIN7A;TXNDC16;MBNL3;ZNF681;XRN1;CHERP;RBM41;TNPO1;ATP11A;RNF11;BMT2;MAP7;YPEL5;HIF3A;FRY;APC;CADM2;CREBRF;ARSJ;IFT57;KMT2A;TFRC;MITF;ZNF793;KCNH8;CORO1C;MAML3;NID2;HIVEP2;LARP7;PARP11;VWC2;ZNF652;CCSER2;ARHGAP42;WDR33;LRBA;SRCIN1;NRARP;DNAJC27;CYFIP1;SREK1;LMNTD1;TP53INP2;SNX4;GDI2;FOXL2;SEMA3C;TGS1;MED26;CCNG1;HMGN3;BLOC1S6;CIAO2A;PRTG;PRKAB1;DUSP18;ACTR3;CELF1;ZNF772;ZMAT4;PPP4R1;ABHD5;FRMPD4;SSPN;LGR4;FAM172A;SLC26A2;RPS6KA6;PLAC1;CDH26;LHCGR;OSBPL8;CALD1;MTRF1L;FPGT;PPARGC1A;NXF1;PHEX;TMEM38B;TERB2;GIMAP1;HSPA4L;THSD7B;CEP97;FAM118B;LRP8;CFAP300;GPN1;FLT1;PABPC1L2A;UBE2V1;PAK4;GIMAP4;ICMT;CASP8;ALPL;RYK;SCAMP1;MAP2K4;SOCS2;PRICKLE2;NALF1;TANC2;FICD;MAP10;MRAS;NPFFR2;TRERF1;PABIR3;UBE2Z;LAMC1;ABRAXAS2;ALG14;MTMR2;ZEB1;ALG13;PRKAR1A;TEAD1;PPP6R3;GCM1;RAP2C;TMEM127;MARF1;KCNJ14;IKZF2;CYRIA;B3GLCT;FAM76B;GTPBP4;TENM1;USP49;ANKS1B;ANXA10;LIN28B;FUT1;C1orf185;CENPK;GPD1L;ANKRD42;MYH10;BPNT2;TBL1X;MRPS35;SHFL;ANKRD34C;SEC24D;RHOBTB3;C7orf31;CBLB;HEMK1;AMDHD1;ATRN;DEFB118;THSD7A;VSTM2A;SYT9;RHOA;NHLRC2;KCND2;WDR76;OOSP2;TEF;OCRL;JPH4;HSPA9;RIMBP2;AHR;SDC4;PDK3;SPG21;RNF24;GAS7;KHDRBS2;MEMO1;ANKRD44;CTDSPL;GMNC;ACER3;STK32C;TCAIM;RND3;FRS2;PCGF3;PLEKHH3;XPR1;DHX29;BCL7B;KLHL20;AUTS2;GPATCH2;HEATR6;BCL2L1;GALNT2;TRIM47;KCTD5;PLPPR1;CAP1;LRCH2;RNF14;GRAMD2A;SIX5;TMEM168;KDELR1;PSMA1;CYFIP2;FMN2;USP39;PIP4P2;SLC9A3R1;TAF7;NSG2;RRP15;CNTN1;DLG5;TRIM9;NUCKS1;NANOS1;SCN3A;DLG3;HOMER3;PSIP1;PEX11B;XKR7;CHGA;RNF182;SREK1IP1;MMRN1;KRT34;BCL11A;TMCO1;BOLA2-SMG1P6;PRDX6;CELF3;ADIPOR1;PDCD6;C1QBP;PTPRN;NECAB2;NAP1L4;FGF14;CA10
374	MIR511_5P	0.000108745	0.384293	1.61694	0	ARHGAP36;RETNLB;PRKAR2B;PHLPP1;MYOCD;MAP3K2;CA3;GRM8;TRRAP;MRTFB;ZNF24;KLF3;PEX5L;HPX;CD36;RFX7;ZNF268;GARIN2;YY1;COCH;SPINK6;LVRN;PLK5;PAX9;ZNF385C;DPP10;FOXJ3;STAT1;NIPBL;C2orf69;MAPK1IP1L;LINC02694;TASOR2;SLC6A15;PAK2;SLC4A4;PCNX1;ELAVL3;MRC1;TNRC6B;RBKS;DDX18;PIK3CA;ATP8B3;STK3;ADGRF5;ONECUT2;ZNF704;FOXA1;ATRX;RAPGEF2;CCDC178;ANGPTL1;ARID4A;GPR137C;ABCG8;SPTLC2;TRIP12;GNG12;FGFR1OP2;AGO1;TBC1D4;FEM1C;RAB33B;TOB1;HEATR5A;TTC33;TMEFF2;NRXN3;GCLM;TMEM47;LPP;QKI;CYP26B1;BICC1;ADAMTSL3;RRN3;MTRFR;GFRA1;SLC39A8;NLK;MIB1;BBX;NXPH1;PRPF4B;PKD2;EIF2AK2;XYLB;MBNL1;SP100;RGL1;TMEM59;HECW2;ARID1A;PTPN2;KRBA2;CDK14;CD9;PIK3R3;DNAJC24;ZNF521;MAP7;NTRK2;TNRC6C;MXI1;CADM2;LSM14A;PURA;USP2;PDE12;NRCAM;CD8A;TBXT;ZNF652;FUBP3;GABRB1;ZIK1;ADTRP;NUDT15;BRD8;GLCCI1;PHOX2B;MYCBP;DNAJC13;POU3F2;KCNA1;HIPK2;SMARCA5;TGFBR1;ZNF765;RSPO3;PHLDB2;HLTF;SIK1;GPR135;CAPRIN1;ME2;METTL8;PRTG;KLB;KDM2A;TUT7;ACTR3;ZNF480;SLC10A7;CD300E;CREB1;EIF4H;ABHD3;C1orf146;AGTPBP1;SOX9;SERTAD2;ALPK3;CAMK1D;POU4F1;THEMIS;PHKA2;SLC25A26;SULT4A1;LYRM1;ENPP4;NFIC;CCDC102B;ACOT13;GLRA2;SLC35F6;TMEM243;ERICH1;NALF1;WWTR1;ZNF660;BHMT2;NCALD;KCNK9;TSPOAP1;EIF4G3;TRMT9B;TGFB3;MGST1;UFSP2;TRUB1;SESN3;DISC1;ELP4;GCM1;CALHM5;ITGBL1;BTG1;ARL17A;ZNF611;ALDH1A1;ASB15;TRAPPC3;SPATA46;TPRG1L;CLCN4;PTEN;ELMOD2;METAP2;C1QTNF7;NEUROD6;KCNC4;PRAMEF13;SOX14;ERBIN;UBE2H;RAB27B;DCK;GNL3;BBS2;PRAMEF14;FNDC5;PLXDC1;PRAMEF1;BICD2;STEAP2;ZNF426;QRICH1;C15orf40;TRMT11;IL17RE;RBM3;SOST;BCL6;CNOT7;FN1;NIBAN1;PCDH10;TAF5;LRRC4;CCDC152;HAS2;SH2D1A;PIK3C2G;FBXL17;MAFG;RAB2A;DCLRE1C;BID;IRF2BP2;ITGA1;PRKG1;MBD2;LRP2BP;MAP2;AGBL4;CAMK4;IDI2;MRPS5;AHDC1;PICALM;SOX12;VTI1A;OLFML2A;METTL9;LSM6;MBD6;SRF;ZC2HC1A;KHDRBS2;MKNK2;IL24;MARCHF6;AMN1;LEF1;MVB12B;PARD3;PLA2R1;DNAJC6;A1CF;ZNF706;GPR161;CTCFL;POGK;TRAM1L1;LARP1;CCND1;ALCAM;MKX;FGF12;SDK1;AIG1;ABRACL;POGZ;PSMA1;NRXN1;BACH2;HSD11B2;PAX8;MRPL34;SLC24A2;PRH2;PCDHB9;PLEKHG7;SLK;APOD;EMX2;ERMN;NUDT19;CCDC125;SCN3A;MINK1;NAP1L1;LMTK3;PRUNE1;TTC23L;DUSP7;FZD10;NHLH2;TMEM129;TIAL1;ZDHHC12;DEDD;ANAPC15;SUCNR1;SLC22A17;TP63;NAIF1;SAA2
375	MIR451B	0.000111537	0.412362	1.60845	0	CADPS2;NELL1;SYNM;CASK;OPRK1;VPS13C;ENKUR;MRTFB;KITLG;ADAMTS18;ARHGAP18;RNF168;JADE1;ZNF106;VAPA;RHPN2;GPATCH2L;TMEM74;EPG5;PTPRR;AGO4;ZNF805;FZD7;ALS2;PRKAR2A;GABPB1;LEMD3;STXBP6;RPE;KLRD1;ONECUT2;BACE1;POM121;PACSIN2;SAMSN1;TRPS1;KCNMB3;AGO1;M6PR;TTC33;ZNRF2;ANKRD62;DHFR2;CUL3;PTGER2;PRPF18;RAB10;PCYT1B;ZMPSTE24;ZXDC;DNER;TBL1XR1;HECW2;MGP;VEGFA;AQP9;GCNT2;EFCAB3;SGPP2;PCSK5;KREMEN1;WLS;JOSD1;MYCBP2;SIAH2;ALAS1;FEZ2;ZFHX3;ADCY3;ACAP2;CD207;PLS3;FNTA;ENTPD1;SRSF1;NSMCE3;TMEM229B;LGR4;FAM172A;FBXO32;DHFR;LRRN4CL;STK35;AEBP2;LMO3;KPNA3;TENT5A;SRI;FAF2;MED13;TVP23B;KCNJ10;WAPL;TBC1D9;ZNF518A;UXS1;SP2;OPRPN;ARL1;CLCN4;CHFR;ABCC5;TNFAIP8;DYNAP;RNGTT;NEXMIF;KIF11;CUX1;DCBLD2;ERBIN;NETO1;PROS1;DAB2;PRRT1;AAK1;PRUNE2;ENC1;CCDC152;HERC3;PGAP1;PGPEP1;ADAMTS2;PABPC1;RHOA;TOX3;PRKCE;CADPS;DOCK5;IRS2;FBLN5;FOXQ1;TDRD15;SPTSSA;DSTN;ACYP2;TESMIN;C9orf72;CILP;TLK2;NPTX1;SYTL4;GABRG3;FKBP1B;TRIM3;FAM131B;TACC2;TBC1D7;ASB4;ZNF250;CYRIB;BACH2;EED;KIAA0232;SH3GL2;PPP3R1;UNC79;SERPINB9;SLC37A2;JRK;ELAVL4;YIPF3;TVP23C;INSM1;LSM4;GRIA3;PDE1C;CALB1;SHC4
376	MIR143_3P_MIR4770	0.00011183	0.399936	1.60921	0	HOXA5;GDF10;STAC;COL25A1;SLC38A2;RBM24;MRTFB;SEC14L4;AKAP13;PSEN1;FOSL2;AHCYL1;STOX2;LMO4;UBXN2B;TRAPPC8;FADS6;STRN3;ITGB8;AFF1;BAAT;USP24;SYNCRIP;ZWILCH;CLTRN;SECISBP2L;PLPBP;SYT10;MSI2;EIF2AK3;SELL;MEDAG;PCDH15;ZBTB44;INO80D;ATP6V1A;KAT6A;TAF12;DIP2B;KRAS;DCLK1;ITM2B;ARFGAP3;KCNN3;CCDC110;PDIA6;ASAP3;HTR2B;ATP10A;ABHD17B;TMEM242;GIGYF2;PTPN4;ALDH1L2;SRSF11;NEK5;TBL1XR1;AKAP6;TTPAL;MLLT10;ERC1;MEX3C;MGP;TTPA;MFSD6;EPB41L4A;INSYN2A;MAP3K7;SLC16A2;SVIL;VAPB;HTR2C;SLC39A11;SINHCAF;RAB11FIP1;FGF9;IL2RA;NFXL1;PGLYRP4;TM2D2;LRBA;SLC25A15;GPR15;NFATC1;DEGS1;TET1;KIF3B;HIPK2;GXYLT1;CMPK1;DENND1B;ABL2;FNDC3B;ZNF182;MYO5A;COL24A1;COMMD2;PHF6;ST8SIA4;ZNF701;RASGRF2;CRELD1;SEMA5A;PSME4;CPD;BAG3;NSD2;ETV6;TUB;PAN3;CACHD1;CIR1;SPATA5L1;ELMOD1;ADD3;AFG1L;SCUBE2;LRP12;WASF3;SC5D;DISC1;SIX4;EFS;UBE2E2;ZBTB41;NEXMIF;TSHR;GNL3;ZNF583;FNDC5;MYO6;GOLM1;MAB21L1;EME1;EPM2AIP1;VASH1;RNF6;TAF1L;USP40;VAX1;PPM1E;SHISA7;ABHD14A;GABARAPL1;NECAP1;UBE2E3;CBFB;MOGS;FAR1;COL1A1;IGFBP5;COL5A3;ETV3;KRT80;WWC3;TMEM69;CLSPN;SRD5A1;THRB;ZNF514;FRS2;GLI3;EXOC6B;SMNDC1;PTPN23;CHST10;MAPK7;FAM117A;BRD2;ARHGAP26;CDC42BPA;NPR3;IL16;SYT3;TP53RK;SLC30A8;MYBL2;FTSJ1;TGM2;ASB4;CA8;TMEM178B;SFXN1;NUAK2;SLC7A11;SH3PXD2A;RECQL5;FSCN1;HTR3A;B9D1;NEURL1;CPB2;UNC5A;C12orf76;RPP30;RND2;PACRGL;FGF1;SCAMP4;DSG1;SLC4A8;FBXO46;CACNA1A;PC
377	MIR4703_5P	0.000112124	0.395215	1.60923	0	ACTC1;TOGARAM1;ZSCAN23;RSPO2;ELOVL2;IREB2;IL17RB;PTAR1;MTMR10;PPIL4;TMEM97;FUT9;PDZD8;TNFRSF11B;VAPA;ZNF420;PCSK6;HS6ST2;CCDC190;RBFOX1;FOXJ3;YTHDC1;ELAVL3;NCOA1;YWHAG;THAP1;PLEKHA3;CALCRL;RNF212B;LARP1B;MFSD8;CDK6;TAFA1;SNX16;SIPA1L1;AMMECR1;CALN1;APPBP2;TRPS1;HTR4;PCDHAC1;PTP4A2;NFAT5;CTNND2;CLASP2;SLCO3A1;LCORL;ABCD3;CD302;ZNF510;PHIP;RB1;ABCD2;NR2F2;SKAP2;PCDHA6;GUCY1A1;AFTPH;PLEKHA5;ABTB2;SFRP5;BBX;KDM6A;GPR37;SMARCAD1;DNAJA4;GLYAT;MARS2;TFEC;KCNH5;EIF2S1;RAP1A;STAB1;TNPO1;NDNF;DCAF5;PCDHA4;PHF13;APC;RAB11A;CRISPLD1;QSER1;SCN8A;TRIM43;NEK1;TMIGD1;FAM98A;IL2RA;ASPH;CACNB2;SMAD1;TTC5;LCLAT1;LRBA;TET1;PIAS2;MSR1;SRGAP2B;C14orf39;CMPK1;PHETA2;CCNG1;DUSP4;ZMIZ1;ZDHHC23;TGFB2;ERAP1;INTU;ZPLD1;SLC20A1;UGT8;TUT7;BHMT;NAA15;TRIM43B;MOB1A;VPS36;CLIC4;ABCC9;PKP4;CCNL1;BCL11B;MSANTD2;GPR85;RO60;ZNF264;RIC1;GFM2;CDH11;PCDHAC2;PTPRG;FSIP1;GPATCH11;RAB11FIP2;STK26;KCNN2;OR51E2;BNIP2;ZNF536;CALU;TNFRSF11A;SLC35F1;FAM135A;HNRNPR;ANKRD33B;SPIN1;NHLH1;ITM2A;PCDHA3;ZFAND1;AGAP2;PPP6R3;YIPF5;MARK1;TCEAL9;PCLO;WDR41;WSB1;PCDHA2;RUNX2;PCDHA1;CLVS1;GPM6B;RASAL2;CCDC80;DNHD1;MAGEB18;UNC5C;STEAP2;DUXA;C15orf40;EXT1;TCF21;ABI1;MED6;CXCL16;CREG2;SACS;SRGAP2C;PCDHA12;ZIC3;ELAVL2;PPP2CA;MAFG;KMT5B;TOX3;PLEKHG3;LRP2BP;PRKCD;ZIC4;ANXA2R;THRB;ULK1;RNF24;DOK6;ZNF514;ANKRD44;MAG;SPATA22;FAM3C;C9orf72;PLAG1;PCDHA10;DLX1;MARCKS;CAAP1;HCN1;ETV1;ENTPD3;TP53RK;ARAF;FSTL3;RAP1GAP2;DENND10;ALCAM;PARP8;B3GALT2;SLBP;HS6ST3;B3GALNT2;BACH2;PCDHA5;PEG10;UBE2B;TXN;MRPS30;HIGD1A;TIMM8B;HNRNPD;POPDC3;PCDHA8;GALE;PCDHA9;UNC5A;OTOGL;VSNL1;PCDHA13;E2F7;PCDHA11;COX15;TPM3;GCG;SIPA1L2;PCDHA7
378	MIR4709_3P	0.00011242	0.414423	1.61271	0	DSC2;APOL6;CCNT2;DDIT4L;DDX60;PM20D1;MTF1;REG3A;USF3;TSHZ1;MAP3K1;R3HDM1;CCNY;FBXO21;SH3BP5;C2orf69;BCAT1;YTHDC1;FBXO11;DNAJC16;LARP1B;WDR36;AOX1;GSKIP;ERCC6;TAFA1;ANKRD12;ODAM;BRPF3;EML4;ADGRB1;RFX3;CFI;SOX6;LZIC;PROX2;TMEM108;SLC35A3;CBFA2T3;RNF169;NMD3;SPINK8;WDFY3;ADRA1A;PLEKHG1;RMDN2;NUP54;SYPL2;YWHAH;KLHL24;TNPO1;WEE1;PTCH2;ALDH6A1;ABCA1;PCSK5;MAP3K7;RAB11A;DMTF1;SLC39A11;TBC1D8B;KRTAP2-2;FHIP2A;NR3C1;UBE2D3;C1QB;SNX4;SEMA3C;AP3M1;ID4;IGF2R;ZNF143;METTL8;HMGA2;PIK3CG;COPG2;CDKN2AIP;CREB1;ZNF239;RUNX1T1;SOGA1;SLC5A3;FGF2;GPN3;CDKAL1;SEC24C;UBXN8;SIK3;SLC25A53;PNMA6A;ENAM;GOLGA1;RASEF;WFDC6;SGIP1;TM9SF3;ENTPD5;CD53;NEIL3;JARID2;TRAPPC3;OPRPN;FSTL1;MAMDC2;TRIM71;C12orf29;LYST;BACE2;HDHD2;ANKRD27;C15orf40;LECT2;ENC1;CAMK2D;TSHZ2;ADAM12;FAM9A;COL5A1;KRTAP1-1;C9orf24;MOG;IP6K2;QRSL1;STK17A;PPM1B;RNF166;OPRM1;FKBP15;DUSP6;TGOLN2;CPN2;LRRC15;ACYP2;MAPK10;FCHSD2;PTPRD;UGT3A2;AUTS2;ZMYND8;PNMA3;ACER2;ZNF706;PDHA1;TRIB2;MAGED2;LRCH2;AMFR;SKIDA1;DNAJC9;MMP28;NFS1;HK1;SPCS1;SNAI2;KIF5C;CCDC28B;NME2;SEMA3A;GET3;ZMAT2;SERPINB4;RPS6KL1;PIAS3;C5orf63
379	MIR5009_3P	0.000112718	0.409424	1.61325	0	EPHA7;DSC2;WWC1;RAB40B;CLMN;SLC1A2;ZBTB1;PHC3;ADARB2;GATM;PGM2L1;NADK2;ASTN2;PEX13;OGFRL1;MKLN1;LYSMD3;ABCA10;CECR2;GLCE;ZNF800;BRWD3;UBR2;PBRM1;TAB2;PIKFYVE;DMRTA2;NUBPL;PTBP2;ATRX;CDC5L;ANKRD20A1;AGO1;TBC1D4;CDKL2;NFAT5;CHIC1;JPH1;BTBD1;NEMF;NEDD9;MINDY2;MOB3B;LIFR;SLCO1A2;C7orf57;AMIGO2;SLC16A7;TPD52;CAND1;ZNF518B;BMT2;LRRC58;GRIA2;ACBD5;PPM1L;RPRD1B;BOLL;ARHGEF26;MS4A7;ASPH;LATS2;METTL14;DNM3;MSN;PPBP;EFR3A;TNFRSF19;ZNF740;PRKDC;PRTG;MTMR4;TRIM23;BUB1B;RBMS1;ANKRD20A4P;AEBP2;TRIM5;FZD1;MDFIC;UCP3;ERC2;DCTN4;ETNK1;PJA2;MTERF3;TMEM64;ACOT13;PATZ1;ANKRD20A3P;ZFAND3;CTNNA3;KIF3C;GLRB;RTKN2;C3orf70;TRPC5OS;PLOD2;SESN3;RPS6KB1;MREG;ZNF540;CDH7;GFPT1;NEUROD4;STEEP1;GPC2;SCD5;DGKE;C5orf15;DNHD1;FNDC5;STEAP2;ARL8B;FOXO1;ST8SIA1;MPPED2;C1orf21;USP32;TMEM65;SLC16A1;ATRN;TMEM207;ZNF180;CNOT2;UBE2K;TRIM6;ANKRD20A2P;PARM1;SERPINI1;KHDRBS1;ESYT3;PABPC4L;LYSMD2;PDX1;PLCXD3;DKK2;EFCAB5;ZNF333;CDK1;PTN;FRS2;BCDIN3D;SMNDC1;NSL1;AHSA2P;NDFIP2;RNF115;SAP18;TMEM267;RPS3;MAP9;BPNT1;MKKS;SYT14;GGACT;CYRIB;NDUFAF6;STIM2;GRM1;BTBD10;SPIDR;NUDT13;KRT10-AS1;CDH19;CRMP1;TMEM169;E2F7;DSC1;LPGAT1;SREK1IP1;CEP72
380	MIR499B_3P	0.000113017	0.410389	1.61358	0	HOXA5;PPP4R3A;TBX3;DMXL2;TENT4B;FOXN3;ANO5;SDCBP;MRTFB;FZD9;CACNA2D4;FUT9;TMX1;PDZD8;KBTBD2;MAP3K1;TET2;GRAMD1C;SEC62;GABRB3;JMJD1C;USP9X;OMG;SNCAIP;ERCC6;MSI2;FIGN;USP3;POM121;SOX6;SEPTIN7;MSL2;HEATR5A;LEPR;IPO8;SLCO3A1;TTN;PCM1;OTUD4;ZNF260;ZFAND5;RNF144A;DLL1;AKAP6;TANC1;BCLAF1;TRIO;UBFD1;FOXN2;PDPK1;FRY;HOMER1;CRISPLD1;SNX3;BRD1;PRDM5;UEVLD;TRDN;SLC30A4;MAN2A1;MMUT;TAF9B;PAK3;UBE2D3;IVNS1ABP;NRIP1;GXYLT1;MAF;SON;ZEB2;MAP4K3;PLS3;ZNF257;MAPK8;MBTPS2;NAA15;TFCP2L1;ODF2L;ZC3H6;TAOK3;CCNL1;TSPYL1;MSANTD2;EYA1;OTUD6B;HACD4;MFN2;RAP2B;EPGN;ERC2;ZNF99;CAPRIN2;AGXT2;ADAMTS9;MOCS2;ZNF585A;TRAPPC11;PDGFC;SPIN1;MAD2L1;SUCO;HK2;MARK1;POM121C;SMOC2;DCAF8L1;LRP1B;NEK2;MIER3;MYO6;PCDH11Y;SEC24A;ITFG1;GPM6A;AAK1;ZNF529;ARL5A;PI15;KCNE4;ZNF503;TMEM132B;PGAP1;TCF7L2;UBE2E3;TMEFF1;PRKG1;MBD2;TENM3;CDC42EP3;PPM1B;RBM27;PKP1;RUFY3;GNG2;REEP3;PAPOLB;C4orf46;MEOX2;EDIL3;RAP1GDS1;KDM5B;SUGP2;EGR2;SLC17A6;CEP44;PPP1R26;XKR4;EDEM3;STXBP5L;TRIB2;PITPNA;TMEM178B;DDX46;STIM2;NDFIP1;CXXC4;MAPK8IP3;LAMB3;PSMG4;SNAP25;SCRIB;ZIC2;LSM8;FGFBP3;NECTIN1
381	MIR4760_5P	0.000113317	0.407841	1.61385	0	TMEM229A;IMPG2;ABCG2;NRN1;TENT4B;CCNT2;SLC4A7;GALNT4;GK5;ARHGAP5;LEP;STC2;PTAR1;PEX5L;FUT9;ZNF267;AMD1;MTERF1;CCNY;ZBTB20;PPP4R2;POC1B-GALNT4;PTPN21;PABPC3;PATL2;NFIB;TJP1;KCNJ16;MAP3K20;PIK3CA;CD44;NTNG1;RHOU;LRRC31;ZNF704;ARID2;ASNS;RSBN1;YES1;APOOL;ATR;DEK;ACOX1;NR3C2;CCDC138;FAM13C;ARL5B;FGD6;MINDY2;LATS1;AKAP12;ZFYVE16;CYYR1;ADGRL3;SLFN11;ELOVL5;POLI;LHFPL2;PEX1;PRL;SLC1A1;ZNF148;GLDN;NBEA;NBR1;DELEC1;PMP22;CYBRD1;XRN1;LGSN;UBAP1;HADHB;SCP2;YME1L1;PID1;IFT57;GABRG2;THAP12;TRHDE;HNRNPLL;ACSS3;TTC21B;NUDT15;MFSD14A;LRRC4C;DENND1B;CCDC88A;FNDC3B;KCNA4;SUSD5;NPEPPS;NGLY1;ZDHHC20;KIF2A;SEPHS2;RDX;SLITRK4;EGLN1;ABHD5;SPRED1;LGR4;GOPC;TMEM263;AASDH;CFHR5;PPP1R15B;TNKS2;HACD4;DFFA;KCNMA1;ZNF99;C2orf66;IFNG;RNF217;FAM210B;SOX11;MOB1B;FKBP7;RBM18;ZMYM5;STAU1;GMCL1;MARCHF1;ZFP91;KNSTRN;MBNL2;SLC25A46;TM4SF18;TMEM33;RFPL1;VCAN;ENPEP;RAB27B;LAMA4;CLIP4;MAP4;BPNT2;GOLGA3;RNF6;PI15;HCFC1;COPS3;PPM1K;MSL3;PSD3;RIOK2;FBXL17;TUSC1;SLC28A3;WDR17;KCND2;PABPC4L;CHUK;PARG;FSD2;ANOS1;UBE2G2;ZNF333;PCDH7;KRT38;KCNQ5;KRT222;EMB;USH2A;DLK1;RAB3C;DIS3;HCN1;ETV1;UNC80;KAZN;MKRN1;C1orf141;CISD1;PITRM1;NEK7;MDH1;CDC34;KIF5C;FMO3;CTNND1;HS3ST1;ELAVL4;TOR1AIP2;SEMA3A;CCL7;PTHLH;CWC15;FXYD3;MRRF;NMU;VPS72;SH3TC2;CAPN14;NTS
382	MIR499A_3P	0.000121043	0.40978	1.60709	0	HOXA5;PPP4R3A;TBX3;DMXL2;TENT4B;FOXN3;ANO5;SDCBP;FZD9;CACNA2D4;FUT9;TMX1;PDZD8;KBTBD2;MAP3K1;TET2;GRAMD1C;SEC62;GABRB3;JMJD1C;USP9X;OMG;SNCAIP;ERCC6;MSI2;FIGN;USP3;POM121;SOX6;SEPTIN7;MSL2;HEATR5A;LEPR;IPO8;SLCO3A1;TTN;PCM1;OTUD4;ZNF260;ZFAND5;RNF144A;DLL1;AKAP6;TANC1;BCLAF1;TRIO;UBFD1;FOXN2;PDPK1;FRY;HOMER1;CRISPLD1;SNX3;BRD1;PRDM5;UEVLD;TRDN;SLC30A4;MAN2A1;MMUT;TAF9B;PAK3;UBE2D3;IVNS1ABP;NRIP1;GXYLT1;MAF;SON;ZEB2;MAP4K3;PLS3;ZNF257;MAPK8;MBTPS2;NAA15;TFCP2L1;ODF2L;ZC3H6;TAOK3;CCNL1;TSPYL1;MSANTD2;EYA1;OTUD6B;HACD4;MFN2;RAP2B;EPGN;ERC2;ZNF99;CAPRIN2;AGXT2;ADAMTS9;MOCS2;ZNF585A;TRAPPC11;PDGFC;SPIN1;MAD2L1;SUCO;HK2;MARK1;POM121C;SMOC2;DCAF8L1;LRP1B;NEK2;MIER3;MYO6;PCDH11Y;SEC24A;ITFG1;GPM6A;AAK1;ZNF529;ARL5A;PI15;KCNE4;ZNF503;TMEM132B;PGAP1;TCF7L2;UBE2E3;TMEFF1;PRKG1;MBD2;TENM3;CDC42EP3;PPM1B;RBM27;PKP1;RUFY3;GNG2;REEP3;PAPOLB;C4orf46;MEOX2;EDIL3;RAP1GDS1;KDM5B;SUGP2;EGR2;SLC17A6;CEP44;PPP1R26;XKR4;EDEM3;STXBP5L;TRIB2;PITPNA;TMEM178B;STIM2;NDFIP1;CXXC4;MAPK8IP3;LAMB3;PSMG4;SNAP25;SCRIB;ZIC2;LSM8;FGFBP3;NECTIN1
383	MIR561_5P	0.000121359	0.417185	1.6072	0.0021097	PAX7;CD300LD-AS1;ALX4;ZCCHC2;MDGA2;SPX;ARHGAP5;SLC1A2;SKIL;ADGRA3;USF3;SIRPB1;SLC5A1;ZNF804A;GSPT1;ATP2C1;RBBP4;NUFIP2;PCNX1;ZNF236;GABRA1;SMAP1;PLXNA4;ZNF655;MAPK6;MED1;ERCC6;EFCAB13;EIF4G2;HMBOX1;ZNF384;GOLGA8H;SLX4IP;REV3L;HEXIM1;ARFGEF2;KIF5B;DIP2B;MINDY2;KCNN3;CUL4B;TMEM167B;ELOVL7;EIF3J;RERE;DENND5A;SLAIN2;DMRTA1;MMGT1;NTRK2;ERI2;DDX21;TMEM123;POGLUT1;MMUT;ZNF708;EEA1;PDS5A;EHBP1;ZNF737;SIGLEC5;PAPLN;OPA1;PLXNC1;CCDC88A;TRPC5;ZNF449;ZNF480;NME6;NID1;GPR88;TRPM3;PLIN5;STK35;OSBPL8;SH3RF1;BCL11B;PAXBP1;SLIT2;ZXDB;ZNF461;CKAP2;ZNF99;RANBP3L;TSC22D1;APLF;MICU3;YOD1;SELENOS;TPH1;SDF4;GOLGA8T;GOLGA8M;PRRC1;TMF1;PDE7A;SESN3;GLIPR1;CFAP65;MAGEE1;ASH1L;ABHD13;TENM1;MAGEB1;UNC5C;STK4;ALDH5A1;RAC1;PPM1E;GTF2H5;HMGB1;COL1A1;DDX4;SORCS2;RALA;WDR76;CARNMT1;GLO1;RASSF10;KDM7A;WWC3;PDK3;AHCYL2;DOK6;MAPK10;REEP3;BRAF;DESI1;MDM4;GPATCH2;N4BP2L2;INSIG1;NPM3;LTB4R;WNK3;NDUFA9;PLXNA2;RDH10;KLK7;FKBP1A;DYNLRB1;ELAVL4;NAP1L1;RCOR3;NMNAT2;GATAD2B;VPS37C;FZD10;ACTG1;SLC4A11;BNIP1
384	MIR613	0.000124787	0.384198	1.60388	0	PAX7;IMPACT;PAX3;NXT2;TBX3;WWC1;MYOCD;CAVIN2;MGAT4A;RNF138;SLC6A11;GCLC;FBXO33;ZNF24;STC2;STAG2;PALS1;ANKRD29;EIF1AX;TRA2B;ADGRA3;WIPF2;SATB1;ATF2;PPP4R2;C2orf69;GLCE;PIK3C2A;ZFP36L1;ZNF800;NCOA1;MIPOL1;FBXL14;PLXNA4;PDCD4;SLC38A3;PDCD10;USP33;HIPK3;UBE4A;CTTNBP2NL;EIF4E;SYT1;NETO2;TBCK;HMBOX1;ATP6V1A;SOWAHC;SAMSN1;GPR137C;PEAK1;SLC35B3;NRP1;MPP7;STARD7;KAT6A;HP1BP3;NFATC2;KMT2E;NFAT5;HSPD1;ELF1;SEMA6D;NEDD9;MINDY2;CHSY1;IPO8;GPR158;PDIK1L;FNDC3A;API5;CLCN3;AP1G1;PHIP;TBX18;RNF38;KTN1;SS18;RIT2;SLC25A30;SLC25A36;SLC35G1;MON2;UTRN;SLC29A3;CREM;CEBPZ;SCAF11;MMD;CPED1;NBEA;KAT6B;KCNIP3;LASP1;FAM168A;MEX3C;FAM72B;NUP50;FOXP1;TMCC1;MATR3;AZIN1;CDK14;ARHGAP20;CREBL2;RARB;PGM2;SLC39A9;WDR48;BHLHE22;EDN1;CREB5;THAP12;ETS1;CORO1C;S100A7A;RIMOC1;DDX55;TWF1;PARP11;TPPP;NCL;TBC1D15;NFATC3;FUBP1;NET1;TRIM2;MET;GLCCI1;MFSD14A;AJUBA;JOSD1;SERP1;PIRT;HSP90B1;CCSAP;ANXA2;SEC22B;PREX1;MXD1;LAMP2;MAL2;PBX1;ZNF280D;FNDC3B;DGKH;CAPRIN1;ZEB2;MAP4K3;DRD1;KIF2A;CCDC146;METTL21A;SLC10A7;CCDC32;YWHAQ;FAIM;YWHAZ;SRSF1;GJA1;WBP1L;TTC7B;NAB1;ZFP36L2;SPRED1;LRCH1;RICTOR;SOX9;UST;PHF6;SLC44A1;SAMD8;HACE1;TAF1B;MAX;CBL;TFE3;GPD2;MECOM;RAB5A;CLOCK;TNKS2;CD2AP;IFT52;THBS1;SLC37A3;PTPRG;KANK4;BDNF;ASH2L;SMARCC1;CPEB1;MBLAC2;CDKL5;ZBTB6;SRI;SLC25A53;TMEM243;NALF1;HIVEP3;ADPGK;BSCL2;FLI1;SMIM14;PDE7A;ASXL3;CNN3;UNC119B;FAM91A1;TRAPPC3;BTAF1;ZBTB41;NEXMIF;SULF1;SLC39A10;RFLNB;SRSF9;SNX2;KLF4;MAB21L1;RFWD3;KCTD10;FOSB;FN1;PHAX;IGF1;CLTC;DLG1;ADAM12;PTPN1;HNRNPU;HELZ2;PABPC1L2B;SEC61A1;PPIB;ARCN1;KMT5B;TOX3;ZNF547;HS3ST3B1;PRKCE;TNPO2;IP6K2;TIMP3;PICALM;CITED2;FAM72A;SEC23B;THRB;ZMAT3;EBPL;HACD3;SLC7A2;ZNF281;DDX5;ARF3;ATG13;FRS2;SPRN;AP1B1;CCL2;CERS2;MEOX2;AKAP11;UHMK1;CAAP1;RNF145;FAM72C;NDRG3;MMD2;BPNT1;XPO6;TMEM178A;GNPDA2;POGK;FAM102A;RABGAP1L;PTPN14;WNK3;CAP1;NOL4L;RTN4IP1;AP1S1;MEA1;FBXW7;GCH1;OSBPL7;BACH2;NINJ1;SNAI2;TMSB4X;SLC25A22;MYLK;ADAR;WDR1;SRGAP2;PCDHB13;HIGD1A;SMARCB1;ACTB;TSPAN4;MCHR1;FAM72D;G6PD;INSM1;MMRN1;BCL11A;TAGLN2;VAMP4;HMGN1;PLPPR4;RGS7;LRRC8A;EPHB1;GRK6;MTX1;MAP4K2;SH3TC2;STMN2
385	MIR130A_5P	0.000125109	0.380368	1.60468	0	RIMS1;GATA5;ZNF80;PDE10A;TNFSF8;TOB2;CASK;MAP3K13;IL17RD;COL25A1;NRN1;MAGI1;SAMD13;MAP3K2;TENT4B;FCRL4;CACNA1E;SGMS1;IKZF1;FUT9;ZFX;PHC3;PGM2L1;AMD1;VRK2;SLC5A12;AFAP1L1;PCSK6;TPGS2;HOOK1;PAPOLG;MALRD1;GUCY1A2;NIPBL;FRMD7;MIPOL1;AFDN;SLC44A5;FBXO11;TLCD4;PLEKHA3;TNRC6B;ZNF326;AMMECR1L;CDK6;STX11;ADGRF5;ONECUT2;ZNF704;ANGPT1;LPIN2;ADAM10;RSBN1;PPP2R5C;THOC2;BACE1;ZNF385D;GREB1;TRPS1;KAT6A;SCRN3;PCDHAC1;CPEB2;NAA50;DNAJC14;RORA;UBIAD1;CHIC1;RBM20;GAS2L3;CPEB4;ATXN7;TAOK1;TGFBR3;ZMYND11;PHACTR2;ADH4;CRYBA4;CUL4B;LPP;ZNF710;CILK1;ABCD2;CDK12;CACNG2;CD86;PCDHA6;CUL3;ELOVL7;SLC39A8;NLK;UTRN;CREM;PLEKHA5;SLC5A7;SPATA9;SLC1A1;AK3;TSC22D2;MBNL1;MBNL3;LZTFL1;GATC;STAP1;UNC5D;ARID5B;CFL2;RAB30;TRIO;RC3H1;TXNDC12;TOM1L1;PCDHA4;CDON;LRRC58;BBS7;USP12;PURA;CHCHD3;FOXO3;ATG4C;RBFOX2;SARNP;RB1CC1;ABLIM1;ARHGEF26;TBC1D8B;HIVEP2;MEF2A;CNR1;CSGALNACT2;SPP1;NUDT15;AJUBA;METTL14;IQCJ-SCHIP1;CHL1;ZNF737;NLGN4X;ASS1;SWT1;PAPPA;PTER;BNC2;CES2;BLOC1S6;PDE4D;TMEM132C;MME;COPG2;PLA2G12A;GPR88;GSK3B;SCOC;XPOT;GALNT13;FMN1;DIP2C;SNX14;PKP4;C6orf132;PPARGC1A;NOG;CEP350;FAM120A;CD2AP;FGF2;PCDHAC2;RFT1;HCFC2;MTREX;THBS1;ZNF569;CEP97;KASH5;SCHIP1;ZNF99;WBP1;ELL;NRG3;KRTAP3-3;SIK3;TWIST1;SELENOT;RNF217;ZFAND3;PCDH17;FCER1A;C1RL;LRRC66;HRH1;TTC19;GLIS2;AADAT;DDX6;KCTD18;TMED7-TICAM2;TRPC5OS;SGIP1;SESN3;RPIA;PCDHA3;KIAA1586;SYNJ2BP;YY2;ASH1L;SYAP1;VEPH1;SIX4;SH3KBP1;CLEC16A;CHMP7;C2CD2;APBB2;DAAM1;TRIM13;LAMB4;GRAMD1B;IRX5;FGFR2;PCDHA2;PI4KA;PCDHA1;LINC02907;SETD9;TSHR;C11orf87;PDHA2;MGAT5;TMEM165;LRIG3;FOXO1;ADAMTS3;PI15;IGF1;STON2;UGCG;THSD7A;SORT1;USP9Y;PCDHA12;SERPINF1;EHD4;FBXL17;PIP5K1B;MAFG;PPP2R2A;PSMB1;NHLRC2;ACVR1C;CDK5RAP3;MLLT3;DPH3;CACUL1;PTBP1;CPEB3;OPCML;TLE1;CDS1;FZD2;KDM7A;FYN;WDR91;GNAO1;DCDC2;ACER3;CRLS1;MFSD4B;STXBP1;NSL1;C9orf72;SANBR;DMRT3;NAV2;EIF2B5;AUTS2;PCDHA10;NUPR2;KDM4B;DIAPH1;PDZD2;SLC17A6;CLIC5;NPTX1;MMP13;KIAA1549L;MSI1;STXBP5L;CCND1;GORAB;SULT1A1;UBE2D2;TICAM2;DNAJC9;ISM1;KCNC2;ACOT8;CBX6;LRRTM3;PCDHA5;KLF12;FOXD4L5;TFF1;NOVA1;HIRA;SLK;CLEC2D;CELF4;NCSTN;CCDC125;ELOB;CSRNP3;UBALD2;PCDHA8;PCDHA9;SLC10A3;SEMA3A;PLPPR5;POU2F2;TMEM196;TMEM41B;GRP;CWC15;PCDHA13;TTR;ANGEL2;PCDHA11;RALGPS2;HOXC8;CNGB1;CSTF3;GRM4;SLC4A11;PLAA;FXR2;PDE1C;GDAP1L1;DSCAM;PCDHA7
386	MIR548BA	0.000125433	0.408253	1.60581	0.00208333	TMEM229A;PURB;USP42;WDR20;MTUS1;TRIP11;STAU2;B3GNT5;FBXL4;VAPA;HPCAL4;NFE2L3;GUCY1A2;DICER1;BCAT1;NEMP1;KDM2B;PAK2;PCMTD1;CDC14A;ZNF770;BRMS1L;SPDYE1;PCDH15;ZNF43;ANKRD17;NCKAP1;UBE2W;CERT1;APPBP2;GNG12;AMER2;BMP3;RGS9BP;SMAD2;PF4;EPSTI1;LPP;QKI;RNF38;LNX2;ELOVL5;PKD2;TNIK;RIOX1;MBNL3;RGL1;CYP2J2;MFN1;DENND4C;MAP7;SVIL;TNRC6C;CRISPLD1;SPDYE3;P2RY12;ZHX2;PPP1R3B;DIXDC1;LCOR;OIP5;U2AF1;ZNF362;SLC15A1;PSMD7;EHBP1;NFYB;SASS6;IQCK;SEMA3C;PRDM4;SON;DCP2;RORB;ZEB2;RDX;PDLIM5;PCDH18;SPDYE5;C21orf91;TNKS2;CEP78;ZNF461;HSPA4L;CEP97;SPDYE6;ENPP4;GASK1B;ITSN1;SPCS3;ITPR3;ZNF716;PABPC5;ZNF730;PWP1;MORC3;ZNF585B;HMCN1;ZC2HC1C;PDE7A;MOB1B;POLR3G;PSME3;STAM;MPRIP;LMBR1;RWDD4;TRIM13;HELQ;PSMA8;ZDHHC21;ULK2;SETD9;NEK2;RREB1;GDNF;CENPK;ZNF699;RBMXL3;BICD2;EFEMP1;GPM6A;DCAKD;COG5;CMTM4;GABARAPL1;UBE2E3;RHOA;NELL2;TPR;SP110;PWWP2A;TMEM200A;MRO;C1orf115;TMPRSS11B;TCFL5;DENND1A;C4orf46;CRNKL1;PDHA1;PDE6C;TYMSOS;SLC17A6;INSIG1;TVP23A;LAMTOR5;ANKRD13A;CAMSAP2;IFIT1B;TMEM178B;CD164;PIK3C2B;TOMM5;BACH2;PPP3R1;NEUROD1;FIP1L1;RFXAP;CDH19;SLC25A12;ZNF777;TCERG1;COX5A;LSM8;EPHB1;OBSL1;TP63
387	MIR8068	0.000125759	0.376961	1.60602	0	SMC1B;HIBADH;EPHA7;PURB;GABRA4;NR2E1;PAX3;MAP3K13;ALOX12B;MDGA2;PAPOLA;MYLK3;PUM1;TNFSF10;CAVIN2;MAGI1;DMD;FGGY;SEC14L4;IKZF3;KIAA1958;SLC18A2;RAVER2;SETD3;ARIH1;SLC1A2;DGKK;PROKR2;FUT9;MTF1;ERBB4;NBEAL1;SLC31A2;SATB1;FOXI1;CAPS2;CCDC190;CASD1;CDK13;RBFOX1;IQUB;PLPP3;BCKDHB;LDLRAD4;ZSCAN25;KLHL28;ZBTB20;ZNF620;CRACD;PIK3C2A;ESRRG;ITIH6;PPP2R5E;TMOD3;NUFIP2;SH3BP4;ZNF805;NEUROD2;GNAI3;TNRC6B;IGF2BP3;IFI44L;YPEL1;CSF2RA;SARAF;HNF1B;RAF1;ZRANB3;STYX;LGI2;AJAP1;ZNF385D;RNF125;APOOL;CYP1A2;ATP6V1A;TET3;ZNF334;PTGS1;SLX4;M6PR;RIOX2;RORA;PCSK9;SEMA6D;MINDY2;LDLRAD3;BVES;VTCN1;RBM47;NCAM2;WAC;TBX1;DDX60L;ABCD2;TTC26;AASS;FOXG1;MKRN2;TRAT1;TNS3;SLC39A8;ZNF507;VPS13A;SLFN5;NLK;TMEM131;GTF3C3;ROR1;MMD;APOLD1;ADCY7;PTPN4;PNISR;ANKLE1;PKD2;MYH11;KAT6B;TMEM212;LSM5;KIAA0408;ACSM3;PTGR3;PRR27;FANCC;PPM1A;GRIP1;TNPO1;SMAD9;TRIO;BEX4;NIPA2;LRRC58;GRIA2;DNMT3A;GTPBP8;POU3F3;LSM12;CMPK2;RBFOX2;SPOP;TRHDE;NR4A2;TMEM123;PDE12;FAM168B;TBC1D8B;LONRF1;REG4;ETFBKMT;CCSER2;LCOR;USP14;GABRB1;PAK3;PDK1;MSR1;NCOR1;LRRC4C;KCNA1;PHF20L1;IFFO2;DNAI7;ZIC5;RAB6A;BMP2;LAMP2;CLDN1;PSMD11;ZNF280D;HLTF;BLOC1S6;TGFB2;ZEB2;ZFHX3;PDE4D;MAP4K3;BHMT;HNRNPA2B1;SLC46A3;SLC9A6;ZNF782;PHF14;ATXN10;RFK;TRNT1;WBP1L;MSL1;ITPK1;TTC4;IL15;SSPN;BCL2L15;CD38;MYCN;ST6GALNAC3;FER;CTSV;PCDH18;BOC;SETD7;PTPN12;SCAI;LAMA2;BCL11B;FGF13;PALM2AKAP2;LRRC3B;EYA1;FAM104B;THBS2;SLC22A5;ERC2;NT5C2;NAV3;BDNF;INTS6;MBLAC2;ATP6V1FNB;KLF8;RBPJ;ACVR2B;WDR75;CACNA1C;PIP4K2A;CYP27C1;RNF217;PATZ1;NALF1;ABITRAM;WNT5A;SLC35A1;RIC3;ALG14;RTKN2;NT5DC1;NIPAL2;PLXDC2;VSTM4;ETFRF1;SGIP1;TM9SF3;KLF5;MYL1;EXTL2;KPNA5;ITGA4;ADAL;SORD;NACC2;MARCHF1;IMPA1;PGS1;ITGA2;UBE2N;RDH11;CFAP251;KLLN;SYNPO2L;LIN28B;TTC39A;ATP2B4;FBN1;LETM2;UBE2L3;SLC39A10;RFLNB;MIER3;AOPEP;UNC5C;RFWD3;COL10A1;NICN1;PRRX1;TTC3;FOSB;FZD3;FNDC9;IGF1;SMIM15;C1orf21;GABRB2;EYA4;ICOS;MCC;ROPN1B;CDIN1;IGSF10;EBF1;PPP1R1C;CPM;SERPINB10;B3GNT9;HDAC4;SLAMF7;UBE2R2;XKR6;PDP2;UCK1;PECR;NEGR1;ZFP3;SORCS1;CDS1;FAXC;FAM181B;FSD2;PLCXD3;NEURL1B;DKK2;MECP2;RAB5B;NR2F1;KIF26B;ELK4;HTR1B;EYS;HDDC2;SLITRK5;VNN1;SYF2;CHMP5;TCAIM;MPZL2;LRRN3;OR2H1;CDH2;CLIP3;ITGB1BP1;ZBTB18;ARFGEF3;SLC38A4;MRPL57;MAP3K15;PDZD2;CSAD;VGLL3;SLC44A4;CORO2A;RAB3GAP2;DAD1;NAGK;ITIH5;ALCAM;PRDM1;PRR11;GRAMD2A;ZNF207;NAT9;HTR1F;TMEM168;TBRG1;TLCD5;BSN;ATAD5;RALGPS1;VWC2L;EXO1;H2AZ1;ZFR2;RASA4;ATP6V0A2;CNTN1;IGSF21;POU2F1;UNC79;TP53AIP1;NLGN1;LRRTM4;SYT4;MRFAP1;LINC02801;SLC3A2;POU2F2;FKBP2;MTG2;ANGEL2;TMEM86A;TTC23L;RTN1;ZBTB7A;TENM2;HES2;CNGB1;THEM4;BCL11A;PSG1;SLCO1B1;TMEM9B;RAB3B;ISL1;CDH24;CABCOCO1;CHTOP;QPCT;ZNF750;NDP;LDOC1;MAP6;CAPN14
388	MIR361_5P	0.000133736	0.411414	1.5988	0	XRCC4;HSP90AA1;EFHC2;CREBBP;SDCBP;ARRDC3;TFAP2B;ZNF460;UGT2A3;FUT9;THUMPD1;C12orf50;LACTB;CSMD1;HOOK1;ZNF804A;TET2;GNA13;MERTK;PLD1;GSTA2;KLHL7;ANO6;CDYL2;SMG1;RAB3GAP1;SYNCRIP;ERCC6;SYT10;DR1;USP44;SCAF8;CCDC178;ADAM18;BMPR2;SOWAHC;WARS2;NFAT5;DYNC1LI2;CAPN6;FGF5;ZBTB40;ZNF510;SLCO6A1;ELOVL7;GOLGA4;ZNF148;NXPH2;PCYOX1;PDE4B;ZNF160;CCNYL1;MEX3C;MTRR;VEGFA;GPR155;RNF11;NAALAD2;SLC10A1;SLC39A9;RANBP17;HOMER1;NR4A2;TIPIN;PARP11;CSTF1;TET1;SERP1;PROX1;EIF3A;PDE4D;PROSER3;PIK3CG;ABHD3;WDHD1;LGR4;GSTA1;MTX3;OGN;INTS8;KPNB1;PCGF5;CSNK1G3;ATPAF1;ERC2;CDC123;RNF4;CYP2U1;TSR1;PANX2;PRICKLE2;ELMOD1;MAP10;PABIR3;GLRB;DCTN6;GAPT;FKBP14;DEXI;RDH11;ZNF492;FGF7;RRAGB;SEC31A;STEAP2;BLMH;AAK1;MIX23;RAC1;LURAP1L;WNT3;STARD5;ZSCAN32;ABCB10;RHOA;ATAD1;SP1;MAP2;PABPC4L;NIPSNAP3B;RAG1;CDS1;C2orf78;MECP2;ELL3;ZMAT3;WNT7A;DOK6;ENDOD1;YIPF4;COPS7A;UTP15;ZBTB18;EDIL3;SLC66A1L;CAB39L;ZNF516;HFE;OPTN;AK5;ARGLU1;KCNJ3;ZDHHC13;CPOX;DERL2;CCDC28A-AS1;SLC24A2;CNTN1;NFE2;GEN1;CREG1;BTF3;PCDHB4;RAB28;MEF2D;AWAT2;PLPPR4;CKS1B;ANKRD33;C6orf58
389	MIR6885_3P	0.000134079	0.371674	1.59906	0	HORMAD1;NAA30;CSNK1G1;MATN2;NAALADL2;TMED6;CALCR;BTLA;FCRL4;CNTNAP2;SNX1;SHISA9;KIF1B;TEPP;UGT2B15;RETREG1;JADE1;ZNF106;ADARB2;KIF26A;VXN;C2orf88;COCH;GCA;EP300;UBE4B;RCC2;SPAG9;GABRG1;GUCY1A2;LYSMD3;BCKDHB;DPYSL2;KLHL28;EPG5;GABRB3;ZBTB34;ZNF138;LOXHD1;CXCL6;KIAA1210;TLCD4;HOOK3;TFDP2;TIGAR;VEZF1;MAP3K20;TIPARP;FAM83B;XPO1;SPATA13;ZNF704;DSG3;MEDAG;YTHDF3;INO80D;CAB39;RNF125;AMMECR1;ANGPTL1;GBP7;BMPR2;RIF1;MPP7;CPEB2;DIP2B;PRKAA2;BNIP3;MINDY2;FBXO30;KCNIP4;EDNRB;GRIP2;CEPT1;PDZRN4;PHACTR2;API5;ARL6IP6;PIEZO2;SLC25A24;ZCCHC14;CUL4B;ZNF366;ATP9A;CACNG2;SLC2A13;RNF13;TTC28;VPS13A;PTPN5;FBXL3;MIB1;PCDH19;PIK3R1;TMPO;PTPN4;ATF7IP;ALDH1L2;PKD2;BICRAL;KPNA6;ERCC4;BBS12;MBNL3;TRAF3IP1;SCN1A;NUP50;TMCC1;RBM41;TNPO1;TFB1M;SMAD9;RAB30;PLK4;FAM120C;ZNF570;RAB23;SORBS1;MXI1;CADM2;SELENOI;DMTF1;EMP1;ZNF345;CREB5;SCN8A;THAP12;DUSP19;PPM1L;FAM81B;KIAA1143;EGR3;SPAG1;SGK3;ABLIM1;PPP1R3B;TBC1D8B;ZNF587;TNRC6A;NFATC3;ARHGAP42;SPRY3;LRBA;NEDD4L;FAM161A;MEPE;TRIM2;ABCE1;TET1;POU3F2;GPR183;DNM3;STRIP1;CHL1;PROX1;GXYLT1;TTC17;MARVELD3;AFAP1L2;DENND1B;C8orf44-SGK3;ACOT12;PHLDB2;ZNF280D;GTF3C4;ZDHHC23;MACO1;TBC1D24;CAPRIN1;EPHA5;NPEPPS;METTL8;HMGA2;MFSD4A;ZNF480;PHF14;PRDM6;HDAC9;SIX3;MME;MLXIPL;NAB1;MTURN;RALGAPA2;G3BP1;GSK3B;FAM172A;SRPK1;RAB39A;GAPVD1;PHF6;TAOK3;SAMD4A;PUM2;AEBP2;CPSF6;PTPN12;TRIM5;BCL11B;EPN2;PHEX;CDR2L;CLOCK;FXN;CFLAR;DAZL;CD55;IVD;MCUR1;FMR1;HDAC2;CEP97;RPF1;FLT1;IRX3;COL14A1;OTX2;FBXO28;GAN;ACOT13;STK39;ZNF197;FERMT2;FICD;GLUL;SLC15A5;MED13;WNT5A;CELF5;TMED4;KLHL32;LAMC1;SLC35F1;WDSUB1;COQ10B;TMOD2;PLXDC2;BRD3;ETFRF1;GYPA;KLF5;PRPF4;SETX;ICA1L;RPS6KB1;LHX9;RRAGD;ITGA4;STXBP5;ZNF329;CHEK1;ASH1L;UBE2A;EIF3B;LMBR1;SLC25A46;SH3KBP1;IKZF2;TENT2;CEP120;ZDHHC21;SESTD1;ASPN;RPGRIP1L;C1QTNF7;CREB3L1;LIN28B;ZNHIT3;NEXMIF;CDC73;C18orf63;ERBIN;OVOL2;RNF207;COL4A4;CER1;MAPRE1;EPM2AIP1;EFEMP1;SOX4;CNST;SCARA5;BCL6;PHAX;ARHGAP32;IGF1;MED6;RGS17;TPD52L3;C1orf21;TMEM19;OTX1;KCNB1;ETF1;AIPL1;CENPP;CENPS;CDIN1;ABCA5;IL17A;SPIRE1;SNAPC3;MAP2;ZCCHC9;SERINC3;XKR6;ARHGAP25;ARHGEF10L;CAST;NIPSNAP3B;CAMK4;BORCS7;NEGR1;CDS1;AHDC1;FAM110B;PLCXD3;PICALM;RBMX;PF4V1;ILDR2;MDM1;OPRM1;AKTIP;CCDC59;CDCA2;C11orf71;PCDH7;SLC48A1;ZCWPW2;B3GNT3;LRRTM2;EYS;AGGF1;KCNQ5;GPC6;PTPRT;SOBP;ISCU;PIGT;PTN;PTMA;PAPOLB;BLZF1;CACYBP;AHSA2P;FAT3;CAAP1;A1CF;NPAP1;ETV1;SLC16A9;CWC27;TRGC1;GUF1;VGLL3;PIGBOS1;TRABD2A;NDST3;HDGFL3;SETMAR;LIMCH1;NSD3;PTPN14;PLXNA2;SYT14;CISD1;FGF12;RAPGEF4;LMNA;DALRD3;NRXN1;LPAR4;SLC24A2;SLC16A12;CNTN1;SPOCK3;C11orf1;ARID3A;DCUN1D5;CCDC86;MYT1;TMEM215;CTNNA2;TMPRSS11E;RALGDS;RCOR3;GRPEL2;MED30;PYM1;ABTB3;NRG2;KDM4C;OTP;LPGAT1;CELA1;FZD10;C6orf47;CNTN5;ARPC5;PLPPR4;FAM20B;CDC42SE1;RAB3B;RIPOR1;PCSK2;QDPR;KCNMB2
390	MIR2115_3P	0.000134423	0.39574	1.5995	0	CRY1;EXD2;IL17RD;SDCBP;DDX3X;C10orf71;ARRDC3;SEL1L;TFAP2B;PRKCB;UGT2A3;FUT9;PLP1;ERBB4;PEX13;NEDD4;LACTB;SGPP1;GPATCH2L;HOOK1;ZNF804A;MAPK1;DPP10;USP24;CLIC2;MERTK;GSTA2;NUP153;ANO6;AGL;CDYL2;PCMTD1;ANKLE2;ITGAV;RAB3GAP1;PDE8A;PPM1D;ERCC6;KLHL11;ZNF704;TSPYL5;SCAF8;ARID2;ANKRD17;MTFR1;ATG5;TET3;EXO5;ARFGEF2;EIF4E3;MSL2;ELF1;DYNC1LI2;GCM2;MINDY2;ATXN7;LCORL;FGF5;ORC5;GTPBP10;SLMAP;SLCO6A1;CDC20B;TRAT1;TNS3;ZNF507;LNPK;GOLGA4;RNF144A;VEGFD;PROSER1;LIN54;MRS2;PMP22;MEX3C;MTRR;P2RY14;VEGFA;GPR155;RIMKLB;RNF11;RC3H1;FOXN2;FAM120C;ADGRG2;RANBP17;CTSO;BRD1;NR4A2;RB1CC1;TRPC6;RIMOC1;CNBP;SMC2;LCOR;PSMD5;RAB18;SREK1;CIP2A;ANKRD34B;TRAF3;SDHAF4;RMND5A;TRPC5;CIAO2A;RECK;MTMR4;ZNF860;ACTR3;PIK3CG;RBM17;RBBP9;GSTA1;ODF2L;RPS6KA6;MTX3;OGN;HACE1;ALKBH8;ZNF638;TWSG1;DPY19L2;FAM120B;RNF4;STRBP;CYP2U1;ZBTB6;TWIST1;GAN;PANX2;PRICKLE2;PABIR3;SND1;HS2ST1;RAD23B;CASP14;POLR3G;PDCD2;ZFAND1;GAPT;EXD1;YAF2;MYF5;BTG1;IKZF2;DEXI;RDH11;CXCL8;TMEM33;ANKS1B;CNTLN;PDS5B;RAB27B;DAB2;PCDH11Y;RWDD1;GPM6A;BLMH;AAK1;ZNF529;BCAS1;KBTBD8;RAC1;VAMP3;CAMK2D;STARD5;FBXO7;KRTAP1-5;ZSCAN32;CLVS2;ANP32A;ELAVL2;ARCN1;RHOA;MAP2;PABPC4L;GPR176;ODF2;LRRC17;SORCS1;CDS1;AARD;C2orf78;NEURL1B;MECP2;ZMAT3;TNFRSF21;EYS;WNT7A;GPC6;ADAM28;ENDOD1;PTH;YIPF4;PNMA2;MTCH1;DNAJB2;EDIL3;CERS3;SYNJ2BP-COX16;CAB39L;ZNF516;PRKAG1;POLR2K;CPSF7;CCT4;COX16;TBC1D31;ALCAM;TRAPPC2;FADD;TKTL2;CPOX;CCDC28A-AS1;TALDO1;SAP30L;TRIM9;SDHC;ADSS2;TOR1AIP2;CREG1;MAGOHB;MEF2D;LSM8;PTPRE;MIF4GD;LETMD1;ENSA;GCSAM;CKS1B;DUSP10;TP63;SH3TC2;C6orf58;CAPNS2
391	MIR4801	0.000138335	0.391216	1.5987	0	NWD2;HOXA5;AKAP9;CLDN8;PUM1;PTPRK;NRN1;TENT4B;HIPK1;CXCR4;DDX3X;PLIN1;NIPSNAP2;FAM199X;UGT2A3;PHC3;BAZ2B;UBR3;ZFR;PTPN9;USP1;SIN3A;PAPOLG;ZNF804A;PARPBP;SORL1;USP24;CRKL;PPP4R2;HSPH1;GOLGA7;NUFIP2;PITPNB;RYBP;BRWD3;SF3B1;CFAP61;CTDSPL2;RRAS2;HECTD1;SEH1L;INO80D;CNOT1;SYT1;BIRC6;DNAI4;RFX3;UBE3A;BMPR2;SAMSN1;CERT1;NRP1;PCDHAC1;DOCK3;HIVEP1;TOB1;NFAT5;RORA;HSPD1;DIP2B;PRKAG2;RB1;NAT1;PHF3;RNF139;TMEM35A;DACT1;TOP1;PCDHA6;POLR1B;NUP54;HECTD2;PTPN4;ZNF605;OTUD1;DACH1;TSC22D2;ALG10B;YWHAH;MBNL3;RAP1A;MOSPD1;WEE1;MFSD6;ELL2;RIMKLB;TRIO;WDR47;ASIC2;DCAF5;RNF11;RC3H1;MPDZ;PCDHA4;ADAMTS10;MAP7D3;NOTCH2;USP38;FOXO3;TULP4;CCL23;TBC1D8B;SFMBT2;BAZ1B;NR4A1;ZNF652;NF1;AGFG1;SPAG16;CNNM4;DNAJC27;MSR1;SPTLC1;TP53INP1;DHX38;UBA2;TNFRSF19;CCDC85A;DUSP4;DOCK10;MACO1;ZFHX3;ZNF143;EPHA5;PRTG;GORASP2;TXLNG;DIPK2A;ADRB1;SEC23IP;ZC3H6;PUM2;ST8SIA4;ACTR10;CCNL1;SGTB;PI4K2B;FGF13;PPP1R15B;PCDHAC2;ERC2;FBXL5;RANBP3L;BMPR1A;CHRDL1;CSNK1D;RAB9B;FAM193A;RIMS3;ZCCHC17;SPHKAP;CLEC14A;CACNA1C;GLRA2;LDHA;ARNT;PABIR3;ROBO2;ASAH2B;SGIP1;LRP12;PTGFRN;PCDHA3;GABRA6;FAM91A1;ABHD13;CYRIA;SLC26A5;ZFP14;SPCS2;PCDHA2;DGKE;PCDHA1;ATP2B4;PMCH;UBE2H;ZNF382;GPM6B;NETO1;TP53TG3;TMEM106B;KSR2;PNN;ANKRD27;QRICH1;NUDT16;GPM6A;HMGB2;TMX4;PHLDA1;ZFPM2;CCDC136;CNOT7;USPL1;ARHGAP32;ARL5A;KBTBD8;ABI1;SLC16A1;NRIP3;SRP68;IYD;PSD3;PCDHA12;ZC3H12C;LUC7L3;RTN4R;MCHR2;ZIC4;MECP2;MEX3D;IMMT;ANK3;HACD3;KIF26B;RBM27;PCDH9;TLX1;ITGB5;FAT3;AUTS2;PCDHA10;CNTRL;ZMYND8;RBX1;FAM117A;ZNF706;CCDC71L;TEAD3;RNF220;GAD2;RNF2;GTPBP3;NUTF2;NAP1L3;IRF5;C15orf62;UCK2;UBE2D2;SPRY4;CCDC184;NUAK2;NDUFAF6;NDFIP1;NDRG4;RNPS1;LRRTM3;PCDHA5;MEST;TMA16;NOVA1;ABLIM3;TATDN2;UBE2B;SPOCK3;SRGAP2;PCDHA8;LRRTM4;SNRPB2;ERLIN1;VSNL1;PCDHA13;PCDHA11;LSM4;JAG2;SMG7;TP53TG3D;SPC24;SCG2;NECTIN1;SCGB2A1;PCDHA7
392	MIR5692B_MIR5692C	0.000142911	0.37375	1.59796	0	HIBADH;GABRA4;NUMB;BRINP3;GBX2;KCNV1;SYNE2;VPS13C;DZIP1L;ARHGAP5;KLF3;LCA5;ZNF644;TRAPPC8;POF1B;AFF1;SGPP1;SAXO2;MYO5C;DSG2;PLPP3;GUCY1A2;GRAMD1C;NR4A3;LDLRAD4;KLHL28;ZBTB20;NIPBL;MACC1;FBXO36;CCDC47;FAM102B;NCOA1;SCN2B;PPAT;THSD4;IPMK;SMAD7;ATF7;GABRA1;HOXA11;RP2;HECTD1;RPRD1A;ZNF677;SLC38A3;EDAR;HBP1;PCDH15;SNX16;ELAPOR2;ADAM10;INO80D;SYT1;KDSR;UBE3A;ZNF384;PROK2;NTF3;CCDC126;PTPRB;KAT6A;TMEM108;CXADR;HIVEP1;RORA;SEMA3D;NEMF;RASSF6;KRAS;EXOC5;TOX4;RPS6KA5;TIMM21;SMAD2;ABCD3;PHACTR2;DBR1;GTPBP10;NOTUM;STRN;CILK1;BICC1;STK38L;ZNF550;NEUROG2;FRMD3;PRPF18;ELOVL7;LNX2;DEPDC1;UTRN;RC3H2;BCLAF3;TRPM6;BBX;CERS6;PRDM2;FGF18;TMEM245;PTPN4;DACH1;FGD4;FZD5;N4BP2;DNAJC11;NRDE2;LIN7A;SELE;DENND4A;SV2C;RAP1A;VEGFA;GRID2;RBM41;TNPO1;SP4;SYNE1;PPP1R2;ASB14;RC3H1;NEDD1;CDON;ABCA8;PID1;LRRC58;TBX15;CADM2;HOMER1;CRISPLD1;NCK2;GABRG2;CREB5;NR4A2;HBS1L;AFF4;NEK1;C1GALT1C1;ZNF81;EPHA3;FBXO42;TTC39B;WNT5B;MEX3B;YLPM1;C5orf24;CSGALNACT2;ZNF711;LATS2;NIP7;KCTD20;EEA1;CXCL5;OLFML2B;NR3C1;MFAP3L;CRB1;GRK3;KIF20A;CYP4F11;GNAQ;RSF1;ANKRD34B;PROX1;GXYLT1;ZIC5;SNX4;PAPPA;BMP2;SLC35F5;FEZ2;RNF214;EIF2AK4;SETD5;POLK;PAQR3;RORB;GDF6;CNOT6L;ASCC3;MRTFA;PDLIM5;EREG;ALG6;OSBP;ABHD5;FRMPD4;CCDC91;FAM172A;ZCCHC24;HSPG2;SMAD6;SAMD8;PUM2;NMT1;PTPN12;SCAI;SSR3;G6PC2;KLF6;FGF13;GTF2A1;TMEM38B;TERB2;PAPSS1;STARD13;POU4F2;TM9SF2;MTREX;TMEM161B;SENP7;SPDYE6;BHLHE40;INTS6;CCNE2;ATP8B2;LTV1;MBLAC2;MICU3;RAD51B;LTN1;RBPJ;IL15RA;ZBTB6;SIK3;TLE4;TMEM64;MCTP2;FAF2;KIAA0586;ANXA1;MED13;PWWP3B;WNT5A;MTR;ARL15;PRRC1;NUDT11;HS2ST1;ZNF827;PER3;DISC1;MFAP5;CCND2;ATAD2;STXBP5;NPTX2;MYF5;EGFL6;PATE1;ATXN7L2;MBNL2;ATP6V1G1;IKZF2;HNRNPH3;PTEN;ZFP14;FSTL1;CCL28;PCLO;FKBP5;GRAMD1B;PRIMA1;LRRN1;FGFR2;ZBTB41;LIN28B;NEXMIF;FNIP1;SRSF5;CLVS1;UBE2H;NETO1;FUT11;C11orf87;SCML1;HOXA3;OLFML3;KSR2;BICD2;ADCYAP1;HAPLN1;GPM6A;PRDM11;FOSB;KIRREL1;COL27A1;PCDH10;FRMD6;PDCD1;WNT3;GDA;ZSWIM6;KRTAP1-5;MSX1;CLVS2;KLHL29;PPM1H;UBE2E3;EFNB2;VSTM2A;VEGFC;CORIN;CSNK2A2;WDR17;PRKCE;SP1;IFNA2;CPEB3;PRKCD;OR2L13;NEGR1;SPRY2;FBXO4;ANOS1;SOX1;SDC4;CDC42EP3;MECP2;GHSR;PF4V1;C11orf71;RGS21;MYOZ2;GPC6;TCAIM;SYT16;SMNDC1;BLZF1;EFNA2;PLAG1;MLX;AUTS2;GATA3;RER1;CAAP1;CWC27;TMEM267;CERS3;ZNF516;ARAF;RPRD2;TASP1;RABGAP1L;TNFSF9;LPAR1;TMEM179B;EIF5A2;PRR16;GDPD1;PLXNA2;DUSP8;SYT14;ALCAM;RNF14;PRDM1;PARP8;MKX;FGF12;ZER1;PHRF1;EPHA8;SLITRK1;ATAD5;SH3PXD2A;RIMS2;BACH2;SEZ6;ZDHHC5;SHISA6;GNB2;HNRNPAB;PFDN4;ACSL6;SLC24A2;PITX2;ZBTB46;CEBPB;CLDN11;HORMAD2;EXOSC8;BOLA3;SVIP;DLG3;ELOVL6;IFNA21;FBXO43;TMEM196;LMO7;TBX4;RALGDS;TTC32;MEF2D;DENND2C;NRG2;SYP;ENSA;C2CD6;PPP6R1;RAB38;VAMP2;SUCNR1;CRTC2;SH3TC2;RGS4;SNTG1
393	MIR5579_3P	0.000157295	0.416182	1.59515	0.00209644	GIMAP5;CEACAM8;GAREM1;TENT4B;KLF3;STAG2;PDE6A;CD36;TGFBI;ITGB8;BBS9;HOOK3;TRIM33;RP2;PBRM1;FCGBP;PDCD4;ZNF367;HIPK3;HBP1;PIKFYVE;CSN1S1;DCUN1D3;POM121;PIGN;RFX3;MALT1;ELF2;SKP2;CTNND2;RASGRP1;HEATR5A;GID4;PDIK1L;IPO11;BICC1;ABCD2;TNS1;RAB1A;BBS12;CCNYL1;FANCC;CFL2;ADGRG2;SESN1;CREBRF;HOMER1;PLEKHA1;PURA;CEP57L1;ADNP;SCN8A;EGR3;FAM168B;DCAF7;FHIP2A;CMBL;PPP3CA;ZDHHC17;UBE2D3;SLC7A6;IFFO2;USO1;RMND5A;GPR34;AP3M1;MACO1;PELI1;RECK;MOXD1;FASLG;DIPK2A;RBM17;LRRC57;TRPA1;NKIRAS1;BCL11B;IRAK1BP1;DAZL;CFAP300;ETNK1;RAB11FIP2;YOD1;ASF1A;FBXO28;GLRA2;PRDX3;RNF217;SKI;GLIS2;ANKRD33B;RBMS3;KLF5;DAZ4;ALDH9A1;CDC25A;CDH7;JAG1;MTM1;SLC22A15;BTG2;LRRN1;ZBTB41;DAZ3;MAPRE1;MGAT5;IL6R;DAZ2;EML6;PHLDA1;MAST4;TRMT5;ADAMTS3;KBTBD8;MOSMO;GABRB2;ZSWIM6;MSX1;ATRN;DAZ1;SCML2;HNRNPU;FBXL17;UBE2K;HPS5;PPP1R3D;SERPINI1;PRKCE;CPEB3;SPRY2;RIMBP2;KDM7A;MIA3;IL12A;CEACAM5;NCAPG;ADGRE5;HERC4;PLAG1;SFT2D1;MCTP1;PRXL2A;CLIC5;UNC80;CCDC34;TRMT6;RAPGEF6;EXO1;NOVA1;HSD17B7;CSRNP3;SOX7;CCL20;LSM3;GATAD2B;NRL;RALGPS2;BCL11A;GRAMD2B
394	MIR6071	0.000161391	0.40367	1.59295	0	CLDN8;CASK;EFHC2;MAB21L2;SPX;KPNA4;IHO1;AICDA;KIAA1958;GREM2;STAG2;CACNA2D4;UBR3;AMD1;PAX9;DCP1A;LDLRAD4;ZBTB20;MBP;TMPPE;FAM53C;YAP1;STAM2;MAP3K20;KLRD1;ZNF695;ZNF704;DDI2;USP3;SORBS2;CDC42BPB;SIK2;PACSIN2;DLGAP1;NR6A1;SOX6;TRPS1;CCDC40;KAT6A;IRS1;PTP4A2;BCL2L11;RBBP6;BANK1;RCC1;ZRANB1;UBL3;GFRA1;PLCXD2;HECTD2;TBL1XR1;SLAIN2;XYLB;MBNL3;CLEC4F;ERC1;KCNH5;YPEL2;PTPN2;GKAP1;RAB30;TOM1L1;RALBP1;MXI1;FOXO3;EDN1;ADNP;ZNF793;SGK3;ARF4;ZNF395;TBXT;RASSF8;NFATC3;ARHGAP42;DYRK1A;SLC25A15;EBF3;DNAJC27;PDS5A;TUT4;UGT3A1;UBE2D3;C8orf44-SGK3;SPINK5;IFNK;SLC46A3;MAPK8;FHL1;MFSD14B;FBXO22;TRABD2B;SH3D19;C1QL2;RAB39A;KCNG1;PRPS1;PAXBP1;TLCD4-RWDD3;SOGA1;SLC5A3;KLHL2;TFDP1;BTRC;NNAT;TENT5A;PHF5A;FAM149B1;CLN5;PHLDB1;FCHO2;RPS6KA1;TRERF1;DPF3;ARMH4;RAD23B;NAPB;PKIG;GANC;IKZF2;DCX;CDKN1B;ARFIP1;PNN;MAN1C1;STEAP2;SPRING1;SMDT1;OGT;NLGN3;FZD3;CNOT10;ESM1;CREG2;WNT3;EGFLAM;PDGFRB;TMEM150A;MIP;HRNR;TLE1;GATAD2A;SET;RNF24;EMB;LGALSL;SNX18;NFASC;PCGF6;CWC27;TPST1;VGLL3;KIAA1549L;POLH;CEBPZOS;SERF2;CYFIP2;FUT2;LDLR;ZPR1;NEUROD1;SAP30L;DUOXA1;DLG3;JRK;TYSND1;RHPN1;TOR1AIP2;CRACR2B;TFB2M;ZIC2;PEX11B;DCAF8;OSBPL2;PLPPR4;FSTL5;RAB3B;SNX27;FST;MORN4
395	MIR519C_3P	0.0001618	0.373863	1.59299	0	BTBD7;NAA30;SOCS6;NFIA;WDR20;BAG5;MYOCD;SNRK;MAP3K2;ANKIB1;SALL3;SYDE2;ATXN1L;SGMS1;ARHGAP29;FAM199X;ANKRD29;SOS1;PHC3;GRB10;CYP4V2;SRGAP1;LRIG1;PGM2L1;TESK2;KBTBD2;ANKRD13C;NMUR2;ASXL2;CASD1;CHRM2;RUBCN;MAPK1;R3HDM1;SORL1;FOXJ3;CPA3;DPYSL2;GAB1;KLHL28;PLIN2;ANKFY1;ATP2C1;NUFIP2;SPTY2D1;PPP1R9A;JAK1;ZNF236;SCN2B;YTHDF2;ROCK2;NFIB;DNAJC16;SNIP1;ARHGAP24;FYCO1;TIPARP;ZNRF3;NCKAP5;TAFA1;ACSL4;ZNF704;ZNF367;SLC40A1;HBP1;PIKFYVE;HIF1A;USP3;PIGA;EIF4G2;UBE3A;TGFBR2;BMPR2;ARID4A;LARP4;GPR137C;BTF3L4;RXFP1;TAPT1;AGO1;NAA50;DNAJB9;TMEM170B;APCDD1;REPS2;DYNC1LI2;FANCM;RPS6KA5;CR2;STX12;TAOK1;ZFYVE9;GPR158;HS3ST5;SPOPL;CHD9;IQCH;CLCN3;WDFY3;ZBTB5;EMSY;SFRP4;DNAL1;LAPTM4A;PDCD1LG2;NR2C2;FBXO48;SLAIN1;CUL3;RNF128;GUCY1A1;PRDM16;ACVR1;PTPN4;ESR1;TOPORS;KIF23;ZNF217;ITCH;RNF216;PKD2;SLAIN2;MBNL1;ERCC4;MBNL3;KIF13A;USP28;GABRR1;LMX1A;PLCB1;ITPRIPL2;CFL2;BMT2;MAP7;EPHA4;CREBRF;CRISPLD1;KMT2A;CREB5;KREMEN1;ZHX2;PPP1R3B;VASH2;SLC35D1;ARHGAP12;HIVEP2;LCLAT1;ZNF652;HSPA8;ADIPOR2;ATP6V1C1;ITPR1;WDR33;ZNF711;LATS2;CNOT6;PHKA1;BECN1;ACTL6A;KCNA1;SFMBT1;PROX1;CMPK1;EFR3A;SON;ABL2;CCDC88A;FILIP1L;SETD5;RORB;FAM117B;HECA;MTMR4;KDM2A;TCIM;ELK3;PHF14;PRR15;ZFAND4;FOXF2;CIT;EREG;GJA1;CREB1;TFCP2L1;ABHD3;VLDLR;HEG1;GALNT13;RAB8A;SAMD8;NKIRAS1;HNRNPUL1;BRWD1;CDC37L1;PPP1R15B;TEX2;CNOT4;ZNFX1;ZDHHC14;FAM78A;FMR1;IRF2;HSD17B11;TFAP4;CEP97;ZBTB4;INTS6;FBXL5;ENPP5;CPEB1;SSH1;BNC1;CAPRIN2;RAD51B;RASL11B;USP6;CHD5;COA1;FAM169A;TMEM64;PXYLP1;NALF1;TMEM50B;TANC2;FCHO2;TRERF1;ABRAXAS2;GOLGA1;NIN;E2F2;AFG1L;TMOD2;HFM1;MOB1B;KCNJ10;POLQ;STXBP5;NACC2;RAP2C;UXS1;ZFP91;IKZF2;ARAP2;MAP1B;INSYN2B;CEP120;IL1RAP;RACGAP1;CTSK;FZD6;CENPO;DCBLD2;MASTL;NEUROG1;ERBIN;MIER3;UHRF2;HOXA3;L3MBTL3;MAPRE1;MAB21L1;BICD2;MAN1C1;KCNK10;MAP3K8;KMT2B;AAK1;CNOT7;FRMD6;KBTBD8;IGF1;MOSMO;USP32;SACS;GDA;ZFHX4;HAS2;CRY2;PAFAH1B1;LRP4;ENTPD4;ITGB4;PHTF2;PDZD11;NABP1;FBXL17;ATXN7L1;HPS5;PDE3B;PRKAA1;SMAD5;CDADC1;GRM5;NELL2;TOX3;IRF2BP2;NPAS2;LIMA1;KCND2;CPEB3;SATB2;PSD;RUFY2;STK17B;BCO1;DIP2A;IER3IP1;EFNA5;MYRF;ARID4B;EZH1;MEX3D;BTG3;TNFRSF21;FBXW11;CEP164;MAP3K9;SMOC1;SOBP;RASGEF1A;FIBIN;PIK3AP1;SNX5;TLX1;MDM4;USP31;HIF1AN;KLHL20;OTUD7B;ZBTB18;SEMA7A;EIF4E2;CDK2;TSEN34;NRP2;MYBL1;SLC17A6;MAPK4;JAKMIP1;PXK;RPRD2;STX6;ILF3;NAGK;CAMSAP2;PPP6R2;STXBP5L;DENND10;FJX1;MYT1L;PITPNA;PIGS;SKIDA1;ZNF250;RAPGEF4;TMEM168;HABP4;SH3PXD2A;LIMK1;BTBD10;CBX6;LDLR;E2F1;MAP3K12;SLC24A2;ATG16L1;SCUBE3;MYLK;DLG5;EMX2;NRSN1;PRDM8;RASD1;ARHGAP1;ARHGEF11;TSG101;HMGB3;IFNAR2;PTHLH;PCDHB4;SMYD2;SUV39H1;RAB5C;GRIN2A;E2F7;RTN1;LPGAT1;DCAF8;TRIP10;MRRF;BLCAP;NHLH2;PARP1;FASTK;MIGA2;FSTL5;TP63;KRT23;HAS3;TNKS1BP1;ARX;ATP12A
396	MIR2681_5P	0.000170741	0.410357	1.58741	0	HIPK1;ANKIB1;CREBBP;ARHGAP5;WDR44;SOS1;PDZD8;ITGB8;USF3;PAX9;GPR22;MALRD1;ZNF749;STAT1;DPYSL2;HSF5;RERGL;JMJD1C;FBXO11;ZNF200;UBR2;RPE;ZNF780A;CDK6;GPSM2;SP3;SCAF8;CCDC198;AKIRIN1;STYX;SASH1;SIK2;PMS1;RNF19A;APELA;ZMYND11;FNDC3A;WT1;KIAA0825;SLC16A7;PRPF40A;LRRCC1;CCDC144NL;CREM;CERS6;TMEM30A;TBL1XR1;SLAIN2;ARID1A;CBLL1;NUDT21;PKDCC;CADM2;ZHX1;KCNH8;FSD1L;SMC5;RCHY1;TRDN;FABP4;LATS2;TUT4;TET1;FASTKD3;FKBP4;SIAH1;PERP;TMEM263;OGN;CPSF6;BCL11B;ANGPTL3;CYB5B;SLC35F2;RNF180;CACNA2D1;TYRP1;DNAJC3;SPAST;DPH5;BRDT;DSC3;LRP1;TRAPPC11;BAHCC1;CALU;PLCG1;RASEF;WIPF1;HTR3D;SGIP1;PDCD2;SESN3;SEMA3E;FAM180A;ITGA2;C2CD2;ZFP14;TCEAL9;CFAP54;BTG2;MEGF9;RUNX2;FCGR1A;ULK2;CNKSR2;FASN;SLC30A9;PNN;PHLDA1;CAMK2D;ZSWIM6;AIPL1;ATRN;IQCJ;XKR9;CNOT2;UBE2K;ZFY;BID;FAM114A1;LRP2BP;FCGR1BP;BORCS7;ZSWIM1;METRNL;FAM47E;PSMA2;WWC3;CCDC59;DOK6;ACER3;NKAIN3;SMNDC1;CACYBP;PTPRD;SANBR;GCSH;LUC7L2;PRICKLE1;CCDC71L;NPR3;GNAI1;STXBP5L;LRCH2;NAV1;LIN9;FZD8;ACSL6;SPACA4;PCDHB13;CDH19;WRNIP1;IL31RA;SMCO3;PTPRE;ARPC5;KCNMB2;SCN2A
397	MIR519A_3P_MIR519B_3P	0.000174739	0.372725	1.58664	0	BTBD7;NAA30;SOCS6;NFIA;WDR20;BAG5;MYOCD;SNRK;MAP3K2;ANKIB1;SALL3;SYDE2;ATXN1L;SGMS1;ARHGAP29;FAM199X;ANKRD29;SOS1;PHC3;GRB10;CYP4V2;SRGAP1;LRIG1;PGM2L1;TESK2;KBTBD2;ANKRD13C;NMUR2;ASXL2;CASD1;CHRM2;RUBCN;MAPK1;R3HDM1;SORL1;FOXJ3;CPA3;DPYSL2;GAB1;KLHL28;PLIN2;ANKFY1;ATP2C1;NUFIP2;SPTY2D1;PPP1R9A;JAK1;ZNF236;SCN2B;YTHDF2;ROCK2;NFIB;DNAJC16;SNIP1;ARHGAP24;FYCO1;TIPARP;ZNRF3;NCKAP5;TAFA1;ACSL4;ZNF704;ZNF367;SLC40A1;HBP1;PIKFYVE;HIF1A;USP3;PIGA;EIF4G2;UBE3A;TGFBR2;BMPR2;ARID4A;LARP4;GPR137C;BTF3L4;RXFP1;TAPT1;AGO1;NAA50;DNAJB9;TMEM170B;APCDD1;REPS2;DYNC1LI2;FANCM;RPS6KA5;CR2;STX12;TAOK1;ZFYVE9;GPR158;HS3ST5;SPOPL;CHD9;IQCH;CLCN3;WDFY3;ZBTB5;EMSY;SFRP4;DNAL1;LAPTM4A;PDCD1LG2;NR2C2;FBXO48;SLAIN1;CUL3;RNF128;GUCY1A1;PRDM16;ACVR1;PTPN4;ESR1;TOPORS;KIF23;ZNF217;ITCH;RNF216;PKD2;MBNL1;ERCC4;MBNL3;KIF13A;USP28;GABRR1;LMX1A;PLCB1;ITPRIPL2;CFL2;BMT2;MAP7;EPHA4;CREBRF;CRISPLD1;KMT2A;CREB5;KREMEN1;ZHX2;PPP1R3B;VASH2;SLC35D1;ARHGAP12;HIVEP2;LCLAT1;ZNF652;HSPA8;ADIPOR2;ATP6V1C1;ITPR1;WDR33;ZNF711;LATS2;CNOT6;PHKA1;BECN1;ACTL6A;KCNA1;SFMBT1;PROX1;CMPK1;EFR3A;SON;ABL2;CCDC88A;FILIP1L;SETD5;RORB;FAM117B;HECA;MTMR4;KDM2A;TCIM;ELK3;PHF14;PRR15;ZFAND4;FOXF2;CIT;EREG;GJA1;CREB1;TFCP2L1;ABHD3;VLDLR;HEG1;GALNT13;RAB8A;SAMD8;NKIRAS1;HNRNPUL1;BRWD1;CDC37L1;PPP1R15B;TEX2;CNOT4;ZNFX1;ZDHHC14;FAM78A;FMR1;IRF2;HSD17B11;TFAP4;CEP97;ZBTB4;INTS6;FBXL5;ENPP5;CPEB1;SSH1;BNC1;CAPRIN2;RAD51B;RASL11B;USP6;CHD5;COA1;FAM169A;TMEM64;PXYLP1;NALF1;TMEM50B;TANC2;FCHO2;TRERF1;ABRAXAS2;GOLGA1;NIN;E2F2;AFG1L;TMOD2;HFM1;MOB1B;KCNJ10;POLQ;STXBP5;NACC2;RAP2C;UXS1;ZFP91;IKZF2;ARAP2;MAP1B;INSYN2B;CEP120;IL1RAP;RACGAP1;CTSK;FZD6;CENPO;DCBLD2;MASTL;NEUROG1;ERBIN;MIER3;UHRF2;HOXA3;L3MBTL3;MAPRE1;MAB21L1;BICD2;MAN1C1;KCNK10;MAP3K8;KMT2B;AAK1;CNOT7;FRMD6;KBTBD8;IGF1;MOSMO;USP32;SACS;GDA;ZFHX4;HAS2;CRY2;PAFAH1B1;LRP4;ENTPD4;ITGB4;PHTF2;PDZD11;NABP1;FBXL17;ATXN7L1;HPS5;PDE3B;PRKAA1;SMAD5;CDADC1;GRM5;NELL2;TOX3;IRF2BP2;NPAS2;LIMA1;KCND2;CPEB3;SATB2;PSD;RUFY2;STK17B;BCO1;DIP2A;IER3IP1;EFNA5;MYRF;ARID4B;EZH1;MEX3D;BTG3;TNFRSF21;FBXW11;CEP164;MAP3K9;SMOC1;SOBP;RASGEF1A;FIBIN;PIK3AP1;SNX5;TLX1;MDM4;USP31;HIF1AN;KLHL20;OTUD7B;ZBTB18;SEMA7A;EIF4E2;CDK2;TSEN34;NRP2;MYBL1;SLC17A6;MAPK4;JAKMIP1;PXK;RPRD2;STX6;ILF3;NAGK;CAMSAP2;PPP6R2;STXBP5L;DENND10;FJX1;MYT1L;PITPNA;PIGS;SKIDA1;ZNF250;RAPGEF4;TMEM168;HABP4;SH3PXD2A;LIMK1;BTBD10;CBX6;LDLR;E2F1;MAP3K12;SLC24A2;ATG16L1;SCUBE3;MYLK;DLG5;EMX2;NRSN1;PRDM8;RASD1;ARHGAP1;ARHGEF11;TSG101;HMGB3;IFNAR2;PTHLH;PCDHB4;SMYD2;SUV39H1;RAB5C;GRIN2A;E2F7;RTN1;LPGAT1;DCAF8;TRIP10;MRRF;BLCAP;NHLH2;PARP1;FASTK;MIGA2;FSTL5;TP63;KRT23;HAS3;TNKS1BP1;ARX;ATP12A
398	MIR4742_5P	0.000175178	0.404021	1.58665	0	ITPRID1;GPAM;FAM133B;OPRK1;LDB3;STAG2;STOX2;CRPPA;TACC1;YY1;EGF;UBP1;CSDE1;ZBTB20;CCDC117;JMJD1C;PRKAR2A;SV2B;SEC14L5;NMT2;AMMECR1L;EMCN;USP3;PRIMPOL;RSBN1;SORBS2;RIMKLA;CTTNBP2NL;THOC2;INO80D;SYT1;ATG5;SOX6;PRKAA2;SH3BGRL2;DCLK1;MINDY2;ATXN7;ORC5;STRN;PRR14L;LPP;SLAIN1;HERC1;ERGIC2;EIF3J;FBXO8;RAB1A;ESR1;SERINC5;PDE4B;NFIX;TNPO1;GLRX5;RC3H1;CDC42EP4;MIEF1;ACBD5;CREB5;GLIPR1L1;RB1CC1;BIN1;PDGFB;PARP11;TM2D3;SLC16A14;MAN2A1;ZNF652;OIP5;PHKA1;BRD8;GLCCI1;SREK1;CHL1;AZI2;DENND1B;BNC2;OTUD7A;RMND5A;HMGN3;VGLL4;ZPLD1;CRIM1;BSDC1;LRRC8C;CREB1;GRSF1;PYHIN1;UGGT1;NKIRAS1;ZNF608;TFDP1;RNF123;PHF2;PSME4;MAFB;HTR2A;MCTP2;ATP11C;MAP2K4;LSM11;SKI;COL21A1;MORC3;CCL5;ST3GAL6;PLXDC2;MKRN3;U2SURP;TAX1BP3;SHLD2;IMPA1;XPO4;CYRIA;GPR63;RPF2;GPR37L1;PRLR;BTBD3;DGCR2;SLC39A10;KSR2;EPM2AIP1;SEMA4F;ESCO2;NSF;SNURF;FOXO1;CRACDL;INSR;CLTC;CCDC152;TBC1D28;TSHZ2;ENO4;DNAJA2;NDUFA6;HKDC1;SEC61G;FAM200B;MBD2;MAP2;IRS2;IER3IP1;PCSK7;SPECC1L;NBPF11;AK2;FAM218A;LEF1;CYB561D1;FUT6;RABGAP1L;ARHGAP28;FJX1;TARDBP;NAV1;FBXW7;SNRPN;AP3S1;TNFSF14;SLC8A2;EGR1;ANKRD18A;SSBP2;ACTR1A;PCDHB13;CEP41;SEMA3A;CACNA1B;ZNF365;FOXC1;RNFT2;DOLPP1;HINT1;ACTR1B;LOXL4;AMER3;PPP4R4
399	MIR513C_5P	0.000179144	0.400798	1.5859	0	FOLR1;PPP4R3A;NFIA;MAP3K2;ZNF90;CNTNAP2;ZNF680;SLTM;UPF2;PPTC7;SKIL;SIRPB1;VCPIP1;UBR4;SMAD4;IGF2BP1;BCKDHB;ZBTB20;SIKE1;GABRB3;NUFIP2;PPP1R9A;CCDC47;PLEKHA3;TM6SF1;LMAN1;ARMC8;GON7;KLHL11;FCF1;RFX3;UBE3A;HMBOX1;GPRIN3;ZYG11B;PLEKHH2;AGO1;SHROOM3;TOB1;NAA50;PRKAA2;MINDY2;RNMT;GPR158;ADAM9;ZNF100;GMFB;EIF2AK1;PRDM16;PEX12;SBSPON;PTPN4;KCNAB1;NBEA;UACA;ATP11B;BCLAF1;RC3H1;RUNDC3B;NCK2;TMEM123;TRAM1;ABLIM1;KRTAP2-3;POGLUT1;DVL3;IPCEF1;ZNF318;CCSER2;LRBA;ZNF711;KCTD12;MET;LTBP1;NFYB;GXYLT1;ITPR2;SEPSECS;LRATD2;PTER;ABL2;SIPA1L3;SRR;MTMR4;IBTK;ZNHIT6;CLIC4;COMMD2;SAMD8;PTGR2;BRWD1;PI4K2B;DNAJC15;AP1AR;ZNF264;CKAP2;ZKSCAN2;GASK1B;SLC36A4;MRPL44;AGXT2;MAT2B;TMEM64;MCTP2;NCOA3;FGF21;ZNF730;ZNF273;KATNBL1;DAPP1;HNRNPR;TRIM37;PLXDC2;ALG13;BRCA2;FBXO45;PTGES3;TMEM33;ANKS1B;RREB1;GPM6B;ZNF283;KSR2;TIFA;CBR4;STAMBP;TADA2B;BRI3;PHTF2;UBE2K;YTHDC2;NDUFA4;PDE3B;ZFP69;BTG3;SEZ6L;RBM39;RASGEF1A;GNG2;RCN1;ANGPT2;VAMP1;KLHL20;CLEC1A;NIPAL4;DLX1;GPATCH2;GPR137B;HYLS1;VGLL3;SLC30A8;RABGAP1L;TRMT6;ATP6V0A2;MPZL1;LSM2;SRGAP2;COMMD4;SYTL2;KCNQ3;RAI14;DBP;NECAB1;RNFT2;PTRH2;TIPRL;INTS5;MARCHF3;IRF2BP1;SLC26A9;ARPC5L;THPO;SYN1
400	MIR450A_1_3P	0.000187888	0.401528	1.58276	0	CADPS2;COBL;FGA;SLC34A2;CIPC;NFIA;CNGB3;PLEKHS1;OPRK1;ZMYM4;STAC;MMP20;CNTNAP2;C1orf109;JADE3;FBXO33;ZNF280C;AFF1;PRKACB;GUCY1A2;STAT1;RBBP4;FAM53C;MIS18BP1;ROCK2;CTDSPL2;CTDSP2;MYO5B;SARAF;ONECUT2;ZNF704;ARSB;POM121;MIER1;PIGN;RFX3;RIF1;TRPS1;GKN2;TMEM170B;MTHFD2;SMAD2;ZMYND11;GPR158;GPBP1L1;CHD9;C9orf64;TXLNB;NIPAL1;SLCO1A2;TMEM41A;ADRA1A;RFTN2;BBX;ROR1;FGF18;DENND5A;TDGF1;MBNL3;CYBRD1;MEX3C;STAP1;CBLL1;CREBL2;TRIO;FOXN2;PHF20;SCP2;MAP3K7;PPM1L;IRAK3;ABLIM1;VWC2;PLA2G4D;MYEF2;CHST4;SLC12A8;IL20RA;BMP2;SLC35E2A;BNC2;GULP1;NSD1;DGKH;ALKBH5;CXCL9;BCAP29;WBP1L;GTF2H3;OSBP;SYNPO2;FRMPD4;NEFH;LMBRD2;BEND2;MTRF1L;ZNF264;HACD4;SOGA1;UBE3C;ELAPOR1;KLHL8;PHF2;CYSLTR1;NAPG;ELMO1;TRMT10C;RPL15;ZEB1;CENPQ;SGIP1;TM9SF3;ENY2;GVQW3;ANKDD1A;POM121C;ZNF662;CT45A10;GTF3C2;HNRNPA3;REEP5;GRAMD1B;DCBLD2;KLF4;CT45A1;SUSD4;PRRX1;AAK1;MEF2C;TTC22;SPRTN;CDS2;HERC3;UBE2F;ABCF3;PFKFB2;SDHD;EPS8L3;HMGN5;SFRP1;VCL;OLFML1;ZNF502;SEPTIN3;HMGCR;RASSF10;OCRL;DCLK3;HSPA9;FBXO4;AK9;DNAJC12;SPRR4;ANK3;SLC49A4;PCSK7;GPC6;RPA3;RASGEF1A;PTN;MRE11;CDH2;NSL1;MAP7D2;UHMK1;CRNKL1;GPATCH2;GRM6;PABPC1L;ZNF578;MKRN1;PKIB;LRRC51;HPRT1;MBOAT7;POU2F1;NUDT19;HAUS5;PSIP1;RNPEP;VSNL1;ZNF365;GRPEL1;ARHGEF18;MRPS27;SRA1;PRPF3;SF3B4;SH3TC2;ULBP2;STMN4
401	ATGAAGG_MIR205	0.000188357	0.409457	1.583	0.00208768	PPP4R3A;CEP192;DMXL2;TRAK2;MAGI1;SLTM;SCMH1;KIF1B;SEL1L;SGMS1;LRRK2;MKNK1;SRSF10;PTPRM;ESRRG;ZNF800;VEZF1;MED1;KHNYN;TRPM2;CDC42BPB;SEH1L;YES1;RPS6KA3;ZNF609;EPB41;TRPS1;PLAGL2;CPEB2;MSL2;CCDC93;NFAT5;NHS;DMXL1;RBM47;AP1G1;ZCCHC14;QKI;ABHD17B;BPTF;LHFPL2;MMD;DLG2;WWC2;TBL1XR1;FRK;AMOT;LRRC37A6P;VEGFA;SP4;PLCB1;IPO7;CANX;SORBS1;CDK19;WDR48;RTN3;TMEM260;SQLE;VPS54;ATP7A;IVNS1ABP;TP53INP1;LRATD2;PAPLN;MTMR4;SBF2;RBPMS2;PHYHIPL;SIAH1;MFSD14B;SEPTIN5;NAA25;ST6GALNAC3;ERBB3;FAM104A;CDH11;HSD17B11;BCL2;TSC22D1;ACACA;PJA2;ADAMTS9;LRP1;SELENOT;ERRFI1;ZNF536;CALU;UBE2G1;LAMC1;DDX6;SEPTIN4;ACSL1;SPEF1;LPCAT1;CNIH1;TM9SF3;TEAD1;MID1IP1;NACC2;UBE2N;GTF3C2;C12orf29;BTBD3;RUNX2;SRSF5;VASN;GPM6A;DGCR8;TRIM35;CLTC;GANAB;HERC3;ETF1;PAFAH1B1;LIMS2;FBXO24;NECAP1;NDUFA4;SEPTIN11;PDE3B;CCNJ;PRKCE;INPPL1;SATB2;SEPTIN3;JPH4;ADAT1;PHC2;DDX5;DOK4;HERC4;MARCKS;SEMA4C;NALF2;MGRN1;B4GALT6;INHBA;CAMSAP2;LPAR1;DDX11;LIN9;DALRD3;LIMK1;E2F1;KLF12;CUEDC2;CLDN11;HS3ST1;CHN1;GPATCH4;ACTB;ACOT7;DSC1;PTGES2;SMG7;SNX27
402	GTGCAAT_MIR25_MIR32_MIR92_MIR363_MIR367	0.000191752	0.377541	1.57965	0	HAND1;DSC2;HOXB8;TOB2;PAX3;NFIA;HERPUD2;TRAK2;SLC38A2;LBX1;DDX3X;ARRDC3;ATXN3;MED29;MYLIP;BAZ2B;MOAP1;RHPN2;SGPP1;DLGAP2;LUZP1;DPP10;NR4A3;PPCS;S1PR1;UGP2;APPL1;SOCS5;SMAD7;ITGAV;TFDP2;NFIB;PER2;RAP1B;BRMS1L;KLHL14;DYRK2;CCNC;HNF1B;CNEP1R1;TAFA1;ARMC1;TECPR2;PIKFYVE;USP44;ADAM10;RSBN1;FAM13B;ATRX;PHLPP2;BMPR2;GATA6;UBE2W;REV3L;KIF5B;CPEB2;HIVEP1;SLX4;TOB1;DNAJB9;NFAT5;CBFA2T3;BCL2L11;ITGA5;EXOC5;GID4;CPEB4;NOMO2;SYNJ1;DMXL1;ITPRID2;PPP1R12A;KAT2B;RBM47;GPBP1L1;CSMD3;HERC2;RNF38;OTUD4;NOMO3;ADAMTSL3;FOXG1;NPTN;CEBPA;PTPRO;ERGIC2;NLK;LHFPL2;GOLGA4;DYNLT3;LIN54;ARID1B;TBL1XR1;USP28;P2RY13;NFIX;G3BP2;TRIO;KLHL18;PKDCC;FOXN2;ATP2A2;PIK3R3;RAB23;CCDC186;FRY;BAZ2A;SERTAD3;PLEKHA1;TULP4;KALRN;GATA2;MAN2A1;ITPR1;FHIP2A;ZNF711;HHIP;LATS2;CNNM4;CXCL5;VPS54;C6orf62;JOSD1;GFPT2;GLYR1;MYCBP2;DPY30;TRAF3;IQGAP2;EOMES;SRPRA;SIK1;PRDM13;POLK;FNDC3B;TMEM87A;PITPNC1;ZEB2;ADCY3;BSDC1;GOLGA8G;IBTK;RBPMS2;RAD21;FASLG;ZNF287;E2F3;CREB1;CBLN4;ADM;MYH9;SMAD6;MYO18A;SLC9A1;FXR1;DOCK9;SERTAD2;TRAM2;CD2AP;PCDH11X;ARRDC4;SDC2;ERC2;FMR1;SYNDIG1;TGIF1;CCNE2;RNF4;CDCA7L;MAP2K4;STK39;FCHO2;MORC3;CLK3;UBE2Z;FAM135A;CREB3L2;CACNA1I;ROBO2;SOX11;DCAF6;SESN3;MYO1B;TEAD1;PTGER4;MARK1;PGAM4;CNTN4;MARF1;CHMP7;TSC1;BTG2;NSMAF;LIN28B;DDX3Y;PDS5B;NRF1;FNIP1;LYST;FBN1;GAP43;RGS3;KLF4;PCDH11Y;HAND2;KCNK10;COL12A1;SOX4;GOLGA8EP;SLC24A3;OGT;ARHGEF17;TCF21;GRHL1;RGS17;LURAP1L;PIP5K1C;PAFAH1B1;GOLGA8B;DSCAML1;NECAP1;PHTF2;TMEM184B;KMT5B;ZNF512B;PRKCE;FNBP4;CPEB3;RAB14;NOMO1;TEF;COL1A2;OAZ3;FAM110B;NEFM;NOX4;ELOVL4;RNF141;PGAM1;SOBP;MCL1;PIK3AP1;SNN;PCGF3;YIPF4;DAB2IP;BCAT2;SPRYD4;EDEM1;TENT4A;CXXC5;PDZD2;EGR2;DNAJC30;SLC17A6;SIM2;INSIG1;NPTX1;MACIR;PPP1R12C;PLEKHA6;ADAM19;GOLGA8A;ANP32E;FHL2;TACC2;WWP2;PITPNA;LMBR1L;EPHA8;BSN;GPR180;SH3PXD2A;GDF11;RNF44;FBXW7;FMN2;ZFC3H1;CD69;ZDHHC5;NOVA1;XYLT2;DUS2;SYN2;CIC;SCUBE3;C11orf24;RFX1;SCN3A;NSMF;KLF2;CDK16;CEP41;WRNIP1;MEF2D;GATAD2B;SLC32A1;FZD10;CDKN1C;BCL11A;GRAMD2B;SLC12A5;GRIA3;HCN2;RPS6KA4;DUSP10;DNAJB12;CDH10;HAS3
403	GTCTTCC_MIR7	0.000192227	0.403429	1.57967	0	PURB;CA7;HERPUD2;SLC38A2;FOXN3;CCNT2;PRKCB;CACNA2D4;TCF12;ERBB4;WIPF2;STRN3;SATB1;USF3;HPCAL4;RBFOX1;MKNK1;RGS7BP;NR4A3;SHANK2;PAN2;KCNJ2;ANKFY1;ESRRG;SLC4A4;FAM53C;SCN2B;SMG1;PHAF1;LEMD3;ADCY9;RAF1;ANKRD12;ACSL4;RSBN1;BACE1;SLC6A9;ZNF609;ASXL1;ARID4A;AGO1;SEMA6D;CLASP2;CSMD3;IPO11;LRRC59;OSBPL11;RNF144A;CGGBP1;DACH1;ITCH;MFN1;G3BP2;WDR47;ATXN1;CYTH3;DNMT3A;VPS26A;TFRC;EGR3;CCDC43;FAM168B;ARF4;ZNF395;EPHA3;CCSER2;DYRK1A;SLC25A15;CNNM4;CAPZA1;SERP1;FLRT2;PDE4D;OXR1;TRMT13;BOC;PBX3;FAM83D;CHAMP1;CHD3;HOXB5;LTN1;SELENOS;ELFN2;CALU;PHF21A;MOB1B;CNN3;DDIT4;RPS6KB1;ADAM11;WAPL;MARF1;COL2A1;MAPKAP1;ATP2B2;SRSF5;KLF4;NLGN2;MAP4;ARL8B;OGT;PLP2;PATL1;PIK3CD;PIM1;ABCG4;GABBR1;CNPPD1;CRY2;RNF20;GAL3ST3;UBLCP1;IGF2BP2;POLE4;MAFG;KMT5A;SP1;STIMATE;AMBRA1;IRS2;VMA21;HELLS;SRF;SPATA2;CNOT8;PCSK7;RNF141;MAP3K9;OSBPL5;PFN2;GLI3;RNF114;CLIP3;PLAG1;NREP;SLC38A4;PTK2;CHSY3;SEMA4C;MAPK4;CKAP4;VDAC1;LZTS3;PLEC;UBE2D2;SCAMP5;EPHA8;RAB5IF;TMED9;SMARCD1;KLF12;PPFIA3;ABHD8;SRGAP2;SMYD5;NR1H2;BICRA;PAX6;DIRAS1;ZBTB22;SLC8A3;SRRM3;MIER2;TBC1D10B;SKP1;LRRC8A;PLXNA1
404	MIR320A_3P_MIR320B_MIR320C_MIR320D	0.000199855	0.379664	1.57734	0	NXT2;TC2N;MDGA2;RIOK3;NRN1;MAGI1;TENT4B;RNF138;RBM24;ARHGAP5;KITLG;UMAD1;TFAP2B;GABRP;PHC3;PDZD8;ARPP19;UBR3;RBMXL1;SOAT1;CDK13;AGPS;GSPT1;DCP1A;ATG14;MLF1;RNF185;SAV1;HSPH1;ESRRG;NUFIP2;AK4;COPS2;KLHL15;APPL1;PCMTD1;BRWD3;TIGAR;PRKCG;SMAP1;CEMIP2;RP2;FEM1B;IGF2BP3;GSKIP;CDH20;CDK6;PIK3CA;ONECUT2;FIGN;HIPK3;ZBTB44;FLRT3;NCK1;CYP1A2;CALN1;CERT1;NRP1;TMEM255A;PCDHAC1;TMEM108;BHLHE41;DUSP16;LRP6;SERF1A;RBBP6;BNIP3;MINDY2;DMXL1;MANBA;SPOPL;C6orf118;TMEM47;PIGK;LHFPL3;NR2C2;SLC25A36;PCDHA6;HELZ;DYNC2H1;JMY;PLEKHA5;PCDH19;KLF13;CPED1;HECTD2;BOD1L1;RCN2;WWC2;DHDDS;DNER;YWHAH;ZC3H7B;TNPO1;ELL2;EMILIN2;RAI2;ATP11A;IPO7;RC3H1;PELI2;SH2B3;PCDHA4;CANX;PAK5;MXI1;SEC63;RBFOX2;CREB5;BLOC1S5;AFF4;USP46;RHOBTB1;GRIK1;HIVEP2;ZNF670;TBC1D15;ZNF652;MEX3B;AGFG1;FHIP2A;ITSN2;CNOT6;ACTL6A;ZKSCAN4;MFSD14A;RAB18;MTRF1;PDK1;MTDH;TDP1;GXYLT1;PLXNC1;PBX1;GNS;CD74;ITGB1;CAPRIN1;FAM117B;ADCY3;CNOT6L;TSHZ3;RAD21;TFCP2L1;TRABD2B;ITPK1;GOPC;USP25;BAZ1A;PRPS1;PCGF5;LMO3;PALM2AKAP2;PBX3;GTF2A1;EYA1;CFLAR;SOGA1;PCDHAC2;TRIM32;DCC;CD274;BMPR1A;CPD;ATF7IP2;BNC1;RBPJ;STK26;CDKL5;YOD1;TMEM64;PAN3;NALF1;TRIAP1;N4BP1;SAXO1;CD96;RBMS3;SGCB;ENY2;KLF5;KLHL36;SESN3;DISC1;SLC9A2;PTGFRN;ATL3;PCDHA3;ADAL;FAM91A1;VEPH1;ABHD13;DTNA;EFS;TSC1;CYTH1;ABCC5;PALLD;IPO5;PCDHA2;CUX1;PCDHA1;CNKSR2;GSPT2;DCBLD2;NAP1L5;NETO1;HADH;ARFIP1;IDE;ARL8B;CNOT7;EOGT;MPPED2;ZSWIM6;JPT2;ING5;RASA1;CNTNAP5;SNTB1;ENTPD4;RIT1;SDHD;PCDHA12;NABP1;WDR19;NPAS2;VHL;ALOX12;MLLT3;CPEB3;IDS;PHC1;SATB2;RAB14;KCNS3;ARMCX2;NEGR1;FOXQ1;ACBD3;HSPA4;DSCC1;PPM1B;TGOLN2;ZNF281;ADAM28;SOBP;MCL1;CDH2;SMNDC1;SERF1B;PFKM;GPCPD1;GPRASP1;DDX54;PCDHA10;CYLD;DLX1;ETV1;CXCL14;LARS1;TUSC3;SHCBP1;GNPDA2;ANKRD13A;GNAI1;PLPPR1;VDAC1;LZTS3;ZDHHC3;NRXN1;EXO1;PCDHA5;GTPBP2;CXXC4;ERMN;MAPK9;MAPK8IP3;PCDHA8;ELOVL6;FRRS1L;GPBP1;RELL1;PCDHA9;SEMA3A;IRF6;TBX4;EIF2D;ACOT7;PCDHA13;PCDHA11;SMARCD2;GABPB2;BLCAP;ARF1;SPPL2B;QSOX2;GCG;ADIPOR1;SH3GL1;PHF1;PDE1C;PPP1R3E;NAA20;LRRTM1;PCDHA7
405	MIR6833_3P	0.000200347	0.37384	1.57771	0	SFTPB;TOB2;IL17RD;MYO3B;PHLPP1;TRAK2;GALNT15;CAVIN2;ZNF57;SNX13;MAP3K2;ZNF90;VPS13C;IL20RB;SLC6A11;SHISA9;ZNF714;SGMS1;LONRF3;PRKCB;P2RY10;IKZF1;MAGI3;FUT9;ZNF268;TCF12;ZNF189;GATM;SLC6A2;ZNF420;SLC5A12;GPATCH2L;EP300;RNF213;GSE1;TAB3;MID1;USP37;ZNF808;ZBTB20;SIKE1;BCAT1;ZNF138;ZFP36L1;PAK2;ZNF713;PLXNA4;TNRC6B;ZNF655;ZNF558;PDE7B;CDK6;CD44;ZNF317;MSI2;ONECUT2;ZNF415;DSG3;ADAM10;FOXA1;RSBN1;ZNF28;ANO3;ZNF676;SBNO1;CEMIP;KRIT1;VANGL1;HNMT;ZNF208;FCAR;ZNF468;DNAJB9;TMEM170B;DGKG;EPS8;ZNF37A;CPEB4;CLEC4A;ZNF181;FANCL;CASP3;GCLM;CHD9;ZCCHC8;SLC25A24;ARF6;LPP;ADAMTS1;CDK12;ZNF91;CDNF;EDA;SLAIN1;CUL3;SLC39A8;ZNF451;SPTSSB;TMEM245;KCNAB1;ATF7IP;NXPH2;PARD3B;TSC22D2;TBL1XR1;SLAIN2;MBNL1;MBNL3;ZNF845;PTGR3;DENND4A;ZNF728;RAPH1;NFIX;LGSN;ZNF136;RIMKLB;AQP9;BCLAF1;ZNF718;CDON;HLA-DOA;SLC38A1;RHOQ;CADM2;PURA;ZNF816;KMT2A;RBFOX2;SPOP;ADAM22;PPM1L;EGR3;RNF148;ZNF493;NFXL1;ZFHX2;MEF2A;ZNF670;NF1;SPRY3;ATP6V1C1;WDR33;CNR1;ZNF708;NEDD4L;CSGALNACT2;ZNF711;EVC;ALDH2;CNNM4;GNB1;ANKRD28;ZSCAN22;AP4E1;TBCEL;USP10;PAPPA;GTDC1;BNC2;ZNF765;CCDC88A;ZNF844;SHOX2;TMEM87A;ZNF813;PDE4D;PRTG;SRXN1;ZNF257;PHYHIPL;ENTPD1;C22orf46;ZFP90;ELMO2;SLC30A7;CDKN2AIP;MSL1;SPINK7;SYNPO2;FRMPD4;RPS6KA6;ABCC9;FMN1;ATP8A1;FGF23;ZNF701;SSUH2;SCAI;ZNF302;PALM2AKAP2;ZNF761;LSAMP;DLAT;ZNF888;CDR2L;FAM78A;FAM120A;ZFP1;ZNF569;SLC12A6;DDI1;ZNF562;BTRC;SEC24C;ZNF99;LTN1;STRBP;CHD5;OR51E2;ZNF135;SELENOT;ZNF716;FAF2;ZNF730;CALU;ASCL1;ARL15;ZNF117;CLMP;SMIM14;RAD54L2;MTMR2;ZNF124;RBMS3;TCHHL1;CNIH1;TGFBRAP1;SYS1;MOB1B;SMIM21;ZNF107;TOR1AIP1;PPARGC1B;PPP5D1P;PPP6R3;ITGA4;PIP4K2B;GPR3;SYNJ2BP;MARK1;RTN4RL1;PATE1;ZNF611;MSS51;ZNF544;DTNA;DCX;B3GLCT;PLD5;PTGES3;LDB2;ZFP14;MAP1B;ZNF559;TRIM71;SLC22A15;TM4SF18;ZNF682;ZNF705D;C1QTNF3;CNKSR2;ARL4C;ZNF559-ZNF177;RAB27B;LACC1;UNC5C;ZNF557;ZNF426;C11orf58;IDE;AAK1;GCFC2;MAFK;FOXK1;ENC1;STON2;CYB561D2;SLC17A3;ZNF626;PMEPA1;ZSWIM6;ZNF705A;CLVS2;ANKH;LRP4;ZFP37;KLHL5;TPT1;IQCJ;PSD3;PIP5K1B;ZNF721;ZNF763;LRRC7;ZNF600;ZNF398;TREML4;MAP2;ZNF502;POTEM;KIAA1191;RNF165;VIP;PGF;CALML4;ACSL3;QRSL1;RIMBP2;NEURL1B;ZNF440;CEP85L;PDK3;SAMD12;ZNF195;ZNF594;ACSM2A;PPRC1;NNT;TTC31;DOK6;DCP1B;COPS6;GPC6;ENPP1;SOBP;MEX3A;PLLP;REEP3;KCNK6;MYCL;BLZF1;SNX18;GYPE;ZBTB18;AUTS2;SEC61B;NDUFC1;ZMYND8;UHMK1;P2RY4;VGLL3;ZNF578;SENP3;ZNF791;DIRAS3;FAM131B;KIAA1549L;HDAC8;KCNT2;ATP2A3;PLXNA2;KCMF1;ZDHHC3;DTWD2;TMEM178B;KCNJ3;SRP19;ZNF207;ZFP62;SLC7A11;ZNF439;TAF11;SH3PXD2A;KCNC2;MBOAT2;B3GALNT2;SHISA6;PPP3R1;LENG8;RDH12;PEG10;DDX19A;EMX2;TRIM9;DLG3;HOXC6;MYT1;CDH19;ACSM2B;SEMA3A;LTA;POU2F2;RIN2;THG1L;RPP30;DENND2C;ADRB2;SERTM1;LPGAT1;ZBTB7A;SLC8A3;SIRT3;ADGRF1;TMEM151B;TPM3;BCL11A;HAO1;SLC4A8;PCSK2;PPP2R5B;SH3TC2;SNTG1
406	MIR539_3P	0.000200842	0.393396	1.57774	0	SLC26A3;MTTP;GPAM;GDAP2;NWD2;GABRA4;PDE10A;CEP192;XG;FAM133B;MUC15;DMXL2;FOXN3;PMP2;CD36;UBR3;GALC;ZBTB21;TPGS2;BBS9;LIPT2-AS1;SIRT1;ZNF749;PLCL2;KMT2C;GOLIM4;SMG1;HOOK3;RYR2;CDC14A;ZNF454;SLC40A1;SP3;FAM76A;MGARP;ASXL1;PEAK1;MAP2K1;PCDHAC1;RORA;SPRED2;LEPR;GRIA4;LCORL;PCNP;NECTIN3;PIGK;PDIA6;OTUD4;ABHD17B;PCDHA6;CUL3;CDH15;BCOR;NLK;ZFAND5;KIF21A;GTF3C3;NXPH1;DYNLT5;CPED1;GIGYF2;RCN2;GALNT1;ASAP2;RIOX1;FAM168A;TANC1;PPM1A;ARID1A;PTPN2;NFIX;TNPO1;RAI2;AZIN1;CDK14;ARHGAP20;RC3H1;NAALAD2;PCDHA4;TMEM67;TBX15;RAB21;CREBRF;WDR7;ADAMTS5;CCDC68;WDR35;FBN2;C22orf39;CNR1;GNB1;ZC3H13;ZNF397;PROX1;SEMA3C;DENND1B;CCDC85A;MYO1E;UGT8;TSHZ3;RNF146;RALGAPB;CDH13;ZNHIT6;STK35;PUM2;HACE1;PCDH18;KLF6;PPARGC1A;NRG1;ZNF233;NAT8L;PCDHAC2;YPEL4;TANC2;ULBP1;KATNBL1;FCHO2;CTPS2;SAXO1;PDCD6IP;NR1D2;ZNF124;WFDC6;ITM2A;ENY2;GOLGA6C;PCDHA3;MAGEE1;ARL17A;AKAP1;PLA2G4A;DCAF10;JAG1;MITD1;TENT2;SMPX;DLC1;HNRNPA3;MTM1;TENM1;GRID1;PCDHA2;RUNX2;PCDHA1;NRF1;PNN;STEAP2;ADCYAP1;CEP170;KBTBD8;CKAP5;GDA;ATP1B1;ST6GAL2;P4HA3;PRRC2C;PCDHA12;ILRUN;PISD;EDNRA;TMEM184B;ELAVL2;ALDH18A1;KMT5A;HDAC4;HS3ST3B1;RUFY2;MCU;TPH2;ARID4B;PEX5;EFCAB5;ANK3;PCDH7;SLC49A4;TTI2;KCNQ5;FAM222B;NSMCE4A;MPHOSPH8;PCGF3;CAMSAP1;MEI4;AUTS2;PCDHA10;SYPL1;DNAAF10;RNF145;HCN1;DIAPH1;PDZD2;GRM6;RNF220;UNC80;CDYL;GOLGA8A;TRIB2;C10orf88;DAGLA;RLN1;CD46;NRXN1;PCDHA5;PPP3R1;DNM1L;SNAI2;MZT1;APRG1;FMO3;TPP2;CDK16;CDH19;CEP41;CACNA1B;PCDHA13;GLRX3;SLC7A14;PCDHA11;CTBP1;LGALS8;POLR3GL;FGF1;TMSB10;RAB38;PI4K2A;UBE2Q1;PPP4R4;PCDHA7
407	MIR6768_5P	0.000208859	0.395827	1.57466	0	BEND4;NWD2;NAA30;ZZZ3;PUM1;MGAT4A;SLC18A1;PSEN1;KCTD4;TTC29;INO80;PCSK6;GPATCH2L;SRSF10;RGS7BP;CSDE1;R3HDM1;PLPP3;SIKE1;UBR5;DENND5B;ROCK2;KPNA1;HOXA7;TNRC6B;ADH5;SNX30;BRPF3;UBE4A;UBN2;WNK1;SEH1L;SYT1;GLIS3;SUSD6;DOCK3;HSPA1A;GRIA4;KLHL13;CHD6;SPOPL;WAC;NECTIN3;WDFY3;NCOA4;PIEZO2;DOCK4;HERC2;NR2F2;ARHGAP35;ADAMTSL3;OSBPL11;CRISPLD2;MOBP;SMCHD1;PTBP3;ZNF605;NAA16;ARHGAP21;CAMKK2;RAPH1;CBLL1;NEDD1;ABCA1;APC;WDR7;MYO18B;FAM151B;TRHDE;CTCF;DCAF7;ARHGAP12;HECTD4;NF1;DYRK1A;LATS2;NIP7;KCTD20;GLCCI1;TET1;ACVR2A;CCDC50;WDR82;DNM3;TP53INP1;TP53INP2;MXD1;CD164L2;ABL2;RMND5A;ZMIZ1;ZFHX3;FOXO4;CNOT6L;PLEKHB2;ZNF385B;RBPMS2;RAD50;CELF1;MAP4K4;WBP1L;NAB1;B4GALT1;FCGR3A;PHF6;SAMD4A;FZD1;BRWD1;FAM104A;HDLBP;CEP350;FMR1;INTS6;ITGA6;PJA2;UBAP2;TMEM64;TMEM158;ZNF124;ZEB1;TRUB1;KLF5;RAB6B;TRIM71;SRSF6;SYNPO2L;LIN28B;CDKN1B;EIF4ENIF1;DCK;PCMTD2;MAP3K8;ADCYAP1;CNST;TPTEP2-CSNK1E;HSDL1;PI15;ARHGAP17;COL4A1;ZFHX4;SMAP2;PSD3;IGF2BP2;SGSM2;SFRP1;PRKCD;RAB14;TLR2;KLC1;NEURL1B;MIA3;SNX8;GNAO1;ADAT2;LRRC1;ADGRB3;ZCCHC18;RRM2;MED15;CX3CR1;ABAT;CHMP4B;CARD10;ZMYM6;NREP;MAP7D2;EDIL3;RAI1;RNF145;CXXC5;SNX12;HNRNPA0;CD81;SKIDA1;PRDM1;MKX;RIMS2;ADAMTS15;PITX2;DNM1L;SLC16A12;ZBTB46;TENM4;ZNF792;ZMAT2;CSNK1E;INPP5K;GRPEL2;SPINK2;HINT1;CTBP1;GSK3A;BCL9;NGFR;C6orf136;NKX2-2;PLAA;CHAF1A
408	GTGACTT_MIR224	0.000217819	0.407585	1.57253	0	HOXA5;KLK15;PHLPP1;FOXN3;DDX3X;MYLIP;WTAP;LYPD6;TRA2B;OTUB2;USP37;SMAD4;ATF2;PLPP3;DPYSL2;NUP153;SLC4A4;MAPK14;HOXA7;ZNF655;GPC4;ACSL4;ARHGEF12;RBM12B;DR1;BRPF3;AFF3;HES5;CCDC178;DIO1;AMMECR1;EPC2;CPEB2;CDC42;ITM2B;UBE2NL;API5;NOTUM;SLMAP;PIEZO2;MED13L;QKI;RNF38;C19orf47;AMIGO2;HABP2;RERE;CGGBP1;PRPF4B;KIF23;SMARCAD1;PPP2R1B;MBNL1;C18orf25;ARHGAP21;AZIN1;PDGFRA;PKDCC;BMT2;BAZ2A;CREBRF;CREB5;NR4A2;CASC3;NCOA6;NR4A1;KDM3A;ENAH;KCTD12;PPEF2;UBE2D3;MAF;IGF2R;ZDHHC20;KDM2A;SYNGR1;CIT;ATP1B3;PUM2;PAXBP1;SERTAD2;ZNF423;KCNMA1;GGNBP2;GPN1;CPNE8;ACACA;AMOTL2;ITSN1;YOD1;GLRA2;UBQLN1;PTX3;MARF1;MBNL2;MAP1B;WSB1;DDX3Y;RUNX2;FNDC5;ID3;CERKL;APBA2;FOSB;H3-5;KBTBD8;SPPL3;RBBP5;H3-3B;ZFHX4;EYA4;UBQLN2;HNRNPU;COL7A1;MAFG;SMAD5;STMN1;SEPTIN3;CAST;HMGCR;SDC4;HOXD10;IL1RN;RND3;CBX7;PLAG1;FTH1;SP7;EGR2;TMEM117;ITGA3;DNM1;AP2M1;GTSF1;CYRIB;ZNF207;GGA3;MAF1;NUAK1;GCH1;GTPBP2;POLR1D;TRIM9;PRR3;CDK9;MGAT4B;SUFU;TCERG1;SYP;PDLIM7;WDR26;NPAS4;TMEM9B;SLC12A5;EFNA3;NIT1
409	ACACTGG_MIR199A_MIR199B	0.000236182	0.411442	1.57227	0	EPHA7;PAX3;ZCCHC2;RSPO2;KPNA4;RALGAPA1;DDX3X;ATXN3;KIF1B;RANBP2;PALS1;WDR44;ERBB4;GRB10;PTPN9;ZNF17;BAAT;SIRT1;TAB3;CLIP1;ALS2;HOXA7;NCOA2;NTNG1;ARIH2;HIF1A;FLRT3;CSDC2;LARP4;APPBP2;PODXL;M6PR;FZD4;ATXN7;RBM47;AP1G1;GARRE1;RNF38;ADAMTSL3;RAB10;NLK;CREM;ARID1A;ARHGAP21;MARCHF7;UBAP1;PPP1R2;GCNT2;RGMA;RNF11;VPS26A;DNAJB5;ANK2;ETS1;CCDC43;LIN7C;HSPA5;ARHGAP12;TAF9B;FUBP1;MYEF2;ACVR2A;HIPK2;RORB;CAPRIN1;PDE4D;ZNF44;ADAMTSL1;LARGE1;SMG6;PRX;SLF2;GSK3B;GUSBP4;RANBP10;MYH9;CELF2;CCNL1;EIF5B;PPARGC1A;CBL;NFE2L1;BTRC;EPB41L1;MAFB;NINL;CDCA7L;PAN3;CCDC120;TSPAN6;LAMC1;HLF;HMCN1;RAD23B;ST6GAL1;TXNL1;WAPL;YAF2;ZFP91;AKAP1;PIK3IP1;ATP2B2;WDTC1;ABCC5;GPRC5A;DDX3Y;CDC73;FZD6;SULF1;MAB21L1;STK4;SLC24A3;SUN1;GANAB;SACS;KL;PXN;CAV1;CCNJ;ZNF512B;NPAS2;CACUL1;MAP1A;ZNF563;PARP12;IKBKB;SGCD;MYRF;PPM1B;DENND6A;FAM222B;PLEKHH1;CELSR1;ZBTB18;GIT1;STX4;CCN2;NAA40;SAT1;WNK3;PLXND1;ARGLU1;SH3PXD2A;B3GNT6;ZFC3H1;SMARCD1;KLF12;DDR1;KLHL3;TMEM63B;BCAM;MGAT4B;ZNF579;TSPAN5;JUNB;CLK2;MAP3K11;NECTIN2;PNPLA6
410	MIR4429	0.000238578	0.377724	1.5703	0	NXT2;TC2N;MDGA2;RIOK3;NRN1;MAGI1;TENT4B;RNF138;RBM24;ARHGAP5;KITLG;UMAD1;TFAP2B;GABRP;PHC3;PDZD8;ARPP19;UBR3;RBMXL1;SOAT1;CDK13;AGPS;GSPT1;DCP1A;ATG14;MLF1;RNF185;SAV1;HSPH1;ESRRG;NUFIP2;AK4;COPS2;KLHL15;APPL1;PCMTD1;BRWD3;TIGAR;PRKCG;SMAP1;CEMIP2;RP2;FEM1B;IGF2BP3;GSKIP;CDH20;CDK6;PIK3CA;ONECUT2;FIGN;HIPK3;ZBTB44;FLRT3;NCK1;CYP1A2;CERT1;NRP1;TMEM255A;PCDHAC1;TMEM108;BHLHE41;DUSP16;LRP6;SERF1A;RBBP6;BNIP3;MINDY2;DMXL1;MANBA;SPOPL;C6orf118;TMEM47;PIGK;LHFPL3;NR2C2;SLC25A36;PCDHA6;HELZ;DYNC2H1;JMY;PLEKHA5;PCDH19;KLF13;CPED1;HECTD2;BOD1L1;RCN2;WWC2;DHDDS;DNER;YWHAH;ZC3H7B;TNPO1;ELL2;EMILIN2;RAI2;ATP11A;IPO7;RC3H1;PELI2;SH2B3;PCDHA4;CANX;PAK5;MXI1;SEC63;RBFOX2;CREB5;BLOC1S5;AFF4;USP46;RHOBTB1;GRIK1;HIVEP2;ZNF670;TBC1D15;ZNF652;MEX3B;AGFG1;FHIP2A;ITSN2;CNOT6;ACTL6A;ZKSCAN4;MFSD14A;RAB18;MTRF1;PDK1;MTDH;TDP1;GXYLT1;PLXNC1;PBX1;GNS;CD74;ITGB1;CAPRIN1;FAM117B;ADCY3;CNOT6L;TSHZ3;RAD21;TFCP2L1;TRABD2B;ITPK1;GOPC;USP25;BAZ1A;PRPS1;PCGF5;LMO3;PALM2AKAP2;PBX3;GTF2A1;EYA1;CFLAR;SOGA1;PCDHAC2;TRIM32;DCC;CD274;BMPR1A;CPD;ATF7IP2;BNC1;RBPJ;STK26;CDKL5;YOD1;TMEM64;PAN3;NALF1;TRIAP1;N4BP1;SAXO1;CD96;RBMS3;SGCB;ENY2;KLF5;KLHL36;SESN3;DISC1;SLC9A2;PTGFRN;ATL3;PCDHA3;ADAL;FAM91A1;VEPH1;ABHD13;DTNA;EFS;TSC1;CYTH1;ABCC5;PALLD;IPO5;PCDHA2;CUX1;PCDHA1;CNKSR2;GSPT2;DCBLD2;NAP1L5;NETO1;HADH;ARFIP1;IDE;ARL8B;CNOT7;EOGT;MPPED2;ZSWIM6;JPT2;ING5;RASA1;CNTNAP5;SNTB1;ENTPD4;RIT1;SDHD;PCDHA12;NABP1;WDR19;NPAS2;VHL;ALOX12;MLLT3;CPEB3;IDS;PHC1;SATB2;RAB14;KCNS3;ARMCX2;NEGR1;FOXQ1;ACBD3;HSPA4;DSCC1;PPM1B;TGOLN2;ZNF281;ADAM28;SOBP;MCL1;CDH2;SMNDC1;SERF1B;PFKM;GPCPD1;GPRASP1;DDX54;PCDHA10;CYLD;DLX1;ETV1;CXCL14;LARS1;TUSC3;SHCBP1;GNPDA2;ANKRD13A;GNAI1;PLPPR1;VDAC1;LZTS3;ZDHHC3;NRXN1;EXO1;PCDHA5;GTPBP2;CXXC4;ERMN;MAPK9;MAPK8IP3;PCDHA8;ELOVL6;FRRS1L;GPBP1;RELL1;PCDHA9;SEMA3A;IRF6;TBX4;EIF2D;ACOT7;PCDHA13;PCDHA11;SMARCD2;GABPB2;BLCAP;ARF1;SPPL2B;QSOX2;GCG;ADIPOR1;SH3GL1;PHF1;PDE1C;PPP1R3E;NAA20;LRRTM1;PCDHA7
411	MIR5682	0.000239156	0.392701	1.57153	0	SMTNL2;FGA;NFIA;ADAMTS17;RLF;COL25A1;CCNT2;DDX3X;IREB2;KIAA1549;RFX7;KIF26A;RBAK;LPL;TLL1;AFAP1L1;ANKRD13C;SIRT1;TET2;DICER1;KLHL28;PAN2;SIKE1;ZBTB34;GOLGA7;ZFP36L1;NUFIP2;BCORL1;PLEKHA8;KPNA1;FEM1B;FAM241A;AMMECR1L;AKAP5;ERCC6;NCKAP5;ZNF704;MARK3;SGK1;HBP1;PTP4A1;SERBP1;ZNF28;DNMT3B;AMMECR1;DPYSL5;TET3;RNF19A;DLGAP1;TFAP2C;ELF2;MBTD1;C11orf54;ATAD2B;PDIK1L;TDG;ZBTB5;SGMS2;JAZF1;SLC16A7;BMF;PRPF40A;EIF3J;COL19A1;DLG2;EPC1;GPR37;ASAP2;YWHAH;SIDT2;PMP22;DCAF12;GRIP1;RAPH1;CFL2;RAB30;ADAMTS10;HIF3A;SVIL;RHOBTB1;ING3;NID2;SLC16A14;CSGALNACT2;ZKSCAN4;SPSB4;IQCJ-SCHIP1;CCSAP;CLDN1;NSD1;ZMIZ1;COL15A1;DGKH;SNTB2;DRD1;IFI30;DCUN1D4;MAP4K4;RGS1;ZMYM2;ROBO1;ITGA11;EML5;RIC1;SERPINH1;NAV3;OTULIN;CEP97;SH3GLB1;ITGA6;ADAMTS9;CSRNP2;PXYLP1;FERMT2;WWTR1;ATP1B4;HMCN1;SMIM21;ZNF346;ZHX3;SGCB;ADAMTS7;P3H2;COL2A1;FSTL1;ZDHHC21;SESTD1;WDR41;METAP2;IL1RAP;BTG2;COL5A2;NASP;NEXMIF;PDS5B;FBN1;ZNF469;MAPRE1;CBX1;ANKRD27;EML6;COL22A1;PI15;IGF1;COL4A1;AKT3;FREM2;IFFO1;COL3A1;COL7A1;TMEM236;COL5A1;COL6A3;CCNJ;ZNF512B;COL1A1;PRKG1;COL5A3;DGKD;RALA;MOG;CAMK4;COL1A2;PURG;EFNA5;ZC4H2;SPARC;TNFRSF1A;KIF26B;ELOVL4;NKIRAS2;MCL1;SPRN;PCGF3;HAPLN3;USP31;KCTD3;LYPLA1;EIF4E2;KDM4B;GPATCH2;FOXJ2;ADAMTS6;CD276;DYNLT1;ANKRD13B;SHROOM2;KNOP1;DTWD2;CALM3;TMEM178B;SPRY4;NAV1;SH3PXD2A;RNF39;BACH2;CBX6;BAK1;SLK;CLEC2D;SETDB1;PPIC;SLC6A14;NPAS3;TFEB;TMEM134;COL4A5;ISG20L2;XKR7;E2F7;PGAP2;TMEM183A;ZNF282;INA;KMT5C;MAP6;STMN2;LYSMD1
412	MIR589_3P	0.000239736	0.384255	1.57176	0	BEND4;PAQR5;HOXB8;NAA30;SLC2A2;TRIP11;MAGI1;MGAT4A;RCBTB2;AVL9;SHISA9;PFKFB3;CD36;RNF111;ZFX;HUWE1;DNAH7;ABHD2;GPATCH2L;TSFM;RBFOX1;SMAD4;ZBTB34;KMT2C;E2F6;UBR5;RAD9B;SMG1;TLCD4;HOOK3;IFT81;SNIP1;CDK6;DDHD2;ZNF704;TSPYL5;HIF1A;CTTNBP2NL;GOLGA8N;RNF125;GOLGA8H;FKBP3;NFAT5;RORA;CHIC1;SLF1;FRMD4B;XIRP2;RNF169;BNIP3;SLC6A13;PPP1R12A;CLCN3;VAV3;ZFYVE16;GOLGA8Q;ZCCHC14;VSIG4;TPD52;TOP1;RSPH4A;PHKB;LNX2;NUS1;GOLGA8R;MYSM1;GJC1;LIN54;RSRC2;TSPYL6;ALDH1L2;PATJ;LIX1;FAM168A;TUBA1C;RAPH1;TMCC1;ITPRIPL2;CREBL2;RC3H1;NEDD1;RUNDC3B;SMIM19;RIMS4;ADNP;GBE1;ARMCX3;FGF9;VASH2;PDYN;UEVLD;DCAF7;ZNF652;FABP4;NF1;COBLL1;TMEM60;STARD3NL;MET;RAB18;SERP1;PIAS2;TBCEL;PROX1;IQGAP2;ZNF322;BNC2;ZNF548;GDF6;NAMPT;ADAMTSL1;RDX;TSPAN3;ZFP90;LRRC47;SPRED1;RBM25;ZMYM2;NCOA5;NPAT;SMU1;RPS6KA6;SLC44A1;MTX3;ECHDC1;TDRD9;CDC37L1;PPARGC1A;CNOT4;CLOCK;EPB41L4B;APBA1;CTNNB1;CDCA8;DNAJB14;HSP90AB1;CDC123;NRG3;MICU3;TRIM22;PRICKLE2;CIR1;TRERF1;GOLGA8T;SLC35A2;GOLGA8M;GOLGA8J;SPIN1;DCAF6;GAGE1;TBC1D9;KNSTRN;OLA1;PYGO1;MAP1B;GABRA5;C12orf29;EZR;ZCCHC3;CAV2;FNIP1;KRTAP24-1;RASAL2;MIER3;UNC5C;SPRING1;SLC22A23;RBM38;KIRREL2;ZMYM3;UNK;CBLB;HASPIN;PTPRJ;ANP32A;MCC;GOLGA8B;PGAP1;APLNR;SH2D1A;MCM6;ADAMTS2;IGF2BP2;SUB1;NSRP1;STMN1;VCL;CPEB3;KCNS3;GPR176;SORCS1;VTI1A;JRKL;EHMT1;SRD5A1;PCDH7;PLEKHH1;NAP1L2;RBM27;PTPRT;PCDH9;TTLL4;ISCU;ACYP2;GNPDA1;SRSF7;ST3GAL2;RNF114;PNMA2;PARD3;EIF2S3;DLX1;DNAAF10;TMEM121B;RNF145;TPBG;NKAP;FOS;DOK5;RABGAP1L;GOLGA8A;ENPP2;CD81;PPP6R2;ZDHHC3;PGR;TMEM178B;ANTXR2;PPP1R12B;GRM1;DPAGT1;DOT1L;CHST2;KIAA0232;JUND;PLA2G5;KHSRP;POU2F1;STK25;KRT6B;MAPK9;NLGN1;SYT4;TMEM109;KCNIP1;RBM19;SLC25A12;TMEM196;HROB;SMYD2;E2F7;CAMK2B;SIPA1L2;CEP72;ULBP2
413	MIR4311	0.000240319	0.371878	1.57214	0	MTTP;BTBD7;PDE10A;SLC17A8;CASK;CALCR;AK7;NRAS;NEK9;SLC24A4;GCLC;CACNA1E;KIF1B;CLCC1;SLC1A2;P2RY10;IKZF1;GATAD1;KIAA1549;RFX7;WTAP;ATP2B1;BAZ2B;GMPR;ENPP3;HEATR5B;PCSK6;LRIF1;AFP;MID1;ADIPOQ;MLF1;GIPC2;ZBTB20;ZNF620;KCNJ2;CATSPERB;ATP2C1;PTPRR;EEF2K;ESRRG;C19orf12;UBR7;FCMR;ZNF800;JAK1;THSD4;ATF7;HOOK3;ARMC8;RAB3GAP1;SNIP1;UBXN4;BAMBI;SLC35A5;SARAF;MSI2;PECAM1;LANCL1;PCDH15;YTHDF3;CLCN5;SEH1L;INO80D;MTFR1;KIF5B;KAT6A;MSL2;ATL2;CDIP1;NFAT5;RORA;MBTD1;MYLK4;CPEB4;GRIK4;BVES;NCAM2;SLMAP;LPP;MAGEB2;LAPTM4A;OTUD4;HSPA2;RNF139;FOXG1;ABHD17B;GFRA1;RNF128;ZKSCAN1;PAG1;SCAF11;RNF144A;GIGYF2;PTBP3;WDR43;ATF7IP;AR;ESR1;ARID1B;CPNE3;PM20D2;AMOT;ATP11B;XRN1;LZTFL1;CCDC141;CALM1;IP6K1;BDP1;TRIO;PPDPFL;VSIG10L;ADA2;TOM1L1;BMT2;ZNF521;SVIL;MXI1;CADM2;CREBRF;CWC25;LSM12;ZNF641;AFF4;SENP1;ZHX2;WRN;TMEM260;EBF2;DVL3;EPHA3;TWF1;TRDN;TIPIN;HHIP;SRCIN1;SRFBP1;TRIM50;CIP2A;SRGAP2B;TTC17;WDR12;LAMP2;C1GALT1;PTGER3;DGKH;CALHM4;AFF2;OXR1;SSBP3;ACTR3;TRMT13;HDAC9;ATP6V1B2;SRSF1;PDLIM5;IGSF23;GTF2H3;GPR88;EN2;FMNL2;NPAT;DHTKD1;SOX9;SAMD8;ST8SIA4;ZDHHC9;BBOF1;DIP2C;NEXN;SETD7;ZNF2;RASGRF2;LINC02693;C21orf91;KPNA3;SEMA6A;GTF2A1;ATM;CBL;ZNF275;IRAK1BP1;PRKD3;RUNX1T1;STK40;SEMA5A;PALS2;TFAP4;KCNMA1;FYB1;TYRP1;SPIN4;SLC36A4;CPNE8;SH3GLB1;RAD51B;DAW1;ALPL;GRM7;HSPE1;TNFRSF11A;DAPP1;DNAAF6;RTKN2;RAD54L2;RBMS3;TMED7-TICAM2;ZHX3;ENTPD5;GABPA;SESN3;TEAD1;ACO1;CALHM5;MYF5;ZNF611;ASH1L;ZC3H12B;IMPA1;EGFL8;GNRHR;DCAF10;MAPKAP1;SIX4;DCX;ELMOD2;SESTD1;TENM1;CDCA4;XRCC5;MRPL19;VCAN;HSFY1;PRAMEF2;KLRG1;PHKG1;VOPP1;RREB1;SLC39A10;RASAL2;C11orf87;HSFY2;KLF4;L3MBTL3;CDK2AP1;AAK1;MEF2C;SNURF;RRM2B;C2orf76;CLEC10A;NMBR;CD1D;CNTNAP5;UBQLN2;LRRC41;CMTM4;CYP8B1;TMEM35B;EBF1;HSD3B2;OXGR1;IGF2BP2;NDUFB5;DERL1;GRM5;PRKCE;ACVR1C;HIRIP3;CMAS;F9;DOCK5;MC5R;IDS;RAB14;RCAN2;COL1A2;LCTL;DGKI;NEGR1;MTERF4;TGFA;COLGALT2;SSX2IP;ARID4B;RAD18;EXOC2;MTBP;WNT16;ANXA2R;SPARC;DUSP6;DDX5;NCAPG;VNN1;DNAJC21;FRA10AC1;SYT16;CFAP52;H2AJ;RUBCNL;SP6;PLAG1;ZBTB18;CETN2;DNAJC6;EDIL3;CEACAM7;A1CF;ETV1;CAMK2N1;UNC5CL;PGAP4;TUBB2B;TEX55;CLIC5;CTCFL;TMEM178A;B4GALT6;RRP36;KCNK1;RDH10;ALCAM;TICAM2;SERPINB1;GPR180;KCNC2;RALGPS1;RIMS2;SMIM17;SNRPN;NAB2;ATP6V0C;ABLIM3;SSBP2;ARHGEF9;AAMP;PCED1B;NUCKS1;POU2F1;NPAS3;CSRNP3;GID8;AURKC;TOX2;ERLIN1;SMCO3;ANGEL2;NUDT3;PABIR2;COX15;SOX5;LPGAT1;LENG9;CHAC1;C3orf56;TBCA;CNTN5;IRF2BP1;RAB3B;SLC4A8;PFDN2;TATDN3;SNX27;TP63;SLIT1;C2CD2L
414	MIR5691_MIR6805_3P	0.000252003	0.402052	1.56887	0.00204918	CIPC;ICE1;ZNF644;KIAA1549;FRYL;KEL;MAPK1;TET2;USP24;CARMIL1;ANKFY1;PTPRR;E2F6;PCMTD1;HOXB13;UBXN4;CD300LG;PKN2;ONECUT2;ZNF704;CAPN7;MSTN;GREB1;SLC35B3;NR6A1;SOX6;P2RX5;NFAT5;FRMD4B;RNMT;TTN;KCNRG;MPI;SLC35E2B;NLRP5;PTPN5;PLEKHA5;NXPH1;CERS6;PROSER1;ATP8B4;PTBP3;BICRAL;ZC3H7A;ATP11B;RAB2B;MTF2;RAB30;ATXN1;MAP7;CREBRF;FOXO3;ACSM5;AMBN;SLC30A4;C22orf39;ZNF711;PHKA1;DST;MXD1;DENND1B;SLC35E2A;RBPMS;DGKH;EPHA5;NCAM1;IGLL1;NCOA7;RPL7L1;B4GALT1;SH3D19;RANBP10;BUB1B;CD38;SLC44A1;SMURF2;ABCC6;MTRF1L;ZNF302;CBL;GPD2;HCFC2;OTX2;RIMS3;ELMO1;NCOA3;ADRA2A;CCDC103;TULP3;NCMAP;PLXDC2;NPHS2;GNB5;SUCO;ADCY1;KLHL34;PPP6R3;STXBP5;SYNJ2BP;CCN3;SEMA3E;CLEC2A;TMEM192;METTL6;FGFR2;PRLR;SRSF8;FNDC5;MAPRE1;EML6;DKC1;GGH;KLHL29;SENP5;UGCG;PEAR1;FUCA1;BTBD9;CACUL1;LHX2;EMC4;PICALM;PTCHD4;MECP2;RNF166;ANK3;DCDC2;ANKRD44;WFDC1;MAPK10;FCHSD2;MDM4;EIF4E2;CACNB3;MAPK4;CTCFL;MKRN1;C1orf56;CYP3A5;TESK1;ANXA7;CISD1;SFXN3;PAM;DMP1;KLF12;FAM241B;DUSP5;SIAH3;SEMA3A;SLC4A10;ATCAY;CYTH2;KCNMB2
