## Supplementary Material 2 for "Machine learning predicts metastatic progression using novel differentially expressed lncRNAs as potential markers in pancreatic cancer" (part 3 of 3)

### Sheet: c3.mir.v2023.1.Hs.symbols (continued)
	Term	fdr	es	nes	pval	matched_genes
415	MIR4458	0.000256053	0.372358	1.56806	0	THRSP;HAND1;BEND4;SLC2A12;IMPG2;RSPO2;HSPA14;MASP1;NRAS;ARHGEF38;ZFYVE26;HOXD1;SALL3;DMD;HOXA1;WNT9B;FGF11;ZNF644;SKIL;PXT1;SLC5A9;SLC31A2;SRGAP1;GATM;GALC;PGRMC1;HOOK1;PARPBP;IGF2BP1;USP24;BZW1;LRIG2;GCNT4;EEF2K;E2F6;GPR26;AGO4;RAB8B;PLEKHA8;TMPPE;MAPK6;CEMIP2;IGF2BP3;SNX30;NYNRIN;RALB;ADRB3;ERCC6;ONECUT2;GTF2I;FIGN;SNX16;USP44;DDI2;CLCN5;THOC2;PIGA;EIF4G2;TET3;FRAS1;CERT1;NR6A1;KLF9;PLAGL2;BEGAIN;CPEB2;PDPR;SMC1A;CEP135;ATL2;PABIR1;FZD4;FNIP2;IGDCC3;FRMD4B;GNPTAB;RASGRP1;PLPP5;BACH1;TGFBR3;CASP3;FNDC3A;ZBTB5;ZNF710;SCN4B;SOCS4;C19orf47;CLDN12;UTRN;MIB1;PCDH19;GJC1;HECTD2;ATP8B4;ITGB3;ZNF280B;IL13;SENP2;GALNT1;SCN11A;SMARCAD1;AKAP6;MRS2;ERCC4;MARS2;AMOT;XRN1;HIC2;DNA2;ATP2A2;CADM2;XKR8;OSMR;ELF4;USP38;CLDN16;EDN1;RBFOX2;SLC5A6;PDE12;STARD9;TRIM67;DVL3;RIMOC1;KLHDC8B;KDM3A;IGF1R;E2F5;TAF9B;ARMT1;EEA1;SALL4;VIRMA;MMS22L;MTDH;SFMBT1;GXYLT1;SIGLEC5;DLST;PAPPA;ENTPD7;ZNF322;LAMP2;ABL2;NKAPD1;TGFBR1;PLXNC1;PBX1;CRTAM;COL4A6;HMGA2;GDF6;PRTG;MAP4K3;SLC20A1;CNOT6L;MAPK8;RDX;SLC10A7;DHX57;FASLG;NME6;SLF2;ZSWIM5;SIGLEC14;RICTOR;PXDN;OSBPL3;ERO1A;TBKBP1;MYCN;NEK3;IGDCC4;PBX3;PPP1R15B;ZNF275;FAM104A;HDLBP;STARD13;PALD1;SMIM3;GFM2;C15orf39;PPP1R16B;STK40;KLHL31;LIPH;PLA2G3;CPEB1;KLF8;STRBP;NHLRC3;YOD1;GAN;XK;AGAP1;XYLT1;LEPROTL1;FAM135A;C14orf28;E2F2;TMOD2;ARID3B;GYG2;CCND2;ABT1;ZBTB8B;MTRES1;SLC25A27;CDC25A;PIK3IP1;TSC1;CEP120;TRIM71;DLC1;ABCC5;LIN28B;CBX5;FNIP1;UHRF2;ZNF583;LIPT2;PRRX1;LRIG3;FZD3;COL27A1;ARL5A;HDX;INSR;GABBR2;COL4A1;CLP1;NPHP3;TMEM65;HAS2;B4GAT1;TMEM167A;RNF20;COL3A1;SENP5;UGCG;DNAJA2;ASAP1;HIP1;IGF2BP2;SUB1;TMPRSS2;CCNJ;ZNF512B;SLC35D2;ACVR1C;MBD2;STIMATE;LIN28A;CARNMT1;IRS2;RNF165;ZBP1;DIP2A;COL1A2;LBR;RAB11FIP4;STX3;NGF;COIL;FAXC;ACTA1;DDX19B;PTAFR;SLC38A9;MED8;DTX4;AMT;GAS7;MAP3K9;TTLL4;GNG5;LINGO1;RUFY3;PCGF3;PLEKHO1;PTPRD;MDM4;DUSP1;POLR3D;HIF1AN;GPCPD1;NIPAL4;FBXL12;TMEM121B;TSEN34;GPATCH2;AEN;SPRYD4;SLC16A9;ACER2;SEMA4C;C8orf58;PLEKHG6;ZNF516;GALNT2;KCTD17;TNFSF9;ARHGAP28;BIN3;COL4A2;EDEM3;PLXND1;OPA3;ELP1;CD164;SDK1;RGS6;ZNF784;CERCAM;KCNC2;POGZ;CDKN1A;AP1S1;KCTD21;ADAMTS15;ABCB9;AHCTF1;NME4;CDC34;PLPP6;IQCB1;PEG10;DDX19A;ANKRA2;PBX2;ADAMTS8;FIGNL2;POLL;CCL7;RFX6;NAP1L1;PEX11B;CD59;ADRB2;RGS16;APBB3;DPP6;PRSS22;KCNJ11;LPGAT1;DCAF15;B3GNT7;TSPEAR;CHD4;LIMD2;DTX2;EFHD2;DNAJC1;CPA4
416	LET_7A_5P_LET_7C_5P_LET_7E_5P	0.000259461	0.367575	1.56624	0	THRSP;HAND1;BEND4;SLC2A12;IMPG2;RSPO2;HSPA14;MASP1;NRAS;ARHGEF38;ZFYVE26;HOXD1;SALL3;DMD;KIAA1958;HOXA1;WNT9B;FGF11;RANBP2;PRPF38B;ZNF644;SKIL;PXT1;SLC5A9;ESR2;SLC31A2;SRGAP1;GATM;GALC;PGRMC1;HOOK1;MAP3K1;PARPBP;IGF2BP1;USP24;BZW1;LRIG2;GCNT4;EEF2K;E2F6;GPR26;AGO4;RAB8B;PLEKHA8;TMPPE;MAPK6;CEMIP2;IGF2BP3;SNX30;NYNRIN;RALB;ADRB3;ERCC6;ONECUT2;GTF2I;TECPR2;FIGN;SNX16;USP44;DDI2;CLCN5;THOC2;PIGA;EIF4G2;TET3;FRAS1;CERT1;NR6A1;KLF9;PLAGL2;BEGAIN;CPEB2;PDPR;SMC1A;CEP135;ATL2;PABIR1;FGD6;FZD4;FNIP2;IGDCC3;FRMD4B;GNPTAB;RASGRP1;PLPP5;BACH1;TGFBR3;CASP3;TRANK1;FNDC3A;ZBTB5;VAV3;ZNF710;SCN4B;SOCS4;C19orf47;CLDN12;UTRN;MIB1;PCDH19;GJC1;HECTD2;ATP8B4;ITGB3;ZNF280B;IL13;SENP2;GALNT1;SCN11A;SMARCAD1;AKAP6;MRS2;ERCC4;MARS2;AMOT;YPEL2;XRN1;HIC2;DNAAF9;DNA2;ATP2A2;EPHA4;CADM2;XKR8;OSMR;ELF4;USP38;CLDN16;EDN1;RBFOX2;SLC5A6;PDE12;STARD9;TRIM67;POGLUT1;DVL3;RIMOC1;KLHDC8B;GOLT1B;KDM3A;IGF1R;E2F5;TAF9B;ARMT1;EEA1;STARD3NL;SALL4;VIRMA;MMS22L;ACVR2A;C18orf21;MTDH;SFMBT1;GXYLT1;SIGLEC5;DLST;PAPPA;ENTPD7;ZNF322;LAMP2;ABL2;NKAPD1;TGFBR1;PLXNC1;PBX1;CRTAM;FNDC3B;COL4A6;HMGA2;GDF6;PRTG;MAP4K3;MFSD4A;SLC20A1;CNOT6L;MAPK8;RDX;SLC10A7;DHX57;FASLG;NME6;SLF2;ZSWIM5;SIGLEC14;RICTOR;PXDN;OSBPL3;ERO1A;TBKBP1;MYCN;NEK3;IGDCC4;PBX3;PPP1R15B;ZNF275;WDR37;FAM104A;HDLBP;STARD13;PALD1;ZNF689;SMIM3;GFM2;C15orf39;PPP1R16B;STK40;KLHL31;LIPH;PLA2G3;CPEB1;KLF8;STRBP;NHLRC3;DDTL;YOD1;GAN;XK;AGAP1;XYLT1;LEPROTL1;SRD5A3;FAM135A;C14orf28;E2F2;TMOD2;ARID3B;GYG2;CCND2;ABT1;ZBTB8B;IKZF2;SLC25A27;CDC25A;PIK3IP1;CEP120;TRIM71;DLC1;SESTD1;ABCC5;COL5A2;PRLR;LIN28B;CBX5;FNIP1;UHRF2;ZNF583;SCD;LIPT2;SLC22A23;MEF2C;LRIG3;FZD3;COL27A1;ARL5A;KIAA0930;HDX;INSR;GABBR2;COL4A1;CLP1;NPHP3;TMEM65;HAS2;B4GAT1;TMEM167A;RNF20;COL3A1;SENP5;UGCG;DNAJA2;ASAP1;HIP1;IGF2BP2;SUB1;TMPRSS2;CCNJ;ZNF512B;SLC35D2;ACVR1C;MBD2;STIMATE;LIN28A;ZCCHC9;DPH3;CPEB3;CARNMT1;IRS2;RNF165;ZBP1;DIP2A;COL1A2;LBR;RAB11FIP4;STX3;NGF;COIL;FAXC;ACTA1;DDX19B;PTAFR;SLC38A9;MED8;DTX4;AMT;GAS7;MAP3K9;TTLL4;GNG5;LINGO1;RUFY3;PCGF3;PLEKHO1;PTPRD;MDM4;DUSP1;POLR3D;HIF1AN;GPCPD1;NIPAL4;CNTRL;DUSP22;FBXL12;TMEM121B;TSEN34;GPATCH2;AEN;SPRYD4;TMEM234;SLC16A9;ACER2;ARG2;SEMA4C;C8orf58;PLEKHG6;ZNF516;SEMA4G;GALNT2;KCTD17;TNFSF9;ARHGAP28;MEIS2;BIN3;COL4A2;EDEM3;PLXND1;OPA3;ELP1;PARP8;CD164;SDK1;RGS6;ZNF784;BSN;CERCAM;KCNC2;POGZ;CDKN1A;AP1S1;KCTD21;ADAMTS15;ABCB9;ACSL6;AHCTF1;NPEPL1;NME4;CDC34;TMC7;PLPP6;IQCB1;PEG10;DDX19A;ANKRA2;PBX2;ADAMTS8;ARID3A;FIGNL2;POLL;CCL7;RFX6;NAP1L1;PEX11B;CD59;ADRB2;RGS16;APBB3;DPP6;PRSS22;KCNJ11;LPGAT1;DCAF15;B3GNT7;TSPEAR;CHD4;LIMD2;DTX2;EFHD2;DNAJC1;DCUN1D2;CPA4
417	ATGCTGC_MIR103_MIR107	0.000260083	0.389052	1.56701	0	EPHA7;PURB;EIF5;ZCCHC2;NFIA;USP42;ZIC1;MYB;SNRK;RBM24;FNBP1L;SYT6;AXIN2;RET;UBR3;SRGAP1;FRMD4A;DICER1;SH3BP5;AGO4;RYBP;KPNA1;ARMC8;TNRC6B;CDK6;ARMC1;PDCD10;RSBN1;ANO3;CAB39;RNF125;ADGRB1;AMMECR1;SIK2;SOWAHC;CHRM1;FAM171A1;HTR4;ZBTB10;AGO1;ATL2;NFAT5;WASHC4;DYNC1LI2;NEDD9;GPATCH8;CAPZA2;ZNRF2;SYNJ1;TGFBR3;HERC2;ADGRL3;RNF38;OTUD4;NR2C2;ADAMTSL3;TPD52;RAB10;BCLAF3;MIB1;KIF21A;PIK3R1;DLL1;PIEZO1;KIF23;TBL1XR1;PDE4B;YWHAH;MBNL1;HACD2;HIC2;ZC3H7B;CNTNAP1;CDK14;ZBTB39;UBFD1;PHF20;GREB1L;BAZ2A;DSEL;GABRG2;ZHX1;SPATS2L;AFF4;TRAM1;PPIP5K2;TWF1;LCOR;NF1;AGFG1;ZNF711;LATS2;ANK1;MMP19;KIF3B;PRMT8;PHF20L1;MED26;RSPO3;SNTB2;FAM117B;AFF2;MTMR4;BSDC1;PHYHIPL;PPP6C;DCUN1D4;ZMYM2;UBE2O;TBKBP1;PCGF5;CHRD;PALM2AKAP2;CRELD1;RASL12;RUNX1T1;CACNA2D1;FGF2;ERC2;SYNDIG1;ST8SIA3;BTRC;BDNF;RAB11FIP2;UBAP2;TLE4;LRP1;EIF4B;FAF2;CHST11;N4BP1;HLF;MTSS1;ZHX3;CC2D1B;FAM81A;ZC3H12B;RAP2C;SIX4;ITGA2;BTG2;LRP1B;NEXMIF;DCBLD2;DNM1P46;PNN;BLMH;OGT;ZFPM2;DLG4;TAF5;NKTR;WNT3A;NDEL1;NRIP3;CAMKV;PSD3;CARM1;SEPTIN6;PACSIN1;FLOT2;FURIN;WFDC2;SUN2;CPEB3;SATB2;RASSF5;LRRC55;GPC6;ARID5A;LRRN3;MROH7;C1QL3;AK2;PLAG1;GPCPD1;CDK5R1;TMEM121B;KIF5A;NRP2;PCNX2;FOXJ2;GLUD1;TGIF2;PPP6R2;PITPNA;RAD51C;SLITRK1;FBXW7;JAKMIP2;BACH2;GTPBP2;SLC8A2;HMGA1;NOVA1;GLUD2;TSPAN5;FBXO43;SUFU;RAI14;UNC5A;MEF2D;CLASRP;CSNK1G2;CELSR2;NSG1;BCL11A;RAB1B;MARCHF3;FCHSD1;SIPA1L2;EVA1A;RBCK1;CFL1;RGS4
418	MIR485_3P	0.000271413	0.389589	1.5647	0	SLC26A3;MTTP;GPAM;GDAP2;NWD2;GABRA4;PDE10A;CEP192;XG;FAM133B;MUC15;DMXL2;FOXN3;PMP2;CD36;UBR3;GALC;ZBTB21;TPGS2;BBS9;LIPT2-AS1;SIRT1;ZNF749;PLCL2;KMT2C;GOLIM4;SMG1;HOOK3;RYR2;CDC14A;ZNF454;SLC40A1;SP3;MGARP;ASXL1;PEAK1;MAP2K1;PCDHAC1;RORA;SPRED2;LEPR;GRIA4;LCORL;PCNP;NECTIN3;PIGK;PDIA6;OTUD4;ABHD17B;PCDHA6;CUL3;CDH15;BCOR;NLK;ZFAND5;KIF21A;GTF3C3;NXPH1;DYNLT5;CPED1;GIGYF2;RCN2;GALNT1;ASAP2;RIOX1;FAM168A;TANC1;PPM1A;ARID1A;PTPN2;NFIX;TNPO1;RAI2;AZIN1;CDK14;ARHGAP20;RC3H1;NAALAD2;PCDHA4;TMEM67;TBX15;RAB21;CREBRF;WDR7;ADAMTS5;CCDC68;WDR35;FBN2;C22orf39;CNR1;GNB1;ZC3H13;ZNF397;PROX1;SEMA3C;DENND1B;CCDC85A;MYO1E;UGT8;TSHZ3;RNF146;RALGAPB;CDH13;ZNHIT6;STK35;PUM2;HACE1;PCDH18;KLF6;ZNF302;PPARGC1A;NRG1;ZNF233;NAT8L;PCDHAC2;YPEL4;TANC2;ULBP1;KATNBL1;FCHO2;CTPS2;SAXO1;PDCD6IP;NR1D2;ZNF124;WFDC6;ITM2A;ENY2;GOLGA6C;PCDHA3;MAGEE1;ARL17A;AKAP1;PLA2G4A;DCAF10;JAG1;MITD1;TENT2;SMPX;DLC1;HNRNPA3;MTM1;TENM1;GRID1;PCDHA2;RUNX2;PCDHA1;NRF1;PNN;STEAP2;ADCYAP1;CEP170;KBTBD8;CKAP5;GDA;ATP1B1;ST6GAL2;P4HA3;PRRC2C;PCDHA12;ILRUN;PISD;EDNRA;TMEM184B;ELAVL2;ALDH18A1;KMT5A;HDAC4;HS3ST3B1;RUFY2;MCU;TPH2;ARID4B;PEX5;EFCAB5;ANK3;PCDH7;SLC49A4;TTI2;KCNQ5;FAM222B;NSMCE4A;MPHOSPH8;PCGF3;CAMSAP1;MEI4;AUTS2;PCDHA10;SYPL1;DNAAF10;RNF145;HCN1;DIAPH1;PDZD2;GRM6;RNF220;UNC80;CDYL;GOLGA8A;TRIB2;C10orf88;DAGLA;RLN1;CD46;NRXN1;PCDHA5;PPP3R1;DNM1L;SNAI2;MZT1;APRG1;FMO3;TPP2;CDK16;CDH19;CEP41;CACNA1B;PCDHA13;GLRX3;SLC7A14;PCDHA11;CTBP1;LGALS8;POLR3GL;FGF1;TMSB10;RAB38;PI4K2A;UBE2Q1;PPP4R4;PCDHA7
419	AATGTGA_MIR23A_MIR23B	0.000272059	0.36573	1.56481	0	BTBD7;CSNK1G1;SOCS6;CIPC;ZCCHC2;MAB21L2;IL11;WDR20;CALCR;ZIC1;MTUS1;CFAP47;MAGI1;KPNA4;CCNT2;FNBP1L;KITLG;KLF3;HOXA1;GREM2;PPP4R3B;PALS1;WTAP;ZBTB2;VAPA;SATB1;LRIG1;HNF4G;AFF1;HS6ST2;PLAGL1;OTUB2;PAPOLG;ADGRL2;DLGAP2;ERLIN2;TAB3;TRIM63;SHANK2;C2orf69;GLCE;PPP2R5E;NUFIP2;SLC4A4;GCC1;RYBP;SIRPA;TFPI2;NCOA1;CA2;YWHAG;CCAR1;FBXO11;KPNA1;RRAS2;MRC1;HOXA11;TNRC6B;ZNF655;CEMIP2;KDM4A;GPC4;PLPBP;SGK1;CCDC6;ZBTB44;RSBN1;FAM13B;POM121;NEK6;CAB39;PPP1CB;AMMECR1;IDH1;CIB2;TGFBR2;ALDH1A2;SLC7A1;NR6A1;CPEB2;DOCK3;MSL2;ELF2;NAA50;CRK;CBFA2T3;NKAIN2;SEMA6D;NRXN3;CPEB4;CHD7;SYNJ1;DMXL1;STX12;PRDM10;PPP1R12A;CAPN6;TGFBR3;AKAP12;PHACTR2;RTF1;TLK1;SPOPL;CLCN3;SLMAP;CDC40;ARF6;SETD2;LPP;QKI;PDIA6;MCM3AP;ATMIN;TOP1;ELF5;CUL3;CLDN12;LHFPL2;PCDH19;CD163;TMPO;DLG2;CXCL12;PRPF4B;KDM6A;SLC1A1;DACH1;PDE4B;SNX22;MCFD2;GLS;MEX3C;ATP11B;NUP50;MAP3K5;MAP3K3;BNIP3L;AZIN1;SEC14L1;G3BP2;ARHGAP20;PKDCC;ATXN1;ADGRG2;HTR2C;HMGN2P46;STX17;THAP12;CTCF;EGR3;USP46;ING3;XIAP;ZNF395;FBN2;PLCB4;NCOA6;TNRC6A;TBC1D15;ZNF652;ANKRD50;WDR33;AUH;CXCL5;EBF3;MET;SPSB4;PPP1R13B;UBE2D3;VKORC1L1;HSP90B1;MYH2;GLYR1;DNM3;NRK;EIF3A;FOXL2;MAF;DENND1B;CCNG1;SMAD3;INTU;PRTG;FOXO4;SEC23A;TSHZ3;TOP2B;RBPMS2;MYH1;ATP6V1B2;NAA15;DHX15;MAML1;MAP4K4;EPS15;GJA1;TTC7B;LGR4;RBM25;ZMYM2;TMEM263;UBE2O;CELF2;STK35;PUM2;DIP2C;UBE2D1;PKP4;OSBPL8;GPRC5B;BRWD1;BCL11B;PAXBP1;CSNK1G3;EYA1;PPARGC1A;ZNF423;MDFIC;INPP5A;MAT2A;TNKS2;RUNX1T1;POU4F2;SPOCK1;CPSF4;FMR1;FAS;IRF2;ZFP2;GGNBP2;HMGN2;TGIF1;FAM234B;KCNK3;HOXB5;MICU3;RAB11FIP2;NSD2;ASF1A;UBAP2;CLK3;ABRAXAS2;NIN;ROBO2;LHX4;ZEB1;FANCI;PDE7A;BET1;MTSS1;HOXB4;SOX11;RAD23B;TRIB1;ENTPD5;KLF5;BORA;SSH2;SUCO;TEAD1;MEIS1;ANO4;PTGER4;NACC2;TMED7;TBC1D9;ASB15;SCAF4;MAP3K21;BTAF1;PALLD;IPO5;WSB1;LIN28B;STAT5B;EGLN2;RUNX2;FNIP1;FBN1;NAP1L5;HOXA3;ARFIP1;MAPRE1;STK4;IL6R;HMGB2;MEF2C;HMGXB4;FOSB;NDST1;LRP5;CREBZF;TRMT5;MPPED2;FOXK1;LRRC4;STARD5;HAS2;COLQ;HNRNPU;S100PBP;CASP7;CSNK2A2;KMT5A;MARCKSL1;AMBRA1;GREM1;CHUK;SATB2;SEPTIN3;MSMO1;LBR;SPRY2;TGFA;PLCXD3;ARHGAP27;PICALM;SMS;HOXD10;DBNDD2;CBFA2T2;GRK5;TMEM131L;FAM222B;TOX;HOXC11;TUSC2;RCN1;SNX5;TMCO2;CHST10;ADRA2B;NDFIP2;ZBTB18;TRIL;AUTS2;CDK5R1;DNAJC6;DLX1;MARCKS;CADM1;RNF43;RETREG3;FUT4;PTK2B;CCNH;ETV1;CHSY3;VGLL3;NPR3;PKIA;IRF1;ADAMTS6;ADAM19;MSI1;MEIS2;LPAR1;WNK3;LAMP1;CCND1;PITPNA;PRDM1;CHST7;NUAK2;HYKK;CTNNBIP1;PPIF;B3GALT2;SH3PXD2A;CAMTA1;B3GNT6;NUAK1;WBP2;NRXN1;COL11A2;UBA6;ATP6V1E1;TNK2;NACC1;SLC6A14;DMBX1;DUSP5;PHF21B;ELOVL6;ZNF579;GPBP1;CCL7;ST18;CFDP1;RFX6;NAP1L1;MAGOHB;TMOD1;RAI14;NRGN;HOOK2;COL4A5;VSNL1;TADA1;SNRPC;BLCAP;MDFI;PHF19;TPM3;BCL11A;PKNOX1;PLAU;RADX;SRGAP3;GRK2;MYH4;ANKHD1;PAK6;SNX27;AKIP1;OTUB1;CCK;PPP4R4;C12orf54
420	MIR3977	0.000272708	0.401455	1.56499	0	HOXA5;G6PC1;MAB21L2;AK7;BAG5;CPT1A;RAVER2;RBM48;CMKLR2;POF1B;KIAA1549;DPPA3;AMD1;WWP1;NEDD4;ANKRD13C;RUBCN;PTCH1;CEP68;UGP2;CDYL2;RYR2;CDH5;STK3;PRAME;MIER1;SYT1;CST8;VTA1;PMS1;CERT1;NR3C2;AGO1;RIOX2;XIRP2;TMEM164;TMEM47;CUL4B;CRISPLD2;ELOVL7;LNX2;BBX;CERS6;BEND3;C2CD4A;ARID1B;TBL1XR1;STT3B;TRIM44;MEX3C;UNC5D;ARID5B;PHF20;FAM8A1;CANX;CREBRF;CTCF;HBS1L;SGK3;ABLIM1;HIVEP2;CNOT6;PAK3;SLC8A1;ZDHHC17;PHF20L1;SFMBT1;CMPK1;C8orf44-SGK3;SIK1;COMMD9;HDAC9;RALGAPB;DCUN1D4;MSL1;HTR5A;MOB1A;FAM118A;SLC6A6;SCAI;FBXO47;SEMA5A;HDAC2;UBE2V1;NHLRC3;TLE4;MOCS2;UBE2V2;KCNK9;MOB1B;MAD2L1;CWF19L2;ICA1L;CHST9;CLUAP1;TENT2;SMIM10;USP49;PALLD;LIN28B;CDKN1B;ENPEP;NEBL;ATP2B4;SLC22A24;RASAL2;SGCZ;BPNT2;HAPLN1;IER5;ARL8B;TMX4;GAR1;FZD3;ENC1;TADA2B;ATP8A2;GABRB2;TAF5L;NMBR;ABCB10;ZIC3;PDSS1;MIP;CARTPT;MIS18A;OPRM1;GZF1;DENND6A;CTDSPL;SYF2;CRIPT;SYT16;TAC1;MEI4;BRAF;NFASC;GPCPD1;UHMK1;GPATCH2;NPAP1;CLIC5;MKKS;ALCAM;RNF14;MCTS1;MTARC1;CTNND1;NRSN1;AVEN;AP4B1;RAB11B;TMCO1;PKNOX1;NDUFAF5;LRRC8A;PAQR9;FAM237A;LEAP2;SCN2A
421	MIR497_3P	0.000283865	0.383858	1.56272	0.00199203	PAQR5;PKDREJ;ZC3H14;TBX3;MYB;RBM24;DDX3X;TXNRD1;FAM124B;LONRF3;WTAP;GFM1;VAPA;PGM2L1;ZNF17;AMD1;TLR8;EP300;ZNF385C;AGPS;KDM5A;GUCY1A2;DPP10;ZBTB34;GOLIM4;EEF2K;PAK2;NUFIP2;TMX3;SLC24A1;EDAR;SCN9A;SP3;INPP4A;PTP4A1;SLC31A1;INO80D;CAB39;TAF1;BIRC6;EIF4G2;LARP4;RXFP1;CPEB2;TMEM108;CEP135;NFAT5;TAF12;GID4;SMAD2;ATAD2B;SYNRG;KAT2B;NUDT4;GPR158;LIFR;TBX18;CDK12;SS18;NR2F2;RIT2;VPS13A;GADL1;KLF13;DNAJB1;PTBP3;SPATA9;ASAP2;MBNL1;TENT5C;MLLT10;CCNYL1;ARID1A;IL7R;RARB;MYOG;G2E3;RTN4;GRM2;THAP12;TTYH3;NRCAM;CEP76;ASPH;SLC30A4;TIAM2;MAP3K4;NR3C1;GRK3;SERP1;NCOR1;DNM3;AP4E1;MYCBP2;TP53INP1;TBCEL;MED14;UBA2;HMGN3;CAPRIN1;TMBIM6;OSBPL6;HECA;SPARCL1;MAPK8;ZFAND4;YWHAZ;ALG6;CREB1;RBM17;EIF4H;ATP1B3;GSK3B;LGR4;LRCH1;GOPC;RICTOR;TRMT10A;SAMD4A;STX7;PUM2;SGTB;PCGF5;LRRC3B;PPARGC1A;GPR85;MSRB3;FAM120A;UBE3C;SCLT1;CKAP2;INTS6;SMARCC1;BMPR1A;OTX2;RBPJ;GAN;THADA;MED13;TMEM158;WNT5A;NKRF;ASCL1;ARL15;PDCD6IP;ACSL1;ROBO2;SPIN1;AFG1L;HS2ST1;TM2D1;GABPA;SLC17A7;MYO9B;JARID2;IRF4;FAM114A2;UBE2E2;NCAPG2;RPGRIP1L;USP53;CYCS;SNX2;SLC30A9;KLF4;EXTL3;C5orf22;CNST;TMX4;MRPL47;COA3;FOXO1;MIEF2;IGF1;ARHGAP17;CENPP;ASB8;ABCA5;IGSF10;TCF7L2;NAA35;ACVR1C;SERINC3;CPEB3;GGCT;FBLN2;TLE1;SAMD12;REPS1;NCAPG;SOBP;XPR1;SEMA4B;C9orf72;NDFIP2;ATG7;CDK5R1;CLDND1;ELOC;MRPL10;MKRN1;SECISBP2;NDUFB3;ESS2;PRDM1;SRP19;LYPLA2;SLC25A4;METTL13;BACH2;BROX;VBP1;PAK1;HLCS;EIF5A;NUCKS1;MRPL1;MELK;SCRIB;RELL1;HMGB3;ZIC2;RCOR3;BAIAP2;RTN1;SKP1;SMG7;DSG1;PPIL3;GPANK1;CNN2;NTS
422	LET_7F_5P	0.000284538	0.366983	1.56318	0	THRSP;HAND1;BEND4;SLC2A12;IMPG2;RSPO2;HSPA14;MASP1;NRAS;ARHGEF38;ZFYVE26;HOXD1;SALL3;DMD;KIAA1958;HOXA1;WNT9B;FGF11;RANBP2;PRPF38B;ZNF644;SKIL;PXT1;SLC5A9;ESR2;SLC31A2;SRGAP1;GATM;GALC;PGRMC1;HOOK1;MAP3K1;PARPBP;IGF2BP1;USP24;BZW1;LRIG2;GCNT4;EEF2K;E2F6;GPR26;AGO4;RAB8B;PLEKHA8;TMPPE;MAPK6;CEMIP2;IGF2BP3;SNX30;NYNRIN;CCR7;RALB;ADRB3;ERCC6;ONECUT2;GTF2I;TECPR2;FIGN;SNX16;USP44;DDI2;CLCN5;THOC2;PIGA;EIF4G2;TET3;FRAS1;CERT1;NR6A1;KLF9;PLAGL2;BEGAIN;CPEB2;PDPR;SMC1A;CEP135;ATL2;PABIR1;FGD6;FZD4;FNIP2;IGDCC3;FRMD4B;GNPTAB;RASGRP1;PLPP5;BACH1;TGFBR3;CASP3;TRANK1;FNDC3A;ZBTB5;VAV3;ZNF710;SCN4B;SOCS4;C19orf47;CLDN12;UTRN;MIB1;PCDH19;GJC1;HECTD2;ATP8B4;ITGB3;ZNF280B;IL13;SENP2;GALNT1;SCN11A;SMARCAD1;AKAP6;MRS2;ERCC4;MARS2;AMOT;YPEL2;XRN1;HIC2;DNAAF9;DNA2;ATP2A2;EPHA4;CADM2;XKR8;OSMR;ELF4;USP38;CLDN16;EDN1;RBFOX2;SLC5A6;PDE12;STARD9;TRIM67;POGLUT1;DVL3;RIMOC1;KLHDC8B;GOLT1B;KDM3A;IGF1R;E2F5;TAF9B;ARMT1;EEA1;STARD3NL;SALL4;VIRMA;MMS22L;ACVR2A;MTDH;SFMBT1;GXYLT1;SIGLEC5;DLST;PAPPA;ENTPD7;ZNF322;LAMP2;ABL2;NKAPD1;TGFBR1;PLXNC1;PBX1;CRTAM;FNDC3B;COL4A6;HMGA2;GDF6;PRTG;MAP4K3;MFSD4A;SLC20A1;CNOT6L;MAPK8;RDX;SLC10A7;TRMT13;DHX57;FASLG;NME6;SLF2;ZSWIM5;SIGLEC14;RICTOR;PXDN;OSBPL3;ERO1A;TBKBP1;MYCN;NEK3;IGDCC4;PBX3;PPP1R15B;ZNF275;WDR37;FAM104A;HDLBP;STARD13;PALD1;ZNF689;SMIM3;GFM2;C15orf39;PPP1R16B;STK40;KLHL31;LIPH;PLA2G3;CPEB1;KLF8;STRBP;NHLRC3;DDTL;YOD1;GAN;XK;AGAP1;XYLT1;LEPROTL1;SRD5A3;FAM135A;C14orf28;E2F2;TMOD2;ARID3B;GYG2;CCND2;ABT1;ZBTB8B;IKZF2;SLC25A27;CDC25A;PIK3IP1;CEP120;TRIM71;DLC1;SESTD1;ABCC5;COL5A2;PRLR;LIN28B;CBX5;FNIP1;UHRF2;ZNF583;SCD;LIPT2;SLC22A23;MEF2C;LRIG3;FZD3;COL27A1;ARL5A;KIAA0930;HDX;INSR;GABBR2;COL4A1;CLP1;NPHP3;TMEM65;HAS2;B4GAT1;TMEM167A;RNF20;COL3A1;SENP5;UGCG;DNAJA2;ASAP1;HIP1;IGF2BP2;SUB1;TMPRSS2;CCNJ;ZNF512B;SLC35D2;ACVR1C;MBD2;STIMATE;LIN28A;ZCCHC9;DPH3;CPEB3;PDP2;CARNMT1;IRS2;RNF165;ZBP1;DIP2A;COL1A2;LBR;RAB11FIP4;STX3;NGF;COIL;FAXC;ACTA1;DDX19B;PTAFR;SLC38A9;MED8;DTX4;AMT;GAS7;MAP3K9;TTLL4;GNG5;LINGO1;RUFY3;PCGF3;PLEKHO1;PTPRD;MDM4;DUSP1;POLR3D;HIF1AN;GPCPD1;NIPAL4;CNTRL;DUSP22;FBXL12;TMEM121B;TSEN34;GPATCH2;AEN;SPRYD4;TMEM234;SLC16A9;ACER2;ARG2;SEMA4C;C8orf58;PLEKHG6;ZNF516;SEMA4G;GALNT2;KCTD17;TNFSF9;ARHGAP28;MEIS2;BIN3;COL4A2;EDEM3;PLXND1;OPA3;ELP1;PARP8;CD164;SDK1;RGS6;ZNF784;BSN;CERCAM;KCNC2;POGZ;CDKN1A;AP1S1;KCTD21;ADAMTS15;ABCB9;ACSL6;AHCTF1;NPEPL1;NME4;CDC34;TMC7;PLPP6;IQCB1;PEG10;DDX19A;ANKRA2;PBX2;ADAMTS8;ARID3A;FIGNL2;POLL;CCL7;RFX6;NAP1L1;PEX11B;CD59;ADRB2;RGS16;APBB3;DPP6;PRSS22;KCNJ11;LPGAT1;DCAF15;B3GNT7;TSPEAR;CHD4;LIMD2;DTX2;EFHD2;DNAJC1;DCUN1D2;CPA4
423	MIR206	0.000287086	0.370151	1.56122	0	PAX7;IMPACT;PAX3;NXT2;TBX3;WWC1;MYOCD;CAVIN2;MGAT4A;RNF138;SLC6A11;GCLC;FBXO33;ZNF24;ASRGL1;STC2;PPP4R3B;STAG2;PALS1;ANKRD29;EIF1AX;TRA2B;ADGRA3;WIPF2;SATB1;PRKACB;ATF2;GIPC2;PPP4R2;KCNJ2;C2orf69;GLCE;PIK3C2A;ZFP36L1;ZNF800;NCOA1;MIPOL1;FBXL14;PLXNA4;ZNF326;GABRA3;SUSD1;PDCD4;SLC38A3;PDCD10;USP33;HIPK3;UBE4A;CTTNBP2NL;EIF4E;SYT1;NETO2;TBCK;HMBOX1;ATP6V1A;SOWAHC;SAMSN1;GPR137C;PEAK1;SLC35B3;NRP1;TRPS1;MPP7;STARD7;KAT6A;HP1BP3;NFATC2;KMT2E;NFAT5;HSPD1;ELF1;SEMA6D;NEDD9;MINDY2;CHSY1;GOLPH3;LRATD1;PRDM10;GPR158;PDIK1L;FNDC3A;API5;CLCN3;AP1G1;PHIP;CCDC170;TBX18;RNF38;KTN1;SS18;RIT2;TNS3;SLC25A30;SLC25A36;SLC35G1;ANXA4;MON2;UTRN;COL19A1;LIPI;SLC29A3;CREM;CEBPZ;SCAF11;MMD;CPED1;NBEA;DACH1;KAT6B;KCNIP3;LASP1;FAM168A;MEX3C;FAM72B;NUP50;FOXP1;TMCC1;MATR3;AZIN1;CDK14;ARHGAP20;CREBL2;RARB;SLC39A9;SEC63;RIMS4;WDR48;BHLHE22;EDN1;CREB5;THAP12;ETS1;PDE12;CORO1C;ARF4;S100A7A;RIMOC1;DDX55;TWF1;TPPP;NCL;TBC1D15;NFATC3;E2F5;FUBP1;NET1;TRIM2;MET;GLCCI1;MFSD14A;SLC8A1;AJUBA;JOSD1;SERP1;PIRT;HSP90B1;CCSAP;ANXA2;SEC22B;PREX1;MXD1;LAMP2;MAL2;PBX1;ZNF280D;FNDC3B;DGKH;DCP2;CAPRIN1;ZEB2;SLC35B4;MAP4K3;DRD1;KIF2A;CCDC146;METTL21A;SLC10A7;CCDC32;YWHAQ;RAD54B;FAIM;YWHAZ;SRSF1;GJA1;WBP1L;TTC7B;NAB1;ZFP36L2;SPRED1;LRCH1;RICTOR;SOX9;UST;PHF6;SLC44A1;SAMD8;HACE1;TAF1B;MAX;MSANTD2;GPR85;CBL;TFE3;GPD2;MECOM;RAB5A;CLOCK;TNKS2;CD2AP;IFT52;THBS1;SLC25A25;SLC37A3;PTPRG;KANK4;ZBTB4;BDNF;INTS6;ASH2L;SMARCC1;CPEB1;MBLAC2;CDKL5;ZBTB6;SRI;SLC25A53;STK39;TMEM243;BCL7A;NALF1;HIVEP3;ADPGK;BSCL2;FLI1;SMIM14;PDE7A;ASXL3;CNN3;UNC119B;JARID2;FAM91A1;TRIM31;TRAPPC3;SP2;BTAF1;ZBTB41;NEXMIF;PCARE;SULF1;SLC39A10;UBE2H;RFLNB;SRSF9;SNX2;KLF4;MAB21L1;KCTD10;FOSB;FN1;PHAX;IGF1;CLTC;DLG1;ADAM12;PTPN1;HNRNPU;HELZ2;PABPC1L2B;SEC61A1;PPIB;ARCN1;KMT5B;TPM4;TOX3;ZNF547;HS3ST3B1;PRKCE;SFRP1;TNPO2;RNF165;IP6K2;TIMP3;PICALM;PDK3;CITED2;FAM72A;SEC23B;THRB;ZMAT3;EBPL;HACD3;SLC7A2;ZNF281;DDX5;RBM27;ARF3;ATG13;FRS2;SPRN;AP1B1;CCL2;CERS2;MEOX2;AKAP11;TMEM135;GIT1;MCTP1;UHMK1;CAAP1;RNF145;FAM72C;ACER2;NDRG3;MMD2;BPNT1;XPO6;FUT3;TMEM178A;GNPDA2;INMT;POGK;FAM102A;RABGAP1L;PTPN14;ANP32E;WNK3;CAP1;ZNF250;BSN;NOL4L;RTN4IP1;AP1S1;MEA1;FBXW7;GCH1;OSBPL7;BACH2;NINJ1;SLC8A2;SNAI2;TMSB4X;ARPC3;SLC25A22;MYLK;ADAR;WDR1;SRGAP2;PCDHB13;HIGD1A;PFDN1;SMARCB1;GPR6;ACTB;TSPAN4;MCHR1;CWC15;FAM72D;G6PD;INSM1;MMRN1;BCL11A;TAGLN2;VAMP4;HMGN1;PLPPR4;RGS7;LRRC8A;EPHB1;GRK6;EML3;MTX1;MAP4K2;KCNMB2;SH3TC2;STMN2
424	AAGCACA_MIR218	0.000287763	0.366375	1.56142	0	GPAM;PURB;NUMB;SOCS6;PRKAR2B;KIT;MDGA2;SLC12A2;BRINP3;PUM1;FOXN3;ZFYVE26;SLC24A4;JADE3;SLTM;ARHGAP5;ZNF654;KLF3;HOXA1;PEX5L;PPP4R3B;SLC1A2;IKZF1;CHM;TACC1;TMX1;ZFX;RET;ARPP19;UBR3;WIPF2;FRMD4A;SPAG9;MKNK1;TCF20;CSDE1;GUCY1A2;OLFM3;SHANK2;GALNT3;HMOX1;GABRB3;GLCE;GOLGA7;RAB8B;FHOD3;ZNF236;CA2;PHAF1;RAP1GAP;STAM2;FAM13A;GSKIP;NMT2;DCUN1D1;HOXA10;ARHGEF12;CCDC6;BRPF3;PTP4A1;FLRT3;HCN4;AKIRIN1;SASH1;RPS6KA3;PPP1CB;BIRC6;SIK2;SRP72;ZNF609;UBE2Q2;PCDHAC1;SMC1A;ARL5B;MSL2;HIVEP1;TOB1;FZD4;SPRED2;ZBTB11;EXOC5;KCTD16;NRXN3;SYNJ1;DPY19L3;LCORL;PCNP;ITM2C;LIFR;CSMD3;KANSL1;PIEZO2;DNAL1;CILK1;RNF38;RNF139;PCDHA6;CUL3;JDP2;ELOVL5;RPS6KA2;PIK3R1;FBXO8;DLG2;HECTD2;TSC22D3;RAB6C;RNF41;MBNL1;KCNIP3;HS3ST2;LASP1;ZNF518B;MOSPD1;HIC2;NUP50;NFIX;SEC14L1;PDGFRA;PPP2R2C;PCDHA4;ATXN1;TBX15;GNG3;GRIA2;CADM2;RIMS4;RTN4;WDR48;PCDH8;SOCS7;KMT2A;MITF;RTN3;TRHDE;THTPA;SENP1;PDE12;TTYH3;KALRN;TBC1D8B;FBN2;PAX2;HIVEP2;GRIK3;MAN2A1;ADIPOR2;GNB1;NR3C1;SHTN1;EBF3;PPP1CC;C6orf62;SERP1;DNAJC13;SIAH2;PHETA1;ASIC1;SFMBT1;LMNB1;DLST;SNX4;MMP24;RAB6A;CCDC88A;OXSR1;ZMIZ1;RCBTB1;ZDHHC23;ZEB2;POLD3;KDM2A;GAB2;INHBB;SYNGR1;TSPAN3;DCUN1D4;ZMAT4;WNT2B;GJA1;SPRED1;SH3D19;FRMPD4;SLC6A1;LGR4;RICTOR;RANBP10;HOXB3;GALNT13;ZDHHC8;GAPVD1;PHF6;RAB8A;DBNDD1;ROBO1;PUM2;ST8SIA4;PKP4;BCL11B;LMO3;SERTAD2;SEMA6A;PPARGC1A;GPR85;KIAA1522;SOCS3;NCAN;NAT8L;KCTD9;RARA;LHFPL6;EID3;PCGF2;PCDHAC2;SDC2;ERC2;NAV3;INTS6;EPB41L1;CPNE8;ZMIZ2;RIMS3;ELMO1;FBXO28;DIRAS2;ELFN2;FCHO2;ADGRL1;CELF6;RABEP1;CLK3;PLCG1;ACSL1;CACNA1I;ROBO2;HLF;FANCI;MINAR1;LPCAT1;C3orf70;SOX11;RELN;TMEM25;MDGA1;RPS6KB1;PCDHA3;RPS29;ANO4;DYNC1LI1;ZFP91;MBNL2;BAHD1;PLD5;FREM1;DAAM1;ATXN2;ZBTB41;PRLR;PCDHA2;RUNX2;PCDHA1;NEBL;DCBLD2;SSR1;UBE2H;RNF103;NEURL4;L3MBTL3;SGCZ;ACTN1;BPNT2;HAPLN1;GPM6A;UQCR10;HNRNPC;SOST;CREBZF;BMI1;HCFC1;TRIM35;USP32;SACS;ATP1B1;TMEM163;SFRP2;UBQLN2;KCNA3;EFNB2;OBI1;PCDHA12;SEC61A1;ROPN1;LARP4B;MAFG;PTPRA;PPP2R2A;LRRC7;PRMT3;KHDRBS1;COL1A1;NPAS2;HS3ST3B1;PRKCE;PRKG1;SP1;SYT13;SATB2;PARP12;RNF165;SGCD;SORCS1;RIMBP2;DKK2;ARID4B;MECP2;VAT1;HOXD10;MBD6;SLCO5A1;SLC23A2;DBNDD2;SLC39A1;GNAO1;CTDSPL;ADGRB3;SPECC1L;TMEM151A;STXBP1;YWHAB;TAC1;FAM3C;MVB12B;CHST8;MED12L;PCDHA10;MARCKS;EDEM1;RNF220;TMEM178A;GRIK2;GNAI1;GDPD5;PPP1R26;EIF5A2;ANKRD13B;ARGLU1;SCAMP5;EPHA8;SCRT2;GRM1;NRXN1;NDRG4;INTS11;SHISA6;PCDHA5;PPP2R5A;JADE2;KLF12;ABLIM3;CCDC24;HNRNPA1L2;NACC1;PPME1;MED17;RNF19B;PBX2;TRIM9;WDR1;B3GAT1;SRGAP2;DUSP5;MAPK8IP3;PCDHA8;PCDHA9;ST18;MAGI2;NPY1R;YEATS4;HCN3;PCDHA13;ZNF212;GNAI2;PCDHA11;SOX5;ATAT1;PTPA;DOLPP1;BCL9;CENPB;HTR7;KIF21B;PLPPR4;HNRNPA1;DBN1;PI4K2A;SV2A;HAS3;SHC4;CASKIN1;PCDHA7
425	MIR4766_3P	0.000290958	0.401365	1.56032	0	NR2E1;CALCR;HERPUD1;ANKIB1;IREB2;ARHGAP5;IL17RB;PPIL4;FUT9;CAP2;STRN3;VAPA;CCDC190;ZBTB38;NR4A3;MLF1;YTHDC1;EHF;LARP1B;CDK6;SIPA1L1;ACOX1;APPBP2;PCDHAC1;CPEB2;SRRM1;MBTD1;SLCO3A1;MCMDC2;ABCD3;LRRC40;KTN1;NR2F2;DOCK7;PCDHA6;TTC28;COL19A1;SERPINB5;DNER;GPR37;SMARCAD1;DNAJA4;PLCH1;MEX3C;VEGFA;ETV3L;RIMKLB;UBAP1;NDNF;MYOG;PCDHA4;PHF13;OSMR;CRISPLD1;GIMAP8;SCN8A;ANK2;DUSP19;TRIM43;USP46;PPIP5K2;IL2RA;FNDC1;TRIM16L;LCLAT1;LRBA;ENAH;PSMD7;SRGAP2B;DERA;IKZF4;TGFB2;INTU;ZPLD1;TRIM43B;VPS36;TMEM144;DIP2C;PKP4;ZNF2;CNOT4;PCDHAC2;FSIP1;RANBP3L;CSNK1D;KLF8;BNIP2;RAB31;FAF2;SWAP70;DCN;SLC35F1;CNN3;SC5D;PCDHA3;ZFAND1;YIPF5;SEMA3E;PCLO;ZCCHC3;PCDHA2;RUNX2;PCDHA1;CENPK;CCDC80;DNHD1;TP53TG3;DUXA;C15orf40;TCF21;MED6;ARHGAP17;CREG2;HERC3;TRIM16;SRGAP2C;PCDHA12;RAD1;RNF130;ZIC4;DKK2;SEC23B;RNF24;MEMO1;ANKRD44;AK6;FBXW11;ADAM28;MAG;DGAT2;FRS2;TAF4;FAM3C;EXOC8;PCDHA10;MARCKS;ZNF425;CWC27;HNRNPA0;MACIR;RAP1GAP2;LAMP1;B3GALT2;CAMTA1;HS6ST3;PCDHA5;MRPS30;KRT6B;SCN3A;HNRNPD;PCDHA8;PCDHA9;OTOGL;PCDHA13;PCDHA11;COX15;GCG;TP53TG3D;PCDHA7
426	MIR670_5P	0.000293438	0.383876	1.55673	0	GJB7;PPP4R3A;SLC17A8;ZNF12;REL;TMEM72;ANKIB1;RBM24;HOXD1;DDX3X;ATXN3;KIF1B;SYDE2;SEL1L;ZNF396;GRB10;PRKRA;RBAK;ZKSCAN5;LACTB;GOLGA5;PLAGL1;MAP3K1;MKNK1;DCP1A;GUCY1A2;VPS4B;CECR2;ZBTB34;ESRRG;UBR7;PLEKHA8;PCNX1;ZNF236;PPAT;IPMK;BRWD3;RYR2;UBR2;TNFRSF1B;CDH5;CCNC;PDCD4;ZNF704;LANCL1;CCR5;LGI2;INO80D;SBNO1;DLGAP1;PEAK1;C19orf38;DOCK3;ATL2;AMER2;M6PR;TAF4B;SEMA6D;NEDD9;GPATCH8;ATXN7;SLCO3A1;ZMYND11;ABCC4;ADAM9;CASZ1;PCM1;QPRT;QKI;CYYR1;SS18;CXCL13;SCN5A;FAT4;CREM;ATP2B3;DLG2;TTC30B;ZNF148;ITCH;GLS;RGL1;BAG4;TTPA;MAP3K3;CNTNAP1;HADHB;CBLL1;CYP24A1;ZBTB37;PHF20;SH2B3;SLC39A9;EPHA4;USP38;RASSF3;NCK2;EDN1;GP2;LCOR;CNNM4;TRIM2;PGRMC2;SPSB4;ACVR2A;PROX1;GXYLT1;SLC26A6;TGFBR1;RMND5A;ECE1;TRIM59;MFSD14B;DIPK2A;ATG4A;CPSF6;ZDHHC9;FER;CDH26;PKP4;TRIM5;BRWD1;PI4K2B;NPL;ANO1;PDXDC1;STARD13;APBA1;LFNG;FMR1;FAM216B;FAM234B;NRG3;BEND6;AGXT2;YOD1;BNIP2;NIN;ASXL3;ARID3B;ZNF831;IRF4;MARK1;RASA2;NUP210;TRIM71;HNRNPA3;ABCC5;FGFR2;SRSF6;SPACA1;ENPEP;ERMP1;CER1;LACC1;UNC5C;BPNT2;GRHL1;SUN1;ZSWIM6;KCNB1;GBP2;SMAP2;CORO2B;RFX5;PPM1H;SEPTIN6;CBFB;DUS1L;PPP2CA;FMO5;TPM4;CCNJ;SP1;STIMATE;IER3IP1;AHR;KDM7A;ABTB1;SRF;SLC23A2;PCDH7;DUSP6;CRB2;ELOVL4;IAH1;ZNF281;TOX;BCL2L2;ADAM28;DAZAP2;RASGEF1A;YWHAB;SEMA4B;VPS37B;SNX18;TMEM135;ARFGEF3;TMEM132E;NIPAL4;FUT4;PKIA;FBXL19;TMEM237;STX6;STXBP5L;CARNS1;ALOX5;NEU1;NAV1;ZFP62;SCRT2;LRP3;NRXN1;LPAR4;SLC24A2;PHACTR3;BAK1;CCNJL;SEC14L2;INTS7;ZFP41;CGN;ZNF697;SRGAP2;ARID3A;PGP;ELAVL4;MINK1;WNT4;EHD2;MEF2D;SLC35A4;ZDHHC7;MAP3K11;TMCC2;KDM4C;RALGPS2;SSTR3;IRAK1;CCDC169;FLG;ARHGEF2;SYVN1;QSOX2;SH3TC2;CDKL3;FGF14
427	MIR4503	0.000294124	0.376777	1.55701	0	PCK1;GDAP2;SLC30A10;NAA30;SLC2A2;NXT2;APOL6;VPS13C;SNX1;ERICH2;RANBP2;TFAP2B;STAG2;SLC16A10;ZNF664;GNGT1;DNAJA1;ZBTB21;SERTAD4;CAPS2;AFF1;LACTB;CA1;HAUS2;CDK13;AQR;PTCH1;MID1;PLPP3;KMT2C;RAB8B;TLCD4;VEZF1;SUZ12;ERCC6;USP13;ANKRD12;YTHDF3;CTTNBP2NL;STYX;CDV3;MEGF10;GPRIN3;PACSIN2;GPR137C;MAP4K5;PIK3C3;TMEM255A;CPEB2;IRS1;PREX2;FNIP2;DKK1;PRKAA2;DCLK1;MIA2;ANKRD62;HS3ST5;CD302;GTPBP10;KANSL1;SETD2;CUL4B;GARRE1;CEP104;PBLD;BPTF;TPD52;PLS1;ZNF445;HELZ;PAG1;FBXL3;FOXP2;PPP1R21;SMCHD1;MN1;TMEM30A;TBL1XR1;BICRAL;MBNL1;SEC24B;RABGAP1;RAP1A;WASHC2C;TNPO1;ZDHHC2;DENND4C;C8orf34;RNF11;NTRK2;MORF4L1;TM7SF3;CADM2;OSBP2;WDR7;WLS;PDYN;MS4A7;ASPH;RANBP9;DIXDC1;DOCK11;DYRK1A;SELENOF;FKTN;RAB18;SREK1;C14orf39;MTDH;ALAS1;LMNB1;ITPR2;PAPPA;SLC9B2;GNB4;EFR3A;MAL2;CCDC88A;GPR34;FAM177A1;ZDHHC23;BLOC1S6;ING2;NCAM1;PRTG;MAP4K3;TSHZ3;ENTPD1;RAB36;FASLG;SLC30A7;CBLN4;CELF2;CPSF6;LIMS1;CTSV;COL9A1;BCL11B;FGF13;UGT2A1;TSPYL1;TMEM38B;TNKS2;CFAP20DC;TFG;ZNF689;MSRB3;FAM120A;CTNNB1;RNF180;FMR1;KLHL31;VPS37A;DCTN4;CCNE2;USP6NL;SPAST;TENT5A;ZCCHC17;CTAGE1;SELENOT;NCOA3;FERMT2;MED13;HIVEP3;FAM135A;ROBO2;FSCB;NUDT11;ZNF827;EAF1;RELN;SPRY1;SESN3;SC5D;CCND2;FCGR2A;PUS7;STXBP5;MARK1;PCOLCE2;RWDD4;XPO4;DCX;SLC25A27;DCAF8L1;FKBP5;TNMD;TMEM33;NEXMIF;CAV2;COMMD8;MASTL;BACE2;UGT2A2;ARFIP1;MAP4;CNPY1;IDE;PHLDA1;KCNE4;ZFHX4;SMAP2;MCC;TSHZ2;SLC17A5;LIAS;ELAVL2;SMAD5;SH2D1B;KHDRBS1;DOCK5;GREM1;PABPC4L;RUFY2;RAB14;HMGCR;COL1A2;VMA21;PLGLB2;AHR;MIS18A;ZNF195;SPART;KHDRBS3;ACER3;SPATA22;PCGF3;OTC;STBD1;MDM4;C9orf72;TMBIM4;TMEM135;CNTRL;ETV1;PIGBOS1;PLGLB1;TBXAS1;PXK;RAP1GAP2;F13B;CLTB;MYT1L;PITPNA;KCNC2;PIP4P2;RRAGA;LRRC51;CELF4;TMEM104;DCTN5;GSDMA;SVIP;MYO1D;TOR1AIP2;PNMA8A;GPR6;NAP1L1;C15orf61;PIGG;GRIN2A;INSM1;C9orf153;WDR26;SIMC1;STX16;RAB39B;PTPRN2;LAMP5;SYVN1;FAM20B;KIAA0319;SLC4A8;TBX5;SLC6A4;NAP1L4;SCN2A
428	MIR212_3P	0.000294813	0.397739	1.55772	0	MTMR10;CLMN;EPB41L5;SRGAP1;TLN2;AMD1;GPATCH2L;EP300;KRTAP4-1;SIRT1;KDM5A;RGS7BP;MAPK1;CSDE1;NFE2L2;ZBTB20;USP9X;ARMC8;LEMD3;KLF7;KCNK2;DYRK2;NTNG1;STAG1;SPATA13;MUC13;ARID2;PTBP2;PGM5;MIER1;SLC1A3;FBXL20;NFATC2;AGO1;FEM1C;AMER2;TMEM164;KCNN3;RB1;MIDEAS;SS18;CACNG2;SKAP2;GMFB;CHD1;SLC30A6;GRM3;NLK;ZNF451;ARID1B;CD300LF;MEX3C;MTF2;AZIN1;G3BP2;CBLL1;ATXN1;ZNF521;LRRC58;CDK19;USP38;RTN4;SLC26A7;FOXO3;ZHX1;SGK3;ADAMTS5;BOLL;TRDN;MEF2A;CACNB1;ZNF652;DUSP9;E2F5;CNR1;HHIP;ATP10D;SALL4;TUT4;SERP1;SALL1;MYCBP2;C8orf44-SGK3;CCDC88A;SETD5;PSMD12;ADCY3;GTF2H1;DCUN1D4;DIPK2A;SPRED1;SLC6A1;RICTOR;KIAA2026;TRNAU1AP;LRRFIP1;FBXO9;OSBPL8;BRWD1;SEMA6A;GPD2;DPYSL3;RPP14;DCC;ENPP4;ETNK1;SEC16A;CELSR3;ACVR2B;ASF1A;TMEM64;METTL25;LSM11;CALU;TSPAN6;FAM227A;RAD54L2;SOX11;SSH2;FAM91A1;NACC2;CC2D1B;SIX4;FAM76B;DAAM1;LIN28B;L3MBTL3;HNRNPH1;PCDH10;ZYG11A;SPPL3;MIS12;PHF12;TIMM9;RASA1;SEPTIN8;BRI3;RPL31;FAM167A;ZFP3;COL11A1;MIA3;WDR5B;DDX5;KCNA6;DAZAP2;RUFY3;FRS2;EFCAB9;NREP;ZBTB18;MED9;CCDC71L;ZNF516;CCN2;CCDC34;PBOV1;HBEGF;CAMSAP2;KCMF1;INAFM2;TLCD5;PAM;PPM1G;CCDC28A-AS1;H2AZ1;NOVA1;ALKAL1;SYN2;VDAC2;SAP30L;NVL;SCN3A;HNRNPM;MELK;TJAP1;INPP5K;SLC25A28;NMNAT2;SOX5;STX16;SIPA1L2
429	LET_7G_5P	0.000301764	0.365857	1.5563	0	THRSP;HAND1;BEND4;SLC2A12;IMPG2;RSPO2;HSPA14;MASP1;MTUS1;NRAS;ARHGEF38;ZFYVE26;HOXD1;SALL3;DMD;KIAA1958;HOXA1;WNT9B;FGF11;RANBP2;PRPF38B;ZNF644;SKIL;PXT1;SLC5A9;ESR2;SLC31A2;SRGAP1;GATM;GALC;PGRMC1;HOOK1;MAP3K1;PARPBP;IGF2BP1;USP24;BZW1;LRIG2;GCNT4;EEF2K;E2F6;GPR26;AGO4;RAB8B;PLEKHA8;TMPPE;MAPK6;CEMIP2;IGF2BP3;SNX30;NYNRIN;RALB;ADRB3;ERCC6;ONECUT2;GTF2I;TECPR2;FIGN;SNX16;USP44;DDI2;CLCN5;THOC2;PIGA;EIF4G2;TET3;FRAS1;CERT1;NR6A1;KLF9;PLAGL2;BEGAIN;CPEB2;PDPR;SMC1A;CEP135;ATL2;PABIR1;FGD6;FZD4;FNIP2;IGDCC3;FRMD4B;GNPTAB;RASGRP1;PLPP5;BACH1;TGFBR3;CASP3;TRANK1;FNDC3A;ZBTB5;VAV3;ZNF710;SCN4B;SOCS4;C19orf47;CLDN12;UTRN;MIB1;PCDH19;GJC1;HECTD2;ATP8B4;ITGB3;ZNF280B;IL13;SENP2;GALNT1;SCN11A;SMARCAD1;AKAP6;MRS2;ERCC4;MARS2;AMOT;YPEL2;XRN1;HIC2;DNAAF9;DNA2;ATP2A2;EPHA4;CADM2;XKR8;OSMR;ELF4;USP38;CLDN16;EDN1;RBFOX2;SLC5A6;PDE12;STARD9;TRIM67;POGLUT1;DVL3;RIMOC1;KLHDC8B;GOLT1B;KDM3A;IGF1R;E2F5;TAF9B;ARMT1;EEA1;STARD3NL;SALL4;VIRMA;MMS22L;ACVR2A;MTDH;SFMBT1;GXYLT1;SIGLEC5;DLST;PAPPA;ENTPD7;ZNF322;LAMP2;ABL2;NKAPD1;TGFBR1;PLXNC1;PBX1;CRTAM;FNDC3B;COL4A6;HMGA2;GDF6;PRTG;MAP4K3;MFSD4A;SLC20A1;CNOT6L;MAPK8;RDX;SLC10A7;DHX57;FASLG;NME6;SLF2;ZSWIM5;SIGLEC14;RICTOR;PXDN;OSBPL3;ERO1A;TBKBP1;MYCN;NEK3;IGDCC4;PBX3;PPP1R15B;ZNF275;WDR37;FAM104A;HDLBP;STARD13;PALD1;ZNF689;SMIM3;GFM2;C15orf39;PPP1R16B;STK40;KLHL31;LIPH;PLA2G3;CPEB1;KLF8;STRBP;NHLRC3;DDTL;YOD1;GAN;XK;AGAP1;XYLT1;LEPROTL1;SRD5A3;FAM135A;C14orf28;E2F2;TMOD2;ARID3B;GYG2;CCND2;ABT1;ZBTB8B;IKZF2;SLC25A27;CDC25A;PIK3IP1;CEP120;TRIM71;DLC1;SESTD1;ABCC5;COL5A2;PRLR;LIN28B;CBX5;FNIP1;UHRF2;ZNF583;SCD;LIPT2;SLC22A23;MEF2C;LRIG3;FZD3;COL27A1;ARL5A;KIAA0930;HDX;INSR;GABBR2;COL4A1;CLP1;NPHP3;TMEM65;HAS2;B4GAT1;TMEM167A;RNF20;COL3A1;SENP5;UGCG;DNAJA2;ASAP1;HIP1;IGF2BP2;SUB1;TMPRSS2;CCNJ;ZNF512B;SLC35D2;ACVR1C;MBD2;STIMATE;LIN28A;ZCCHC9;DPH3;CPEB3;CARNMT1;IRS2;RNF165;ZBP1;DIP2A;COL1A2;LBR;RAB11FIP4;STX3;NGF;COIL;FAXC;ACTA1;DDX19B;PTAFR;SLC38A9;MED8;DTX4;AMT;GAS7;INTS6L;MAP3K9;TTLL4;GNG5;LINGO1;RUFY3;PCGF3;PLEKHO1;PTPRD;MDM4;DUSP1;POLR3D;HIF1AN;GPCPD1;NIPAL4;CNTRL;DUSP22;FBXL12;TMEM121B;TSEN34;GPATCH2;AEN;SPRYD4;TMEM234;SLC16A9;ACER2;ARG2;SEMA4C;C8orf58;PLEKHG6;ZNF516;SEMA4G;GALNT2;KCTD17;TNFSF9;ARHGAP28;MEIS2;BIN3;COL4A2;EDEM3;PLXND1;OPA3;ELP1;PARP8;CD164;SDK1;RGS6;ZNF784;BSN;CERCAM;KCNC2;POGZ;CDKN1A;AP1S1;KCTD21;ADAMTS15;ABCB9;ACSL6;AHCTF1;NPEPL1;NME4;CDC34;TMC7;PLPP6;IQCB1;PEG10;DDX19A;ANKRA2;PBX2;ADAMTS8;ARID3A;FIGNL2;POLL;CCL7;RFX6;NAP1L1;PEX11B;CD59;GRPEL2;ADRB2;RGS16;APBB3;DPP6;PRSS22;KCNJ11;LPGAT1;DCAF15;B3GNT7;TSPEAR;CHD4;LIMD2;DTX2;EFHD2;DNAJC1;DCUN1D2;CPA4
430	MIR548U	0.000313091	0.401355	1.55478	0	PTCHD1;IMPG2;TENT4B;DDX3X;ZNF680;PPTC7;STRN3;BAAT;RGS7BP;NR4A3;SPTY2D1;SLC4A4;AK4;ALS2;YWHAG;IPMK;HOOK3;PRKCI;ZNF558;ONECUT2;USP33;CARD8;LPAR6;GNAL;LEPROT;ZNF41;KIF5B;MSL2;FEM1C;NIPAL1;BTBD8;TREM1;ZNF451;BBX;RSBN1L;DACH1;SNX10;CDK14;SEC14L1;DPY19L4;RC3H1;CCPG1;LRRC58;MITF;SINHCAF;ABLIM1;AGFG1;CNR1;CNOT6;CXCL5;PKP2;RSF1;CCL17;HYAL4;MS4A12;ZDHHC15;HDAC9;YWHAQ;COL24A1;ERO1A;OSBPL8;SUPT7L;NEXN;TRIM5;PI4K2B;EPN2;SLIT2;ZNFX1;EPB41L4B;SLC5A3;CDH11;KLHL2;TFDP1;SOX2;NAPG;CDKL5;ETV6;TBPL1;RSRP1;KBTBD6;PAN3;SH3RF3;PRRC1;HLF;WDCP;EAF1;GABPA;SUCO;CCER1;FAM91A1;COG6;DCAF10;DAAM1;TRIM13;UBE2E2;NOTCH3;ZBTB41;LIN28B;SSR1;FARP1;ANKRD27;CTBP2;BPNT2;TRMT11;MGST2;AAK1;EOGT;PRUNE2;CEP63;IGF1;TFAP2A;C7orf31;ATP1B1;AKT3;WDFY4;PHTF2;DSTYK;ELAVL2;GRM5;PADI1;XRCC2;DDX4;LIMA1;ZSWIM7;LYSMD2;PSMA5;AHR;PDE6D;ZNF594;NR2F1;FBXO3;GRK5;HEY2;PCDH9;PIK3AP1;USP11;NUP98;RER1;GHITM;ESRP2;KIAA1549L;ZNF624;DIAPH3;VDAC1;GCH1;CSTF2T;SLC24A2;PPP3R1;NAP1L1;MAGI2;DIDO1;CTSC;MRPL17;SLC39A3
431	LET_7D_5P	0.000313816	0.369545	1.55505	0	THRSP;HAND1;BEND4;SLC2A12;IMPG2;RSPO2;HSPA14;MASP1;NRAS;ARHGEF38;ZFYVE26;HOXD1;SALL3;DMD;HOXA1;WNT9B;FGF11;ZNF644;SKIL;PXT1;SLC5A9;SLC31A2;SRGAP1;GATM;GALC;PGRMC1;HOOK1;PARPBP;IGF2BP1;USP24;BZW1;LRIG2;GCNT4;EEF2K;E2F6;GPR26;AGO4;RAB8B;PLEKHA8;TMPPE;MAPK6;CEMIP2;IGF2BP3;SNX30;NYNRIN;RALB;ADRB3;ERCC6;ONECUT2;GTF2I;FIGN;SNX16;USP44;DDI2;CLCN5;THOC2;PIGA;EIF4G2;TET3;FRAS1;CERT1;NR6A1;KLF9;PLAGL2;BEGAIN;CPEB2;PDPR;SMC1A;CEP135;ATL2;PABIR1;FZD4;FNIP2;IGDCC3;FRMD4B;GNPTAB;RASGRP1;PLPP5;BACH1;TGFBR3;CASP3;FNDC3A;ZBTB5;ZNF710;SCN4B;SOCS4;C19orf47;CLDN12;UTRN;MIB1;PCDH19;GJC1;HECTD2;ATP8B4;ITGB3;ZNF280B;IL13;SENP2;GALNT1;SMARCAD1;AKAP6;MRS2;ERCC4;MARS2;AMOT;XRN1;HIC2;DNA2;ATP2A2;CADM2;XKR8;OSMR;ELF4;USP38;CLDN16;EDN1;RBFOX2;SLC5A6;PDE12;STARD9;TRIM67;DVL3;RIMOC1;KLHDC8B;KDM3A;IGF1R;E2F5;TAF9B;ARMT1;EEA1;SALL4;VIRMA;MMS22L;MTDH;SFMBT1;GXYLT1;SIGLEC5;DLST;PAPPA;ENTPD7;ZNF322;LAMP2;ABL2;NKAPD1;TGFBR1;PLXNC1;PBX1;CRTAM;COL4A6;HMGA2;GDF6;PRTG;MAP4K3;SLC20A1;CNOT6L;MAPK8;RDX;SLC10A7;DHX57;FASLG;NME6;SLF2;ZSWIM5;SIGLEC14;RICTOR;PXDN;OSBPL3;ERO1A;TBKBP1;MYCN;NEK3;IGDCC4;PBX3;PPP1R15B;ZNF275;FAM104A;HDLBP;STARD13;PALD1;SMIM3;GFM2;C15orf39;PPP1R16B;STK40;KLHL31;LIPH;PLA2G3;CPEB1;KLF8;STRBP;NHLRC3;YOD1;GAN;XK;AGAP1;LEPROTL1;FAM135A;C14orf28;E2F2;TMOD2;ARID3B;GYG2;CCND2;STXBP5;ABT1;ZBTB8B;SLC25A27;CDC25A;PIK3IP1;CEP120;TRIM71;DLC1;ABCC5;LIN28B;CBX5;FNIP1;UHRF2;ZNF583;PRRX1;LRIG3;FZD3;COL27A1;ARL5A;HDX;INSR;GABBR2;COL4A1;CLP1;NPHP3;TMEM65;HAS2;B4GAT1;TMEM167A;RNF20;COL3A1;SENP5;UGCG;DNAJA2;ASAP1;HIP1;IGF2BP2;SUB1;TMPRSS2;CCNJ;ZNF512B;SLC35D2;ACVR1C;MBD2;STIMATE;LIN28A;CARNMT1;IRS2;RNF165;ZBP1;DIP2A;COL1A2;LBR;RAB11FIP4;STX3;NGF;COIL;FAXC;ACTA1;DDX19B;PTAFR;SLC38A9;MED8;DTX4;AMT;GAS7;MAP3K9;TTLL4;GNG5;LINGO1;RUFY3;PCGF3;PLEKHO1;PTPRD;MDM4;DUSP1;POLR3D;HIF1AN;GPCPD1;NIPAL4;FBXL12;TMEM121B;TSEN34;GPATCH2;AEN;SPRYD4;SLC16A9;ACER2;SEMA4C;C8orf58;PLEKHG6;ZNF516;GALNT2;KCTD17;TNFSF9;ARHGAP28;BIN3;COL4A2;EDEM3;PLXND1;OPA3;ELP1;CD164;SDK1;RGS6;ZNF784;CERCAM;KCNC2;POGZ;CDKN1A;AP1S1;KCTD21;ADAMTS15;ABCB9;AHCTF1;NME4;CDC34;TMC7;PLPP6;IQCB1;PEG10;DDX19A;ANKRA2;PBX2;ADAMTS8;FIGNL2;POLL;CCL7;RFX6;NAP1L1;PEX11B;CD59;ADRB2;RGS16;APBB3;DPP6;PRSS22;KCNJ11;LPGAT1;DCAF15;B3GNT7;TSPEAR;CHD4;LIMD2;DTX2;EFHD2;DNAJC1;CPA4
432	LET_7I_5P	0.000314544	0.365294	1.55516	0	THRSP;HAND1;BEND4;SLC2A12;IMPG2;RSPO2;HSPA14;MASP1;MTUS1;NRAS;ARHGEF38;ZFYVE26;HOXD1;SALL3;DMD;KIAA1958;HOXA1;WNT9B;FGF11;RANBP2;PRPF38B;ZNF644;SKIL;PXT1;SLC5A9;ESR2;SLC31A2;SRGAP1;GATM;GALC;PGRMC1;HOOK1;MAP3K1;PARPBP;IGF2BP1;USP24;BZW1;LRIG2;GCNT4;EEF2K;E2F6;GPR26;AGO4;RAB8B;PLEKHA8;TMPPE;MAPK6;CEMIP2;IGF2BP3;SNX30;NYNRIN;RALB;ADRB3;ERCC6;ONECUT2;GTF2I;TECPR2;FIGN;SNX16;USP44;DDI2;CLCN5;THOC2;PIGA;EIF4G2;TET3;FRAS1;CERT1;NR6A1;KLF9;PLAGL2;BEGAIN;CPEB2;PDPR;SMC1A;CEP135;ATL2;PABIR1;FGD6;FZD4;FNIP2;IGDCC3;FRMD4B;GNPTAB;RASGRP1;PLPP5;BACH1;TGFBR3;CASP3;TRANK1;FNDC3A;ZBTB5;VAV3;ZNF710;SCN4B;SOCS4;C19orf47;CLDN12;UTRN;MIB1;PCDH19;GJC1;HECTD2;ATP8B4;ITGB3;ZNF280B;IL13;SENP2;GALNT1;SCN11A;SMARCAD1;AKAP6;MRS2;ERCC4;MARS2;AMOT;YPEL2;XRN1;HIC2;DNAAF9;DNA2;ATP2A2;EPHA4;CADM2;XKR8;OSMR;ELF4;USP38;CLDN16;EDN1;RBFOX2;SLC5A6;PDE12;STARD9;TRIM67;POGLUT1;DVL3;RIMOC1;KLHDC8B;GOLT1B;KDM3A;IGF1R;E2F5;TAF9B;ARMT1;EEA1;STARD3NL;SALL4;VIRMA;MMS22L;ACVR2A;MTDH;SFMBT1;GXYLT1;SIGLEC5;DLST;PAPPA;ENTPD7;ZNF322;LAMP2;ABL2;NKAPD1;TGFBR1;PLXNC1;PBX1;CRTAM;FNDC3B;COL4A6;HMGA2;GDF6;PRTG;MAP4K3;MFSD4A;SLC20A1;CNOT6L;MAPK8;RDX;SLC10A7;DHX57;FASLG;NME6;SLF2;ZSWIM5;SIGLEC14;RICTOR;PXDN;OSBPL3;ERO1A;TBKBP1;MYCN;NEK3;IGDCC4;PBX3;PPP1R15B;ZNF275;WDR37;FAM104A;HDLBP;STARD13;PALD1;ZNF689;SMIM3;GFM2;C15orf39;PPP1R16B;STK40;KLHL31;LIPH;PLA2G3;CPEB1;KLF8;STRBP;NHLRC3;DDTL;YOD1;GAN;XK;AGAP1;XYLT1;LEPROTL1;SRD5A3;FAM135A;C14orf28;E2F2;TMOD2;ARID3B;GYG2;CCND2;ABT1;ZBTB8B;IKZF2;SLC25A27;CDC25A;PIK3IP1;CEP120;TRIM71;DLC1;SESTD1;ABCC5;COL5A2;PRLR;LIN28B;CBX5;FNIP1;UHRF2;ZNF583;SCD;LIPT2;SLC22A23;MEF2C;LRIG3;FZD3;COL27A1;ARL5A;KIAA0930;HDX;INSR;GABBR2;COL4A1;CLP1;NPHP3;TMEM65;HAS2;B4GAT1;TMEM167A;RNF20;COL3A1;SENP5;UGCG;DNAJA2;ASAP1;HIP1;IGF2BP2;SUB1;TMPRSS2;CCNJ;ZNF512B;SLC35D2;ACVR1C;MBD2;STIMATE;LIN28A;ZCCHC9;DPH3;CPEB3;PDP2;CARNMT1;IRS2;RNF165;ZBP1;DIP2A;COL1A2;LBR;RAB11FIP4;STX3;NGF;COIL;FAXC;ACTA1;DDX19B;PTAFR;SLC38A9;MED8;DTX4;AMT;GAS7;INTS6L;MAP3K9;TTLL4;GNG5;LINGO1;RUFY3;PCGF3;PLEKHO1;PTPRD;MDM4;DUSP1;POLR3D;HIF1AN;GPCPD1;NIPAL4;CNTRL;DUSP22;FBXL12;TMEM121B;TSEN34;GPATCH2;AEN;SPRYD4;TMEM234;SLC16A9;ACER2;ARG2;SEMA4C;C8orf58;PLEKHG6;ZNF516;SEMA4G;GALNT2;KCTD17;TNFSF9;ARHGAP28;MEIS2;BIN3;COL4A2;EDEM3;PLXND1;OPA3;ELP1;PARP8;CD164;SDK1;RGS6;ZNF784;BSN;CERCAM;KCNC2;POGZ;CDKN1A;AP1S1;KCTD21;ADAMTS15;ABCB9;ACSL6;AHCTF1;NPEPL1;NME4;CDC34;TMC7;PLPP6;IQCB1;PEG10;DDX19A;ANKRA2;PBX2;ADAMTS8;ARID3A;FIGNL2;POLL;CCL7;RFX6;NAP1L1;PEX11B;CD59;GRPEL2;ADRB2;RGS16;APBB3;DPP6;PRSS22;KCNJ11;LPGAT1;DCAF15;B3GNT7;TSPEAR;CHD4;LIMD2;DTX2;EFHD2;DNAJC1;DCUN1D2;CPA4
433	MIR12122	0.000320556	0.389798	1.55337	0	BEND4;ARHGAP36;UGT2B11;SYBU;ATP13A4;ZNF486;SCYL2;BEND7;ARIH1;NIPSNAP2;MAGI3;THUMPD1;ZFX;TCF12;PDE5A;FRYL;CASD1;PLPP3;SH3BP5;ZFP36L1;NUFIP2;INPP5J;PHAF1;TMX3;NFIB;TNRC6B;CRISP1;MAP3K20;IFI44L;USP13;FIGN;LPIN2;FANCD2OS;ZNF28;AKIRIN1;INO80D;CAB39;NCK1;CSDC2;GPRIN3;SLX4IP;GATA6;ACOX1;STARD7;MAP2K1;ARL5B;IRS1;RAB33B;ZNF468;NAA50;HSPD1;CBFA2T3;HEATR5A;SH3BGRL2;DCLK1;NRXN3;RNMT;SYNRG;PRDM10;GTPBP10;KMO;RAB10;PRDM16;FOXP2;PCDH19;ZMPSTE24;PTGDR;STT3B;SP100;SCN1A;MLLT10;C18orf25;NUP50;BAG4;AGO2;WEE1;G3BP2;ATXN1;ABCA1;LIPA;EMP1;ZNF816;STRADB;KCNH1;UBE2J1;SMAD1;LBH;TNRC6A;LCOR;KDM3A;UGT2B10;AGFG1;GRIN2D;ANK1;TET1;HIPK2;NRK;CHN2;SLC35F5;PBX1;RORB;PLCG2;HECA;MAP4K3;SLC10A7;TDRD5;HDAC9;ADRB1;ZFP36L2;FAM118A;GAPVD1;CTSV;CSTF2;ERBB3;TMEM38B;TMTC3;CEP350;TSLP;ZFP1;NFE2L1;SPIN4;USP6NL;SH3GL3;UBE2V1;ACVR2B;MARCHF10;MAN1A1;CIR1;SELENOS;DDX6;ZNF117;SZRD1;GABPA;MAP1B;TENT2;PANX1;LAMB4;SLC39A10;TSHR;CYP4A22;TMEM181;DBF4B;AMOTL1;CLEC12B;CTBP2;PRDM11;ARL8B;SNX15;TREML1;EYA4;ADO;ENOX1;COLQ;DUSP2;NECAP1;TMEM184B;SASH3;ITGA1;TREML4;STIMATE;SMIM2;DEFB134;PITPNM3;KDM7A;NEURL1B;PTAFR;DTX4;RASGEF1A;GNG2;KIAA0040;XPR1;PLAG1;NAV2;DNAJC6;ECE2;RNF220;GOSR2;RUFY1;ATP6V1G2;HDGFL3;PET117;RGL2;LARP1;GATD3;AGRN;ACP3;SLC7A11;HABP4;CAMTA1;JPT1;HS6ST3;RIMS2;CCDC28B;ZBTB46;CNTN1;PPME1;SRP9;FBLN7;DCUN1D5;SNAP25;HOXC6;PIANP;DIRAS1;TADA1;ZDHHC7;CTXN2;TIAL1;CDH24;PCSK2;DTD1;ZNF432;CCK;SNTG1;FGF14
434	MIR578	0.000321295	0.394965	1.55379	0	PRKAR2B;STAC;KCNV1;MAP3K2;DPYD;SPDYA;TMED5;RETREG1;DTD2;MAGI3;FUT9;C2orf88;LPL;SAXO2;BAAT;DICER1;LDLRAD4;ZBTB20;NIPBL;GLCE;PIK3C2A;SPTY2D1;PLEKHA8;ZNF331;HOOK3;C9;KIAA1328;TAFA1;ONECUT2;PCDH15;HIF1A;SRP72;TBCK;PYROXD1;SCRN3;USP15;FRMD4B;KCTD8;DPY19L3;LPP;JAZF1;CYYR1;ATP9A;GCSAML;COL19A1;FAT4;CPED1;ARID1B;GLIS1;MYH11;TMEM212;MBNL3;LSM5;PPM1A;VEGFA;CREBL2;MAP7;LIPA;CTSO;CRYAB;TNFSF13B;CEP57L1;QSER1;PRDM5;TRPC6;BAG2;USP30;MEF2A;COBLL1;EPM2A;HIPK2;PKP2;PAPPA;MED14;TNFRSF19;PHLDB2;SHOX2;TGFB2;RORB;PELI1;ZNF449;CNOT6L;FNTA;CIT;SIX3;MOB1A;ODF2L;TCTN1;SMAD6;SAMD8;LIMS1;ANO2;BCL11B;CDC37L1;CYB5B;MSRB3;SLC35F2;ZNF569;NT5C2;LRP8;SLC36A4;PRKCQ;RNF217;SOCS2;KIAA0586;ULBP1;DCAF1;WNT5A;CENPQ;RBMS3;CR1;DCTN6;CA12;ITGA4;ABHD13;LDB2;ZNF559;MTM1;ZBTB41;GRID1;SOX21;SCML1;HACD1;ABCD4;ADAMTS3;ICOS;AMDHD1;SMAP2;TMEM70;MOB4;PPP1R14D;GRB2;TBC1D1;TOX3;ZNF398;MLLT3;KCND2;CPEB3;RUFY2;VIP;TENM3;FBXO4;DKK2;AHCYL2;GLIPR1L2;HTR1B;SEZ6L;PFN2;ZNF25;MEOX2;MRAP2;NRP2;SLC38A6;KIAA1549L;PAFAH1B2;TACC2;BRIX1;FGF12;LYRM7;FZD8;SLC24A2;PPP3R1;PCDHB9;ARHGEF9;SRP9;WDR64;CCDC125;UPP1;CTNNA2;ZNF365;UQCRQ;USP27X;FSTL5;DSG1;EPHB1;PCSK2;TP63
435	MIR98_5P	0.000324263	0.365803	1.55294	0	THRSP;HAND1;BEND4;SLC2A12;IMPG2;RSPO2;HSPA14;MASP1;NRAS;ARHGEF38;ZFYVE26;HOXD1;SALL3;DMD;KIAA1958;HOXA1;WNT9B;FGF11;RANBP2;PRPF38B;ZNF644;SKIL;PXT1;SLC5A9;ESR2;SLC31A2;SRGAP1;GATM;GALC;PGRMC1;HOOK1;MAP3K1;PARPBP;IGF2BP1;USP24;BZW1;LRIG2;GCNT4;EEF2K;E2F6;GPR26;AGO4;RAB8B;PLEKHA8;TMPPE;MAPK6;CEMIP2;IGF2BP3;SNX30;NYNRIN;RALB;ADRB3;ERCC6;ONECUT2;GTF2I;TECPR2;FIGN;SNX16;USP44;DDI2;CLCN5;THOC2;PIGA;EIF4G2;TET3;FRAS1;CERT1;NR6A1;KLF9;PLAGL2;BEGAIN;CPEB2;PDPR;SMC1A;CEP135;ATL2;PABIR1;FGD6;FZD4;FNIP2;IGDCC3;FRMD4B;GNPTAB;RASGRP1;PLPP5;BACH1;TGFBR3;CASP3;TRANK1;FNDC3A;ZBTB5;VAV3;ZNF710;SCN4B;SOCS4;C19orf47;CLDN12;UTRN;MIB1;PCDH19;GJC1;HECTD2;ATP8B4;ITGB3;ZNF280B;IL13;SENP2;GALNT1;SCN11A;SMARCAD1;AKAP6;MRS2;ERCC4;MARS2;AMOT;YPEL2;XRN1;HIC2;DNAAF9;DNA2;ATP2A2;EPHA4;CADM2;XKR8;OSMR;ELF4;USP38;CLDN16;EDN1;RBFOX2;SLC5A6;PDE12;STARD9;TRIM67;POGLUT1;DVL3;RIMOC1;KLHDC8B;GOLT1B;KDM3A;IGF1R;E2F5;TAF9B;ARMT1;EEA1;STARD3NL;SALL4;VIRMA;MMS22L;ACVR2A;MTDH;SFMBT1;GXYLT1;SIGLEC5;DLST;PAPPA;ENTPD7;ZNF322;LAMP2;ABL2;NKAPD1;TGFBR1;PLXNC1;PBX1;CRTAM;FNDC3B;COL4A6;HMGA2;GDF6;PRTG;MAP4K3;MFSD4A;SLC20A1;CNOT6L;MAPK8;RDX;SLC10A7;DHX57;FASLG;NME6;SLF2;ZSWIM5;SIGLEC14;RICTOR;PXDN;OSBPL3;ERO1A;TBKBP1;MYCN;NEK3;IGDCC4;PBX3;PPP1R15B;ZNF275;WDR37;FAM104A;HDLBP;STARD13;PALD1;NAT8L;ZNF689;SMIM3;GFM2;C15orf39;PPP1R16B;STK40;KLHL31;LIPH;PLA2G3;CPEB1;KLF8;STRBP;NHLRC3;DDTL;YOD1;GAN;XK;AGAP1;XYLT1;LEPROTL1;SRD5A3;FAM135A;C14orf28;E2F2;TMOD2;ARID3B;GYG2;ABHD17C;CCND2;ABT1;ZBTB8B;ERVH48-1;IKZF2;SLC25A27;CDC25A;PIK3IP1;CEP120;TRIM71;DLC1;SESTD1;ABCC5;COL5A2;PRLR;LIN28B;CBX5;FNIP1;UHRF2;ZNF583;SCD;LIPT2;SLC22A23;MEF2C;LRIG3;FZD3;COL27A1;ARL5A;KIAA0930;HDX;INSR;GABBR2;COL4A1;CLP1;NPHP3;TMEM65;HAS2;B4GAT1;TMEM167A;RNF20;COL3A1;SENP5;UGCG;DNAJA2;ASAP1;HIP1;IGF2BP2;SUB1;TMPRSS2;CCNJ;ZNF512B;SLC35D2;ACVR1C;MBD2;STIMATE;LIN28A;ZCCHC9;DPH3;CPEB3;CARNMT1;IRS2;RNF165;ZBP1;DIP2A;COL1A2;LBR;RAB11FIP4;STX3;NGF;COIL;FAXC;ACTA1;DDX19B;PTAFR;SLC38A9;MED8;DTX4;AMT;GAS7;MAP3K9;TTLL4;GNG5;LINGO1;RUFY3;PCGF3;PLEKHO1;PTPRD;MDM4;DUSP1;POLR3D;HIF1AN;GPCPD1;NIPAL4;CNTRL;DUSP22;FBXL12;TMEM121B;TSEN34;GPATCH2;AEN;SPRYD4;TMEM234;SLC16A9;ACER2;ARG2;SEMA4C;C8orf58;PLEKHG6;ZNF516;SEMA4G;GALNT2;KCTD17;TNFSF9;ARHGAP28;MEIS2;BIN3;COL4A2;EDEM3;PLXND1;OPA3;ELP1;PARP8;CD164;SDK1;RGS6;ZNF784;BSN;CERCAM;KCNC2;POGZ;CDKN1A;AP1S1;KCTD21;ADAMTS15;ABCB9;ACSL6;AHCTF1;NPEPL1;NME4;CDC34;TMC7;PLPP6;IQCB1;PEG10;DDX19A;ANKRA2;PBX2;ADAMTS8;ARID3A;FIGNL2;POLL;CCL7;RFX6;NAP1L1;PEX11B;CD59;ADRB2;RGS16;APBB3;DPP6;PRSS22;KCNJ11;LPGAT1;DCAF15;B3GNT7;TSPEAR;CHD4;LIMD2;DTX2;EFHD2;DNAJC1;DCUN1D2;CPA4
436	MIR6740_3P	0.00033087	0.401188	1.55016	0	EPHA7;ESCO1;TC2N;BRINP3;SYNPR;PTCHD3;HUS1;FCRL4;ZNF462;AXIN2;DUSP3;ATP2B1;LVRN;TLL1;GPATCH2L;SRSF10;FOXJ3;STAT1;PPP4R2;ZSCAN30;YTHDC1;KDM2B;TMEM39A;TINF2;ZNF704;ELAPOR2;INPP4A;RAPGEF2;SIK2;UBE3A;MEGF10;HTR4;TAF4B;SEMA6D;HEATR5A;ZNF70;FAM9C;ACAA2;PHACTR2;LPP;DOCK4;DNAL1;SUPT3H;SLC25A36;FGF18;NBEA;XYLB;TMEM212;TTBK2;TTPAL;P2RY14;C18orf25;ARID1A;TNPO3;CD9;DENR;PURA;CHCHD3;CMPK2;SLC30A4;RASSF8;EBAG9;ANKRD50;TYW3;SHTN1;DNAJC27;DDHD1;ATP7A;SBK1;KIF3B;ACVR2A;TECTB;SALL1;KCNA1;CHN2;PAPPA;MACO1;DUSP11;PRKAB1;RHOJ;RALGAPB;FASLG;EIF4A1;TRABD2B;ZNF75A;GALNT13;SH2D4B;TCTN1;STK35;PTPN12;LDAH;ACTN4;TMEM38B;ZNF275;LRRC18;ETNK1;SPAST;RBPJ;PRRC1;GLI2;GYPA;KLF5;GZMK;ULBP3;PDPN;HOXA4;SESTD1;BTBD3;NONO;KDM5D;AAK1;CNOT7;S1PR3;COPS4;ADAM12;TMEFF1;SLC13A4;WDR17;XRCC2;VCL;ANKRD7;CHRM5;PIF1;HSBP1;USH2A;MARCHF6;MRPL36;DUSP1;NDFIP2;ZBTB18;C10orf62;MANEAL;MEGF11;IFRD2;C1orf226;CCT2;KCMF1;FAM9B;POLR3E;SPRY4;AIG1;NRXN1;PFDN4;LRRTM3;DERL2;HLCS;NODAL;HNRNPA1L2;NBPF14;GPR6;INPP5K;SMCO3;GATAD2B;C3orf14;PSG1;HNRNPA1;PDE4DIP;MORN4;FGF14
437	MIR132_3P	0.000331625	0.395224	1.55019	0	MTMR10;CLMN;EPB41L5;SRGAP1;TLN2;AMD1;GPATCH2L;EP300;KRTAP4-1;SIRT1;KDM5A;RGS7BP;MAPK1;CSDE1;NFE2L2;ZBTB20;USP9X;ARMC8;LEMD3;KLF7;KCNK2;DYRK2;NTNG1;STAG1;SPATA13;MUC13;ARID2;PTBP2;POM121;PGM5;MIER1;SLC1A3;FBXL20;NFATC2;AGO1;FEM1C;AMER2;TMEM164;KCNN3;RB1;MIDEAS;SS18;CACNG2;SKAP2;GMFB;CHD1;SLC30A6;GRM3;NLK;ZNF451;ARID1B;CD300LF;MEX3C;MTF2;AZIN1;G3BP2;CBLL1;ATXN1;ZNF521;LRRC58;RHOQ;CDK19;USP38;SLC26A7;FOXO3;ZHX1;SGK3;ADAMTS5;BOLL;TRDN;MEF2A;CACNB1;ZNF652;DUSP9;E2F5;CNR1;HHIP;ATP10D;SALL4;TUT4;SERP1;SALL1;MYCBP2;C8orf44-SGK3;CCDC88A;SETD5;PSMD12;ADCY3;GTF2H1;DCUN1D4;DIPK2A;SPRED1;SLC6A1;RICTOR;KIAA2026;TRNAU1AP;AEBP2;LRRFIP1;FBXO9;OSBPL8;BRWD1;SEMA6A;GPD2;DPYSL3;RPP14;DCC;ENPP4;ETNK1;SEC16A;CELSR3;ACVR2B;ASF1A;TMEM64;METTL25;LSM11;CALU;TSPAN6;FAM227A;RAD54L2;SOX11;SSH2;FAM91A1;NACC2;CC2D1B;SIX4;FAM76B;DAAM1;LIN28B;L3MBTL3;HNRNPH1;PCDH10;ZYG11A;SPPL3;MIS12;PHF12;TIMM9;RASA1;SEPTIN8;BRI3;RPL31;FAM167A;COL11A1;MIA3;GDF5;WDR5B;DDX5;KCNA6;DAZAP2;RUFY3;FRS2;EFCAB9;NREP;ZBTB18;MED9;CCDC71L;ZNF516;CCN2;CCDC34;PBOV1;HBEGF;CAMSAP2;KCMF1;TMEM178B;INAFM2;TLCD5;PAM;PPM1G;CCDC28A-AS1;H2AZ1;NOVA1;ALKAL1;SYN2;VDAC2;SAP30L;NVL;SCN3A;HNRNPM;MELK;TJAP1;INPP5K;SLC25A28;NMNAT2;SOX5;STX16;SIPA1L2
438	LET_7B_5P	0.000332384	0.36437	1.55189	0	THRSP;HAND1;BEND4;SLC2A12;IMPG2;RSPO2;HSPA14;MASP1;NRAS;ARHGEF38;ZFYVE26;HOXD1;SALL3;DMD;KIAA1958;HOXA1;WNT9B;FGF11;RANBP2;PRPF38B;ZNF644;SKIL;PXT1;SLC5A9;ESR2;SLC31A2;SRGAP1;GATM;GALC;PGRMC1;HOOK1;MAP3K1;PARPBP;IGF2BP1;USP24;BZW1;LRIG2;GCNT4;EEF2K;E2F6;GPR26;AGO4;RAB8B;PLEKHA8;TMPPE;MAPK6;CEMIP2;IGF2BP3;SNX30;NYNRIN;RALB;ADRB3;ERCC6;ONECUT2;GTF2I;TECPR2;FIGN;SNX16;USP44;DDI2;CLCN5;THOC2;PIGA;EIF4G2;TET3;FRAS1;CERT1;NR6A1;KLF9;PLAGL2;BEGAIN;CPEB2;PDPR;SMC1A;CEP135;ATL2;PABIR1;FGD6;FZD4;FNIP2;IGDCC3;FRMD4B;GNPTAB;RASGRP1;PLPP5;BACH1;TGFBR3;CASP3;TRANK1;FNDC3A;ZBTB5;VAV3;ZNF710;SCN4B;SOCS4;C19orf47;CLDN12;UTRN;MIB1;PCDH19;GJC1;HECTD2;ATP8B4;ITGB3;ZNF280B;IL13;SENP2;GALNT1;SCN11A;SMARCAD1;AKAP6;MRS2;ERCC4;MARS2;AMOT;YPEL2;XRN1;HIC2;DNAAF9;DNA2;ATP2A2;EPHA4;CADM2;XKR8;OSMR;ELF4;USP38;CLDN16;EDN1;RBFOX2;SLC5A6;PDE12;STARD9;TRIM67;POGLUT1;DVL3;RIMOC1;KLHDC8B;GOLT1B;KDM3A;IGF1R;E2F5;TAF9B;ARMT1;EEA1;STARD3NL;SALL4;VIRMA;MMS22L;ACVR2A;C18orf21;MTDH;SFMBT1;GXYLT1;SIGLEC5;DLST;PAPPA;ENTPD7;ZNF322;LAMP2;ABL2;NKAPD1;TGFBR1;PLXNC1;PBX1;CRTAM;FNDC3B;COL4A6;HMGA2;GDF6;PRTG;MAP4K3;MFSD4A;SLC20A1;CNOT6L;MAPK8;RDX;SLC10A7;DHX57;FASLG;NME6;SLF2;ZSWIM5;SIGLEC14;RICTOR;PXDN;OSBPL3;ERO1A;TBKBP1;MYCN;NEK3;IGDCC4;PBX3;PPP1R15B;ZNF275;WDR37;FAM104A;HDLBP;STARD13;PALD1;ZNF689;SMIM3;GFM2;C15orf39;PPP1R16B;STK40;KLHL31;LIPH;PLA2G3;CPEB1;KLF8;STRBP;NHLRC3;DDTL;YOD1;GAN;XK;AGAP1;XYLT1;LEPROTL1;SRD5A3;FAM135A;C14orf28;E2F2;TMOD2;ARID3B;GYG2;CCND2;ABT1;ZBTB8B;IKZF2;SLC25A27;CDC25A;PIK3IP1;CEP120;TRIM71;DLC1;SESTD1;ABCC5;COL5A2;PRLR;LIN28B;CBX5;FNIP1;UHRF2;ZNF583;SCD;LIPT2;SLC22A23;MEF2C;LRIG3;FZD3;COL27A1;ARL5A;KIAA0930;HDX;INSR;GABBR2;COL4A1;CLP1;NPHP3;TMEM65;HAS2;B4GAT1;TMEM167A;RNF20;COL3A1;SENP5;UGCG;DNAJA2;ASAP1;HIP1;IGF2BP2;SUB1;TMPRSS2;CCNJ;ZNF512B;SLC35D2;ACVR1C;MBD2;STIMATE;LIN28A;ZCCHC9;DPH3;CPEB3;PDP2;CARNMT1;IRS2;RNF165;ZBP1;DIP2A;COL1A2;LBR;RAB11FIP4;STX3;NGF;COIL;FAXC;ACTA1;DDX19B;PTAFR;SLC38A9;MED8;DTX4;AMT;GAS7;MAP3K9;TTLL4;GNG5;LINGO1;RUFY3;PCGF3;PLEKHO1;PTPRD;MDM4;DUSP1;POLR3D;HIF1AN;GPCPD1;NIPAL4;CNTRL;DUSP22;FBXL12;TMEM121B;TSEN34;GPATCH2;AEN;SPRYD4;TMEM234;SLC16A9;ACER2;ARG2;SEMA4C;C8orf58;PLEKHG6;ZNF516;SEMA4G;GALNT2;KCTD17;TNFSF9;ARHGAP28;MEIS2;BIN3;COL4A2;EDEM3;PLXND1;OPA3;ELP1;PARP8;CD164;SDK1;RGS6;ZNF784;BSN;CERCAM;KCNC2;POGZ;CDKN1A;AP1S1;KCTD21;ADAMTS15;ABCB9;ACSL6;AHCTF1;NPEPL1;NME4;CDC34;TMC7;PLPP6;IQCB1;PEG10;DDX19A;ANKRA2;PBX2;ADAMTS8;ARID3A;FIGNL2;POLL;CCL7;RFX6;NAP1L1;PEX11B;CD59;GRPEL2;ADRB2;RGS16;APBB3;DPP6;PRSS22;KCNJ11;LPGAT1;DCAF15;B3GNT7;TSPEAR;CHD4;LIMD2;DTX2;EFHD2;DNAJC1;DCUN1D2;CPA4
439	MIR4528	0.000336626	0.387874	1.5483	0	EIF5;CLDN8;PAX3;PUM1;TMEM184C;SLC38A2;MAP3K2;ANKIB1;ICE1;MEIOC;TMPRSS12;FUT9;HOXA9;RFX7;TACC1;PHC3;IQCA1;GMPR;GPATCH2L;ANKRD13C;ZBTB38;MLF1;KLHDC1;ABCA10;PBRM1;IGF2BP3;CDH5;PCDH15;YTHDF3;UBN2;GNPNAT1;ZNF28;SCAPER;GATA6;CERT1;RBBP6;FBXO30;ZNF37A;WDR72;DBR1;GK;KCTD1;IQCH;GTPBP10;NECTIN3;SLC39A12;LPP;PHF3;CUL3;PRDM16;BCLAF3;PTPN4;ME1;TSC22D2;AKAP6;SEC24B;EML1;ZNF518B;RAP1A;LGSN;CUL2;SRGN;CFL2;DENND4C;PEX3;PAPSS2;MAP3K7;VPS26A;GLYATL3;IBSP;HHEX;ZHX1;IRAK3;EGR3;TMEM123;ZNF571;HBS1L;LIN7C;PDE12;KALRN;WDR35;CNBP;TRDN;SLC30A4;TNRC6A;NF1;C5orf24;USP14;ZNF546;MSR1;PRDM13;GTF3C4;TGFB2;ANKRD6;FLRT2;CRIM1;NAMPT;WNT11;ASCC3;HDAC9;SLITRK4;ZFAND4;CREB1;RBM17;ABHD3;ZMYM2;ORMDL1;RBMS1;NRBF2;RPS6KA6;HACE1;ZNF26;SCAI;ZNF354B;PALM2AKAP2;LRRC3B;CAMK1D;MAT2A;TNKS2;LIPG;IRAK1BP1;ZNF608;GIMAP2;GFM2;KLHL2;SLC37A3;TWSG1;ZFP2;IFT27;SPHKAP;ZNF506;TMEM50B;LRP5L;RTKN2;TMED7-TICAM2;CCSER1;GYPA;SGCB;MGST1;COPS8;CR1;CHST9;CHEK1;RAP2C;FKBP14;GNRHR;MDM2;AGMO;HNRNPH3;MITD1;AMZ1;GK2;AKR1D1;CAV2;RREB1;UBE2H;ALG9;GOSR1;CMYA5;AAK1;UBA3;FOXR2;PMAIP1;CCDC179;TRIM6;HOXD8;SLC52A1;SNAPC3;MAP2;PDP2;CHUK;TENM3;LBR;OPRM1;CDCA2;STARD4;NR2F1;EYS;DCDC2;TEX12;ERF;CCL2;GPCPD1;DDX59;ZNF215;VPS11;EPDR1;MAP9;TMEM237;ANP32E;KCNK1;EIF5A2;PGR;TMEM168;ZFYVE28;PPP2R5A;ACSL6;PRH2;KRT10-AS1;ZNF16;UBE2B;ODR4;GCNT1;BIVM;LYPLAL1;PAX6;TSNAX;TVP23C;GJA3;ANGEL2;ABTB3;IRX2;TAS2R14;PPIL3;FH;PPP4R4;IL36G
440	MIR548AV_3P	0.000337388	0.397088	1.5487	0	AMHR2;PRKAR2B;DDX3X;PPTC7;SHROOM4;ARPP19;ADARB2;TSHZ1;KRCC1;IQUB;TET2;FOXJ3;NR4A3;GNA13;URI1;ESRRG;ZFP36L1;ALS2;YWHAG;YTHDF2;CCAR1;CTDSPL2;KLF7;SYNCRIP;NCOA2;ADAM10;MSH3;INO80D;PMS1;TRIP12;CCDC40;ATL2;NAA50;CTNND2;GID4;MIA2;TDG;SLMAP;CLEC7A;PHIP;TMEM47;SLC39A12;PIGK;ATP9A;SLC16A7;GMFB;EIF3J;HECTD2;PRPF4B;TSC22D2;BICRAL;WDFY1;GLS;SP100;PPM1A;SV2C;BAG4;TNPO1;GKAP1;TTPA;CBLL1;CCT6B;SVIL;CREBRF;DMTF1;CDK19;IKZF5;FOXO3;ATG4C;NR4A2;FAM168B;ATF1;FUBP3;TRIM2;GLCCI1;CDKL4;SERP1;MYEF2;AASDHPPT;NLGN4X;GXYLT1;EEF1A1;SEMA3C;URB2;HMGN3;ARL6IP1;AFF2;MYO5A;DHX15;MAP4K4;SPRED1;CDC42SE2;LGR4;SIAE;NRBF2;ATP8A1;CPSF6;SCAI;ZFAND6;BRWD1;PCGF5;PALM2AKAP2;TBP;CLOCK;HOXB7;MSRB3;PCGF2;DNAJB14;THBS1;FAM118B;SFPQ;CKAP2;FAM169A;ATP11C;RANBP6;TRAPPC11;ZEB1;MTSS1;EIF4G3;ALG13;KLF5;APLN;MAGEB16;CNTN4;SH3KBP1;DTNA;PTEN;DLC1;TENM1;SRSF8;MIER3;LINGO3;KBTBD8;WNT3;HNRNPU;COL1A1;B4GALT4;MAPK8IP1;LBR;DCLK3;CLPB;SET;ADGRB3;TOX;SLITRK3;SEMA6B;PCGF3;PCNA;CASP2;RPL36A;TPBG;ETV1;OGG1;PAIP1;STT3A;NUP188;VDAC1;DDX46;CAMTA1;RIMS2;SH3GL2;MED17;PBX2;MRPS36;RPAIN;ADSS2;NOL4;TOR1AIP2;TSG101;MAGI2;TUBGCP2;E2F7;KDM4C;KIAA0319;SLC45A4;SCG5;STMN2
441	MIR4477A	0.000338153	0.363139	1.54886	0	CLDN8;CASK;GDF10;RPRM;PTPRK;CAVIN2;HOXA13;MAP3K2;RNF138;DNAJB4;CNTNAP2;GK5;CUX2;SLC18A2;KLF3;DEPDC7;ZNF280C;DGKK;NOD1;FAM199X;TKTL1;GNGT1;PHC3;GFM1;UBR3;MKLN1;KBTBD2;RNF213;GSPT1;MID1;TET2;GUCY1A2;ZCWPW1;NIPBL;MACC1;NEMP1;STIL;LRRC8B;NUFIP2;RAB8B;TFPI2;CA2;AFDN;BRWD3;UBR1;HOOK3;LMAN1;PDE7B;RP2;CLTRN;HESX1;CDH20;RPRD1A;FAM107B;ACADL;TAB2;INHBE;ANKRD12;ARHGEF12;ARID2;FAM220A;ASPA;VTA1;ARID4A;CERT1;MAP4K5;TRPS1;MPP7;PTPRB;SDHAF3;ICA1;TMEM108;CEP135;HINT3;NFAT5;WASHC4;TMEM170B;JPH1;MTHFD2;MINDY2;GAS2L3;GHR;PTPN11;PRDM10;TTN;SLC25A24;DHFR2;TAF3;KLF15;ABHD4;CHD1;RNF13;RIPOR2;EIF3J;GTF3C3;PTPN4;PDE11A;RSBN1L;PKD2;RSPO4;SLAIN2;MYCT1;KCNIP3;MBNL3;GEM;MLLT10;INTS12;TFEC;MEX3C;TUBB3;RBM41;TNPO1;URGCP;CLASP1;PEX3;RC3H1;ATP2A2;SETBP1;SORBS1;MAGEC2;TNRC6C;RAB21;CREBRF;POLR2D;TFRC;LRRC8D;PPM1L;SRPK3;TULP4;USP47;LIN7C;ING3;IL2;CEP76;ZNF354C;MMUT;NF1;E2F5;C5orf24;NEDD4L;ANK1;CCDC158;SREK1;MYEF2;IQCJ-SCHIP1;RSF1;SASS6;IQCK;LRATD2;MS4A12;SON;TCEAL7;CDK15;DGKH;TGFB2;CCNE1;RECK;ZDHHC20;MYO5A;UGT8;SLC46A3;ASCC3;MOXD1;ENTPD1;RNF146;PPP6C;DIPK2A;NAB1;SPRED1;CDC27;SSPN;CTSS;SDE2;ANAPC5;DHFR;ATP8A1;KRTAP3-1;OSBPL3;ST8SIA4;LIMS1;ZDHHC9;MMP16;USP25;SCAI;SSR3;LMO3;C21orf91;EYA1;NUDT7;DLAT;TNKS2;TSLP;FAM120A;CNRIP1;TM9SF2;SIGLEC10;PAMR1;RNF103-CHMP3;ZNF431;BHLHE40;TWSG1;CD274;BARD1;ETNK1;GFI1;SHISA2;AMOTL2;BNC1;CHRDL1;KANK2;MATN1;DNALI1;MAN1A1;PAN3;GRM7;NALF1;ERRFI1;CHMP3;KLHL32;NCBP3;KLRF1;TJP2;RTKN2;RPL15;ZNF827;SRPX;ENY2;SC5D;ATAD2;RFLNA;ALDH1A1;CA13;RAP2C;UXS1;RASA2;PCOLCE2;C14orf132;TRIOBP;RWDD4;NUP210;ZNF540;JAG1;CCP110;TENT2;PCLO;SESTD1;SLC22A15;FGFR2;UTP18;PRLR;BSPH1;KIF11;CCDC28A;ZNF112;CSHL1;ATG3;RAB27B;PASD1;MIER3;TSR2;UHRF2;CBX1;CFAP95;RWDD1;BPNT2;ITFG1;LRIG3;KLHL25;BCAS1;UBA3;CACNB4;FZD3;CNOT7;LONRF2;ARHGAP32;PCDHB5;STON2;C7orf31;PAGE5;KRTAP1-5;PAFAH1B1;SMAP2;PPM1E;F2R;THAP2;IQCJ;ITGB4;ZCRB1;ACKR3;ISL2;PPP2R2A;HMGN5;RALYL;TPR;SLAMF7;PDXP;KCND2;IDS;CARNMT1;GPR176;DIP2A;KIF14;PARG;FOXQ1;ORC6;RBMX;PF4V1;MEX3D;GINS1;PTAFR;FBXW11;PLIN3;LGALS3;RBM26;U2AF1L4;BRAF;SEMA4B;BLZF1;CFAP298;TRIL;TMEM135;SYPL1;DNAJC25;RNF145;CADM1;RAP1GDS1;TENT4A;PRICKLE1;FOXJ2;SLC17A6;BRI3BP;PAGE2;CKAP4;TBXAS1;DIRAS3;KLHL17;GNAI1;RHEB;PAGE2B;LRCH2;TSPAN7;COL13A1;USP43;MKX;TBC1D9B;MCTS1;NRXN1;ZDHHC13;EED;OXNAD1;ARHGAP45;SCEL;C5orf34;UBL5;TPRA1;ENTR1;ZBED8;LSM7;HNRNPD;DCUN1D5;SS18L1;SMG5;SLC4A10;TMEM215;MRFAP1;YTHDF1;ANKRD10;NAP1L1;IER5L;PSIP1;NAE1;RCOR3;NR0B1;SLC35A4;UCN;TMEM129;SLCO1B1;TOLLIP;KLHL1;SPRYD7;HIGD2A;SIPA1L2;CRTC2;C1orf43;SYCE3;HEPHL1;GABARAPL2
442	MIR1_3P	0.000338921	0.366698	1.54896	0	PAX7;IMPACT;PAX3;NXT2;TBX3;WWC1;MYOCD;CAVIN2;MGAT4A;RNF138;SLC6A11;GCLC;FBXO33;ZNF24;ASRGL1;STC2;PPP4R3B;STAG2;PALS1;ANKRD29;EIF1AX;TRA2B;ADGRA3;WIPF2;SATB1;PRKACB;ATF2;GIPC2;PPP4R2;KCNJ2;C2orf69;GLCE;PIK3C2A;ZFP36L1;ZNF800;NCOA1;MIPOL1;FBXL14;PLXNA4;ZNF326;SUSD1;PDCD4;SLC38A3;PDCD10;USP33;HIPK3;UBE4A;CTTNBP2NL;EIF4E;SYT1;NETO2;TBCK;HMBOX1;ATP6V1A;SOWAHC;SAMSN1;GPR137C;PEAK1;SLC35B3;NRP1;MPP7;STARD7;KAT6A;HP1BP3;NFATC2;KMT2E;NFAT5;HSPD1;ELF1;SEMA6D;NEDD9;MINDY2;CHSY1;GOLPH3;LRATD1;PRDM10;GPR158;PDIK1L;FNDC3A;API5;CLCN3;AP1G1;PHIP;CCDC170;TBX18;RNF38;KTN1;SS18;RIT2;TNS3;SLC25A30;SLC25A36;SLC35G1;ANXA4;MON2;UTRN;COL19A1;LIPI;SLC29A3;CREM;CEBPZ;SCAF11;MMD;CPED1;NBEA;DACH1;KAT6B;KCNIP3;LASP1;FAM168A;MEX3C;FAM72B;NUP50;FOXP1;TMCC1;MATR3;AZIN1;CDK14;ARHGAP20;CREBL2;RARB;SLC39A9;SEC63;RIMS4;WDR48;BHLHE22;EDN1;CREB5;THAP12;ETS1;CORO1C;ARF4;S100A7A;RIMOC1;DDX55;TWF1;TPPP;NCL;TBC1D15;NFATC3;E2F5;FUBP1;NET1;TRIM2;MET;GLCCI1;MFSD14A;SLC8A1;AJUBA;JOSD1;SERP1;PIRT;HSP90B1;CCSAP;ANXA2;SEC22B;PREX1;MXD1;LAMP2;MAL2;PBX1;ZNF280D;FNDC3B;DGKH;DCP2;CAPRIN1;ZEB2;MAP4K3;DRD1;KIF2A;CCDC146;METTL21A;SLC10A7;CCDC32;YWHAQ;RAD54B;FAIM;YWHAZ;SRSF1;GJA1;WBP1L;TTC7B;NAB1;ZFP36L2;SPRED1;LRCH1;RICTOR;SOX9;UST;PHF6;SLC44A1;SAMD8;HACE1;TAF1B;MAX;MSANTD2;GPR85;CBL;TFE3;GPD2;MECOM;RAB5A;CLOCK;TNKS2;CD2AP;IFT52;THBS1;SLC25A25;SLC37A3;PTPRG;KANK4;ZBTB4;BDNF;INTS6;ASH2L;SMARCC1;CPEB1;MBLAC2;CDKL5;ZBTB6;SRI;SLC25A53;STK39;TMEM243;BCL7A;NALF1;HIVEP3;ADPGK;BSCL2;FLI1;SMIM14;PDE7A;ASXL3;CNN3;UNC119B;JARID2;FAM91A1;TRAPPC3;SP2;BTAF1;ZBTB41;NEXMIF;PCARE;SULF1;SLC39A10;UBE2H;RFLNB;SRSF9;SNX2;KLF4;MAB21L1;RFWD3;KCTD10;FOSB;FN1;PHAX;IGF1;CLTC;DLG1;ADAM12;PTPN1;HNRNPU;HELZ2;PABPC1L2B;SEC61A1;PPIB;ARCN1;KMT5B;TPM4;TOX3;ZNF547;HS3ST3B1;PRKCE;SFRP1;TNPO2;RNF165;IP6K2;TIMP3;PICALM;PDK3;CITED2;FAM72A;SEC23B;MRO;THRB;ZMAT3;EBPL;HACD3;SLC7A2;ZNF281;DDX5;RBM27;ARF3;ATG13;FRS2;SPRN;AP1B1;CCL2;CERS2;MEOX2;AKAP11;TMEM135;GIT1;MCTP1;UHMK1;CAAP1;RNF145;FAM72C;ACER2;NDRG3;MMD2;BPNT1;XPO6;FUT3;TMEM178A;GNPDA2;INMT;POGK;FAM102A;RABGAP1L;PTPN14;ANP32E;WNK3;CAP1;ZNF250;NOL4L;RTN4IP1;AP1S1;MEA1;FBXW7;GCH1;OSBPL7;BACH2;NINJ1;SLC8A2;SNAI2;TMSB4X;ARPC3;SLC25A22;MYLK;ADAR;WDR1;SRGAP2;PCDHB13;HIGD1A;PFDN1;SMARCB1;GPR6;ACTB;TSPAN4;MCHR1;CWC15;FAM72D;G6PD;INSM1;MMRN1;BCL11A;TAGLN2;VAMP4;HMGN1;PLPPR4;RGS7;LRRC8A;EPHB1;GRK6;EML3;MTX1;MAP4K2;KCNMB2;SH3TC2;STMN2
443	MIR150_5P	0.000362039	0.395333	1.54621	0	IMPACT;EIF5;CTH;MYB;GK5;CHD2;AICDA;RBM48;ZNF460;SP5;WTAP;ZFX;VAPA;SNAP23;NLRP7;GPR26;SLC4A4;NWD1;ZNF805;SV2B;VEZF1;TNRC6B;SNX30;ANKRD12;C6orf120;ACSL4;TSPYL5;EPHB2;POM121;SOWAHC;STOX1;NDC1;TMEM108;HILPDA;MBTD1;MINDY2;CD84;SPOPL;PRKCA;AOC3;COL19A1;SLITRK2;ZC3HAV1;PIK3R1;TDRP;PAX5;ELOVL3;DENND4A;RC3H1;LRRC58;CMTM6;PURA;GABRG2;KMT2A;ADAM22;ZHX2;FAM168B;NRCAM;UBE2J1;ADIPOR2;ZNF711;SAYSD1;SLC8A1;POU3F2;PIRT;HSP90B1;ITGAX;PAPPA;HOXA2;XPNPEP3;SETD5;ZNF33A;RORB;SLC20A1;AHI1;C22orf46;PERP;CD38;UST;CYP20A1;PKP4;SETD7;PPARGC1A;CBL;ZBTB4;GGNBP2;FBXL5;CPD;KIF1C;TMED4;FTO;SZRD1;SMIM14;TNF;NR1D2;ZEB1;PDE7A;RAD23B;DCAF6;MOB1B;SMC3;ZNF346;ST6GAL1;PRKAR1A;SNX7;POM121C;FKBP14;ZFP91;C5orf58;IKZF2;HNRNPH3;CDH7;SESTD1;ZCCHC3;IPO5;TMSB4Y;CDKN1B;FSHB;NKX2-4;CLVS1;BASP1;ZNF555;TRMT12;FADS1;PLP2;C1orf21;PPP1R3A;CHMP4C;PPP2R2A;SP1;SLC30A5;CYP4X1;CLSPN;MBD6;FBXW11;RRM2;ZNF25;PIK3AP1;IL7;NSL1;MDM4;IST1;CAMK2G;PTGFR;ACER2;CERS3;ORAI2;NPR3;MTCH2;VPS53;ADAM19;POLH;OPA3;AIFM2;BSN;SLC7A11;IBA57;ZNF490;TGDS;ABCB9;PSMB6;SLC16A12;KCNIP1;SEMA3A;IPO9;ATP6V1H;TADA1;ENSA;IRGQ;TMPRSS11A;GDI1
444	MIR500A_5P	0.00036993	0.405946	1.54475	0	NLRP11;SNX13;TXNRD1;TRA2B;UBE4B;TEKT3;BIRC2;NFE2L2;ZBTB34;DNAJB6;ZNF805;ALS2;BRWD3;MAPK6;BAMBI;CCNC;SERBP1;ACE2;CNOT1;UBE3A;SPTLC2;SLC35A3;TMEM170B;CPEB4;SPOPL;PRKCA;TMEM47;ARF6;TM9SF1;LAMA3;CHD1;ZNF451;CAND1;KRR1;DACH1;TBL1XR1;FGD4;XRN1;GRID2;AZIN1;SRGN;MACROD2;C8orf34;ZNF718;SCP2;ZNF175;CADM2;LSM14A;USP38;ZNF641;TRDMT1;SPATS2L;REEP1;PEX2;VASH2;CCSER2;ZSCAN20;PAK3;EHBP1;EIF3A;BCL10;POLK;ZDHHC20;IL18BP;RDX;LEKR1;SRSF1;PPP4R1;VLDLR;CD38;FGF23;CPSF6;ST6GALNAC3;LINC02898;MMAA;CFAP57;IRAK1BP1;RNF180;DNAJB14;AKIRIN2;LTN1;SIK3;LEPROTL1;BNIP2;SMIM8;TTLL2;IL10RA;RBMS3;SOX11;RPS27L;U2SURP;RPS6KB1;SEMA3E;PCOLCE2;RDH11;SLC9C2;USP49;LRP1B;ZBTB41;CYCS;SULF1;UBE2L3;SHOC2;MAB21L1;PNN;SOX4;CNOT10;CHIC2;GABRB2;TCEA1;TAF5L;NUP155;HAS2;P4HA3;SUB1;PUS3;SATB2;HOXD3;FAXC;MAPKAPK3;FBXO3;DENND6A;ZNF514;ADI1;DESI2;MAPK10;FAM3C;PTPRD;TMBIM4;PINX1;ZNF274;IFRD2;LINC02909;RNF2;HDGFL3;PXK;NOVA2;AMFR;RAPGEF4;CROT;RFESD;C9orf40;UBE2B;ODR4;SKA3;SCN3A;NOTCH2NLA;MFSD13A;TMEM41B;RCOR3
445	MIR4496	0.000408182	0.374444	1.54203	0	ZZZ3;TRPM7;FGG;ATG2B;UGT1A6;HELB;SNX13;MAGEA4;ASB7;GPR146;GABRP;SOS1;RFPL2;EPB41L5;NCEH1;GPATCH2L;CASD1;PRKACB;AQR;ADGRL2;ABCA9;ERLIN2;USP37;ALK;ZBTB34;KDM2B;SH3BP4;ROCK2;GABRA1;HOXA7;RAP1B;ZNF770;ZNF566;RPRD1A;MS4A1;NCKAP5;ZNF704;EML4;KLHDC10;INO80D;NCK1;SYT1;RFX3;ZBTB14;KIF5B;DLX3;PABIR1;NFAT5;DUSP16;DIP2B;EDNRB;MOB3B;SMAD2;KLHL13;WAC;PHIP;SLC25A24;MED13L;CUL4B;PARP9;TREM1;HTR2B;CDK12;GFRA1;GMFB;MFAP1;GRM3;UTRN;SERPINB5;FAT4;FBXL3;RFPL3;KIF21A;PCDH19;CP;DLG2;PTBP3;SBSPON;ZNF148;MBNL1;KLHL24;FLVCR2;HIC2;LAMP3;TBC1D12;AIDA;PIK3R3;ALDH6A1;UGT1A1;PHF13;CREBRF;ARSJ;LRP2;PURA;ADAM22;SPAG1;MTO1;DCAF7;PLCB4;SLC30A4;NCL;ENAH;CNOT6;NR3C1;SALL4;PAK3;EMP2;KCNA1;PREX1;PHF20L1;PAPPA;IQGAP2;MXD1;UGT1A8;EVI5;C3orf62;NFYC;MACO1;EPHA5;SRR;RTP4;GTF2H1;PHYHIPL;HDAC9;YWHAQ;MME;PLCB2;ALG6;CREB1;NAB1;LRCH1;RICTOR;RPS6KA6;GAPVD1;CELF2;TRMT10A;RBM12;MMP16;SSR3;KIN;CLOCK;STARD13;UGT1A10;SOGA1;CTNNB1;MAGEA8;SLC5A3;NAV3;UGT1A4;DMKN;TRIM32;DPPA4;MAFB;PPFIA2;BARD1;FBXL5;PRELID3B;FDFT1;TUB;STEAP4;TANC2;HSPE1;LAMC1;RTKN2;HLF;C3orf70;RBMS3;MOB1B;TM9SF3;SART3;ACO1;GABRA6;GMCL1;LYN;ASH1L;FSTL1;RBM11;ATP2B2;SESTD1;SH3PXD2B;ZBTB41;PRLR;RFPL1;NEXMIF;CDKN1B;FZD6;VOPP1;UBE2H;RRAGB;GPM6B;RFLNB;ZNF699;UNC5C;MAB21L1;MAP4;FAM53A;RD3L;TSPAN2;GJA9;CACNB4;PI15;SNX17;VAMP3;H3-3B;CKAP5;MCC;ENOX1;NT5E;CMTM4;TCF7L2;SYT9;PPP1R1C;UBTF;SKA1;ACKR3;TOX3;HDAC4;MGMT;RIPOR3;GOLPH3L;AAR2;CLINT1;TIMELESS;AHR;SDR16C5;PABPN1;ZNF565;FXYD6;KCNQ5;GALNT18;UGT1A9;ZNF251;ADAM28;SGO1;ACER3;PFN2;MAU2;XPR1;UGT1A7;MTFR2;NREP;EDIL3;A1CF;PGAP4;ZNF706;MMD2;SYTL4;ADAMTS6;RAB3GAP2;MSI1;PTPN14;BCL2L2-PABPN1;CAP1;KIF3A;UCK2;TK2;MRPL43;MBOAT2;STX18;GCH1;SEZ6;SHISA6;CHST2;RABL2A;CSTF2T;KLF12;CDIPT;UNC79;BCHE;ARHGEF11;SH3GLB2;LRRTM4;SEMA3A;CNBD2;SMYD2;MTX2;PIGM;SLC7A14;BBC3;GATAD2B;DDX41;TAS2R14;NHLH2;SRGAP3;PLPPR4;ZNF750;TATDN3
446	MIR3685	0.000411601	0.386822	1.541	0.00210084	ATP1A1;PRKAR2B;MAP3K2;KPNA4;TXNRD1;ZNF114;ZNF852;FAM199X;ZBTB1;TTC29;RFX7;KANSL1L;CAPS2;TSHZ1;PRKACB;TET2;FOXJ3;SEC62;ZBTB20;SAV1;GNAI3;APPL1;PLXNA4;MED1;SARAF;CRYZ;CCDC6;BACE1;KLHDC10;NEK6;APOOL;ZNF334;TRIP12;USP45;USP15;SLC25A40;NFAT5;FGD6;TAPBPL;DCLK1;KCTD1;DYNC1I2;PIGK;QKI;SCN4B;PRDM16;ZFAND5;RERE;ZC3H11A;ZNF148;SRSF11;IFIT1;TBL1XR1;ASAP2;ERCC4;CCDC140;CYBRD1;C18orf25;PPM1A;GRID2;SP4;ANGPTL7;RC3H1;SORBS1;CREBRF;HTR2C;SPATS2L;SMC5;SENP1;EBF2;SLC30A4;NFATC3;MEX3B;ANKRD46;HNRNPK;AFAP1L2;DENND1B;VGLL4;OXR1;TMEM51;SLITRK4;YWHAQ;TCTN1;BAZ1A;SERTAD2;NOG;FAM104B;CEP350;ENPP4;RNF4;CPD;BNC1;OSBPL10;NSD2;PIP4K2A;PABIR3;RNF32;MOB1B;EAF1;SLC27A2;LCMT2;SESN3;AHRR;STXBP5;MROH2A;HOXB2;KBTBD11;PLD5;ZFP14;TENM1;METAP2;CDC14B;TCEAL4;MRPL19;ULK2;GOLM1;SEC24A;SPRING1;PHLDA1;FN1;IGF1;CREG2;UNK;VIT;ADARB1;SNTB1;PGAP1;PARP16;DEFB118;RFC3;SNAP29;DOCK5;ODF1;TIMP3;MYD88;ACSL3;PEX5;PICALM;JRKL;METTL9;SCLY;HEBP1;OPRM1;KIF26B;CRLS1;MRE11;ZNF629;SNX18;TMEM92;SLC25A3;SYPL1;EDIL3;DARS2;CCN2;MACIR;IDO1;CTTN;SYT14;RAPGEF4;ZFP62;RBBP7;SLC25A21;SCCPDH;POGZ;SERF2;BACH2;ATP6V1D;POLR1D;HDGF;HIRA;ZNF575;CXXC4;ZNF226;F3;GPBP1;FAM228A;PORCN;ENSA;INA;INPP5F;ZNF432;SH3TC2;S1PR5
447	MIR6828_5P	0.000415005	0.395853	1.54066	0	KLF10;CA7;ZCCHC2;ITK;FOXN3;SNX1;PMP2;PTAR1;MAGI3;SULT1E1;MTOR;ABHD2;HEATR5B;KBTBD2;ANKRD13C;SLC19A2;GSPT1;KDM5A;ZNF805;AK4;SCN2B;ARMC8;CTDSP2;GSKIP;CPNE2;LANCL1;GCOM1;LDHAL6B;RSBN1;STYX;SBNO1;GREB1;HMBOX1;ATP6V1A;KAT6A;CCDC93;NAPEPLD;MBTD1;PIK3CB;GID4;ATAD2B;VTCN1;SRSF4;TLK1;LPP;OTUD4;CUL3;PTPRO;PDE11A;HRH4;XRN1;FOXP1;CAMKK2;ELL2;MARCHF7;CNTNAP1;PIK3R3;FRZB;CANX;GRIA2;BAZ2A;CREBRF;RTN4;SLC39A11;CORO1C;TEX13B;RANBP9;CMPK1;TTC17;SEMA3C;CCDC87;NIPA1;NAMPT;EPHA6;WASF2;NCOA7;PHYHIPL;YWHAZ;POLR2M;HTR5A;ATP1B3;DIP2C;CSNK1G3;FBXL7;PCDH11X;PPP1R16B;ADAM23;GALNT10;KCNMA1;SH3GL3;ACVR2B;ZBTB6;OR51E2;SACM1L;ITPRIP;B3GALT1;ASCL1;ZNF585B;SMR3B;SMIM14;DACT3;BRD3;FAM219A;PPARGC1B;FCGR2A;STAU1;VEPH1;RASA2;GANC;DLC1;LRRN1;KRTAP4-7;MAPRE1;BICD2;DHRS7;AAK1;OGT;TRMT61B;FRMD6;KIAA0930;FLNA;TPD52L3;ATP8A2;GDA;PTPRJ;C16orf46;ANKH;ADO;COL8A1;RIT1;SORT1;PRKAA1;ZNF717;DGKI;WDR77;C8orf48;MECP2;DSTN;ACKR2;PFN2;REEP3;CLHC1;VGLL3;APLP2;PITPNA;ZDHHC3;SGK2;FERMT1;CYFIP2;FBXW7;UNC5B;TRAF4;ZBTB46;NACC1;C11orf24;OTUD5;HNRNPD;C11orf68;CCT3;VSNL1;HCN3;TRAPPC14;ARL8A;ELAC2;PI4K2A;PDE4DIP;HDAC3;GPR137;RGS4
448	MIR7844_5P	0.000420833	0.398867	1.53879	0	NAA30;HERPUD1;JADE3;ZNF24;MEIOC;LHX8;FAM199X;SKIL;STRN3;FRMD4A;ASTN2;ABHD2;NFE2L2;LDLRAD4;KLHL28;PPP4R2;CATSPERB;KLHL15;CDYL2;OTUD3;HIF1A;EMC1;CTTNBP2;ZNF385D;RPS6KA3;NAIP;CFAP69;TRIP12;GNG12;SDHAF3;ZBTB10;RAB33B;NAA50;WASHC4;CRK;CAPZA2;ODC1;ZNF37A;PDZRN4;LPP;ELOVL7;RAB10;ZMPSTE24;P2RY1;MEX3C;OTULINL;RIMKLB;ZBTB39;EPHA4;DPH6;CDK19;ADNP;FSD1L;CYB5R4;EBF2;MAML3;PLA2G4D;TM2D2;ATP6V1C1;ATP7A;PTPN22;PHF20L1;ZIC5;C1GALT1;PHLDB2;ZEB2;PRTG;IFI30;GORASP2;ELK3;MAPK8;PHYHIPL;FOXF2;ABHD5;ZC3H6;CELF2;OGN;STX7;CPSF6;FXR1;MARCHF8;DOCK9;LSAMP;PPP1R15B;EPN2;METAP1;ZNF608;POU4F2;CARF;NAV3;CCNE2;ELL;KLHL6;ADD3;ABRAXAS2;RTKN2;C14orf28;PRRC1;ST3GAL6;ZEB1;HNRNPF;DAZ4;LRP12;PRKAR1A;JARID2;PTX3;FKBP14;ABHD13;XPO4;VIM;RNF170;DAZ3;MIER3;SNX2;DAZ2;ALDH5A1;SCARA5;CREBZF;ADAMTS3;ZFHX4;PLCD3;DAZ1;ASAP1;KMT5B;RALYL;RAB2A;NDUFAF4;MBL2;DLL4;CPEB3;HMGCR;SORCS1;RAB6D;KDM7A;STARD4;ZNF281;TCAIM;YWHAB;REEP3;CDH2;GOLGA6L9;SYTL4;LRCH2;BBS5;AIG1;UCHL5;MEA1;CPOX;SPOCK3;UNC79;SNAP25;ELAVL4;RNF182;CTSC;TMEM9B;DBN1;SNAPIN;RPTN;STMN2
449	MIR199A_5P	0.000421768	0.394172	1.53909	0.00206186	PAX3;KPNA4;RALGAPA1;ASRGL1;CRYBG3;ZNF189;SIRT1;TAB3;ATG14;ZBTB20;CECR2;CLIP1;NFIL3;ZNF418;NTNG1;ZNF704;HIF1A;FLRT3;INO80D;TST;IL36B;CSDC2;RFX3;SERPINE1;PODXL;M6PR;ZNF468;ZNF776;FZD4;SORCS3;IPO8;ATXN7;RBM47;CLCN3;AP1G1;ARF6;BICC1;RNF38;NLK;AFTPH;BEND3;TMEM245;LXN;ARHGAP21;ARRB2;MARCHF7;CYP51A1;SOS2;UBAP1;GCNT2;RGMA;RNF11;ABCA1;CREBRF;VPS26A;RASSF3;TAFA2;ITGA8;ETS1;CCDC43;LIN7C;HSPA5;CACNB2;ARHGAP12;TAF9B;CCDC88C;PLEKHF2;POU3F2;ECE1;RBPMS;TGFB2;PDE4D;ZFAND4;ZFP90;SLF2;GSK3B;CELF2;RASSF2;MARCHF8;FER;CCNL1;PAXBP1;EIF5B;PPARGC1A;MICAL3;CEP350;RAB7A;BTRC;NINL;CDCA7L;ACVR2B;MINDY3;AGAP1;PAN3;HSPA12A;PPFIBP1;CCDC120;TSPAN6;TMEM220;ADD3;HMCN1;NPY2R;RAD23B;ABHD17C;TXNL1;WAPL;ZNF329;AKAP1;P3H2;PDPN;ZNF544;GPR63;ZNF559;WDTC1;GPRC5A;PI4KA;ZNF773;FZD6;RCSD1;ZNF559-ZNF177;SULF1;ZNF589;SHOC2;ZNF479;MAB21L1;ZNF426;HAPLN1;SLC24A3;USPL1;KDM3B;SUN1;PIK3CD;SACS;MGAT3;KL;KLHL29;ZNF763;CCNJ;TPR;NPAS2;CACUL1;WDR76;ZNF563;NUDT5;ATP13A2;ZNF440;FBXO4;MYRF;ANK3;ZNF195;DENND6A;FAM222B;GNG5;USP31;CELSR1;AUTS2;GIT1;TUBG1;ITGA3;ZNF584;ZNF516;NAA40;SLC25A23;PLXND1;PLXNA2;ZNF439;SMARCD1;CLEC2D;DDR1;NCSTN;BCAM;GPR89B;MGAT4B;ZNF579;GPR89A;MAP3K11;ANKRD23;NSG1;ZFYVE27
450	MIR202_3P	0.000422708	0.378954	1.5393	0	BEND4;ROCK1;MMP1;MTMR12;ARHGEF38;FOXN3;GALNT4;DMD;CACNA1E;ALKBH1;PPARA;PTAR1;MYRIP;SLC16A10;VCAM1;ICE2;SKIL;SLC31A2;EYA3;PGRMC1;RBFOX1;IGF2BP1;TET2;DICER1;SHANK2;POC1B-GALNT4;AGO4;RAB8B;ROCK2;CTDSPL2;KPNA1;SMAP1;TNRC6B;IGF2BP3;ADCY9;DZIP1;MSI2;TAB2;ONECUT2;GTF2I;TECPR2;FIGN;ENOX2;USP44;CLCN5;THOC2;TET3;CERT1;CPEB2;ATL2;IGDCC3;FRMD4B;GNPTAB;FBXO30;GHR;CPEB4;CAPN6;NECTIN3;RB1;IPO11;LRRC59;RNF139;ZNF443;RNF13;PTPRO;MON2;UTRN;MMD;CPED1;HECTD2;SENP2;GALNT1;YPEL2;XRN1;IPO7;CCDC186;CYTH3;ZNF823;RBFOX2;TRHDE;CCDC68;MS4A7;EPHA3;NID2;LBH;ARHGAP12;SLC30A4;KDM3A;IGF1R;ADIPOR2;ARMT1;CNOT6;TEX261;STARD3NL;SULF2;ACVR2A;NRK;GXYLT1;PAPPA;NIPA1;COL15A1;HMGA2;PRTG;MAP4K3;CNOT6L;LIMD1;SLC9A9;FBXO22;ZSWIM5;RORC;PXDN;TBKBP1;MYCN;ZNF799;CLOCK;STARD13;SMIM3;LMLN;FKRP;RAB11FIP2;STRBP;SPCS3;RIMS3;EVI2B;AGAP1;LEPROTL1;BCL7A;GALNT12;SH3RF3;CELF5;FAM135A;C14orf28;ZNF678;ARID3B;TRIB1;GABPA;BORA;PPARGC1B;CCND2;AGBL2;ATXN7L2;ABHD13;FAM180A;IKZF2;COL9A3;PIK3IP1;TRIM71;DLC1;BTG2;IPO5;LIN28B;LAMA1;UBE3D;GMPR2;IL6R;RD3L;TSPAN2;MEF2C;LRIG3;HNRNPC;COL27A1;ADAMTS3;ARL5A;PARD6B;STON2;COL4A1;ANKRD52;SCYL3;NPHP3;TMEM65;HAS2;SENP5;ASAP1;VANGL2;IL10;MOB4;COL6A3;CCNJ;SPIRE1;B4GALT4;CPEB3;RNF165;RAG1;DENND11;PURG;CEP85L;ACTA1;SLC38A9;DTX4;SULT1C2;CEP164;SGO1;MEX3A;GNG2;RCN1;SNX5;PLEKHO1;PTPRD;DUSP1;SYT2;GPCPD1;NIPAL4;SLC16A9;C8orf58;ZNF516;NDST3;NAA40;GALNT2;XKR4;COL4A2;CD276;CAP1;CCND1;CD164;POSTN;MEAK7;BSN;MCTS1;RFESD;KCNC2;POGZ;GTPBP2;MEST;CDC34;TMC7;PEG10;SCEL;ANKRA2;POU2F1;ADAMTS8;MAPK9;FIGNL2;NAP1L1;SLC7A14;ADRB2;RGS16;LPGAT1;SREK1IP1;SIMC1;TSPEAR;LOXL4;GRAMD2B;DNAJC1;SOGA3;IL36G
451	MIR3942_5P	0.000432756	0.382205	1.53787	0.00217391	ACTC1;TOGARAM1;ZSCAN23;ELOVL2;IREB2;IL17RB;PTAR1;MTMR10;PPIL4;TMEM97;FUT9;PDZD8;TNFRSF11B;VAPA;ZNF420;PCSK6;CCDC190;RBFOX1;FOXJ3;ELAVL3;NCOA1;YWHAG;THAP1;PLEKHA3;CALCRL;RNF212B;LARP1B;CDK6;TAFA1;SNX16;SIPA1L1;AMMECR1;CALN1;APPBP2;TRPS1;HTR4;PCDHAC1;PTP4A2;NFAT5;CTNND2;CLASP2;SLCO3A1;LCORL;CD302;ZNF510;PHIP;RB1;ABCD2;NR2F2;SKAP2;PCDHA6;GUCY1A1;AFTPH;PLEKHA5;ABTB2;SFRP5;BBX;KDM6A;SMARCAD1;DNAJA4;GLYAT;MARS2;TFEC;KCNH5;EIF2S1;STAB1;TNPO1;NDNF;PCDHA4;PHF13;APC;RAB11A;CRISPLD1;QSER1;SCN8A;TRIM43;FAM98A;IL2RA;CACNB2;SMAD1;TTC5;LCLAT1;LRBA;TET1;PIAS2;MSR1;SRGAP2B;C14orf39;CMPK1;DUSP4;ZDHHC23;TGFB2;ERAP1;INTU;SLC20A1;UGT8;TUT7;BHMT;NAA15;TRIM43B;MOB1A;VPS36;CLIC4;ABCC9;PKP4;CCNL1;BCL11B;MSANTD2;RO60;RIC1;GFM2;CDH11;PCDHAC2;PTPRG;FSIP1;RAB11FIP2;STK26;KCNN2;OR51E2;BNIP2;CALU;SLC35F1;HNRNPR;SPIN1;NHLH1;ITM2A;PCDHA3;ZFAND1;PPP6R3;YIPF5;MARK1;TCEAL9;PCLO;WSB1;PCDHA2;RUNX2;PCDHA1;CLVS1;GPM6B;RASAL2;CCDC80;DNHD1;UNC5C;STEAP2;C15orf40;EXT1;TCF21;ABI1;CXCL16;CREG2;SACS;SRGAP2C;PCDHA12;ZIC3;ELAVL2;KMT5B;TOX3;PLEKHG3;LRP2BP;PRKCD;ZIC4;ANXA2R;THRB;ULK1;RNF24;DOK6;ZNF514;ANKRD44;MAG;SPATA22;FAM3C;C9orf72;PLAG1;PCDHA10;DLX1;MARCKS;CAAP1;HCN1;ETV1;ENTPD3;TP53RK;ARAF;FSTL3;RAP1GAP2;DENND10;PARP8;B3GALT2;SLBP;HS6ST3;B3GALNT2;BACH2;PCDHA5;PEG10;UBE2B;TXN;HIGD1A;TIMM8B;HNRNPD;POPDC3;PCDHA8;GALE;PCDHA9;UNC5A;OTOGL;VSNL1;PCDHA13;E2F7;PCDHA11;COX15;TPM3;GCG;SIPA1L2;PCDHA7
452	MIR513A_5P	0.000440352	0.361207	1.53724	0	CBLN2;TTC39C;CSNK1G1;ZNF780B;GNG13;DDAH1;CTH;MUCL1;GAREM1;MYB;SNRK;MGAT4A;CNTNAP2;BDKRB2;KITLG;KLF3;AKAP13;TFAP2B;SLC1A2;MTF1;FBXO34;USF3;MKLN1;AGPS;TAB3;SMAD4;PLPP3;DPYSL2;PPP4R2;ZBTB34;PLCL2;KMT2C;ZNF800;AK4;IPMK;BRWD3;TNRC6B;PDE8A;SNX30;KCTD14;CDK6;KCNK2;XPO1;CD44;GALR1;SPATA13;ANKRD12;ONECUT2;IL6ST;GTF2I;BRPF3;YTHDF3;UBN2;PDIA5;INO80D;RTL9;ZNF609;ZNF334;SAMSN1;ADAM17;APPBP2;KAT6A;SLC35A3;FZD4;TMEM170B;KIAA0319L;EPS8;VSIG10;KRAS;KCTD8;MYLK4;LDLRAD3;CHD7;SYNJ1;ATAD2B;GCC2;SYNRG;KAT2B;NEO1;STRN;ARHGEF7;ARFGEF1;GPT2;SAMD9L;OTUD4;PHF3;RNF139;ADAMTSL3;ABHD17B;CUBN;NPTN;RCAN1;GMFB;COL19A1;KCNK5;SLC5A7;RNF144A;ROR1;MMD;MT1F;WDR43;PRKG2;TSC22D2;SNX10;PLCH1;SCN1A;FAM168A;HIC2;GATC;RAPH1;TMCC1;TNPO1;TSTD3;UNC5D;CDK14;CCDC82;RC3H1;ARSJ;RASSF3;BHLHE22;ZHX1;LIN7C;VPS35;USP46;NRCAM;ARHGEF26;NR5A2;EBF2;DCAF7;C22orf39;IMPA2;CCSER2;RASSF8;FUBP3;AGFG1;CNR1;HHIP;DYRK1A;LATS2;ZFP36;TRIM2;DNAJC27;PDS5A;SERP1;DNAJC13;EHBP1;CLSTN2;NRK;CHL1;GXYLT1;PSMD11;NSD1;LIN52;CCNG1;PTGER3;HGF;GNS;ID4;RORB;EPHA5;ZNF44;SBF2;ADAMTSL1;DUSP18;RBPMS2;JMJD8;DCUN1D4;TXLNG;WBP1L;ABHD5;GRSF1;TBR1;TRPM3;ZCCHC24;UBE2D1;CALD1;KLF6;SEMA6A;GTF2A1;EYA1;PPARGC1A;WDR37;THBS2;RAP2B;SLC5A3;CDH11;RGPD6;SLC25A25;GGNBP2;ASH2L;AKIRIN2;ABHD6;SH3GL3;UBE2V1;XDH;ASF1A;TLE4;KIAA0586;PATZ1;ELFN2;ZFAND3;MORC3;ADD3;CHKA;CCDC65;SLC35F1;GOLGA1;ST3GAL6;NCALD;SOX11;HS2ST1;SOD1;GYPA;C12orf4;ABHD17C;TEAD1;PPP6R3;ZNF329;HHLA1;PNPLA7;MARK1;BTG1;INSM2;SMOC2;DIPK1A;DTNA;DCX;FAM76B;C2CD2;MAP1B;BTG2;PDS5B;ARL4C;TSHR;ALG9;NEURL4;GOLM1;UNKL;SEMA4F;ARHGAP32;FRMD6;KDM3B;HSDL1;CRACDL;ENC1;CBLB;BAALC;SPRTN;PADI4;TREML1;ING5;KLHL29;TMEM167A;SHISA7;CYP1B1;UGCG;NECAP1;PXN;NABP1;UBE2K;SRRM2;KMT5B;GRB2;GRM5;FAM184A;TPR;PRKG1;SFRP1;ACVR1C;DDT;RAB14;HMGCR;MCHR2;CDS1;RGPD4;KDM7A;KCNB2;SPICE1;PLK2;PDXK;C1QL4;VAV2;REPS1;CAGE1;NR2F1;SLC7A2;DDX5;PLEKHH1;SNN;RPN2;EDRF1;VSX2;BUB3;SNX18;USP31;AHSA2P;SEMA7A;GATA3;PTGFR;NIPAL4;RUNX1;EDIL3;LRRIQ3;EI24;DSN1;TLK2;CAPN15;PKIA;APLP2;PSRC1;ZNF665;CKAP4;VPS53;SLC6A3;PET117;FBXO10;SFSWAP;ZNF624;FIZ1;WNK3;EDEM3;RGPD5;BMS1;ANTXR2;LPIN1;SLC7A11;ERICH3;MTARC1;FBXW7;COPZ1;SSBP2;PEG10;NODAL;KHSRP;CTNND1;AMPD3;SPATA33;NPAS3;PRR3;PNKD;RBM19;GPR6;CACNA1B;MAGI2;SPRYD3;CLK2;TTR;ABTB3;GRIN2A;PLEKHJ1;E2F7;GPI;ALS2CL;B3GNT7;NHLH2;GCSAM;SRGAP3;MIGA2;B4GALT3;MRPS14;USP21;BTN1A1;SH3TC2;ATF6B;SLC35F4;CA10
453	MIR7162_3P	0.000451185	0.38404	1.5345	0	TTC39C;MMP1;MTMR12;SLC38A2;ZFYVE26;GALNT4;CACNA1E;MIOS;IKZF3;ALKBH1;HOXA1;SLC19A3;ZNF417;YY1;RBFOX1;DICER1;POC1B-GALNT4;ANKFY1;LRIG2;GCNT4;RBBP4;THAP1;ARMC8;PLXNA4;ARHGAP24;TRIM33;IGF2BP3;SECISBP2L;CDK6;PIK3CA;ERCC6;MSI2;TAB2;ZNF695;FIGN;ENOX2;YTHDF3;USP44;ADAM10;USP3;CDV3;APOOL;SYT1;BMPR2;TET3;RNF19A;HTRA4;BEGAIN;ZBTB10;IRS1;MFHAS1;DUSP16;GNPTAB;RASGRP1;FGF5;TRANK1;VAV3;RB1;LPP;QKI;SLC1A4;ANGPT4;UTRN;FOXP2;KLF13;ITGB3;SENP2;GALNT1;MYH11;PAX5;EML1;MTMR9;FOXP1;PDSS2;CFL2;SH2B3;ATXN1;ALDH6A1;XKR8;OSMR;HSPA5;RPRD1B;STARD9;CEP20;MFAP3L;PAK3;SBK1;ACVR2A;PHF20L1;ZNF322;ABL2;CIAO2A;COL4A6;PRTG;KLK4;SLC46A3;ANGPTL2;RICTOR;RBMS1;RAMAC;UGGT1;TBKBP1;ZDHHC9;WDR37;CLOCK;RUNX1T1;SOGA1;WIPI1;KRTAP3-2;SH3GL3;SPCS3;ACVR2B;DNALI1;KLHL6;LEPROTL1;SELENOT;PANX2;POLR3A;SH3RF3;CACNA1I;ARID3B;NHLH1;SLC37A4;PPARGC1B;CCND2;WAPL;STXBP5;GPR3;ALG2;VEPH1;IKZF2;CYRIA;APBB2;TRIM71;FMNL3;DLC1;SRSF6;EGLN2;PDS5B;FNIP1;ATP2B4;PSG7;UHRF2;ZNF583;PRDM11;MEF2C;AQP5;MED6;CRTAP;ANKRD52;FAM43A;THAP2;IDH2;SFXN5;HIP1;IGF2BP2;DPH3;LOXL3;MLF2;TEF;RAG1;PSMB2;UVRAG;CABLES2;ZNF473;SRC;NKIRAS2;CEP164;TTLL4;MSANTD4;KIAA0040;RCN1;ZNF85;RAB3C;RGS19;HIF1AN;SYT2;GPCPD1;SPON2;UHMK1;SPECC1;ACER2;PPM1F;PRMT2;CCDC81;CDYL;GALNT2;COL4A2;CEBPD;TBC1D7;PRR16;PUS1;TRIM15;SLC25A4;RALGPS1;BTBD10;BACH2;ADAMTS15;MEST;MARCHF9;ANKRA2;PCDHA8;FIGNL2;RBM19;NAP1L1;PDZD7;B3GNT7;ITGA10;IRGQ;LRFN4;SRGAP3;PBX4;SLC26A9;DET1;SLC45A4;SPRED3;CASKIN1
454	MIR4768_5P	0.000452179	0.371126	1.53463	0	SFTPB;TOB2;IL17RD;MYO3B;PHLPP1;TRAK2;GALNT15;CAVIN2;ZNF57;MAP3K2;ZNF90;VPS13C;IL20RB;ZNF714;SGMS1;LONRF3;PRKCB;IKZF1;MAGI3;FUT9;ZNF268;ZNF189;GATM;SLC6A2;ZNF420;SLC5A12;GPATCH2L;EP300;RNF213;GSE1;MID1;USP37;ZNF808;ZBTB20;SIKE1;ZNF138;ZFP36L1;ZNF713;PLXNA4;TNRC6B;ZNF655;ZNF558;PDE7B;CDK6;ZNF317;ONECUT2;ZNF415;RSBN1;ZNF28;ANO3;ZNF676;SBNO1;KRIT1;VANGL1;HNMT;ZNF208;ZNF468;DNAJB9;TMEM170B;DGKG;EPS8;CLEC4A;ZNF181;FANCL;CASP3;GCLM;CHD9;ARF6;LPP;ADAMTS1;CDK12;ZNF91;EDA;SLAIN1;CUL3;SLC39A8;TMEM245;NXPH2;PARD3B;TSC22D2;TBL1XR1;SLAIN2;MBNL1;MBNL3;ZNF845;PTGR3;ZNF728;RAPH1;NFIX;LGSN;ZNF136;RIMKLB;BCLAF1;ZNF718;CDON;HLA-DOA;SLC38A1;CADM2;PURA;ZNF816;KMT2A;RBFOX2;SPOP;ADAM22;EGR3;RNF148;ZNF493;NFXL1;ZFHX2;MEF2A;ZNF670;NF1;SPRY3;ATP6V1C1;ZNF708;NEDD4L;CSGALNACT2;ZNF711;EVC;ALDH2;CNNM4;GNB1;ANKRD28;ZSCAN22;TBCEL;USP10;PAPPA;GTDC1;BNC2;ZNF765;CCDC88A;ZNF844;TMEM87A;ZNF813;PDE4D;PRTG;SRXN1;ZNF257;PHYHIPL;ENTPD1;C22orf46;ZFP90;SLC30A7;SPINK7;FRMPD4;RPS6KA6;ABCC9;ATP8A1;FGF23;ZNF701;SSUH2;SCAI;ZNF302;PALM2AKAP2;ZNF761;LSAMP;DLAT;ZNF888;CDR2L;FAM78A;FAM120A;ZFP1;ZNF569;SLC12A6;DDI1;BTRC;ZNF99;LTN1;CHD5;ZNF135;SELENOT;ZNF716;FAF2;ZNF730;ASCL1;ARL15;ZNF117;CLMP;SMIM14;RAD54L2;MTMR2;ZNF124;RBMS3;TCHHL1;TGFBRAP1;SMIM21;ZNF107;TOR1AIP1;PPARGC1B;PPP5D1P;PPP6R3;ITGA4;SYNJ2BP;RTN4RL1;PATE1;ZNF611;MSS51;ZNF544;DTNA;DCX;B3GLCT;PLD5;PTGES3;LDB2;ZFP14;MAP1B;TRIM71;SLC22A15;TM4SF18;ZNF682;ZNF705D;C1QTNF3;CNKSR2;ARL4C;ZNF559-ZNF177;RAB27B;LACC1;ZNF557;ZNF426;IDE;AAK1;GCFC2;MAFK;FOXK1;ENC1;STON2;CYB561D2;SLC17A3;ZNF626;PMEPA1;ZSWIM6;CLVS2;ANKH;KLHL5;TPT1;IQCJ;PSD3;PIP5K1B;ZNF721;ZNF763;LRRC7;ZNF600;ZNF502;KIAA1191;RNF165;VIP;PGF;CALML4;ACSL3;QRSL1;RIMBP2;NEURL1B;ZNF440;CEP85L;PDK3;ZNF195;ZNF594;ACSM2A;PPRC1;NNT;TTC31;DOK6;DCP1B;COPS6;GPC6;ENPP1;SOBP;MEX3A;REEP3;MYCL;BLZF1;ZBTB18;AUTS2;SEC61B;ZMYND8;UHMK1;VGLL3;ZNF578;SENP3;DIRAS3;FAM131B;KIAA1549L;HDAC8;KCNT2;PLXNA2;ZDHHC3;KCNJ3;SRP19;ZNF207;SLC7A11;ZNF439;TAF11;SH3PXD2A;MBOAT2;B3GALNT2;LENG8;RDH12;PEG10;EMX2;TRIM9;DLG3;HOXC6;MYT1;CDH19;ACSM2B;SEMA3A;LTA;POU2F2;RIN2;THG1L;RPP30;ADRB2;SERTM1;LPGAT1;ZBTB7A;SLC8A3;SIRT3;ADGRF1;TMEM151B;TPM3;BCL11A;HAO1;SLC4A8;PCSK2;PPP2R5B;SH3TC2
455	TGCACTG_MIR148A_MIR152_MIR148B	0.000453449	0.370979	1.53325	0	ZCCHC2;MDGA2;WDR20;MTMR12;TRAK2;MGAT4A;ZFYVE26;MLEC;RBM24;FBXO33;ETV5;ARRDC3;ADAMTS18;SGMS1;RXFP2;RELCH;MTF1;ARPP19;INO80;ABCB7;EP300;TMEM266;PTPRM;ATG14;DICER1;USP48;S1PR1;KDM2B;ESRRG;RLIM;AGO4;NCOA1;FBXO11;LMTK2;UBR1;PHAF1;TNRC6B;CDC14A;PDK4;ARHGEF12;USP33;TRPM2;ELAPOR2;FAM13B;MIER1;PPP1CB;SYT1;CUL5;CAMK2A;UBE2W;NRP1;TRPS1;ZBED4;AGO1;ITGA5;GPATCH8;NHS;RPS6KA5;CPEB4;CHD7;SYNJ1;DMXL1;PRKAG2;PPP1R12A;PHACTR2;CHD9;KANSL1;ARFGEF1;AKAP7;QKI;RNF38;OTUD4;PHF3;OSBPL11;NPTN;PRR5L;GMFB;ELF5;ADCY2;NLK;SCAF11;MMD;CAND1;ACVR1;ESR1;RSBN1L;ZNF217;SRSF11;DNER;TBL1XR1;MLLT10;HECW2;C18orf25;MOSPD1;ARHGAP21;GLRX5;CSF1;TNPO3;CFL2;KLHL18;RGMA;ATP2A2;PIK3R3;ATXN1;BMT2;ABCA1;CANX;RALBP1;CYTH3;BAZ2A;CDK19;LSM14A;KMT2A;STRADB;MITF;ANK2;BEST1;CYB5R4;TNRC6A;AGFG1;SPRY3;ITSN2;CNOT6;WNT10B;NRARP;C6orf62;ATP7A;MMP19;LTBP1;POU3F2;HSP90B1;AP4E1;BRPF1;MAF;C1GALT1;RMND5A;SIK1;RORB;ARL6IP1;GDF6;INHBB;WNT1;NAA15;E2F3;EPS15;SLF2;ITPK1;RICTOR;KIAA1217;ROBO1;UBE2D1;GPRC5B;ITGA11;CHRD;ERBB3;MAX;PPARGC1A;MDFIC;CNOT4;TOMM70;EPN2;GADD45A;DYRK1B;NOG;FAM104A;CLOCK;STARD13;UCP3;POU4F2;FMR1;ST8SIA3;MAFB;CPD;NSD2;ELMO1;USP6;RAB35;BCL7A;RNF217;MLLT6;PRICKLE2;ERRFI1;PWWP3B;DDX6;SEPTIN4;SZRD1;ROBO2;USP32P2;TSPOAP1;SOX11;MOB1B;TEAD1;STXBP5;TMED7;CNTN4;AKAP1;COL2A1;SIX4;XPO4;TENT2;BTAF1;BTBD3;RUNX2;FBN1;ANAPC1P2;SULF1;SSR1;GAP43;PDIA3;NEURL4;ARFIP1;KLF4;GPM6A;ARL8B;SLC24A3;ARHGEF17;FOSB;B4GALT5;ZFPM2;NDST1;PCDH10;MPPED2;PATL1;USP32;OTX1;EFNB2;PRKAA1;FAM234A;LIN28A;NME7;DYNLL2;RNF165;LBR;STX3;TGFA;SNPH;PICALM;BMP1;SMS;LRRC55;DNMT1;PLEKHH1;MARCHF2;MAP3K9;YWHAB;SNN;TAF4;SLC25A3;CCDC71;MEOX2;SLC2A1;ZBTB18;GPCPD1;CDK5R1;MED12L;TXNIP;FBXL19;NPTX1;SLC25A44;FYB2;MACIR;SIRT7;B4GALT2;TGIF2;JPH3;ARGLU1;LZTS3;SKIDA1;ZNF784;SLC7A11;MAF1;RNF44;BTBD10;BACH2;MNT;LDLR;KIAA0232;NPEPL1;YPEL3;TMEM63B;HMGB3;DOCK6;RAB34;MTMR14;ERLIN1;ABTB3;E2F7;RXRA;HOXC8;PNPLA6;LIMD2;NR2C2AP;ZNRF1;BCL11A;TMEM9B;SKP1;MARCHF3;PPP6R1;DEDD;TMSB10;CABP7;KLC2;PLAA;DPP3;SNX27;PBXIP1;HAS3
456	TGCACTT_MIR519C_MIR519B_MIR519A	0.000454443	0.355097	1.53328	0	BTBD7;PURB;SYBU;NAA30;CSNK1G1;KLF11;SOCS6;NFIA;PAPOLA;TBX3;COL4A3;WDR20;MYB;SNRK;MAP3K2;SLC4A7;FNBP1L;SLC24A4;DDX3X;AKAP13;SGMS1;SLC1A2;ARHGAP29;ANKRD29;THRA;ERBB4;LRIG1;PGM2L1;ABHD2;TESK2;KBTBD2;ASXL2;IGF2BP1;PCDH20;R3HDM1;SORL1;FOXJ3;DPYSL2;SHANK2;SH3BP5;ANKFY1;DNAJB6;ATP2C1;SPTY2D1;ZNF236;UBR5;YTHDF2;SMAD7;PLEKHA3;ROCK2;DNAJC16;SNIP1;ARHGAP24;MAPK6;STK38;FAM13A;IGF2BP3;BRMS1L;ANKRD12;KMT2D;ACSL4;ZNF704;ZNF367;SLC40A1;SP3;HBP1;SNX16;HIF1A;SMC4;FOXA1;USP3;STYX;YES1;SASH1;STC1;SYT1;NETO2;BIRC6;PIGA;RFX3;EIF4G2;UBE3A;TGFBR2;BMPR2;ARID4A;VANGL1;LARP4;KLF9;EPC2;BTF3L4;PCDHAC1;CPEB2;USP15;AGO1;M6PR;BHLHE41;NAA50;DNAJB9;NFAT5;APCDD1;RYR3;RBBP6;MOB3B;ZFYVE9;SPOPL;CHD9;WDFY3;EMSY;RB1;QKI;LAPTM4A;CDK12;ARHGAP35;FOXG1;SLAIN1;NEUROG2;PCDHA6;CUL3;RAB10;COL19A1;LNPK;MIB1;PPP1R21;PIK3R1;ACVR1;PTPN4;TOPORS;KIF23;ZNF217;NBEA;DENND10P1;ITCH;PKD2;ASAP2;MBNL1;TENT5C;C18orf25;PTPN2;STAT3;NFIX;WEE1;MFSD6;MAP3K5;MAP3K3;LMX1A;PLCB1;CFL2;MACROD2;PDGFRA;PCDHA4;BMT2;MAP7;EPHA4;SELENOI;CREB5;SINHCAF;AFF4;ZHX2;FGF9;ARHGAP12;HIVEP2;LCLAT1;TNRC6A;CACNB1;NF1;ADIPOR2;ITPR1;ANKRD50;ZNF711;DYRK1A;CNOT6;ACTL6A;PPP3CA;RNF31;EFL1;TMEM217;PREX1;SFMBT1;CMPK1;MED14;LAMP2;BNC2;CCDC88A;NIPA1;IKZF4;GNS;RORB;HMGA2;HECA;MTMR4;KDM2A;ELK3;PRR15;ZFAND4;FOXF2;MAML1;EREG;SLF2;ABHD3;VLDLR;GOPC;RICTOR;NPAT;HOXB3;CELF2;TAOK3;NKIRAS1;ZDHHC9;CALD1;BRWD1;SERTAD2;KPNA3;CDC37L1;CNOT4;ZNFX1;SUMF1;EPB41L4B;FAM78A;RBM33;PCDHAC2;CEP97;ZBTB4;FBXL5;CEP57;ENPP5;ST8SIA2;RASL11B;KCNN2;NSD2;ASF1A;USP6;RSRP1;TMEM64;PANX2;GRM7;SKI;TMEM50B;FCHO2;N4BP1;ABRAXAS2;GOLGA1;C14orf28;SCAMP2;AFG1L;USP32P2;NHLH1;KCNJ10;POLQ;SSH2;MCM7;TEAD1;PTGFRN;ATL3;PCDHA3;PPP6R3;TBC1D9;SMOC2;RAP2C;TMEM127;ZFP91;TRIOBP;BAHD1;IKZF2;MAP1B;CEP120;PCDHA2;SOX21;SRSF8;DDX3Y;PCDHA1;SRSF5;CENPO;EFCAB14;DCBLD2;MASTL;NEUROG1;ERBIN;MIER3;HOXA3;GOSR1;L3MBTL3;MAPRE1;MAB21L1;SRSF2;BICD2;CLIP4;MAP3K8;MAP4;SOX4;TBL1X;CDK2AP1;OGT;ZFPM2;CNOT7;FRMD6;PARD6B;IGF1;GABBR2;USP32;SACS;KCNQ2;GDA;NDEL1;AKT3;TAF5L;ZFHX4;HAS2;PAFAH1B1;ATRN;RAD52;PCDHA12;PHTF2;NABP1;LARP4B;HPS5;PRKAA1;KMT5B;SMAD5;CCNJ;HOXD8;ZNF512B;NPAS2;CACUL1;NBL1;KCND2;PSD;STK17B;DIP2A;IER3IP1;MYRF;ARID4B;NR1D1;MECP2;RAB5B;TIMP2;MEX3D;AKTIP;BTG3;TNFRSF21;DDX5;HEY2;FBXW11;PTPRT;BCL2L2;MAP3K9;SMOC1;SOBP;SLITRK3;DAZAP2;PFN2;SNX5;SEMA4B;TSPYL2;TNFSF12;PPP1R10;HIF1AN;KLHL20;MTLN;ZBTB18;PCDHA10;CASP2;DNM2;CDK2;KIF5A;NRP2;VGLL3;PKIA;MAPK4;JAKMIP1;TRIM3;STX6;MMP14;NAGK;WNK3;DDX11;PPP6R2;DENND10;LRCH2;FJX1;DUSP8;PIGS;SKIDA1;SPRY4;RAPGEF4;TMEM168;HABP4;SH3PXD2A;LIMK1;ZFC3H1;BTBD10;E2F1;PCDHA5;MAP3K12;GTPBP2;KLF12;AHCTF1;TNFSF11;ATG16L1;SYN2;CIC;ZBTB46;ZDHHC1;EMX2;WDR1;RASD1;ARHGAP1;ARHGEF11;PUF60;CSRNP3;PCDHA8;MYT1;TSPAN9;PCDHA9;TSG101;HMGB3;GBF1;ATG2A;KIAA0513;PTHLH;SUV39H1;PCDHA13;SLC2A4RG;CAMK2N2;E2F7;PCDHA11;GATAD2B;RTN1;SOX5;LPGAT1;BLCAP;EFNB1;CELSR2;NHLH2;GRAMD1A;FASTK;PKNOX1;VAMP4;SRGAP3;MIGA2;FSTL5;PAK6;MAPRE3;RTN2;PI4KB;TP63;TNKS1BP1;PCDHA7;CA10
457	MIR4731_3P	0.000482059	0.380694	1.53149	0	NWD2;HOXA5;AKAP9;CLDN8;PUM1;PTPRK;NRN1;HIPK1;CXCR4;DDX3X;FAM199X;UGT2A3;PHC3;UBR3;ZFR;PTPN9;USP1;SIN3A;PARPBP;SORL1;USP24;CRKL;HSPH1;GOLGA7;NUFIP2;PITPNB;RYBP;BRWD3;CFAP61;CTDSPL2;RRAS2;INO80D;CNOT1;SYT1;BIRC6;RFX3;UBE3A;BMPR2;SAMSN1;CERT1;NRP1;PCDHAC1;DOCK3;HIVEP1;TOB1;NFAT5;HSPD1;DIP2B;PRKAG2;RB1;NAT1;PHF3;TMEM35A;DACT1;PCDHA6;POLR1B;NUP54;HECTD2;PTPN4;ZNF605;OTUD1;DACH1;TSC22D2;ALG10B;YWHAH;MBNL3;RAP1A;MOSPD1;WEE1;MFSD6;ELL2;RIMKLB;TRIO;ASIC2;DCAF5;RNF11;MPDZ;PCDHA4;ADAMTS10;MAP7D3;NOTCH2;FOXO3;CCL23;TBC1D8B;SFMBT2;BAZ1B;NR4A1;NF1;AGFG1;SPAG16;CNNM4;MSR1;SPTLC1;TP53INP1;DHX38;UBA2;TNFRSF19;CCDC85A;DUSP4;MACO1;ZNF143;EPHA5;PRTG;GORASP2;DIPK2A;SEC23IP;ZC3H6;PUM2;ST8SIA4;CCNL1;SGTB;PI4K2B;FGF13;PPP1R15B;PCDHAC2;ERC2;FBXL5;RANBP3L;BMPR1A;CSNK1D;RAB9B;FAM193A;RIMS3;ZCCHC17;SPHKAP;CACNA1C;GLRA2;LDHA;ARNT;PABIR3;ROBO2;ASAH2B;SGIP1;LRP12;PCDHA3;GABRA6;FAM91A1;ABHD13;CYRIA;SLC26A5;PCDHA2;DGKE;PCDHA1;ATP2B4;PMCH;UBE2H;ZNF382;NETO1;TP53TG3;TMEM106B;KSR2;PNN;QRICH1;NUDT16;GPM6A;HMGB2;ZFPM2;CNOT7;USPL1;ARHGAP32;ARL5A;KBTBD8;ABI1;SLC16A1;SRP68;IYD;PSD3;PCDHA12;ZC3H12C;LUC7L3;RTN4R;MCHR2;ZIC4;MECP2;MEX3D;IMMT;ANK3;HACD3;KIF26B;RBM27;PCDH9;TLX1;ITGB5;FAT3;AUTS2;PCDHA10;ZMYND8;RBX1;FAM117A;ZNF706;CCDC71L;TEAD3;RNF220;GAD2;RNF2;GTPBP3;NAP1L3;IRF5;UCK2;CCDC184;NDUFAF6;NDFIP1;NDRG4;RNPS1;LRRTM3;PCDHA5;MEST;TMA16;NOVA1;ABLIM3;TATDN2;UBE2B;SPOCK3;PCDHA8;LRRTM4;SNRPB2;VSNL1;PCDHA13;PCDHA11;LSM4;JAG2;SMG7;TP53TG3D;SCG2;NECTIN1;SCGB2A1;PCDHA7
458	MIR518A_5P_MIR527	0.000493667	0.373437	1.53102	0	NWD2;NAA30;PRKAR2B;NAALADL2;CCNK;FOXN3;KPNA4;CA3;SLC4A7;STAG2;AGO3;ECT2;GOLGA5;FRYL;DCP1A;GUCY1A2;DPP10;ZBTB20;PAN2;RAB8B;GNAI3;CDYL2;TRPC3;HOOK3;PDGFD;TNRC6B;FYTTD1;RBKS;MAPK6;SLC35A5;IL1R1;GBP5;LAMTOR3;ACSL4;HIPK3;SUPT16H;SGK1;GCOM1;AKIRIN1;INO80D;JAM2;ANGPTL1;ARID4A;NR3C2;MSL2;AMER2;SLC35A3;RORA;FZD4;LRP6;BTC;DCLK1;KCNIP4;LATS1;LRATD1;KLHL13;GPR158;CLCN3;STRN;QKI;RNF38;OTUD4;CRISPLD2;S100G;NUS1;KLK12;NUP54;PIK3R1;ACVR1;OTUD1;SERINC5;CCNYL1;FAM168A;MCOLN3;AQP8;C18orf25;RAP1A;TNPO1;CDR2;PLCB1;ID2;WDR47;INSYN2A;ATXN1;ZNF521;ADGRG2;TBX15;TNRC6C;CREBRF;HTR2C;FOXO3;RBFOX2;TMEM123;SENP1;SLC35D1;NANP;KCTD20;PSMD5;RFC1;SALL1;KCNA1;GTDC1;MMP24;TUBE1;BNC2;RMND5A;ELFN1;KCNA4;ZEB2;ZFHX3;WIPI2;EPHA5;PDZRN3;PDE4D;KDM2A;TRIM23;ATXN10;ENTPD1;DCUN1D4;POLR2M;SLC30A7;ABHD5;SYNPO2;SH3D19;PHF6;TCF4;SAMD4A;ROBO1;AEBP2;RBMS2;FUNDC1;HNRNPUL1;ZFAND6;GTF2A1;GPR85;OGDH;PPP1R15B;SOCS3;CEP350;CDH11;LFNG;HDAC2;CTBS;RPP14;SENP7;PFKFB4;EPB41L1;CFAP300;ENPP5;CYSLTR1;RHOB;FBXO28;MAT2B;TLE4;ATP11C;GRM7;LSM11;ELFN2;CBLN1;PDCD6IP;SEL1L3;ADGRA2;WASF3;TEAD1;PUS7;SPO11;UBE2A;IMPA1;ZDHHC21;RACGAP1;PALLD;CNKSR2;DCK;MIER3;PCBD1;TMEM106B;PNN;BICD2;STK4;NFKBIZ;NECAP2;MEF2C;CNOT7;MAFK;PRUNE2;CHIC2;C1orf21;WNT3;NPHP3;PHF12;TMEM163;MCC;PSD3;THSD7A;KMT5B;NHLRC2;SATB2;RARG;FBLN5;KDM7A;EFNA5;ZC4H2;JRKL;MRPL35;RNASEH2B;UBE2G2;MAP1LC3B;THRB;ANK3;ZMAT3;ULK1;PCDH7;ELK4;PRKX;PFN2;SRSF7;XPR1;SLC22A2;TMEM135;EDIL3;A1CF;EZH2;PREP;HBEGF;XKR4;STXBP5L;GET1;PLXNA2;RNF14;UBE2D2;TARDBP;PARP8;MAP6D1;ISM1;SPRR2E;TNC;KCTD21;IMPDH1;ACSL6;KLF12;NPEPL1;ZBTB46;CXXC4;CGN;CDHR3;ATP5MG;PLPPR5;ANKRD10;TBX4;CYP2E1;MAP1LC3B2;SREK1IP1;DTX2;NSG1;VAMP4;CNIH4;ARPC2;MACROH2A1;EGR4;DSCAM
459	MIR875_3P	0.000504128	0.366362	1.53007	0	LCT;COL4A3;TTLL5;ZIC1;TMTC1;CNTNAP2;C1orf109;CRP;ETV5;ASB7;PNPLA8;PRKCB;SELENOP;JADE1;SKIL;PHC3;ZNF396;SLC5A12;EYA3;GSPT1;TCF20;MID1;IFNLR1;VPS4B;ZBTB20;GLCE;ATP8B1;RYBP;TMPPE;RSPO1;NCOA1;SCN2B;SLC39A14;NFIB;CTDSP2;PLXNA4;RASGRP2;CEMIP2;IGF2BP3;MS4A1;PLPBP;PIK3CA;ONECUT2;IL6ST;LPIN2;FAM76A;AFF3;FLRT3;GOLGA8N;MIER1;NCK1;SYT1;ATP6V1A;ACOX1;SOX6;ARFGEF2;TAPT1;TAF12;PLEKHM3;PIK3CB;ZNRF2;PF4;TAOK1;SLC11A1;UBTD2;EEF1AKMT3;PHIP;SLC25A24;IPO11;PARP9;NFAM1;CD109;ELOVL7;LNX2;RFTN2;SCN5A;ZNF451;RERE;KIF21A;CGGBP1;DNAJB1;GJC1;ATF7IP;ABCA12;KDM6A;ITCH;SMARCAD1;KRT2;SUDS3;TDGF1;AMOT;PALMD;AGO2;STAT3;CYP51A1;G3BP2;RC3H1;PELI2;MAP7;RALBP1;CYTH3;GPD1;WDR48;EGLN3;CHCHD3;SPOP;ETS1;HBS1L;AFF4;PDE12;ZHX2;ADAMTS5;SETDB2;SLC30A4;HHIP;EVC;C6orf62;LTBP1;POU3F2;HIPK2;MRPL32;IRAK2;MXD1;LAIR1;GULP1;PAQR3;CAPRIN1;ZEB2;ZFHX3;NAMPT;RALGAPB;RAD21;RAB20;LRRC47;CDKN2AIP;MOB1A;B4GALT1;EPPIN;WDHD1;ORMDL1;MTX3;FBXO9;LDAH;CD34;THEMIS;SLIT2;TFE3;MSRB3;SOGA1;MPEG1;CDKAL1;LYRM1;BTRC;AKIRIN2;RANBP3L;TSC22D1;DHX33;PDILT;NHLRC3;NSD2;CHD5;OR51E2;CEP43;SEMA4D;NCOA3;SOCS2;ZNF730;TANC2;CHST11;ERRFI1;MED13;MRAS;NKRF;TMEM220;DCN;SLC35F1;NCALD;CR1;PRKAR1A;ICAM1;CCER1;DISC1;CETN3;LHX9;ACO1;TMEM182;MBNL2;IKZF2;DCX;PYGO1;GFPT1;MAP1B;ZNF492;BTAF1;CEP120;C12orf29;MTM1;VIM;TENM1;TRIT1;DHRSX;GPM6B;RASAL2;NUMBL;SRSF9;NDRG1;C11orf87;ZNF555;ASB9;C5orf22;IDE;SLC24A3;PHLDA1;MAST4;CEP170;CACNB4;CREBZF;S1PR3;SEC24D;CBLB;C1orf21;NKTR;ZNF211;TMEM132B;TMEM167A;RNF20;CTSE;TMEM70;KDM4E;TIAM1;PHTF2;ANTXR1;UBE2R2;RNF8;AMBRA1;PTBP1;CAST;CAMK4;GAS8;PSMA5;PTCHD4;PF4V1;YBX3;KLHL12;SPATA5;ADAT2;CTDSPL;SNRNP48;ZNF700;ACER3;MRPL20;GNG2;ERP29;TCFL5;DESI1;MRPL15;FAT3;NDFIP2;MARCHF5;ZMYND8;KDM5B;PTPN20;KYAT3;GPR161;CEP44;PCID2;ZC3H4;GNPDA2;GALNT2;EIF5A2;PGR;STIM2;RTN4IP1;LRP3;PIK3C2B;SHISA6;CHST2;LRRTM3;HOXC10;ACSL6;SLC24A2;LENG8;IQCB1;SCEL;TPP2;NEUROD1;SRP9;IGSF21;BMP8A;C11orf1;KLF2;MANSC1;RELL1;KCNIP1;NAP1L1;TMEM196;TSNAX;KCNN4;IL31RA;ADGRF1;TMEM8B;MPZ;GNAS;GRIA3;SLC4A8;SNX27;TP63;SH3TC2;ZYX;TMEM45A;MLIP
460	MIR4251	0.000505224	0.358523	1.53011	0	TOGARAM1;GABRA4;OSBPL1A;CSNK1G1;IL17RD;COL4A3;TRAK2;MYOCD;GALNT15;TENT4B;IGSF3;MAP3K19;ERFE;IKZF3;PIAS1;PTAR1;PRPF38B;ZNF644;SEC14L3;TDRD6;DDX52;MTF1;ARPP19;WIPF2;PGM2L1;TLN2;SLC6A2;TSPAN12;TSHZ1;TPGS2;GPATCH2L;DSG2;DCP1A;SHANK2;ADSL;EPG5;CCDC117;GABRB3;BCAT1;URI1;E2F6;PCNX1;MAPK14;THSD4;ADAMTS16;ITGAM;PRKAR2A;TLCD4;GABPB1;LEMD3;PDE7B;KLF7;MED1;MAP3K20;SLC35A5;ZNRF3;ONECUT2;MARK3;CCDC6;PPP1R3G;SIPA1L1;ANO3;MIER1;NETO2;SLX4IP;ARID4A;LARP4;SLC7A1;NRP1;TRPS1;USP15;WASHC4;DUSP16;CHIC1;IGDCC3;LRP6;RBM20;FBXO30;CHSY1;LRATD1;CEPT1;DNAJC5B;PHACTR2;STRN;EPSTI1;EMSY;ZNF667;CUL4B;ZRANB1;MCM3AP;PRPF40A;DACT1;GFRA1;CUL3;SLC35G1;NLRP5;GRM3;LNPK;RERE;MYSM1;SLC5A7;KLF13;PTBP3;PCYT1A;CCDC39;ARL13B;NBEA;PAIP2;NBPF1;SIDT2;MBNL3;MTMR9;YPEL2;HIC2;ZNF618;UNC5D;RNF157;ATF3;SEC14L1;EPB41L4A;PDPK1;ALDH6A1;TMEM67;SORBS1;SEMA3G;CYTH3;HOMER1;RASSF3;BHLHE22;USP2;DPH2;SCN8A;ZSCAN12;RAB11FIP1;EGR3;REEP1;YIPF6;PER1;SLC30A4;VWC2;C4orf19;LCOR;NFATC3;ANKRD46;DOCK11;SPP1;EBF3;DDHD1;AJUBA;PIAS2;CCDC50;DPY30;PHF20L1;SNX4;CHRNA7;PAX1;CDK15;MAMLD1;DCP2;ZFHX3;FAM117B;IBTK;SYT15;TRAF6;NAA15;VRK1;MAML1;PPP4R1;SLF2;TFCP2L1;ZSWIM5;SYNPO2;ANGPTL2;SLC6A1;SLC11A2;RICTOR;CCDC91;HRH2;SLC26A2;CEP170B;ATP8A1;SLC44A1;STK35;ZNF239;KBTBD4;MARCHF8;SLC35E4;CSTF2;TRIM5;G6PC2;KLF6;RASGRF2;CSNK1G3;TSPYL1;CAMK1D;FAM78A;NBPF3;SDC2;HSPA4L;CHRFAM7A;BNIP5;THSD7B;SENP7;PSME4;CD274;BMPR1A;CPNE8;RAB11FIP2;STRBP;CYP2U1;CACNA1G;GALNTL6;TMEM64;STK39;NCOA3;FRAT2;TANC2;MED13;FCHO2;TIA1;ABRAXAS2;RAD54L2;ZNF678;MST1L;KCNJ10;SLC17A7;SESN3;ADCY1;PTGFRN;WAPL;PIP4K2B;STXBP5;ABT1;VEPH1;CNTN4;DCAF10;IKZF2;CYRIA;CLCN4;PYGO1;MAP1B;FMNL3;BTG2;TNFAIP8;NEXMIF;FCGR1A;DGKE;FBN1;RNF170;MYL12B;KLRG1;TXNDC11;UNC5C;ELK1;PON1;DIO2;SOX4;TSPAN2;NUDT16;IDE;AAK1;TMX4;TMPRSS13;BCAS1;CLIC6;FZD3;CNOT7;MBD1;ZNF248;HDX;HCFC1;CLTC;PRKAB2;CCNB2;AKT3;KRTAP1-5;SLC2A14;KCNB1;PPM1E;BOD1L2;TMEM132B;ASCC1;APLNR;SCML2;CMTM4;FAM177B;NDUFA6;MAP2K6;RFC3;UBTF;ZIC3;CDADC1;RAB2A;TPM4;LRRC7;EEF2;TMEM106C;CMAS;SMIM2;C1QTNF5;POU1F1;KCNS3;FCGR1BP;TENM3;COL11A1;SPICE1;RAD18;RASSF5;FYN;IRAG1;GOT2;CNOT9;TNFRSF1A;CNOT8;ZCWPW2;RNF24;ADGRB2;KCNA6;SLC25A5;DNAJC21;STK32C;TCAIM;GNG2;CLHC1;MEI4;NSL1;GRIN3A;ANGPT2;NFASC;ARFGEF3;SPECC1;PTK2;ZNF230;PPP1R18;CERS3;UHRF1;NDRG3;TXNIP;IL16;CLIC5;ZNF516;TRABD2A;ANKRD13A;TASP1;MEIS2;PTPN14;STXBP5L;EIF5A2;SHROOM2;GDPD1;PLXNA2;POLR3F;DUT;CCM2;TMEM168;FERMT1;POMT2;HS6ST3;DOT1L;TMEM120B;VGLL2;BACH2;TBC1D2;KLF14;CCDC28A-AS1;KLF12;TMEM154;HLCS;PPARD;SSBP2;PBX2;TRIM9;SNAPC4;ID1;GID8;TSPAN9;MAGI2;DNPH1;PRELID2;GRIN2A;DMAC1;DIDO1;RTP1;STK11IP;IRX2;ZBTB7A;CENPB;PLPPR4;PHKG2;RAB3B;PCBP4;APH1A;GRIA3;MTA2;APOBEC3A;TP63;SH3TC2;NAIF1;FGF14
461	MIR509_3_5P	0.000514499	0.395983	1.52875	0	TOGARAM1;G6PC1;SLC38A2;MGAT4A;NHEJ1;SHISA9;RHOT1;LDB3;RETREG1;P2RY10;COL6A6;PAFAH2;ANKMY2;GALC;OGFRL1;ATP9B;PGRMC1;CHRNE;ESRRG;NUP35;CDC14A;KDM4A;CKLF;HNF1B;FIGN;AFF3;INO80D;EPB41;USP15;DOCK3;NFAT5;DCLK1;IPO8;ATXN7;ATAD2B;TDG;SPOPL;IQCH;PIEZO2;ARF6;MED13L;RNF139;IP6K3;GMFB;ELP3;ZFAND5;SLC9A7;SLC1A1;GTF2IRD2B;WDFY1;GFOD1;TNPO1;CD200R1;G3BP2;RAB11A;NOS1;SINHCAF;ZHX1;FAM168B;CORO1C;NFXL1;SMC2;CCSER2;IGF1R;GATB;AGFG1;ANKRD50;C5orf24;TIAM2;SNED1;TET1;WDR82;PROX1;TNFRSF19;AP3M1;NCAM1;ANLN;ZPLD1;EPHA6;SLC2A10;ACLY;CSTF2;CALD1;GTF2IRD2;SERTAD2;EIF5B;GPR85;ZNF423;NUDT7;CTNNB1;FGF2;PSTPIP2;SCAMP1;ATP11C;GARIN6;GOLGA1;RTKN2;CSMD2;DISC1;WAPL;PIP4K2B;JARID2;SLC25A38;SYNJ2BP;BTG1;RAP2C;TENM1;RNGTT;LILRB1;MPC1;TP53TG3;MXRA5;GPM6A;OCM2;TMEM26;CAMK2D;EIF1B;EHD4;GPALPP1;CCNJ;MED28;HSPA9;PICALM;ACBD3;TMEM209;CLSPN;NDN;HACD3;SLC38A9;DENND6A;PTPRZ1;SLC25A5;MTMR8;TRAK1;EIF4E2;POGLUT2;ELOC;SYNGR2;PPM1F;OGG1;EZH2;C2orf73;WNK3;RAB37;POLR3F;TRAPPC2;TARDBP;CAMTA1;MBOAT2;ACSL6;KIAA0232;KIF5C;SYN2;GID8;NLGN1;KHDC4;PSIP1;OCM;E2F7;CELA1;SHROOM1;BCL11A;TP53TG3D;SNX27;NES
462	MIR8061	0.000515613	0.391383	1.52902	0	TMEM229A;IMPG2;NRN1;CCNT2;SLC4A7;GALNT4;GK5;ARHGAP5;LEP;STC2;PEX5L;FUT9;ZNF267;AMD1;MTERF1;CCNY;ZBTB20;PPP4R2;POC1B-GALNT4;PTPN21;PABPC3;PATL2;TJP1;MAP3K20;PIK3CA;CD44;NTNG1;RHOU;LRRC31;ZNF704;ARID2;ASNS;RSBN1;YES1;APOOL;ATR;FAM13C;ARL5B;FGD6;MINDY2;LATS1;AKAP12;ZFYVE16;CYYR1;ADGRL3;ELOVL5;POLI;LHFPL2;PEX1;SLC1A1;ZNF148;GLDN;NBEA;NBR1;CYBRD1;XRN1;LGSN;UBAP1;HADHB;SCP2;YME1L1;PID1;GABRG2;TRHDE;HNRNPLL;NUDT15;MFSD14A;LRRC4C;FNDC3B;KCNA4;SUSD5;EPHA5;NGLY1;ZDHHC20;KIF2A;SEPHS2;RDX;SLITRK4;EGLN1;ABHD5;SPRED1;LGR4;GOPC;TMEM263;AASDH;PPP2R3A;PPP1R15B;TNKS2;DFFA;KCNMA1;ZNF99;C2orf66;IFNG;RNF217;FAM210B;SOX11;MOB1B;FKBP7;RBM18;ZMYM5;STAU1;MARCHF1;ZFP91;KNSTRN;MBNL2;SLC25A46;TMEM33;RFPL1;VCAN;ENPEP;LAMA4;MAP4;RNF6;PI15;HCFC1;COPS3;PPM1K;MSL3;PSD3;RIOK2;FBXL17;TUSC1;SLC28A3;PABPC4L;CHUK;PARG;ANOS1;UBE2G2;PCDH7;KRT38;KCNQ5;KRT222;USH2A;DLK1;DIS3;HCN1;ETV1;UNC80;KAZN;MKRN1;C1orf141;CISD1;PITRM1;NEK7;FMO3;CTNND1;HS3ST1;ELAVL4;TOR1AIP2;SEMA3A;CCL7;PTHLH;CWC15;FXYD3;MRRF;NMU;VPS72;SH3TC2;CAPN14;NTS
463	MIR224_5P	0.000517564	0.390119	1.52864	0	NWD2;GABRA4;ZMYM4;RLF;MAGI1;ANKIB1;CHD2;PIAS1;PDE5A;METTL7A;AMD1;LRIF1;RNF213;DSG2;KDM5A;DPYSL2;ATP2C1;ZFP28;EHF;FAN1;SMAP1;DCUN1D3;SLC31A1;DIO1;CNTN2;UBE2W;ABHD18;PTPRB;PYROXD1;CPEB2;VSIG10;CHSY1;ATXN7;ATAD2B;ABCD3;LRRC40;TMEM248;CHD6;API5;SLMAP;ZRANB1;LAPTM4A;MED23;ATP9A;PHF3;OSBPL11;PRR5L;RFTN2;FGF18;C8A;OCLN;KDM6A;FRK;SUDS3;HRH4;LASP1;C18orf25;ARHGAP21;CHERP;WEE1;SOS2;BCLAF1;IPO7;CCPG1;MAP3K7;DDX17;LSM12;HOXD13;PLEKHG4;FAM168B;TMEM260;CORO1C;CASTOR1;CACNB2;LCOR;MEX3B;NEDD4L;GPR15;WDR82;NRIP1;C17orf58;HCCS;NFYB;GDI2;CCL13;PRTG;ZNF860;MOXD1;SLC10A7;CDH13;ABHD5;TRIM10;PHF6;SCAI;ZFAND6;GTF2A1;TNKS2;TM9SF2;TFDP1;FAM118B;CDK8;GPATCH11;RBPJ;MED13;LOX;ABCC2;VSTM4;PLOD2;SGCB;MYO1B;RPIA;LHX1;NACC2;MREG;MDM2;XPO4;CYRIA;RPL34;PYGO1;MT1M;AADACL3;SIM1;ZBTB24;TIMM23B;BCL6;PGBD2;PIK3CD;H3-3B;COL4A1;CIBAR1;CD28;SFRP2;PFKFB2;DNAAF4;ELAVL2;GPR55;MLF2;ARMCX2;RGPD4;AKTIP;CSRP1;SET;CD200;DAZAP2;CHMP5;FRS2;MARCHF6;PLGRKT;C4orf46;PTK2B;DARS2;PRXL2A;LARS1;CCNL2;EDEM3;ST6GALNAC4;CYRIB;GGA3;RGS6;TMEM168;CTNNBIP1;UCHL5;STIM2;COX7A2;TMPRSS11F;TNC;CHRAC1;PPP2R5A;CGN;RNF182;FAM204A;TMEM183A;CELSR2;SRD5A2;ANO9;SLC26A9;MYPOP;IMMP1L;SCN2A;INHBC
464	MIR1299	0.000524781	0.365931	1.52839	0	EPHA7;SLC2A12;ZNF780B;DDAH1;GBX2;TMEM72;DNAJB4;CNTNAP2;SH3BGR;CPT1A;ASB7;MYRIP;PRKCB;SLC16A10;MAGI3;JADE1;CEP162;SKIL;PHC3;GFM1;YY1;ANKMY2;B3GNT2;RGS8;PTCH1;TCF20;MID1;CEP68;ZBTB38;ZBTB20;GLCE;ESRRG;RLIM;CCDC47;TMPPE;KLHL15;ZNF850;TFDP2;TIGAR;TRIM33;ZNF326;RASGRP2;IGF2BP3;IL1RAPL2;CDK6;PIK3CA;SLC2A5;IL6ST;LPIN2;GCOM1;UBN2;HCN4;KDSR;UBE3A;MEGF10;BMPR2;GATA6;SOX6;ARFGEF2;PROX2;TAPT1;PTGS1;NFAT5;VPS41;DUSP16;TAF12;BTBD1;GPATCH8;SH3BGRL2;KCNIP4;CD22;GPR158;UBTD2;CD84;CLCN3;ARF6;MC2R;TTC26;ELOVL7;TTC28;SCN5A;MYSM1;FN3KRP;ATF7IP;MAPRE2;ABCA12;KDM6A;BSPRY;ITCH;SUDS3;MRS2;TDGF1;ATP13A3;MBNL3;CD24;KIF13A;VEGFA;LZTFL1;AGO2;STAT3;OTULINL;G3BP2;ABCA1;GRIA2;DNMT3A;GPD1;RIMS4;WDR48;EGLN3;HGSNAT;CHCHD3;RBFOX2;THAP12;SPOP;BTN2A2;CTCF;ETS1;PDE12;ADAMTS5;PPIP5K2;ZNF395;SETDB2;TWF1;SLC30A4;MAN2A1;FABP3;HHIP;EVC;C6orf62;UNG;HIPK2;MRPL32;GXYLT1;MXD1;GNB4;TNFRSF19;COLCA1;GTF3C4;PAQR3;ZFHX3;METTL8;HECA;DRD1;PRKN;SLC4A9;RALGAPB;RAB20;POLR2M;MOB1A;ZMYM2;FAM172A;DHCR24;NAA25;KIAA1217;MTX3;AEBP2;SSUH2;LDAH;BRWD1;CAMK1D;CD34;THEMIS;PDXDC1;PRKD3;MSRB3;CFLAR;RNF180;IFT52;NAV3;CTBS;FANCF;TWSG1;CDKAL1;RASL11B;PHF24;NSD2;RYK;CLK4;TMEM64;SEMA4D;TESPA1;NOL6;CHST11;NKRF;LOX;RASEF;ZEB1;NCALD;TMOD2;GLT1D1;PARVA;CASP14;SLC27A2;ZSCAN2;CYP4F3;TM9SF3;CR1;CCER1;DISC1;RBM18;GOLGA6C;LHX9;ACO1;GPR3;FNBP1;ALG2;HPS3;MBNL2;MAP1B;BTAF1;TENM1;TRIT1;DHRSX;GPR139;PRLR;SRSF8;GIPC3;SULF1;GPM6B;NUMBL;SRSF9;MIER3;AOPEP;SCML1;SLC30A9;BICD2;SNX19;MAST4;CEP170;CREBZF;LRRC10;DLG4;KRTAP1-3;CBLB;C1orf21;TMEM199;EYA4;ETF1;TMEM167A;RNF20;PRRC2C;PHTF2;CNOT2;PADI1;GPR107;TOX3;MLLT3;UBE2R2;PTBP1;CAST;FBRSL1;RTL8B;GAS8;MCU;PARG;STAMBPL1;MECP2;SPTSSA;PF4V1;GZF1;KLHL12;SPATA5;PCDH7;EIF2B1;CTDSPL;HLA-B;TCFL5;MYCL;CHST10;RNF114;A1CF;NPAP1;EDEM1;GPR161;DNAJC30;ZNF584;CEP44;CYP4F2;PCID2;CLPTM1L;ZC3H4;GNPDA2;TRABD2A;TPP1;SUMO2;ERCC2;EIF5A2;HLA-A;GDPD1;PGR;CD164;SH3PXD2A;LRP3;ADAM21;ENPP6;BACH2;SHISA6;LRRTM3;HOXC10;DERL2;NINJ1;ATP6V0C;ARHGAP45;RTL5;DNM1L;LENG8;TOR2A;TPP2;NEUROD1;MED17;CSRNP3;KLF2;MANSC1;KCNIP1;CEP41;ATP5MG;KCNQ3;TMEM196;TSNAX;SHC3;IL31RA;TVP23C;CD99L2;ZNRF1;TIGD6;MPZ;GRIA3;IFNGR2;TP63;SH3TC2;TMEM45A;HAL;MLIP
465	MIR7161_5P	0.000531967	0.384271	1.52815	0.00208768	PTCHD1;IMPG2;MTUS1;TENT4B;CCNT2;DDX3X;ZNF680;PPTC7;ATXN1L;STRN3;BAAT;RGS7BP;NR4A3;SPTY2D1;SLC4A4;AK4;ALS2;YWHAG;IPMK;TMX3;HOOK3;PRKCI;ZNF558;CD44;ONECUT2;USP33;CARD8;ZNF704;NHSL1;LPAR6;GNAL;LEPROT;ZNF41;KIF5B;MSL2;FEM1C;NIPAL1;BTBD8;TREM1;NR2F2;ELP3;ZNF451;RNF144A;BBX;RSBN1L;DACH1;SNX10;SP100;CDK14;SEC14L1;DPY19L4;RC3H1;CCPG1;LRRC58;MIEF1;MITF;SINHCAF;ABLIM1;AGFG1;SPRY3;CNOT6;EEA1;CXCL5;NCOR1;PKP2;RSF1;CCL17;HYAL4;MS4A12;ZDHHC15;ING2;HDAC9;YWHAQ;COL24A1;APOB;ZC3H6;ERO1A;OSBPL8;SUPT7L;NEXN;TRIM5;PI4K2B;CSNK1G3;EPN2;SLIT2;ZNFX1;EPB41L4B;FAM120A;SLC5A3;CDH11;KLHL2;TFDP1;SOX2;MCOLN2;NAPG;CDKL5;ETV6;TBPL1;RSRP1;KBTBD6;PAN3;KATNBL1;MRAS;SH3RF3;TIA1;PRRC1;HLF;WDCP;EAF1;GABPA;SUCO;CCER1;FAM91A1;COG6;DCAF10;DAAM1;TRIM13;UBE2E2;NOTCH3;ZBTB41;LIN28B;SSR1;FARP1;ANKRD27;C11orf58;CTBP2;BPNT2;TRMT11;MGST2;AAK1;EOGT;PRUNE2;CEP63;IGF1;TFAP2A;INSR;C7orf31;ATP1B1;AKT3;RNF20;PGAP1;WDFY4;PHTF2;DSTYK;ELAVL2;GRM5;PADI1;XRCC2;DDX4;LIMA1;ZSWIM7;LYSMD2;PSMA5;AHR;PDE6D;ZNF594;NR2F1;FBXO3;GRK5;SLITRK5;HEY2;PCDH9;PIK3AP1;USP11;SMIM10L1;NUP98;RER1;PPP3CB;GHITM;ESRP2;KIAA1549L;ZNF624;DIAPH3;VDAC1;LARP6;GCH1;DDX28;CSTF2T;SLC24A2;PPP3R1;FIP1L1;NUCKS1;TLCD3A;FRRS1L;NAP1L1;MAGI2;DIDO1;CTSC;ZBTB7A;MRPL17;SLC39A3
466	MIR520A_5P	0.000539122	0.396298	1.5276	0.00197239	HOXA5;MAP3K13;SNRK;ETV5;ASRGL1;LHX8;PPARA;SEL1L;CEP19;MEIOB;WIPF2;SNX6;ABHD2;CDK13;ATF2;PLSCR4;HMOX1;PPP2R5E;KPNA1;TNRC6B;TRIM33;ZNF177;MAN2A2;RHOU;ARHGEF12;CLCN5;ACE2;CNOT1;OLR1;ACSBG1;SLC25A13;FAM124A;FAM171A1;PTPRB;HTR4;USP15;SMC1A;MPP3;TAF4B;SKP2;RASGRP1;MBTD1;GCC2;RB1;TMEM87B;ELOVL7;SPATA6;LHX6;NXPH1;CERS6;PCYOX1;MYOZ3;TTPAL;PHF13;PAK5;EXOC6;KCNH1;TULP4;EEPD1;GMEB1;VPS54;PPP1CC;ABCE1;TBC1D22B;ANKS4B;MXD1;SON;POFUT2;SETD5;CYB5D1;ZNF182;NTRK3;GTF2H1;CELF1;ZFP90;NME6;HMGCL;NAB1;ZFP36L2;VLDLR;SLC41A1;TLCD4-RWDD3;PCTP;ZXDB;PHKA2;STK40;SPOCK1;ASH2L;MICOS10;SH3GL3;OTX2;ALPL;RYK;DIRAS2;SESN3;CA12;TLR7;HEYL;SEC22C;SLC22A15;RPGRIP1L;FUT1;GIPC3;ZNF559-ZNF177;PATE4;BACE2;TSPAN2;AAK1;SLC22A23;RPUSD3;CREBZF;KIAA0930;SCML4;PAFAH1B1;SAR1A;TNN;CD28;USP5;TUBA4A;HIP1;NUP58;ESF1;SEPTIN11;PADI1;HEPACAM2;STX3;ILDR2;HOXD10;ZNF333;TGOLN2;FBXW11;EPHA2;NFASC;DRP2;PTGFR;CTNNAL1;RPRD2;RAP1GAP2;CLTB;PLXND1;PRDM1;MLLT1;ISM1;SEC22A;RAPGEFL1;ANKZF1;DCUN1D5;ATP6V1H;INPP5K;FAM78B;GBP6;WDR5;UQCRQ;KRT34;SCN3B;C2orf68;SNX27;HARS2;SPRED3
467	MIR509_5P	0.000554523	0.394462	1.52692	0	TOGARAM1;G6PC1;SLC38A2;MGAT4A;NHEJ1;SHISA9;RHOT1;LDB3;RETREG1;P2RY10;COL6A6;PAFAH2;ANKMY2;GALC;OGFRL1;ATP9B;PGRMC1;CHRNE;ESRRG;NUP35;CDC14A;KDM4A;CKLF;HNF1B;FIGN;AFF3;INO80D;EPB41;USP15;DOCK3;NFAT5;DCLK1;IPO8;ATXN7;ATAD2B;TDG;SPOPL;IQCH;PIEZO2;ARF6;MED13L;RNF139;IP6K3;GMFB;ELP3;ZFAND5;SLC9A7;SLC1A1;GTF2IRD2B;WDFY1;GFOD1;TNPO1;CD200R1;G3BP2;RAB11A;NOS1;SINHCAF;ZHX1;FAM168B;CORO1C;NFXL1;SMC2;CCSER2;IGF1R;GATB;AGFG1;ANKRD50;C5orf24;TIAM2;SNED1;TET1;WDR82;PROX1;TNFRSF19;AP3M1;NCAM1;ANLN;ZPLD1;EPHA6;SLC2A10;ACLY;CSTF2;CALD1;GTF2IRD2;SERTAD2;EIF5B;GPR85;ZNF423;NUDT7;CTNNB1;FGF2;SLC4A2;PSTPIP2;SCAMP1;ATP11C;GARIN6;GOLGA1;RTKN2;CSMD2;DISC1;WAPL;PIP4K2B;JARID2;SLC25A38;SYNJ2BP;BTG1;RAP2C;TENM1;RNGTT;LILRB1;MPC1;TP53TG3;MXRA5;GPM6A;OCM2;TMEM26;CAMK2D;EIF1B;EHD4;GPALPP1;CCNJ;MED28;HSPA9;PICALM;ACBD3;TMEM209;CLSPN;NDN;HACD3;SLC38A9;DENND6A;PTPRZ1;SLC25A5;MTMR8;TRAK1;EIF4E2;POGLUT2;ELOC;SYNGR2;PPM1F;OGG1;EZH2;C2orf73;WNK3;RAB37;POLR3F;TRAPPC2;TARDBP;CAMTA1;MBOAT2;ACSL6;KIAA0232;KIF5C;SYN2;GID8;NLGN1;KHDC4;PSIP1;OCM;E2F7;CELA1;SHROOM1;BCL11A;TP53TG3D;SNX27;NES
468	MIR525_5P	0.000556284	0.396088	1.5265	0	HOXA5;MAP3K13;SNRK;ETV5;ASRGL1;LHX8;PPARA;SEL1L;CEP19;MEIOB;WIPF2;SNX6;ABHD2;CDK13;ATF2;PLSCR4;HMOX1;PPP2R5E;KPNA1;TNRC6B;TRIM33;ZNF177;RHOU;ARHGEF12;CLCN5;ACE2;CNOT1;OLR1;ACSBG1;SLC25A13;FAM171A1;PTPRB;USP15;SMC1A;MPP3;TAF4B;SKP2;RASGRP1;MBTD1;GCC2;RB1;TMEM87B;ZNF550;ELOVL7;SPATA6;LHX6;NXPH1;CERS6;PCYOX1;MYOZ3;TTPAL;PHF13;PAK5;EXOC6;KCNH1;TULP4;EEPD1;KALRN;GMEB1;VPS54;PPP1CC;ABCE1;TBC1D22B;ANKS4B;MXD1;SON;POFUT2;SETD5;CYB5D1;ZNF182;NTRK3;GTF2H1;CELF1;ZFP90;NME6;HMGCL;NAB1;ZFP36L2;VLDLR;SLC41A1;TLCD4-RWDD3;PCTP;ZXDB;PHKA2;STK40;SPOCK1;ASH2L;MICOS10;SH3GL3;OTX2;ALPL;RYK;DIRAS2;SESN3;TLR7;HEYL;SEC22C;SLC22A15;RPGRIP1L;FUT1;GIPC3;ZNF559-ZNF177;PATE4;BACE2;TSPAN2;AAK1;SLC22A23;RPUSD3;CREBZF;KIAA0930;SCML4;PAFAH1B1;SAR1A;TNN;CD28;USP5;ILRUN;TUBA4A;HIP1;NUP58;ESF1;SEPTIN11;PADI1;HEPACAM2;STX3;ILDR2;HOXD10;ZNF333;TGOLN2;FBXW11;EPHA2;NFASC;DRP2;PTGFR;CTNNAL1;RPRD2;RAP1GAP2;CLTB;PLXND1;PRDM1;MLLT1;ISM1;SEC22A;RAPGEFL1;DCUN1D5;ATP6V1H;INPP5K;FAM78B;GBP6;WDR5;UQCRQ;KRT34;SCN3B;C2orf68;SNX27;HARS2;SPRED3
469	MIR636	0.00055747	0.382616	1.52662	0	RIMS1;EPHA7;NUMB;MDGA2;BRINP3;ZFYVE26;HIPK1;JADE3;PSEN1;PNPLA8;CHM;ZFX;PHC3;RET;UBR3;LRIG1;SAXO2;TCF20;LYSMD3;GLCE;NUFIP2;STAM2;PLXNA4;ADCY9;NMT2;ONECUT2;HOXA10;FIGN;SCN9A;YTHDF3;RPS6KA3;ITGB6;KLF9;HP1BP3;PCDHAC1;HIVEP1;AMER2;TOB1;ZNF468;FRMD4B;VSIG10;DCLK1;MINDY2;IPO8;ITM2C;CSMD3;PIEZO2;ARF6;CILK1;RNF139;TPD52;GFRA1;ITGA9;PCDHA6;JMY;RPS6KA2;MYSM1;SCAF11;DLG2;HECTD2;KCNE1;KCNIP3;LASP1;RAP1A;MOSPD1;NUP50;GRIP1;RIMKLB;KLHL18;SPSB1;DCAF5;SETBP1;PCDHA4;TBX15;GNG3;TNRC6C;RTN3;ADAM22;KCNH1;SENP1;TMEM150C;CNOT6;GNB1;SHTN1;EBF3;CCDC89;SFMBT1;SNX4;IL20RA;RAB6A;RCBTB1;AP3M1;ABRA;INHBB;NR2C1;DCUN1D4;YWHAZ;ADRB1;CDC42SE2;SLC6A1;RICTOR;FAM172A;ZDHHC8;TCF4;SAMD8;DOCK9;SERTAD2;RCOR1;KDELR3;SOCS3;NCAN;FAM78A;PCGF2;PCDHAC2;ERC2;MYORG;INTS6;EPB41L1;GASK1B;VAMP7;KLF8;RIMS3;RBPJ;LRRC75B;TUB;TMEM132E-DT;FCHO2;ACSL1;ROBO2;NR1D2;LPCAT1;C3orf70;DCAF6;ZNF831;RELN;SEMA4A;TMEM25;MDGA1;PCDHA3;TMEM182;MBNL2;CBLN3;INSYN2B;TRIM71;UBE2E2;PRLR;PCDHA2;RUNX2;PCDHA1;DCBLD2;VOPP1;MIER3;NEURL4;L3MBTL3;SGCZ;HAPLN1;UQCR10;MAST4;CNOT7;HCFC1;KRTAP1-3;HTN3;ABCG4;TMEM163;FREM2;KLHL29;TMEM132B;SFRP2;KLHL5;PCDHA12;MAFG;PTPRA;FBRSL1;RNF165;STATH;RIMBP2;ARID4B;SAMD12;VAT1;HOXD10;DCDC2;ANKRD44;SPECC1L;MKNK2;RPA3;YWHAB;CHST8;PFKM;PCDHA10;CETN2;LINC03034;P2RX4;TMEM178A;VPS53;GRIK2;RABGAP1L;EIF5A2;CISD1;MKX;COLGALT1;FGF12;CROT;RECQL5;NRXN1;NDRG4;SHISA6;PCDHA5;JADE2;SLK;PPME1;MED17;EMX2;TRIM9;SLC6A17;B3GAT1;KIRREL3;NPY1R;YEATS4;PCDHA13;PCDHA11;SOX5;TMEM129;LDOC1;MARCHF4;PCDHA7
470	MIR199B_5P	0.000562133	0.390336	1.52568	0.00404858	PAX3;KPNA4;RALGAPA1;ASRGL1;CRYBG3;ZNF189;SIRT1;TAB3;ATG14;ZBTB20;CECR2;CLIP1;NFIL3;ZNF418;NTNG1;ZNF704;HIF1A;FLRT3;INO80D;TST;IL36B;CSDC2;RFX3;SERPINE1;M6PR;ZNF468;ZNF776;FZD4;SORCS3;IPO8;ATXN7;RBM47;CLCN3;AP1G1;ARF6;BICC1;RNF38;NLK;AFTPH;BEND3;TMEM245;LXN;ARHGAP21;ARRB2;MARCHF7;CYP51A1;SOS2;UBAP1;GCNT2;RGMA;RNF11;ABCA1;CREBRF;VPS26A;RASSF3;TAFA2;ITGA8;ETS1;CCDC43;LIN7C;HSPA5;CACNB2;ARHGAP12;TAF9B;CCDC88C;PLEKHF2;POU3F2;ECE1;RBPMS;TGFB2;PDE4D;ZFAND4;ZFP90;SLF2;GSK3B;CELF2;RASSF2;MARCHF8;FER;CCNL1;PAXBP1;EIF5B;PPARGC1A;MICAL3;CEP350;RAB7A;BTRC;NINL;CDCA7L;ACVR2B;MINDY3;AGAP1;PAN3;HSPA12A;PPFIBP1;CCDC120;TSPAN6;TMEM220;ADD3;HMCN1;NPY2R;RAD23B;ABHD17C;TXNL1;WAPL;ZNF329;AKAP1;P3H2;PDPN;ZNF544;GPR63;ZNF559;WDTC1;GPRC5A;PI4KA;ZNF773;FZD6;RCSD1;ZNF559-ZNF177;SULF1;ZNF589;SHOC2;ZNF479;MAB21L1;ZNF426;HAPLN1;SLC24A3;USPL1;KDM3B;SUN1;PIK3CD;SACS;MGAT3;KL;KLHL29;ZNF763;CCNJ;TPR;NPAS2;CACUL1;WDR76;ZNF563;NUDT5;ATP13A2;ZNF440;FBXO4;MYRF;ANK3;ZNF195;DENND6A;FAM222B;GNG5;USP31;CELSR1;AUTS2;GIT1;TUBG1;ITGA3;ZNF584;ZNF516;NAA40;SLC25A23;PLXND1;PLXNA2;ZNF439;SMARCD1;CLEC2D;DDR1;NCSTN;BCAM;GPR89B;MGAT4B;ZNF579;GPR89A;MAP3K11;ANKRD23;NSG1;ZFYVE27
471	MIR4279	0.000563327	0.376384	1.52619	0.00210526	GDAP2;MYRFL;ZNF80;CASK;FGG;NRAS;HIPK1;DNAJB4;CREBBP;GK5;CACNA1E;STXBP3;KIAA1958;KLF3;PPTC7;SLC1A2;STAG2;P2RY10;LYPD6;COL6A5;USF3;AFF1;DBT;GLRA4;GSTCD;KMT2C;KLHL15;THSD4;TMX3;CTDSPL2;TNRC6B;UBXN4;ZNF551;CDK6;DYRK2;STK3;SELL;YTHDF3;EMCN;CLCN5;GNAL;EPAS1;USP18;NR6A1;AMER2;DGKG;PRKAA2;CLASP2;CPEB4;NMD3;PRKAG2;GPR62;KCNN3;CLCN3;ADGRL3;NPR1;BMF;ATMIN;ANGPT4;BCOR;GSTZ1;ZBTB43;ROR1;POGLUT3;ALG10B;KPNA6;FAM168A;KCNH5;TANC1;SH3BGRL;ARID1A;DHRS12;SLC25A20;PELI2;ATXN1;ERICH5;ARSJ;ZNF793;DCAF7;DLX4;GLCCI1;EMP2;ADCY6;TBC1D32;GFPT2;HIPK2;TTYH2;EBLN2;ZNF202;HDAC6;ZNF33A;ANKRD6;PELI1;SIRT5;HECA;OXR1;MYO5A;KDM2A;RALGAPB;MSL1;ZSWIM5;ZNF75A;CTXN3;FBXO32;STK35;BAZ1A;KPNB1;GLI1;SSR3;TSPYL1;CAMK1D;CNOT4;GEMIN5;CLOCK;SLFN13;IRF2;KCNMA1;CD274;FAM234B;SMARCA1;RIMS3;PRICKLE2;TTLL2;PDGFC;CFAP65;TFCP2;STXBP5;DYNC1LI1;PGAM4;MARCHF1;SH3KBP1;FBXO45;CHMP7;NEXMIF;LAMA1;C11orf87;KSR2;TIFA;KCNK10;ZNF426;SNX19;SOX4;RWDD1;HAPLN1;TCF21;NDST1;STON2;INSR;ATP8A2;GANAB;TCEA1;MGAT3;TMEM65;KCNB1;STON1-GTF2A1L;PGPEP1;PXN;ZNF33B;THY1;ADORA1;ATAD1;GREM1;MCHR2;DSE;ARHGEF28;PWWP2A;EZH1;OLFML2A;CENPF;RHD;SNX8;SRF;GPR162;DOK6;TTLL4;USH2A;XPR1;NFASC;MVB12B;MARCHF5;ETV1;ANKS6;ARHGAP26;TLK2;MMD2;CLIC5;FOS;DEPP1;MKRN1;ANKRD13A;C1orf56;GTF2F2;PAFAH1B2;ITIH5;STXBP5L;TSPAN7;OPA3;PLXNA2;PRDM1;COG8;KLF12;SSBP2;PDF;MPC2;SDHC;TVP23C;TIPRL;CACNG8;BCL9;C5orf63;SMPD3;WBP2NL;OAZ1;SNX27;PCYOX1L;RPTN;SH3TC2;TARS2;INHBC
472	MIR6875_3P	0.000573228	0.359449	1.52504	0	UNC13C;SMTNL2;SLC17A8;PHACTR4;DMXL2;TIGIT;FAM210A;MYOCD;SNX13;FCAMR;DNAJB4;FNBP1L;DDX3X;KIF1B;RAB40B;TFAP2B;NIPSNAP2;P2RY10;LMO4;KIAA1549;FUT9;SKIL;LYPD6;MTF1;VXN;GPATCH2L;SOAT1;SPAG9;MYO5C;TET2;GRAMD1C;DPP10;ZBTB20;LRIG2;ZSCAN30;SPTY2D1;TEC;AK4;EHF;NCOA1;YTHDF2;IPMK;THAP1;NFIB;PLXNA4;TNRC6B;MYO5B;SUZ12;RBM15;CDK6;KCNK2;TAB2;STAG1;ARMC1;AP2B1;ONECUT2;ZNF704;ANGPT1;NUCB2;CCDC6;PIKFYVE;PCDH15;LPIN2;SCAF8;UBN2;ANO3;CAB39;CDV3;NCK1;KDSR;AMMECR1;IL36B;GREB1;MALT1;SOX6;TBC1D2B;KLHDC7A;MSL2;AGO1;HOXB9;TOB1;EAPP;RIOX2;NFAT5;FNIP2;CDH17;MOB3B;GRIA4;CHD7;PF4;TDG;NCAM2;NECTIN3;NIPAL1;ANKRD30A;LRRC59;DNAL1;ADAMTSL3;CDNF;LRRC69;TIMM8A;ITGA9;CDK17;ZFAND5;PGGT1B;PIK3R1;ARID1B;DACH1;WDFY1;MLLT10;RBM41;CSF1;RIMKLB;TMEM273;CDK14;SLC17A4;MANEA;ARHGAP20;PHF20;SETBP1;ATXN1;CDON;PID1;CCPG1;MAP3K7;TNRC6C;MXI1;CDK19;WDR7;THAP12;CCDC43;LIN7C;ARMCX3;RASGRP3;NR5A2;FAM98A;ZNF318;MAN2A1;MTAP;IFNAR1;EEA1;PAK3;TRAF3;BRPF1;ITPR2;SLC35F5;KLHL40;RSPO3;PTGER3;ZNF22;SIK1;DGKH;ZDHHC23;TGFB2;ID4;KCNA4;UROC1;CRIM1;MAIP1;UGT8;KDM2A;RRAGC;KIF2A;SLC9A6;RPL7L1;HDAC9;ZMAT4;WBP1L;ATP11AUN;G3BP1;CTSS;NRBF2;CCDC15;FBXO32;SAMD4A;FXR1;SELP;CALD1;COL9A1;BRWD1;EML5;ACADSB;RNPC3;NOLC1;KPNA3;LSAMP;CD34;EPN2;PCTP;NRG1;LMLN;PCDH11X;HCFC2;ERC2;FYB1;DAG1;FBXL5;MYO19;EPB41L3;TENT5A;SEPTIN10;GLB1;CDKL5;CACNA1C;ERI1;TLE4;CYP27C1;PAN3;RNF217;NCOA3;BNIP2;CACHD1;PATZ1;TANC2;KATNBL1;NUDCD2;MTR;FLI1;SND1;TTC19;ROBO2;RBMS3;ZNF827;PLXDC2;MOB1B;SMIM21;UFSP2;CCR9;PDCD2;GABPA;TCHP;CHST9;TEAD1;PTGFRN;EXD1;EGFR;MPRIP;LYN;SPIN3;P3H2;IKZF2;B3GLCT;TSPAN14;MAK16;HSCB;BTG2;CDC14B;RPGRIP1L;CUX1;DGKE;NRF1;ZNF705D;ULK2;CRADD;SRSF12;SETD9;NEUROG1;RREB1;UBE2H;C11orf87;TTC14;RAB22A;POTEA;ELK1;DIO2;QRICH1;PRRX1;CDK2AP1;AAK1;MSANTD3;RBM3;ADAMTS3;RBBP5;ANKRD34C;ATP8A2;GPR52;HAS2;ZNF503;MCC;TSHZ2;TMEM132B;CDH18;TMEM70;PSD3;COL8A1;CYP1B1;IGSF10;SDHD;NAA35;ILRUN;DSTYK;UBE2K;FAR1;C16orf87;PRKCE;ACVR1C;ANTXR1;MAP2;KCND2;GPR55;CHUK;HMGCR;CAMK4;FOXD2;ADK;OCRL;PWWP2A;ARID4B;PTCHD4;DSTN;ANK3;TMEM132D;ACSM2A;SLC38A9;BABAM2;PRKX;RBM27;TOX;BCL2L2;PCDH9;SMOC1;RUFY3;ZNF629;USH2A;DNAJC18;TDRD3;PTPRD;MDM4;PINX1;GYPE;ZMYND8;PTK2;PDE6C;ENDOU;CLIC5;UNC80;NPTX1;MYBL2;B4GALT6;NDST3;ARHGAP28;LPAR1;STXBP5L;DENND10;ANXA6;TRMT6;DTWD2;TNFRSF10C;TARDBP;SRP19;ZFP62;GRM1;TCF19;CHST2;AP1M2;TMEM154;AHCTF1;SH3GL2;HDAC7;MEST;COPZ1;NUDT13;SSBP2;SCUBE3;LZTS2;NEUROD1;WDR64;PRG4;CSRP3;MAPK9;HAUS5;FRRS1L;KCNIP1;CEP41;IRAG2;EIF3H;PEA15;ZIC2;CRMP1;CEP126;ADGRF1;CTXN2;FLG;RBM22;TPM3;KCNA5;PSPC1;ANKHD1;RGS7;ADIPOR1;EPHB1;TATDN3;PDE4DIP;PCYOX1L;FST;CLCA2
473	MIR4796_3P	0.00060062	0.374081	1.52195	0	TRIM36;ZNF780B;IL17RD;REL;TRIP11;ZFYVE26;KPNA4;ANKIB1;ZBTB33;REST;PEX5L;MYLIP;PDZD8;ITGB8;CHRM2;FOXJ3;SH3BP5;GOLGA7;ESRRG;ANO6;RLIM;RAB8B;ZNF800;COPS2;FZD7;DENND5B;APPL1;PHAF1;PLEKHA3;ARMC8;WDR36;FYCO1;BRMS1L;IL6ST;HCN4;RPS6KA3;TGFBR2;TET3;ARID4A;VANGL1;SLC25A13;DLGAP1;REV3L;KIF5B;NFAT5;MINDY2;RPS6KA5;SLC16A6;ZFYVE9;ADH4;API5;PRKCA;ADAM9;PCM1;DOCK4;SMURF1;MACF1;LAMA3;OTUD4;RNF128;RNF13;FBXL3;CAND1;PTPN4;OTUD1;TSC22D2;PKD2;SLAIN2;KLHL24;SCN1A;LAMP3;TFB1M;ITPRIPL2;ABCA1;SLC39A9;OSM;PCSK5;EPHA4;EGLN3;PURA;GARS1;EGR3;FSD1L;USP46;PPP1R3B;VASH2;MAML3;HSPA8;AGFG1;E2F5;NEDD4L;BECN1;DNAJC27;DDHD1;C6orf62;CDH1;NRIP1;LYZL4;GXYLT1;BMP2;PAPLN;DENND1B;IKZF4;ZFHX3;FAM117B;MARVELD2;ZNF561;PRR15;ZFP36L2;SLF2;CBLN4;SLC11A2;NPAT;FER;UBE2D1;RASGRF2;SERTAD2;TOMM70;ZNFX1;STARD13;UBE3C;PCGF2;KLHL2;PALS2;KLHL8;CEP97;FBXL5;ELL;GPATCH11;ENPP5;CAPRIN2;RASL11B;RNF217;HRH1;NIN;ANKRD33B;PDE7A;C3orf70;EAF1;SGIP1;SSH2;SESN3;U2SURP;ITGA4;MYF5;TBC1D9;B2M;RAP2C;TMEM127;APBB2;GPR63;CCL28;CEP120;FMNL3;SCARB2;LCE2A;MASTL;ERP44;ANKRD42;KCNK10;AAK1;CEP170;FZD3;PRRG1;FRMD6;DSP;DLG4;SMIM15;SACS;KCNE4;KCNB1;CRY2;NRIP3;CORO2B;KLHL29;ENO4;DUSP2;EBF1;CBFB;USP9Y;SASH3;ACIN1;POU1F1;LIMK2;TMEM18;RGMB;UVRAG;RIMBP2;EZH1;SAMD12;BTG3;TNFRSF21;UPK2;FGD5;FRS2;SEMA4B;TIMM44;AKAP11;MED12L;HAUS8;LDLRAP1;RETREG3;KDM5B;CPQ;ETV1;GPR137B;TXNIP;SSU72;UNC80;TRIM3;GLUD1;CYP3A5;TENT5D;NAGK;FJX1;CCND1;MYT1L;AIFM2;FGF12;SH3PXD2A;RPUSD2;JPT1;LIMK1;BTBD10;TEDC2;CD69;DERL2;EIF4A2;SLC24A2;ATG16L1;FMO3;MTSS2;LIX1L;NUCKS1;SYT7;RASD1;ACTR1A;F3;NOTCH2NLA;POLR3K;GPR6;STRIP2;KTI12;TTR;TSEN15;TRIP10;VASP;RPS6KA4;DTD1
474	MIR29B_2_5P	0.000600902	0.376716	1.52007	0	NAA30;NR2E1;RETNLB;MDGA2;MYOCD;SNX1;CUX2;IKZF3;MTMR10;LCA5;SHROOM4;KIAA1549;TTC29;PLP1;APOBEC4;ZNF268;TGFBI;THRA;ELOA;TAB3;USP37;SORL1;GUCY1A2;ATG14;ZBTB20;USP48;BCAT1;NEMP1;SLC4A4;PLEKHA8;RYBP;TRPC3;ONECUT1;ARMC8;VEZF1;WIPF3;KDM4A;CDH20;DDHD2;ONECUT2;UBE4A;PUS10;FLRT3;WNK1;CTTNBP2NL;UBXN7;CTTNBP2;RNF19A;VANGL1;IL5RA;ARFGEF2;AP1S2;PTP4A2;JPH1;WDR72;ZNRF2;GRIA4;GK;TLK1;WDFY3;ZBTB43;BBX;FGF18;MBNL1;PMP22;YPEL2;VEGFA;HIC2;RAB30;KLHL18;RALBP1;CMTM6;CRHR2;PPM1L;WLS;HIVEP2;RANBP9;RASSF8;FHIP2A;NET1;CCDC88C;GNB1;RAB18;SLC8A1;WDR82;CCSAP;PHF20L1;ZNF304;TTYH2;TTC17;MTHFS;ZFHX3;OSBPL6;ARMCX5;TPK1;RAB11FIP5;OXR1;RBPMS2;TRMT13;CIT;ABCC1;SYNC;RBM12;SMURF2;THRAP3;EIF5B;CSNK1G3;PALM2AKAP2;CSGALNACT1;CD34;CACNG3;RIC1;HACD4;RUNX1T1;CD2AP;PLAC8;ST8SIA3;LRP8;MICOS10;NRG3;C2orf15;DPH5;C2orf66;SIK3;BCL2L10;POLR3A;KATNBL1;SLC35F1;ACSL1;PHF21A;RBMS3;ZHX3;SGIP1;DISC1;TEAD1;HK2;ITGBL1;TNKS;ALG2;TMEM127;MAK16;TBC1D8;DHX40;FBN1;RAB27B;CCDC148;TBL1X;FRMD6;LURAP1L;FAHD1;KCNB1;CENPP;SRP68;UBLCP1;CARM1;SYT9;PRKG1;MAP1A;RSAD2;DYNLL2;GOLPH3L;MYD88;PTCD3;AK9;PPM1B;GOT2;CBFA2T2;LRRTM2;DCDC2;CTNNA1;DNAJC21;CHMP5;MEX3A;GNG2;NSL1;NFASC;CCAR2;LYPLA1;DEUP1;UHMK1;AGTR2;MYBL1;NPR3;FNTB;STAT4;HDGFL3;EIF2S2;PREP;EDEM3;STXBP5L;TARDBP;CACNA2D3;CCL11;BTBD10;CPPED1;CTDNEP1;PITX2;PLEKHG7;TBL1Y;CNPY2;SYT4;POU2F2;TCERG1;GJA3;LPGAT1;NR2F6;CSNK1G2;FZD10;STX16;SART1;PLPPR4;GRAMD2B;EPHB1;HEPHL1;REM2;SNTG1
475	GCATTTG_MIR105	0.000602165	0.388238	1.52013	0.00212766	MAP3K2;KPNA4;ABCC12;JADE3;ARRDC3;SEL1L;TMEM97;MYLIP;TRA2B;ZFR;SRGAP1;DICER1;FOXJ3;CARMIL1;GABRB3;RYBP;FZD7;NCOA1;SOCS5;TJP1;SNIP1;TIPARP;TAFA1;C6orf120;SP3;YTHDF3;DCUN1D3;SLC31A1;AMMECR1;EIF4G2;FRAS1;SOX6;USP15;AGO1;CRK;KRAS;ITM2B;GID4;LDLRAD3;FNDC3A;KANSL1;ARHGEF7;CDK12;PRDM2;LIN54;PRPF4B;NBEA;TBL1XR1;KIAA0408;AMOT;C18orf25;SP4;CDK14;EPHA4;MXI1;MORF4L2;HTR2C;SOCS7;KMT2A;CREB5;SPATS2L;TULP4;RB1CC1;ZNF532;KALRN;GOLT1B;TWF1;GAD1;NEDD4L;ZNF541;ACVR2A;HNRNPK;PHF20L1;TP53INP2;EIF3A;CMPK1;SON;FLRT2;CELF1;CPXM2;SSPN;THOC1;CELF2;PRKD1;SP8;GPR85;POU4F1;TEX2;FAM120A;TM9SF2;ST8SIA3;PTPRG;HTR2A;AKIRIN2;PCCA;CPEB1;AMOTL2;ITGA6;KBTBD6;PAN3;PRICKLE2;COQ10B;OAZ2;COPS8;TM9SF3;F13A1;EXTL2;RAP2C;PTPN13;MAP1B;CCDC3;GRID1;CDKN1B;PDE1B;MIER3;GOSR1;L3MBTL3;RAB22A;HDHD2;MEF2C;OGT;H3-5;FOXK1;IGF1;COPS4;H3-3B;PHF12;PKD1L2;RAD52;ZIC3;RAB2A;NSRP1;UNC45A;SATB2;FAIM2;SGCD;BMP1;MECP2;SPTSSA;NF2;OLIG3;DENND6A;FAM222B;SLITRK5;CDH2;SMNDC1;CAMK2G;GPCPD1;MRAP2;SPECC1;ETV1;ZDHHC22;TNFRSF12A;FHIP2B;NRXN1;KLF12;PPP3R1;ARHGEF9;CXXC4;PRDM8;PTTG1IP;H3-3A;ERLIN1;GRPEL2;STRIP2;ABTB3;LDB1;TPM3;RAB1B;GABARAPL2;CA10;GLDC
476	MIR297	0.000603432	0.397013	1.52042	0.00205339	MATN2;KCNV1;VPS13C;CPSF2;GCLC;TFAP2B;CRPPA;AGO3;ZNF268;ZFX;KANSL1L;UBR3;MKLN1;CSMD1;RPAP2;ADGRL2;OLFM3;GPC5;PPP4R2;KLHL7;PNRC1;ZFP36L1;ATF7;ROCK2;TJP1;CALCRL;KIR2DL4;APOOL;AMMECR1;SDHAF3;DUSP16;CHIC1;NKAIN2;MOB3B;SYNJ1;BVES;GJC3;SLCO3A1;ABCC4;FNDC3A;API5;SPOPL;KCNN3;SLC39A8;CFAP418;PIK3R1;ARHGEF33;PTBP3;AR;TFEC;SCARA3;P2RY14;VEGFA;AZIN1;PAPSS2;RNF11;FAM120C;YPEL5;RANBP17;DNMT3A;CREBRF;KIR3DL1;ZNF484;SLC16A14;TAF9B;GLCCI1;NLRP14;OPA1;ZNF280D;ZDHHC15;IGF2R;UTS2B;UGT8;NTRK3;ACLY;FCGR3A;LRCH1;ANGPTL3;KIN;KIR2DL3;MTREX;FMR1;PGM3;KIR2DS4;CDK8;DCC;CACNA1G;NSD2;MCTP2;OR11A1;PWWP3B;HIVEP3;FLI1;EIF4G3;ABCC2;ALG13;C12orf4;DISC1;ANO4;COG6;SMOC2;PLA2G4A;BTAF1;KCNH7;BTN2A1;FCGR3B;DIO2;KLHL9;HMGXB4;KIR3DL2;RGS22;ATRN;KIR2DL1;ESYT3;KCND2;OPCML;AK9;EYS;PTPRT;MADCAM1;ABR;SH3RF2;RNF220;GABRG3;RXRG;CCDC191;ANXA7;KCNJ3;NEK7;CAMTA1;NRXN1;OXNAD1;SSBP2;SCUBE3;CLEC2D;PASK;WDR64;ABO;HOXC9;EPHA1;MYO1D;BIVM;TSNAX;TTC23L;INSM1;FANCD2;PCSK2;ANKUB1;DCUN1D2;CA10
477	MIR514B_5P	0.000607749	0.384432	1.51958	0	FOLR1;PPP4R3A;NFIA;MAP3K2;ZNF90;CNTNAP2;ZNF680;SLTM;UPF2;PPTC7;SKIL;SIRPB1;VCPIP1;UBR4;SMAD4;IGF2BP1;BCKDHB;ZBTB20;SIKE1;GABRB3;NUFIP2;PPP1R9A;CCDC47;PLEKHA3;TM6SF1;ARMC8;GON7;KLHL11;FCF1;RFX3;UBE3A;HMBOX1;GPRIN3;ZYG11B;PLEKHH2;AGO1;SHROOM3;TOB1;NAA50;PRKAA2;MINDY2;RNMT;GPR158;ADAM9;ZNF100;GMFB;EIF2AK1;PRDM16;PEX12;SBSPON;PTPN4;KCNAB1;NBEA;RNF41;UACA;ATP11B;BCLAF1;RC3H1;RUNDC3B;NCK2;TMEM123;TRAM1;ABLIM1;KRTAP2-3;POGLUT1;DVL3;IPCEF1;ZNF318;CCSER2;LRBA;ZNF711;KCTD12;MET;LTBP1;NFYB;GXYLT1;ITPR2;SEPSECS;LRATD2;PTER;ABL2;SIPA1L3;SRR;MTMR4;IBTK;ACER1;ZNHIT6;CLIC4;COMMD2;SAMD8;PTGR2;BRWD1;PI4K2B;DNAJC15;AP1AR;ZNF264;STK40;CKAP2;ZKSCAN2;GASK1B;SLC36A4;MRPL44;AGXT2;MAT2B;TMEM64;MCTP2;NCOA3;FGF21;ZNF730;ZNF273;KATNBL1;DAPP1;HNRNPR;TRIM37;PLXDC2;ALG13;BRCA2;FBXO45;TMEM33;ANKS1B;RREB1;GPM6B;ZNF283;KSR2;TIFA;CBR4;STAMBP;TADA2B;BRI3;PHTF2;UBE2K;YTHDC2;NDUFA4;PDE3B;ZFP69;BTG3;SEZ6L;RBM39;RASGEF1A;GNG2;RCN1;ANGPT2;VAMP1;KLHL20;CLEC1A;SYPL1;NIPAL4;DLX1;GPATCH2;GPR137B;HYLS1;VGLL3;SLC30A8;RABGAP1L;TRMT6;ATP6V0A2;MPZL1;LSM2;SRGAP2;COMMD4;SYTL2;KCNQ3;RAI14;DBP;NECAB1;RNFT2;PTRH2;TIPRL;INTS5;MARCHF3;IRF2BP1;SLC26A9;ARPC5L;THPO;HEPHL1;SYN1
478	MIR12135	0.000610523	0.381501	1.51863	0	WIF1;PPP1R3C;MAGI1;ZC3H12D;ASB7;MTMR10;SLC1A2;B3GNT5;ZBTB1;ZNF267;RNF111;GRB10;ZNF189;TLN2;PLAGL1;KRBOX4;CDK13;GSPT1;DICER1;ZBTB20;ZNF805;NEFL;CTDSPL2;STAM2;CEMIP2;NCOA2;SEPTIN2;ZNF704;YTHDF3;ADAM10;UBXN7;MIER1;RAD51AP1;PIGN;PPP1R8;RORA;PREX2;TMEM170B;MBTD1;EXOC5;SYNJ1;NUDT4;ZMYND11;WAC;ZMYM1;WDFY3;LPP;QKI;SS18;ADRA1A;ZNF91;DPY19L1;TMEM167B;TMPO;RCN2;TOR1B;PAX5;PM20D2;HRH4;RIOX1;CD300LF;ZNF681;RABGAP1;SPAM1;PTPN2;SP4;MFSD6;MATR3;ZDHHC2;CCDC186;SEC63;FOXJ1;GABRG2;EVI2A;KIAA1143;FAM168B;COLEC10;TRDN;YLPM1;SPP1;GLRA3;PIAS2;GLYR1;LMNTD1;AP4E1;CHL1;C1orf52;RBM23;ZEB2;OSBPL6;BSDC1;COL24A1;FAIM;CDKN2AIP;TBC1D14;PLA2G12A;RIDA;TBR1;UST;ROBO1;GPRC5B;CSNK1G3;CAMK1D;LSAMP;SLC25A26;FGF2;THSD7B;VPS37A;INTS6;CCNE2;CPD;ZNF135;ADGRF3;CALU;ZNF214;TGFBRAP1;ESYT2;CA12;PRLR;BTBD3;SETD9;KRTAP13-1;DCK;ANKRD42;MYO6;PRIM2;ZNF709;BICD2;MTG1;CTBP2;GPM6A;RBM3;RNF6;SLC33A1;IGF1;RHOBTB3;CLTC;ZNF626;PRKAB2;TMEM65;ST6GAL2;ATRN;PSD3;SORT1;EHD4;PPP1R1C;IRF2BP2;DOCK5;SPRY2;OLIG3;MGME1;GPC6;DNAH5;RBM44;CAMK2G;AHSA2P;TMEM119;CDK5R1;TBRG4;CEACAM7;CXXC5;C8orf58;PDZD2;ZNF516;MRPS23;FBXL2;PTPN14;ANP32E;CAMSAP2;EIF5A2;CAP1;UNC5B;KLF12;PKMYT1;HSF2BP;CWF19L1;THUMPD2;DHX35;EIF1AD;TDRKH;IPO9;TXNDC17;MTMR7;TADA1;MMAB;GJA3;EXOSC3;ELP5;TBCA;FSTL5;NELFE;ESRRA;HAX1;ADH7
479	CAGTGTT_MIR141_MIR200A	0.000621355	0.367618	1.51695	0	EPHA7;CSF3;PHLPP1;CALCR;FOXN3;HIPK1;PSEN1;MYRIP;MBD5;ZNF644;WDR44;DUSP3;TCF12;ZFR;B3GNT2;FRMD4A;HMG20A;PRKACB;SPAG9;CDK13;SIRT1;KCNJ2;ANKFY1;YTHDC1;ESRRG;PITPNB;AK4;CCDC177;SCN2B;YWHAG;YTHDF2;USP9X;HOXA11;TNRC6B;CDC14A;RBM7;PDCD4;DR1;YTHDF3;PTP4A1;FOXA1;DCUN1D3;CDC42BPB;BACE1;SLC6A9;INO80D;CDV3;PHLPP2;ZNF609;UBE3A;DEK;ATP6V1A;ASXL1;GATA6;NRP1;PLAGL2;SEPTIN7;TFAP2C;ELF2;TAF12;CTNND2;DIP2B;EXOC5;CLASP2;MOB3B;HOXC13;ATXN7;DMXL1;RTF1;STX2;CHD9;WDFY3;STRN;MED13L;LPP;JAZF1;QKI;CYP26B1;SLC16A7;NR2C2;OSBPL11;TNS3;TOP1;CUL3;CDK17;LHX6;MIB1;CXCL12;SLC1A1;TBL1XR1;NUDCD1;MBNL1;TTBK2;TENT5C;KIAA0408;RABGAP1;HIC2;FOXP1;SP4;OLFM1;MARCHF7;KLHL18;RARB;ATP2A2;ATL1;JUN;ATXN1;SLC39A9;YPEL5;CREBRF;PCDH8;IKZF5;TFRC;TRHDE;TULP4;TRAM1;FAM168B;KALRN;SEC11A;DIXDC1;CNR1;PGRMC2;STAT5A;DNAJC13;ACVR2A;TP53INP1;TTYH2;PAPPA;LRATD2;SON;RMND5A;SIK1;TGFB2;ZEB2;ST3GAL3;SLC20A1;NAMPT;TSHZ3;PHYHIPL;ATP6V1B2;SIAH1;E2F3;CSNK1A1;ZCCHC24;RBMS1;MTPN;STK35;MMP16;CSNK1G3;KPNA3;SEMA6A;POU4F1;PPP1R15B;CBL;TNKS2;CFAP20DC;RBM33;ERC2;SFPQ;BHLHE40;SUPT6H;PTPRG;DRD2;CCNE2;CPD;PRELID3B;HOXB5;ACACA;ITSN1;NSD2;MINDY3;MAP2K4;KIF1C;ERRFI1;ELMOD1;CALU;CHP1;CELF6;IRF2BPL;WIPF1;HLF;MTSS1;HOXB4;SOX11;BRD3;RAD23B;HNRNPF;MDGA1;WAPL;STXBP5;YAF2;ATF5;RTN4RL1;RAP2C;BAHD1;CDC25A;APBB2;PTGES3;TSC1;FKBP5;CEP120;DLC1;ZCCHC3;FGFR2;WSB1;STAT5B;GPC2;PDS5B;GPM6B;BICD2;STEAP2;MYH10;OGT;FRMD6;CSNK2A1;C1orf21;ATP1B1;PPM1E;C2orf42;IGF2BP2;CD47;TMEFF1;ELAVL2;PPP2CA;PPP2R2A;GRB2;LUC7L3;HDAC4;C16orf87;STIMATE;IRS2;BAP1;PEX5;MECP2;OLIG3;SRC;MDM1;THRB;SLC23A2;KHDRBS2;CTNNA1;DDX5;AGFG2;PCDH9;SOBP;STXBP1;PCGF3;EPHA2;GRIN3A;NFASC;SLC25A3;LYPLA1;PLAG1;ZBTB18;TM9SF4;TMEM135;RUNX1;RNF145;NRP2;PCNX2;AMPD2;PDZD2;SLC17A6;SIM2;STAT4;PPT2;FBXL2;PAFAH1B2;ANP32E;CAMSAP2;KIF3A;MYT1L;SERF2;RNF44;NRXN1;RNFT1;H2AZ1;PITX2;LENG8;GLRX;VSIG8;SNAP91;RPH3AL;MAP7D1;EPN1;SYT4;TCERG1;ACOT7;SPRYD3;XKR7;NMNAT2;TTR;SOX5;ATAT1;DOLPP1;DMWD;ASTN1;ARHGEF18;WDR26;TIAL1;ARPC5;VPS26B;LRRC8A;RAB38;EVI5L;SIPA1L2;SNX27;FUS;CNP
480	CTTTGCA_MIR527	0.000632143	0.375216	1.51616	0	NAA30;PUM1;HSPA14;ZIC1;HOXA13;KPNA4;CACNA1E;KIF1B;STAG2;MYLIP;RNF111;TACC1;TCF12;ARPP19;CDK13;MKNK1;PTPRM;DPP10;PPP2R5E;RAB8B;ZNF800;DAPK2;MAPK14;TNRC6B;SPEN;FYTTD1;PDE7B;STK38;RP2;PBRM1;AMMECR1L;ANKRD12;ACSL4;HBP1;RSBN1;AKIRIN1;FAM13B;HMBOX1;CAMK2A;NR3C2;TAPT1;AMER2;RAB33B;DLX3;SLC35A3;FZD4;GNPTAB;SEMA6D;MYLK4;DCLK1;CPEB4;ZNRF2;KLHL13;NUDT4;IDH3A;FNDC3A;LGI1;API5;CHD9;PRKCA;AP1G1;RNF38;OTUD4;CRISPLD2;VPS13A;COL19A1;SPTSSB;ACVR1;NBEA;GNAT1;ADD2;MBNL1;WT1-AS;RAP1A;ATP11A;PLCB1;CCDC82;WDR47;UBFD1;GOLM2;ATXN1;ADGRG2;TBX15;MORF4L1;USP12;HTR2C;NR4A2;EGR3;ZNF532;CORO1C;SLC35D1;PAX2;SEC11A;TNRC6A;KIF3B;SALL1;IVNS1ABP;SFMBT1;MMP24;BNC2;ZEB2;WIPI2;FOXO4;KDM2A;ACTR3;TRIM23;FRMPD4;PHF6;SAMD4A;ROBO1;AEBP2;ACTR10;MYCN;PRKD1;CALD1;BCL11B;SMARCA2;KPNA3;GPR85;OGDH;GADD45A;MAP3K14;SOCS3;EPB41L4B;POU4F2;GGT7;KCNMA1;RPP14;SENP7;ZBTB4;KCNS2;PFKFB4;EPB41L1;DAG1;ENPP5;RHOB;ZCCHC17;PAN3;CHST11;CREB3L2;NCALD;SOX11;TEAD1;PTGFRN;RPS6KB1;UBE2A;MBNL2;DTNA;PTEN;RUNX3;SOX21;HAP1;DHX40;ULK2;MIER3;NDRG1;L3MBTL3;MAPRE1;PNN;BICD2;SRPK2;MEF2C;ZFPM2;CNOT7;PRC1;MAFK;TBC1D19;CHIC2;C1orf21;WNT3;PMEPA1;KCNIP2;DNAJA2;EFNB2;SEPTIN6;SEPTIN11;KMT5B;COL1A1;CACUL1;SATB2;RNF165;MCU;OCRL;ARID4B;MECP2;ULK1;SET;PABPN1;CADM4;MEMO1;SRSF7;FCHSD2;NCKIPSD;CBX7;NFASC;ADRA2B;MARCKS;FUT4;PTK2B;FOXJ2;ESRP2;B4GALT2;PAFAH1B2;RAP1GAP2;UBALD1;PLXNA2;PLEC;UBE2D2;TARDBP;ANTXR2;RBBP7;IMPDH1;KLF12;NOVA1;RFX1;SYT7;LPCAT4;PAX6;PIANP;MEF2D;FAM78B;MRPL17;SREK1IP1;WDR26;LIMD2;NSG1;SRGAP3;ARPC2;GCG;SV2A;RTN2;PHLDA3;PITX1;HARS2;DSCAM
481	MIR3910	0.000645564	0.354917	1.51389	0	PLAAT5;TRIM36;CYP3A4;CASK;NXT2;STAC;MAP3K2;SLC4A7;DMD;IREB2;MRTFB;ETV5;MEIOC;PPTC7;KIAA1671;PPP4R3B;KIAA1549;JADE1;AXIN2;MYLIP;MAGT1;SOS1;TRA2B;C2orf88;SLC31A2;PTPN9;SATB1;TLL1;MGA;BBS9;ABCA9;LYSMD3;NR4A3;KLHL28;ADSL;CARMIL1;GNA13;USP48;ANKFY1;PIK3C2A;ESRRG;AGO4;AGL;MAPK14;PIGZ;BRWD3;ROCK2;NFIB;TJP1;SNIP1;WIPF3;KLF7;SNX30;CDK6;KCNK2;PIK3CA;SNCAIP;NCOA2;ANKRD12;MYZAP;ANGPT1;CCDC6;SP3;ELAPOR2;SLC31A1;AKIRIN1;KLHDC10;CWC22;CUL5;CERT1;NR3C2;LZIC;KAT6A;RYR3;DIP2B;LRP6;BTC;KCTD8;RBM20;MINDY2;CHSY1;CEBPG;DMXL1;ACAA2;MYO10;NUDT4;FNDC3A;TMEM248;PIEZO2;JAZF1;QKI;OTUD4;NR2C2;ATMIN;NPTN;SLC1A4;CHD1;ELOVL5;RNF144A;ROR1;MMD;PTBP3;BEND3;RECQL;ATF7IP;OTUD1;ECRG4;GPR37;HRH4;UACA;SLC22A16;TNPO1;MFSD6;ELL2;MARCHF7;CFL2;PPDPFL;GOLM2;FRZB;CDON;SLC39A9;LRRC58;RAB11A;CYTH3;SELENOI;SERTAD3;GIT2;PURA;TTL;REEP1;NR5A2;CCDC68;EPHA3;SLC30A4;MAN2A1;ESRP1;RASSF8;ADIPOR2;ARHGAP42;ITPR1;C5orf24;MIGA1;USP14;ZNF69;NFATC1;EBF3;PGRMC2;PPP3CA;TET1;CCDC50;TECTB;CCSAP;TP53INP1;GXYLT1;EIF3A;AIF1L;SNX4;RAB6A;UBA2;ZNF322;ANXA5;DENND1B;NKAPD1;TGFBR1;SUCLG2;FAM177A1;IGFBP3;OSBPL6;PRTG;SLC10A7;RAP2A;PDLIM5;LRRC8C;ZFP36L2;B4GALT1;ABHD3;G3BP1;RICTOR;SLC6A6;TMEM263;RBMS1;GALNT13;OSBPL3;MYCN;MARCHF8;PRKD1;SCN7A;PTPN12;BEND2;ITGA11;PCGF5;FOXL2NB;RNPC3;PAXBP1;SEMA6A;IGDCC4;RCOR1;EPN2;MECOM;CDR2L;FAM78A;ZNF608;SOGA1;CACNA2D1;RAP2B;SDC2;DCTN4;FANCF;DPY19L2;ENPP4;ETNK1;BMPR1A;BMP6;SEPTIN10;P4HA1;CYP2U1;ITPR3;KIAA0586;FERMT2;TANC2;KATNBL1;CREB3L2;RTKN2;ACSL1;KLHL42;RAB27A;MINAR1;MTSS1;KCNK9;TAF13;GGA1;SSH2;KATNA1;TEAD1;RPIA;PUS7;CHST1;FAM91A1;RAP2C;RWDD4;APBB2;ZNF559;PALLD;KCNH7;FGFR2;NEXMIF;ULK2;EFCAB14;ERMP1;CCDC28A;FARP1;MIER3;KLF4;AMOTL1;MAPRE1;KCNK10;SRPK2;EML6;PRRX1;ARHGDIA;SUGT1;CACNB4;VAMP3;CBLB;PLXNB2;SPP2;COL4A1;KCNQ2;EYA4;SLC16A1;ZNF503;TMEM132B;PARP16;COL8A1;PRRC2C;PTPN1;PRDM15;ZNF101;FAR1;SEPTIN11;SERPINB10;PPP2R2A;FLOT2;NHLRC2;LRRC7;HDAC4;PRKG1;CADPS;SP1;MBD2;MORC4;VCL;CCDC90B;RALA;MRPL49;PTBP1;RAVER1;KCNS3;RNF165;CYTL1;COL11A1;KLC1;SAR1B;AHR;EFNA5;MYRF;ARID4B;TCF3;WASF1;FKBP15;GZF1;ZMAT3;PAK6-AS1;ELK4;TNFRSF21;LRRC1;ZNF281;DDX5;PLEKHH1;RBM44;GLI3;MYCL;CCL2;SNX18;NFASC;ELP6;NAV2;RAB4A;ETV1;EDEM1;PDZD2;ZNF706;TOMM34;DEPDC5;GLT8D1;TMEM178A;SIGMAR1;CNTN3;STT3A;SURF4;SEC13;ANXA7;ZDHHC3;UCK2;CD164;ANTXR2;LPIN1;TMEM168;TBC1D9B;RRBP1;MBOAT2;RALGPS1;ZDHHC6;RIMS2;NDFIP1;BTBD10;GON4L;BACH2;FZD8;EED;CAPN2;TMED1;MYLK;PDCD5;ATP6V0A2;UBE2B;CNTN1;ERMN;SLC7A8;PEA15;RAI14;TARBP1;KCNJ6;ISG20L2;VSNL1;GRIN2A;NUDT3;PABIR2;RELA;INSM1;SLC35B2;ANXA11;ARRDC2;RXRA;SLC50A1;LCP1;C5orf63;ATP6V0E1;RGS9;VASP;DNAJC1;SMYD3;GRIA3;PDCD6;MYO1C;RHOG;BEX3;HAL;SLITRK6
482	MIR3140_3P	0.000646903	0.371865	1.51438	0.00211416	TM4SF20;PURB;OSBPL1A;PPP4R3A;MAP3K2;TENT4B;CCNT2;APOL4;AVL9;FMO2;KLF3;AKNAD1;PEX5L;KCTD4;ZFX;ECT2;MPP1;VPS35L;KRBOX4;GUCY1A2;GALNT3;C2orf69;COL4A2-AS2;FEM1B;CDK6;SARAF;TAB2;LSG1;AP2B1;RSBN1;DNAI4;BMPR2;GPR137C;CDH6;CEP135;FNIP2;CBFA2T3;MBTD1;MINDY2;TMEFF2;RPS6KA5;RGS13;SYNJ1;ATXN7;GRIP2;PCNP;NCOA4;PIEZO2;CHMP1B;ADGRL3;LAMA3;PRPF40A;GFRA1;RNF128;AFTPH;HECTD2;WWC2;KIF23;PTGDR;BICRAL;ASAP2;GINS4;MCFD2;AQP4;KCNIP3;HS3ST2;CYBRD1;SH3BGRL;UNC5D;ELL2;RAB23;MED21;CREBRF;SNX3;IFT57;PRDM5;ZSCAN12;C2orf49;EGR3;TULP4;RB1CC1;PPP1R3B;XIAP;GOLT1B;ASPH;ARHGAP42;DYRK1A;GLRA3;TRIM2;NR3C1;PAK3;CSTF1;TET1;MCF2L;MXD1;SEMA3C;SON;CDK15;PSMD11;CCNG1;ZMIZ1;RCBTB1;RORB;CCNE1;MBTPS2;WNT2B;MME;ATG4A;SLC6A6;UBE2O;RBM12;AEBP2;PI4K2B;C21orf91;SEMA6A;IGDCC4;CDC37L1;PHEX;NRG1;CD55;LHFPL6;SEMA5A;VPS37A;INTS6;EPB41L1;RBPJ;ZFP42;RHBDD1;C4orf3;FBXO28;PAN3;PCDH17;CTNNA3;SLC35F1;TTLL2;RBMS3;ASXL3;KLF5;CR1;DISC1;ICA1L;ANO4;STXBP5;ASH1L;UBE2N;ELMOD2;TENM1;RPGRIP1L;ZC2HC1B;CDKN1B;CAV2;MIER3;DAZ2;GOLGA3;PHF8;ZFPM2;FZD3;PCDH10;FAM217B;MOSMO;C1orf21;GABRB2;ZSWIM6;AKT3;SLC9A4;KL;KCNB1;TMEM167A;UBLCP1;IGSF10;TCF7L2;ZNF721;GRM5;KHDRBS1;JAM3;XKR6;RTL8B;SGCD;NEGR1;ACSL3;OPCML;ZNF34;ARID4B;VTI1A;PDK3;ELK4;NNT;PRKX;PTPRT;RBM26;PCGF3;YIPF4;FAM3C;SNX18;SLC2A1;CAAP1;ARHGAP26;UNC13A;ASF1B;TENT5D;CAMSAP2;LPAR1;STXBP5L;SYT14;AMFR;RNASEL;CROT;TMEM201;PACC1;E2F1;SLC24A2;KLF12;SLC16A12;DCTN5;MRPS36;THUMPD2;TLCD3A;TSPAN9;ST18;CTNNA2;KCNQ3;MAGI2;SHC3;VSNL1;TTC1;GGPS1;LPGAT1;PTRH2;WDR26;C6orf47;TMCO1;GRIA3;PDE1C;PAK6;PSG5
483	MIR3925_3P	0.000684244	0.387144	1.51052	0.00204082	TDRD1;ZNF90;ZNF714;CCBE1;TACC1;SLC5A9;SRGAP1;PEX13;ZNF808;ZBTB20;ZNF138;SIRPA;IPMK;FAN1;SF3B1;UBXN4;ZNF28;OSR1;AKIRIN1;ZNF676;SERPINE1;ZNF208;PLAGL2;PODXL;PTPRB;SNW1;ZBTB10;ZNF468;FZD4;ZNF675;ZNF732;ATXN7;AKAP12;RBM46;ZNF91;ZNF254;PHKB;ALDH1A3;MBNL1;ZNF845;CCNYL1;ZNF728;MAP3K3;PHTF1;CDK14;ZNF718;DPH6;GRIA2;ZNF816;ACSM5;STRADB;APH1B;ZNF493;RCHY1;ZNF705EP;PLCD4;ZNF708;ZSCAN22;EPB41L2;PKP2;SLC12A8;SMARCA5;GNB4;ZNF765;HGF;RBPMS;ZNF844;KCNA4;ZNF813;PRTG;ZNF480;C22orf46;ZFP90;MAP4K4;ZNHIT6;ZNF586;CELF2;ZNF701;BOC;PPP2R3A;ZNF302;CNN1;ZNF761;ZNF888;GPD2;DNAJB11;ZFP1;NFE2L1;ZNF431;ZNF99;ZNF716;SLC4A5;ZNF730;ZNF273;SLC35F1;ZNF117;NR1D2;ZC2HC1C;ZNF124;ZNF107;ITGA4;ZNF611;ZNF544;FBXO45;CDH7;ZNF559;ATP2B2;ZNF682;CBX5;ZNF773;ZNF705D;ZNF559-ZNF177;SULF1;DAB2;ANKRD42;CABP4;MYO6;ZNF426;HAPLN4;AAK1;NDST1;ZNF626;ZSWIM6;ZNF705A;SAR1A;KLHL29;CBFB;ZNF101;ATXN7L1;NDUFB5;ZNF763;ZNF600;CPEB3;PRR32;MOG;LIMK2;MCHR2;ZNF440;MYRF;CNOT9;AKTIP;ZNF195;ZNF594;ZNF514;ZNF85;CDH2;NUP98;MARCKS;C7orf25;ZNF578;SLC25A37;MEIS2;ZNF439;LYRM9;ZNF490;TENM4;CCDC60;DUOXA1;SEMA3A;RGS16;ZNF83;SLC35C2;FLAD1;EFNA3;ZNF432;SH3TC2
484	MIR4679	0.000698806	0.388981	1.50952	0.00408998	BEND4;GABRA4;NAA30;CAVIN2;KPNA4;DDIT4L;ZNF714;BEND7;NIPSNAP2;LMO4;PHC3;GFM1;BBS9;AFP;PARP15;LRIG2;SLC6A15;KLF7;FEM1B;ZNF677;MSI2;AFF3;PUS10;AMMECR1;PPFIA1;ZNF208;ATL2;ADGRL4;ILDR1;ITM2B;KCNE3;ZNF100;JMY;BBX;GIGYF2;PEX1;GLIS1;MYH11;MBNL3;ZNF681;HECW2;PTGR3;DCAF12;SV2C;APCDD1L;SLC38A1;PRSS35;LONRF1;NR5A2;TMEM150C;TPPP;MMUT;YLPM1;ZNF708;SPATA12;POC1B;NR3C1;PKP2;IQCK;CCDC88A;RMND5A;MACO1;MAP4K3;LIMD1;ZNF257;PIK3CG;ETFA;SIAH1;GJA1;ZSWIM5;SYNPO2;SLC6A6;GLI1;CALD1;MTRF1L;CYB5B;GNG10;ZNF608;ZNF430;CD2AP;PALS2;SYNDIG1;AKR1B10;ZNF431;COX11;CDK8;KLF8;DAW1;ZNF506;RAB35;FAM169A;SLC26A4;NALF1;HSPA12A;GOLGA8J;SOD1;TOM1L2;GPR63;DNAJC25-GNG10;RFC5;CUX1;NEBL;C1QTNF3;DCBLD2;ARFIP1;TPRKB;AKR1B15;B4GALT5;C7orf31;NDEL1;ZFHX4;GBP2;ADAM12;PSD3;COL8A2;CDA;LIAS;TOX3;H2BC21;HSPA13;OGDHL;OPCML;CHML;EFNA5;WNT16;MAP1LC3B;PPA2;ELOVL4;GMNC;GPC6;SNX18;HERC4;ITGB1BP1;ATG7;SLC2A8;RPL28;ZNF215;SYK;MEGF11;SIGMAR1;CCNDBP1;TENT5D;CAMSAP2;KLK7;HJV;SOX7;DENND3;NLGN1;ATP5MG;MAGI2;IFNW1;TMEM41B;SLC35B2;MAP1LC3B2;PDE1C;JTB
485	MIR133A_3P_MIR133B	0.000713308	0.371036	1.50836	0	RIMS1;PAX7;EPHA7;EXD2;ZC3H14;DMXL2;COL25A1;PTPRK;SNRK;ADAMTS19;PEX5L;ZNF280C;LHX5;B3GNT2;SGPP1;RBMXL1;ARL14;PLCL2;NUP153;RFFL;PLEKHA3;STXBP6;CCNC;XPO1;ANKRD12;SGK1;SP3;LANCL2;PTBP2;YES1;CNOT1;SYT1;IDH1;ZNF131;TET3;TWIST2;PEAK1;ZBTB10;TMEM170B;DYNC1LI2;ATP7B;DMXL1;TAOK1;PDIK1L;PPP2CB;SGMS2;ARPP21;ARFGEF1;CUL4B;JAZF1;ZNF710;BICC1;OSBPL11;TRIQK;PTPRO;AFTPH;OSCAR;KIF21A;DYNLT3;PTBP3;NUP160;CPNE3;ZC3H11A;ARL13B;MPIG6B;IFIT1;ARRB1;TTPAL;TXLNA;LASP1;YPEL2;HIC2;RAPH1;GRID2;PRPS2;BNIP3L;RARB;PITPNM2;GRIA2;CMTM6;CREB5;RB1CC1;TTYH3;ADAMTS5;EBF2;ARHGAP12;FHIP2A;SQLE;KCTD20;VPS54;ZNF362;ANKRD28;VIRMA;PSMD5;EMP2;MSN;THNSL1;CMPK1;GDI2;IQGAP2;UBA2;FOXL2;PAPLN;GNB4;TGFBR1;ELFN1;MACO1;FAM117B;EPHA5;MTMR4;GARNL3;WASF2;FAIM;MAML1;SLC30A7;EIF4A1;SLC6A1;MYH9;RBMXL2;SGTB;THRAP3;SMARCA2;CSNK1G3;TRAM2;NCAN;RIC1;TFG;RUNX1T1;LHFPL6;TFAP2D;PRELID3B;TENT5A;RBPJ;TBPL1;RSRP1;PAN3;GRM7;SACM1L;PCDH17;KIF3C;CELF5;C18orf54;HS2ST1;MKRN3;XXYLT1;CETN3;SLC25A38;EGFR;YAF2;GMCL1;ASH1L;RAP2C;AFAP1;XPO4;CYRIA;TENM1;BTBD3;FBN1;GDNF;FTL;ADCYAP1;C11orf58;CTBP2;GPM6A;FADS1;SAMD5;VKORC1;ENC1;USP32;EYA4;TMEM167A;GABARAPL1;FUCA1;ZIC3;PPP2CA;GRM5;DHX32;NELL2;PTH1R;SP1;MLLT3;PTBP1;RAVER1;FOXP4;PML;MAEA;SUMO1;MYRF;PRAF2;RBMX;ZSCAN16;SLC39A1;ANKRD44;PTPRZ1;KCNA6;FBXW11;SOBP;PFN2;PTPRD;DUSP1;ACAT2;SYT2;SEC61B;TMEM121B;LDLRAP1;FAM117A;PRRT2;EDEM1;CAPN15;POLR2J;FBXL2;CKAP4;CAP1;PRDM1;PPP2R2D;BTBD10;SMARCD1;MMP15;SH3GL2;SHISA5;CELF4;TMEM128;TLCD3A;ELAVL1;TOR1AIP2;TIMM17A;POU2F2;HMGCLL1;RAB5C;DOLPP1;CTXN2;SIMC1;GABPB2;TAGLN2;CLTA;SLC50A1;FGF1;ARPC5;TRIM55;SV2A;CNN2;SF3B4;UBE2Q1
486	ATACCTC_MIR202	0.000731728	0.38191	1.50662	0.00207469	CSNK1G1;MTMR12;FOXN3;KPNA4;CACNA1E;RHOT1;KIF1B;AKAP13;MYRIP;SLC16A10;ZNF644;CSMD1;RBFOX1;DICER1;SHANK2;HOMER2;RAB8B;ELAVL3;CTDSPL2;ARMC8;SMAP1;TNRC6B;STAB2;ADCY9;TAB2;TECPR2;INO80D;SYT1;UBE2W;KAT6A;CPEB2;ZBTB10;DNAJB9;FBXO30;GHR;CPEB4;CAPN6;MED13L;RB1;RNF139;RNF13;COL19A1;CREM;MMD;PCDH19;CPED1;HECTD2;ZC3H11A;SENP2;GALNT1;ASAP2;MMGT1;YPEL2;XRN1;HIC2;CYTH3;RBFOX2;GRHL2;BOLL;EPHA3;NID2;LBH;SLC30A4;DUSP9;ADIPOR2;GAD1;STARD3NL;DST;ACVR2A;NRK;CHN2;LAMP2;IKZF4;COL15A1;HMGA2;KIF2A;LIMD1;HMGCS1;SLC9A9;DCUN1D4;NAA15;EPS15;RORC;FAR2;TBKBP1;MYCN;CALD1;SERTAD2;PPARGC1A;CBL;INPP5A;DNAJB11;STARD13;DPYSL3;HECW1;SEC24C;ZKSCAN2;RAB11FIP2;ADAMTS9;LEPROTL1;BCL7A;CALU;SOX11;ARID3B;SLC37A4;TRIB1;GABPA;PPARGC1B;CCND2;HK2;ATXN7L2;ABHD13;PIK3IP1;DLC1;BTG2;LAMA1;RFLNB;FARP1;TSPAN2;HNRNPC;ADAMTS3;ARL5A;KBTBD8;KIAA0930;MED6;CRTAP;TAF5;SCYL3;HAS2;PGAP1;VANGL2;IL10;MOB4;LUC7L3;EIF4EBP1;CPEB3;RNF165;IP6K2;ZSWIM4;PURG;KLHDC3;SLC38A9;CEP164;LRRN3;KIAA0040;SNX5;MMP11;DUSP1;MVB12B;PNP;MANEAL;CAPN15;FBXL19;EFNB3;NDST3;NAA40;GALNT2;NSD3;XKR4;CAP1;CCND1;NEK7;SLC25A4;MNT;GTPBP2;TMC7;ATG16L1;CGN;NAP1L1;RGS16;LPGAT1;SREK1IP1;SIMC1;MIER2;LOXL4;SRGAP3;GRAMD2B;SNX27
487	MIR548AU_3P	0.000765946	0.382462	1.50404	0	PLAAT5;UNC13C;ZZZ3;NPNT;CALCR;FAM210A;MGAT4A;FOXN3;CACNA1E;KITLG;MTMR10;TRARG1;MTF1;UBP1;STRN3;GPR22;PRKACB;SIRT1;SRSF10;C2orf69;MBP;ANKS1A;YTHDC1;ZFP28;SCN2B;ATF7;PER2;PDE7B;SNX30;FAM107A;ZNRF3;EDAR;FAM76A;PHACTR1;ADAM10;GPRIN3;ARID4A;ADCY5;NDC1;SOX6;TAF4B;FGD6;TNRC18;CRK;BMP3;ATAD2B;RTF1;LGI1;MIDEAS;JAZF1;TMEM251;ZNF550;RNF128;PROSER1;PTBP3;TBL1XR1;EIF2AK2;SCN1A;MEX3C;RARB;DGLUCY;FOXN2;RAB21;FCER1G;ADAM22;AFF4;DIXDC1;E2F5;C5orf24;ARHGEF3;EEA1;PGRMC2;C9orf152;ZDHHC17;KCNA1;PKHD1L1;DENND1B;BNC2;OXSR1;FNDC3B;FAM117B;RDX;INHBB;CDH13;ATP1B3;MYC;FMNL2;KIAA1217;HMMR;PKP4;PRKD1;GAS1;CYB5B;MED4;SOGA1;CDH9;NAV3;ATP11C;FUT8;ABRAXAS2;CREB3L2;NIN;C3orf70;RELN;FAM81A;CA9;UBE2QL1;SLC25A27;CDC25A;RDH11;SPCS2;KCNH7;RPGRIP1L;UTY;LIN28B;SHOC2;MPPED2;ATP5IF1;CRACDL;NKTR;NRIP3;ANP32A;CENPS;CBFB;FLOT2;CADPS;LHX2;ESYT3;XKR6;HSPA13;FAM167A;STK17A;ANK3;SLC27A4;TOX;PARN;LEF1;MDM4;DAB2IP;NAV2;RAP1GDS1;LUZP4;MAPK4;EIF2S2;PPP1R11;LRCH2;SURF4;KNOP1;MKX;SMIM20;CAMTA1;RNF44;JADE2;COPZ1;NUDT13;PRR3;CAMLG;ELAVL1;PACS1;HCN3;GNAI2;CAPN5;RRAS;RALGPS2;SLC8A3;MIER2;ARNT2;QDPR;MORN4;RGS4;SCN2A;CA10
488	MIR9902	0.000780221	0.36524	1.503	0	PGC;CABLES1;PADI2;DCAF12L1;SLC12A3;MTMR12;SLC7A10;ZMYM4;CFAP47;FCAMR;CPSF2;SEL1L;PIAS1;CLMN;FAM199X;ICE2;ZFR;TLN2;AMD1;ENPP3;RPAP2;ANKRD61;DPP10;FOXJ3;NR4A3;ZBTB20;ZBTB34;KDM2B;PITPNB;MCF2;ANKLE2;CTDSPL2;CALCRL;RNF212B;ADH5;CEMIP2;KLF7;UBR2;NMT2;CDK6;PVALB;ARHGEF12;CLEC12A;MFSD11;AKIRIN1;AJAP1;GPA33;PIGA;PIGN;CERT1;STARD7;TAF4B;ZNF776;SLC35A3;ZNRF2;CFAP221;GPR62;PPP1R12A;PDIK1L;RTF1;MED13L;GARRE1;TFPI;BICC1;GMFB;CHD1;ADCY2;LRTM2;PPP1R21;BBX;NXPH1;CERS6;SPTSSB;HECTD2;LIN54;TBL1XR1;FGD4;SUDS3;TNIK;P2RY14;C18orf25;MGP;BDH2;CCDC141;ARRB2;CHERP;PRPS2;ISCA1;TRIO;SH2B3;SLC39A9;TBX15;RAB21;PDLIM4;G2E3;POU3F3;STX17;CEP57L1;CREB5;XIAP;EPHA3;ADTRP;ARHGEF3;SHTN1;ANKRD28;SREK1;STUM;TP53INP1;DPY30;ASIC1;TP53INP2;EIF3A;IL20RA;XPNPEP3;PTER;DENND2D;TRPC5;BLOC1S6;ME2;PRTG;RWDD3;SLC25A33;IBTK;METTL21A;PRR15;RALGAPB;TRAF6;SIAH1;SRSF1;SLC30A7;A2M;TANK;G3BP1;GOPC;GALNT13;PHF6;NEXN;BOC;PCGF5;ZNF814;PALB2;PALM2AKAP2;PTPMT1;ACTN4;DNAJC15;CNOT4;PRPH2;SPOCK1;PCGF2;HSD17B12;TCAF1;FGF4;ETNK1;CPD;CHRDL1;MICU3;P4HA1;ICMT;FRAT2;ELMOD1;CALU;NKRF;CTNNA3;MORC3;SYNGAP1;PDCD6IP;IL10RA;ZNF827;PLXDC2;C5orf47;EID1;COPS8;PSME3;UBQLN1;ADCY1;CCND2;SNX7;UNC119B;USP16;ZBTB8B;RWDD4;DTNA;IKZF2;SLC25A27;CHMP7;RPF2;FSTL1;HELQ;GABRA5;PSMF1;TRIM60;XRCC5;NEXMIF;KIF11;FUT1;DCBLD2;FAP;PSMD9;AOPEP;UNKL;ZNF587B;OGT;CEP170;FZD3;FOXO1;CRTAP;SACS;OTX1;ZSWIM6;PAFAH1B1;CNTNAP5;PPM1H;ADAM12;KCTD2;ESF1;PPP2CA;GRM5;ANTXR1;TNPO2;SERINC3;HSPA13;SLC30A5;NEGR1;TTC7A;JPH4;IRAG1;CLSPN;OLIG3;TNFRSF10B;TNFRSF1A;NR2F1;ELK4;SHKBP1;C1QL3;TNFSF4;ATOH8;GLTP;AGTR2;GHITM;BPNT1;CUL4A;SHCBP1;GLUD1;RNF2;NDUFB6;PAQR6;HBEGF;DNM1;SPATA8;SKIDA1;NAV1;RNASEL;MKX;RAPGEF4;RGS6;LYRM9;STIM2;POMT2;CHRAC1;NRXN1;NUCB1;CORO1A;THBD;POU3F1;FIP1L1;TRIM9;NPAS3;POU2AF1;ELOVL6;KLF2;ELAVL4;H3-3A;GRPEL2;OTP;TIPRL;WDR5;ARHGAP19;EFCAB2;SSRP1;URM1;DTD1;UFC1;PDE4DIP;GPANK1;SCG2;KRT5;IL1A
489	MIR3942_3P	0.000798391	0.357437	1.50069	0	SOCS6;ZC3H14;COL25A1;HUS1;ZBTB33;GRM8;TEX26;ATXN3;KIF1B;ARIH1;ZNF644;FUT9;FECH;CD36;WDR44;RELCH;TCF12;TNFRSF11B;ABHD2;SPAG9;VCPIP1;AGPS;TET2;C17orf80;MLF1;ZBTB20;ZNF620;KCNJ2;BCAT1;AADAC;KLHL15;SMG1;ECHDC3;SLC15A2;BRWD3;TMX3;HOOK3;RMC1;ADCY9;RPRD1A;KLHL14;RALB;CDK6;USP13;ANKRD12;PIKFYVE;ZBTB44;ADAM10;CSNK1A1L;MSTN;ANKRD20A1;BMPR2;LEPROT;ASXL1;TRIP12;RXFP1;CXADR;SHROOM3;RYR3;DUSP16;PLCL1;TTC33;MINDY2;GAS2L3;SMAD2;TAOK1;GPR158;ARL6IP6;CDC40;VAV3;SLC25A24;MED13L;RNF38;PDCD1LG2;MED23;OTUD4;NR2F2;TMEM251;PTGER2;ZNF507;JMY;NUP54;GIGYF2;KCNAB1;SLC1A1;SNUPN;SENP2;DACH1;TSC22D2;TBL1XR1;PCNX4;N4BP2;TTPAL;EML1;P2RY13;DCAF12;DENND4A;BDH2;GATC;RAPH1;MATR3;AZIN1;ITPRIPL2;RIMKLB;ASB14;NIPA2;PLK4;ATXN1;RAB23;CCDC186;APC;RAB21;HEMGN;DSEL;ATG4C;TAFA2;PRDM5;CNKSR3;GBE1;C2orf83;YIPF6;NANP;LBH;VWC2;CEP20;CSGALNACT2;TRAPPC10;CNOT6;ALDH2;PLEKHF2;ZNF527;VIRMA;C6orf62;GEMIN2;CLSTN2;IVNS1ABP;CHL1;RSF1;SASS6;DLST;IRAK2;SLC35F5;EXPH5;GNB4;ZDHHC15;CCDC88A;PNO1;IFNK;CCNE1;TSHZ3;MAPK8;MOXD1;HDAC9;CDH13;DCUN1D4;MSL1;ZKSCAN3;TRIM10;ZMYM2;MGAT2;SCOC;UST;CSAG3;SLC44A1;ANKRD20A4P;PUM2;MMP16;UBE2D1;SCN7A;BRWD1;MMAA;TMEM38B;PDXDC1;RUNX1T1;LMLN;PCDH11X;GFM2;ZNF569;NCR2;ZNF431;SLC36A4;CATSPERE;CCDC102B;SEPTIN10;RAB11FIP2;EVI2B;FAM171B;TMEM64;XYLT1;ERICH1;TRAPPC11;PCDH17;CBLN1;INO80C;GLRB;ATP5PB;LAMC1;WIPF1;PDE7A;CNIH1;TRMT9B;ESYT2;SGIP1;TM9SF3;NALCN;DBI;TNKS;MARK1;COG6;OLA1;SIX4;FREM1;SPATA6L;FAM114A2;PCLO;ABCC5;PRLR;RNGTT;CPXCR1;TTC27;C5orf15;RAB27B;RFLNB;C11orf87;ANKRD42;MAB21L1;NUDT16;HAPLN1;AAK1;SP140L;LNPEP;COL22A1;HDX;RBBP5;PLPP4;ZMYM3;PERM1;SHLD1;EYA4;SLC16A1;CERK;MTCP1;TMEM167A;TPT1;AGA;NUB1;TIAM1;COL3A1;VSTM2A;CASP1;ANKRD20A2P;ZC3H12C;ACVR1C;LIMA1;C9orf57;MAP1A;CHUK;KCNS3;MGAT1;CALML4;LBR;NEGR1;TGFA;SLC17A1;PPM1B;MRO;NXPE3;ZC2HC1A;GPC6;CSAG1;ADAM28;KATNAL1;MFSD4B;MSANTD4;MAPK10;DDC;DHX29;MDM4;EXOC8;PIWIL4;PLA2R1;MCTP1;FABP7;RUNX1;A1CF;ZNF274;ACTA2;CWC27;PDHA1;MEGF11;PRXL2A;NPR3;PKIA;N4BP2L2;ZNF516;ARHGAP15;SCPEP1;RPA1;DNAH14;KIAA1549L;STXBP5L;DYNLT1;NAV1;RAPGEF6;CMC1;TNFSF14;KLF12;SRP9;ODR4;PPIC;TP53AIP1;CSRNP3;MYO1D;SS18L1;NLGN1;TMEM215;NECTIN4;KLRC2;SLC25A2;HMGCLL1;OTOGL;PCDHB4;NECAB1;SECTM1;MTHFSD;RALGPS2;FANCD2;CDKN1C;IRGQ;SCN3B;PTPRN2;BOLA2-SMG1P6;PLPPR4;FAM20B;VPS72;VPS45;ARV1;SNTG1;SCN2A;CAPN14
490	MIR5683	0.000855931	0.369316	1.49617	0	ARHGAP36;ISX;SYNPR;SNRK;MAP3K2;DNAJB4;STAU2;RANBP2;AXIN2;TNFRSF11B;TRA2B;ZNF189;LRIG1;COL6A5;SERTAD4;DBH;AFF1;MGA;LACTB;HS6ST2;PARP15;ZBTB38;BCKDHB;CSPP1;RYBP;AK4;AFDN;FYTTD1;ONECUT2;PDCD10;HSD17B4;DTX3L;RSBN1;CTTNBP2NL;INO80D;ASXL1;NCKAP1;LMBRD1;TMEM255A;PCDHAC1;CEP70;SHROOM3;DIP2B;NEMF;RBBP6;MBTD1;DCLK1;KDELR2;ATXN7;TAOK1;RTF1;KCNN3;IQCH;C9orf64;PCM1;TBX18;BPTF;PRPF40A;RIC8B;ZKSCAN8;PCDHA6;SLC30A6;SPATA6;GRM3;DEPDC1;ZFAND5;PTBP3;TAL1;EPC1;KAT6B;ASAP2;GFOD1;SLC35G3;RAP1A;CCDC141;TSTD3;ATP2A2;PCDHA4;CANX;YPEL5;CADM2;ARSJ;SENP1;TMIGD1;CNBP;ZNF670;CNOT6;EEA1;NR3C1;MFAP3L;MMS22L;MYEF2;NCOR1;ENTPD7;AFAP1L2;HLA-DRB5;DENND1B;ZNF277;PSMD11;FNDC3B;SLC4A9;ACLY;SLC30A7;SYNPO2;VLDLR;NEU3;MED20;SH3RF1;SETD7;TSPYL1;CYB5B;PPP1R15B;TOMM70;RO60;HDLBP;ZNF608;TMEM214;PCDHAC2;ETS2;FMR1;SCLT1;PALS2;ZNF431;KCNMA1;TMA7;KAT7;ST8SIA2;PJA2;RAB9B;OTX2;STK26;ADAMTS9;ENDOV;TUBB1;SLC15A5;HIVEP3;RPL15;ZNF124;DACT3;DMRT2;RBMS3;TMOD2;MGST1;PCDHA3;ITGA4;CYP3A7-CYP3A51P;KIAA1586;MREG;TMEM182;BAHD1;BFAR;TMEM33;PCDHA2;PCDHA1;ULK2;DCBLD2;SHOC2;CAMKK1;GAS6;BICD2;TSPAN2;MEF2C;CACNB4;RHOBTB3;FAHD1;MOSMO;GABRB2;TCEA1;ANP32A;CXXC1;AGA;HNRNPU;PABPC1L2B;UGCG;NECAP1;PCDHA12;RFC3;ELAVL2;PRKAA1;PRKG1;CPEB3;IRF9;NIPSNAP3B;MACROH2A2;COLGALT2;CDC42EP3;MS4A3;PPM1B;HOXD10;MEMO1;SLC25A43;C1QL3;AMPH;DIS3;ATN1;MUCL3;NDFIP2;PCDHA10;STYK1;MEGF11;CCDC81;FBXL19;ARHGAP15;SLC25A44;YWHAE;SCPEP1;XKR4;NAV1;MTMR1;KCTD21;PPM1N;PCDHA5;ATP6V1E1;KIF5C;RABGGTB;KHSRP;CXXC4;DUOXA1;TMEM130;MAPK9;ADSS2;PCDHA8;TYSND1;MINK1;LYPLAL1;IQSEC3;CD59;PCDHA13;NECAB1;CNTNAP3B;PCDHA11;RALGPS2;MOB2;ZNF133;TPM3;CYB5R2;HAO1;USP27X;PCDHA7
491	MIR6832_3P	0.000862064	0.371404	1.49554	0	RIMS1;EPHA7;SOCS6;CAVIN2;SNRK;XBP1;TRRAP;SEL1L;COL6A6;B3GNT5;TCF12;SNX6;ANKRD13C;ERLIN2;IGF2BP1;CRKL;ZBTB20;NIPBL;ZBTB34;MAPK1IP1L;PTPRR;ESRRG;TMOD3;PPP1R9A;ELAVL3;THSD4;FAN1;HOOK3;KPNA1;NFIB;TNRC6B;CDK6;ONECUT2;ANGPT1;DR1;YTHDF3;INPP4A;EPHB2;UBN2;ANKRD17;DCUN1D3;VTA1;ANGPTL1;SOWAHC;GLIS3;FRAS1;GATA6;MAP4K5;TRIP12;AP1S2;FGFR1OP2;SLC16A6;ZNRF2;LATS1;LRRC40;KCTD1;ADRA1A;ATG9A;RAB10;RERE;ARHGEF33;DNAJB1;CLPX;ZXDC;NBEA;TMTC2;GET4;MBNL1;OSGIN2;TFEC;DNAAF9;WEE1;MAP3K3;PLCB1;AP2A2;PHF13;NOTCH2;MLXIP;SEC63;BAZ2A;VAPB;DMTF1;LRP2;CREB5;NR4A2;USP47;USP46;FAM168B;CORO1C;EBF2;FBN2;GOLT1B;NFATC3;SLC43A1;ITPR1;DYRK1A;GNB1;NRARP;NR3C1;TAF2;ZDHHC17;ADCY6;PHOX2B;TP53INP1;RSPO3;HGF;AMACR;IGF2R;CALHM4;EPHA5;HMGA2;KDM2A;HNRNPA2B1;SLC46A3;MOXD1;ATXN10;RPL7L1;HDAC9;MAML1;SPRED1;GPR88;ANGPTL2;RICTOR;ZCCHC24;NRBF2;AEBP2;TOMM70;TRAM2;SLC37A3;BMPR1A;CPNE8;ARHGEF37;CPD;PRELID3B;TENT5A;NAPG;ZNF506;YPEL4;CSRNP2;EPHB6;CCDC103;GOLGA6A;PDCD6IP;ABRAXAS2;CLMP;CDH4;AFG1L;RBMS3;ASXL3;SOX11;ESYT2;JARID2;SYNJ2BP;RAP2C;ZFP91;EZR;KCNJ5-AS1;NEXMIF;RUNX2;CUX1;FNIP1;GOLGA6B;RNF170;GDNF;EVA1C;FARP1;SLC38A7;RAB22A;ENTHD1;CLIP4;SOX4;GPM6A;PRRX1;SAMD5;RHOBTB3;TAF5;MGAT3;ZFHX4;PARVB;PPM1K;HAS2;PTPRJ;KLHL29;ZFP37;UBLCP1;DPF1;RPS6KC1;PPP1R1C;TOX3;KHDRBS1;ST7;ZNF600;FAM114A1;PRR32;PPP3CC;ZC4H2;WWC3;JRKL;MAP1LC3B;COPS6;ANKRD44;KHDRBS3;SP6;BLZF1;MTMR6;C9orf72;EDEM1;NDRG3;AGPAT3;PKIA;TMEM237;EFNB3;NDST3;ANKRD13A;HCAR3;RABGAP1L;LPAR1;WNK3;FJX1;PLXNA2;SFXN1;NUAK1;FBXW7;KLF12;OXNAD1;SNAI2;NOVA1;DLG5;POU2F1;KXD1;MAPK9;EPHA1;ELOVL6;EXOSC9;RELL1;SEC11C;HCAR2;FOXC1;COX5A;PIGM;MCOLN1;MAP1LC3B2;WDR26;BCL9;FHIP1B;HNRNPA1;APH1A;TTYH1;C1orf43;DRAP1;SH3TC2;TMEM156
492	MIR6128	0.000907456	0.382029	1.49435	0	WIF1;MBIP;SLC38A2;GCLC;SGMS1;ZNF280C;JADE1;OAS3;PHC3;B3GNT2;ASXL2;QTRT2;MAP3K1;SHANK2;NCOA1;MIPOL1;ZNF326;CDK6;ZBTB8A;ARMC1;IL6ST;LANCL1;CTTNBP2NL;STC1;KDSR;GATA6;SOX6;PLAGL2;USP45;CXADR;RORA;FNIP2;FRMD4B;CLASP2;LATS1;ATAD2B;ZMYND11;GPR158;CLCN3;SMURF1;NPR1;SLC30A6;CEBPZ;GJC1;ATF7IP;TMEM30A;SUDS3;TNIK;PRND;STAT3;G3BP2;DPY19L4;HIF3A;LRP2;WDR48;EGLN3;CHCHD3;ETS1;BEST1;AFF4;ING3;NFATC3;FUBP1;ZNF711;EVC;NR3C1;CDH1;SPTLC1;EPB41L2;TMEM217;MSN;RAB6A;PAQR3;ZFHX3;RALGAPB;COPG2;TRIM10;FAM172A;KIAA2026;KIAA1217;MTX3;ST6GALNAC3;UGT2A1;CAMK1D;DLAT;TNKS2;PRKD3;MSRB3;TWSG1;ETNK1;ENPP5;TENT5A;BIK;SEMA4D;CCR1;SOCS2;TESPA1;NALF1;TANC2;NKRF;FAM210B;RSPRY1;TIA1;NCALD;TMOD2;SGIP1;SESN3;LHX9;GPR3;MBNL2;SPON1;NOTCH3;AKR1D1;CCDC28A;MYL12B;SULF1;SRSF9;UGT2A2;SLC30A9;SLC24A3;ZFPM2;EOGT;CBLB;PIM1;UBE2R2;FNBP4;SNAPC3;RALA;RNF8;AMBRA1;PTBP1;ESYT3;UBN1;DCLK3;ZNF281;ZNF285;YIPF4;MEOX2;LUC7L2;ZC3H4;GNPDA2;MEIS2;SUMO2;EDEM3;ERCC2;UQCRB;CD164;BACH2;OAF;ATP6V0C;RTL5;LENG8;PON2;ARHGEF39;ELAVL1;GID8;MANSC1;BIVM;TMEM169;FOCAD;CNTNAP3B;TIPRL;DOLPP1;BCL11A;GRIA3;IFNGR2;ARL3
493	MIR7162_5P	0.000921301	0.379977	1.49324	0	NR2E1;NPNT;PAX3;CIPC;NKX2-8;ATG2B;XBP1;CHD2;COL6A6;KIAA1549;RHPN2;ASXL2;ANKFY1;ATF7;SLC23A1;GALK2;ONECUT2;ZNF367;SYT1;NETO2;CHRNA6;TET3;VANGL1;HEXIM1;AGO1;CCDC93;CHIC1;CBFA2T3;TMEM164;GHR;GRIA4;CEBPG;ZBTB25;SLCO3A1;PCNP;PRKCA;SLMAP;HAT1;JAZF1;MED23;TNS3;PRR5L;JDP2;RC3H2;ZFAND5;JMY;CERS6;APOLD1;PRPF4B;YWHAH;INKA2;LIN7A;GFOD1;RSU1;GRID2;ELL2;CSF1;CLASP1;FAM120C;ABCB5;CTIF;CADM2;OSBP2;CREBRF;APH1B;CREB5;LBH;GRIK3;SLC30A4;MEX3B;PIAS2;PDE1A;ASIC1;SFMBT1;GXYLT1;DLST;STK32B;COMMD9;ZNF385B;SIAH1;SPRED1;TRABD2B;SLC6A6;CCDC14;MTX3;TCF4;ECHDC1;ZNF26;ALPK3;RTEL1;SFPQ;TRIM32;HSF2;SLC36A4;WWOX;PIP4K2A;ARSF;TUB;ITPRIP;FCHO2;SDK2;PABIR3;ZC2HC1C;TRMT9B;KLF5;GAGE1;DTNA;RUNX3;PANX1;REV1;PRAMEF13;SULF1;GPM6B;PRAMEF14;PLXDC1;PRAMEF1;SRSF2;MGAT5;IFI27L1;NSF;HCFC1;TFAP2A;EGFLAM;CTLA4;ZNF441;SEPTIN6;HOPX;VHL;MYOC;DPH3;ESYT3;BAP1;RIMBP2;ZNF440;PCDH7;PLA2G4E;NKIRAS2;SOBP;SLITRK3;CRLS1;S100B;MRPS7;CCNH;DIAPH1;RPS3;PPM1F;CTCFL;STAT4;VPS53;SYT14;ZNF250;SDK1;PPWD1;PANK2;RIMS2;ATP6V1D;MRPL34;SH3GL2;PLEKHG7;PEG10;B3GNTL1;KLHL3;CFAP410;F3;DUSP5;CDHR3;SYT4;KCNIP1;SFT2D2;ABHD17A;DPP6;PIAS4;BLCAP;PTPRN2;KIF21B;PI4K2A
494	MIR4713_5P	0.000942915	0.385973	1.49222	0.0021692	EIF5;ZC3H14;MYB;MYOCD;GARIN1B;MLEC;CHD2;CACNA1E;ZNF577;POF1B;CD36;ZFX;SNAP23;SAXO2;KRBOX4;NLRP7;CDK13;ZNF385C;CYP4A11;GPR26;SV2B;TNRC6B;SNX30;ANKRD12;POM121;TET3;NDC1;HEXIM1;TMEM108;TASOR;ZNF37A;SPOPL;TTC26;LNPK;PIK3R1;RAB9A;TDRP;PARD3B;ELOVL3;DENND4A;ZNF596;OSBPL9;LRRC58;HOMER1;KMT2A;ZHX2;PRSS35;NRCAM;UBE2J1;LBH;ADIPOR2;DYRK1A;TP53INP2;ITGAX;PAPPA;IRAK2;ARL6IP1;ZNF182;AHI1;C22orf46;CHRNB3;EREG;ZKSCAN3;PERP;GPRC5B;INPP5A;PALD1;ZFP1;SPOCK1;PSTPIP2;ZBTB4;GGNBP2;ZNF99;CPD;IHH;CACNA1G;ZNF135;AGAP1;FRAT2;FAM47E-STBD1;ZNF568;FTO;SZRD1;ZEB1;PDE7A;DACT3;DCAF6;SMC3;TRIB1;THUMPD3;SYNJ2BP;POM121C;ZFP91;IKZF2;CDH7;CYTH1;SESTD1;MEGF9;IPO5;CNTLN;SYNPO2L;CDKN1B;SCD5;FSHB;NKX2-4;NEK2;ZNF589;GOSR1;FADS1;SMDT1;CNOT7;ATP8A2;C1orf21;ZSWIM6;KCNE4;TAF5L;SLC30A5;ARHGEF28;RAD54L;CYP4X1;H1-0;DUOX2;SLC49A4;SET;DOK6;ZNF700;ZNF25;PIK3AP1;C15orf48;MRPL36;NFASC;ZMYND8;PTPN20;EDEM1;FAM32A;MTCH2;KAZN;TGIF2;ADAM19;NOVA2;DYNLT1;BSN;LDLR;PSMB6;SYN2;PPP1R1A;PRR3;C1orf198;ATP6V1H;TADA1;ENSA;SRGAP3;VPS26B;SHC4
495	MIR761	0.000952727	0.368835	1.4917	0	PURB;NFIA;IL17RD;DMXL2;OPRK1;IGSF3;ERFE;CHD2;AKAP13;HPSE2;TRA2B;PDE5A;ITGB8;HMG20A;KBTBD2;RUBCN;PCDH20;MAPK1;GALNT7;LUZP1;USP24;ZBTB20;PAN2;NUFIP2;F8;KPNA1;AMMECR1L;BRPF3;UBE4A;USP3;ZNF609;GNAL;KSR1;CERT1;PLAGL2;NFATC2;ZBTB10;IRS1;NAA50;TSPAN11;JPH1;BCL2L11;BTBD1;RNF169;PIK3CB;CPEB4;GCC2;TAOK1;NEO1;TMEM248;PPP2CB;PRR14L;GARRE1;IPO11;ZNF710;QKI;MPI;NOMO3;GFRA1;LHX6;PGGT1B;DLL1;PDE11A;CBX2;HMGN4;TBL1XR1;MLLT10;KIF13A;TNPO1;DHRS12;CSF1;UBL4B;ZBTB39;CREBL2;CLASP1;IPO7;RC3H1;MLXIP;BAZ2A;LRP2;LSM12;MTA3;PPM1L;USP46;MAP3K4;SLC8A1;TRAF3;PHF20L1;PROX1;STK32B;PTER;NSD1;HMGN3;ZFHX3;OXR1;MAPK8;RALGAPB;PPP6C;NAA15;YWHAZ;PDLIM5;SARM1;KIF7;GSK3B;CTSS;FBXO32;TMEM43;ATP8A1;PHF6;DBNDD1;CAPN11;GPR85;CBL;ZNFX1;MECOM;SOGA1;CTNNB1;MFN2;CPSF4;TMEM161B;SLC25A25;SEC24C;GPN1;PLA2G3;SLC36A1;ATP8B2;CPEB1;MBLAC2;RIMS3;TANC2;ERRFI1;CCDC103;ZFAND3;INO80C;ZNF214;ACSL1;PHF21A;CNIH1;VSTM4;ARID3B;FAM110D;RPIA;PCMT1;MAK16;PCLO;BTAF1;TMEM33;ST6GALNAC1;KCNC4;KRTAP4-4;PRR23B;RCSD1;GLOD5;GDNF;SEC31A;FNDC5;PLXDC1;CLSTN1;CBR4;COG5;PIM1;RGS22;PARP16;CMTM4;KMT5A;ACVRL1;SOX8;FGFR1;UBE2R2;RAB14;RBM34;IKBKB;PGF;FBLN5;NEURL1B;DUSP15;MTMR3;EXOC2;ALPK2;SLC23A2;TGOLN2;GALNT18;TRAF1;CXXC5;MEAF6;SNX12;CEP44;VPS53;SIGMAR1;RPUSD1;EDF1;RAP1GAP2;LARP1;GATD3;C1orf226;ATP2A3;RAB4B;DAGLA;EXOC3L2;KCNC2;SLC25A39;JAKMIP2;TAFA4;HR;PHACTR3;RAPGEFL1;ATG16L1;ADSS2;SMYD5;C17orf49;MYO1D;GPR6;BAX;PYM1;TMEM86A;USP20;DOLPP1;BCL11A;KIF21B;FAM20B;COP1;NMB;MMS19;MED19;FGF14
496	MIR4470	0.000958604	0.365539	1.49127	0	UNC13C;COBL;KLF11;CASK;ROCK1;NRN1;LHX8;PMP2;AKAP13;RETREG1;AXIN2;HOXA9;TACC1;SKIL;PDE5A;SNX6;SERTAD4;HS6ST2;PRKACB;SORL1;CCNY;HSPH1;PCNX1;RERG;YWHAG;BRWD3;PRKAR2A;PLEKHA3;CEP83;USP13;ARMC1;FIGN;HIPK3;SCN9A;PTP4A1;SORBS2;RIMKLA;CCDC178;CALN1;MTHFD1;CUL5;REV3L;CERT1;SLC7A1;SOX6;CDC42;CBFA2T3;CHSY1;DMXL1;PRDM10;ARPP21;ATP9A;FPR3;SLAIN1;TNS3;ZNF445;RAB10;BBX;TOR1B;SLC9A7;FAM174B;SERINC5;ZC3H15;MBNL1;EML1;ARL6IP5;PRR27;GRID2;ELL2;AZIN1;DENND4C;TRIO;CLASP1;TBC1D12;SLC39A9;NOTCH2;CADM2;CREBRF;STX17;IKZF5;QSER1;KCNH8;RPRD1B;SLC35D1;NF1;GNB1;EBF3;SREK1;WDR82;SNX4;PAPPA;IL20RA;GNB4;DENND1B;PTER;EVI5;DOCK10;NFYC;AP3M1;WIPI2;PRTG;NAMPT;NCOA7;RWDD3;ASCC3;ENTPD1;RALGAPB;FOXF2;EGLN1;ATP8A1;CELF2;LIMS1;HACE1;BBOF1;SCN7A;OTUD6B;ST13;ZXDB;WDR37;MECOM;NFE2L1;DNAJB14;KLHL31;PTPRG;MORN2;BTRC;PSME4;ELL;CATSPERE;LTV1;LTN1;CACNG1;STK39;MAN1A1;PAN3;RWDD2A;FBXW2;ADD3;IRF2BPL;LAMC1;PDE7A;BET1;TULP3;NCALD;PHF21A;CCSER1;TRUB1;SSH2;NCAPD2;APLN;SETX;TAGAP;ADRA2C;FAM81A;ARHGAP6;ABHD13;SH3KBP1;AGMO;PTEN;COL5A2;IL18R1;C5orf15;CCT8L2;RABGEF1;SNX19;MCPH1;ZNF501;CACNB4;FOXO1;BMI1;PRUNE2;RPL32;SLC30A1;CAMK2D;KCNE4;PPM1K;IGSF10;SORT1;CNOT2;NUP58;CD47;PRKAA1;RAB2A;COL1A2;RARG;ARID4B;GATAD2A;MECP2;UBAC2;SRF;ZMAT3;SEPTIN9;LRRC55;EYS;KHDRBS2;GPC6;FBXW11;FRS2;PIK3AP1;XPR1;C1QL3;PTPRD;VAMP1;MPZL3;UGT3A2;MAPK7;NUP98;GATA3;CYLD;UHMK1;PPP3CB;FBXL12;A1CF;NPTX1;ATP5MC3;ATF6;CPSF7;CAMSAP2;WNK3;CTTN;JPH3;MAGED2;ALCAM;CACNA2D3;MKX;SEC22A;TBC1D25;FBXW7;AP3S1;DERL2;BCL2L12;RNF208;CCDC125;HIGD1A;MYO1D;CDHR3;SLC44A2;OSTF1;ATP6V1H;MAGI2;TARBP1;IFNW1;FAM78B;PLPPR2;RAB3B;MYO1C;PYGO2;DELE1;TP63
497	MIR7160_5P	0.00102279	0.372509	1.48719	0.00210526	GJB7;ALX4;G6PC1;ZCCHC2;IL17RD;CACNA1E;PPARA;FGF11;THRA;SLC30A2;ARPIN;USP37;LUZP1;ZBTB20;KCNJ2;GOLGA7;PTPRR;NUFIP2;RLIM;PITPNB;NTRK1;TFDP2;TRIM33;PDE7B;KLF7;TNFRSF1B;FAM83B;CDK6;DDHD2;ONECUT2;AFF3;USP3;CDC42BPB;ZNF609;ATP6V1A;TET3;CHRM1;IL9R;HTRA4;PEAK1;IRS1;IGDCC3;GNPTAB;DCAF11;ATAD2B;SLC36A3;CHD9;CLCN3;ZCCHC8;MIDEAS;WDR31;UBL3;COL19A1;KCNK5;SFRP5;UBE3B;PAX5;GLYAT;PTGR3;HIC2;STAT3;PDSS2;CALM1;PKDCC;TRDMT1;VASH2;SETDB2;ZNF587;PAK3;JOSD1;EFHC1;ZNF737;PHF20L1;IRAK2;XPNPEP3;ID4;DCTN1;EPHA6;TOP2A;SLC10A7;TXLNG;ANGPTL2;CCDC15;ZNF586;SPN;LRRC28;LSAMP;PPP1R15B;HDLBP;ATPAF1;FXN;SEMA5A;FAS;IGSF1;ABHD15;CYP2U1;NSD2;OR51E2;PANX2;MED13;RPS6KA1;ZNF585B;ARID3B;POLQ;SESN3;DHH;YAE1;RAB6B;ENOSF1;AGPAT4;RAP2C;GANC;NUP210;RPL34;FMNL3;TMEM33;CADM3;CREB3L1;SEMA4F;C11orf58;MEF2C;PRR23C;TCN1;SHFL;PLCXD1;ST3GAL1;KCNB1;CDH18;HNRNPU;SFXN5;DUS1L;IGF2BP2;COL5A1;MLLT3;FOXP4;IRS2;NIPSNAP3B;FAM205C;DSTN;RAB5B;AHCYL2;EFCAB5;CBFA2T2;FXYD6;EIF2B1;KIAA0753;HTRA3;CEP164;PTPN3;ATG13;KCNK6;MAU2;H2AJ;DESI1;MDM4;NAA60;DRP2;FCER2;CLIC5;PXK;MEIS2;WNK3;DHRS3;DAGLA;RBM14;PUS1;PTPN18;SH3PXD2A;SLC25A39;MBOAT2;IRX4;MARCHF9;LRRC51;SCUBE3;MPZL1;TPD52L2;MPV17L2;NAA80;LHFPL4;C14orf93;GPI;CNIH2;NR2F6;PRMT1;B3GNT7;ADIPOR1;RBM4;SNX27;FGF14
498	MIR155_5P	0.00104015	0.367825	1.48631	0	CDX1;WWC1;MYB;TRIP11;FBXO33;RBP2;AICDA;KLF3;ATXN1L;FAM199X;CD36;JADE1;STRN3;SATB1;ZKSCAN5;LRIF1;OTUB2;ZBTB38;ANKFY1;ATP2C1;NARS1;S1PR1;LRRC8B;KLHL4;ZNF236;USP9X;PIWIL3;GABRA1;SEC14L5;ZNF98;PPM1D;SARAF;DYRK2;TAB2;HBP1;ARID2;DCUN1D3;CTTNBP2NL;RAPGEF2;CAB39;RPS6KA3;TRPS1;TAPT1;PCDHAC1;KRAS;OOEP;MBTD1;RPS6KA5;SMAD2;WDR72;LDLRAD3;BACH1;LCORL;MYO10;CLCN3;KANSL1;VAV3;MED13L;LRRC59;DPY19L1;FBXO48;PCDHA6;RC3H2;DNAJB1;RCN2;PATJ;ASAP2;ZNF845;ARL6IP5;PTPN2;WEE1;PCDHA4;CDC42EP4;MED21;MAP3K7;PAK5;G2E3;LSM14A;PLEKHA1;MITF;ZSCAN12;BTN2A2;ETS1;TRAM1;SGK3;HIVEP2;TWF1;MEF2A;ZNF652;TTC21B;SALL1;TP53INP1;TRAF3;C8orf44-SGK3;BNC2;C1GALT1;ZPLD1;MAP4K3;ZDHHC20;BSDC1;KDM2A;ZNF860;TSHZ3;PLEKHB2;PDLIM5;WBP1L;RGP1;VPS36;FMNL2;TBR1;ZMYM2;RICTOR;FXR1;BOC;TDRD9;ZNF761;RCOR1;CBL;MAP3K14;PALD1;CSF1R;PCDHAC2;SEMA5A;ZNF431;TRIM32;MPEG1;TYRP1;INTS6;UBXN8;IKBIP;RAB11FIP2;TLE4;CSRNP2;GLUL;FAM135A;E2F2;MAP3K10;RBMS3;SCUBE2;ENTPD5;UBQLN1;MEIS1;RPS6KB1;AHRR;PCDHA3;JARID2;MARCHF1;DIPK1A;ZNF492;SESTD1;HNRNPA3;FGF7;SOCS1;ZBTB41;PCDHA2;DDX3Y;ZC2HC1B;PCDHA1;ACTL7A;DHX40;RREB1;GPM6B;C10orf90;OLFML3;TPRKB;IL6R;CNOT7;SPRTN;DYNC1I1;PTPRJ;TRIP13;TCF7L2;GABARAPL1;PCDHA12;FBXL17;FAR1;ZIC3;GJA5;ECSCR;IRF2BP2;SP1;CACUL1;RUFY2;VMA21;TENM3;PICALM;ACTA1;AKTIP;C2orf80;GYG1;LRRTM2;USH2A;CARD10;CARD11;PCDHA10;CYB561D1;KDM5B;MYBL1;C12orf40;UNC80;FOS;MCM8;STXBP5L;GDPD1;ANTXR2;VPS18;PCDHA5;TRPM8;EHD1;CEBPB;ARVCF;PCDHA8;MYO1D;PCDHA9;GALT;PSIP1;H3-3A;SMUG1;LAT2;PCDHA13;DMAC1;PCDHA11;RELA;EYA2;CSNK1G2;SMARCA4;SERPINA10;MIDN;DET1;CHAF1A;IKBKE;SCG2;PCDHA7
499	MIR377_3P	0.00104581	0.363284	1.48605	0	PDE10A;XRCC4;ZZZ3;CASK;CCNT2;SLC4A7;GALNT4;FNBP1L;FBXO33;ARHGAP5;UMAD1;GREM2;STOX2;TMX1;SLC6A19;GPATCH2L;DCP1A;FOXJ3;HMOX1;POC1B-GALNT4;CCDC117;ZFP36L1;NUP153;NUFIP2;PPP1R9A;MCF2;NCOA1;TM6SF1;ARMC8;CDC14A;KLF7;USP13;SEPTIN2;SNX16;RSBN1;INO80D;CDV3;C2;NR6A1;TRIP12;ABHD18;STARD7;PTPRB;KAT6A;TAPT1;HP1BP3;PTGS1;CEP135;ATL2;DNAJB9;TASOR;FBXO30;ATXN7;RNMT;GBP1;HS3ST5;MED13L;RB1;QKI;RNF38;C7orf57;CFTR;DNAJB1;BEND3;CAND1;TMED2;OCLN;ZNF148;TTLL7;KLHL24;GLS;KIF13A;DCAF12;PPM1A;ARID1A;LMX1A;PLCB1;TMEM273;CREBL2;TRIO;SETBP1;CDON;MAP3K7;SESN1;OSBP2;SCN8A;UBXN10;ETS1;SGK3;XIAP;CCDC68;RASSF8;C5orf24;CNOT6;MSR1;RFC1;AGAP5;SPTLC1;C8orf44-SGK3;TUBE1;PAQR3;KCNA4;CELF1;CDH13;NAA15;SRSF1;GPR88;GRSF1;SLC11A2;XPOT;RBMS1;FBXO32;PHF6;STK35;PUM2;OSBPL8;C21orf91;SEMA6A;CRELD1;AGAP6;XPO7;SMIM3;CACNA2D1;RBM33;CARF;OTULIN;HDAC2;KCNMA1;PSME4;CD274;ETNK1;IRX3;ZCCHC17;ZBTB6;MAT2B;NKRF;LAMC1;MINAR1;TMOD2;SGCB;RBM18;RPS6KB1;VDAC3;JAG1;USP49;IL18R1;IPO5;LIN28B;CDKN1B;NRF1;FZD6;NXPH3;EIF4ENIF1;SLC39A10;UBE2H;NETO1;ANKRD42;CUL1;CENPV;ARL8B;AAK1;UBA3;PCDH10;LIG4;GXYLT2;EYA4;CAPZB;CLXN;NT5E;ILRUN;KCTD2;MGAM;MAP1A;IDS;CHUK;NEGR1;ARHGEF28;CARTPT;OCRL;FBXO4;ARID4B;WASF1;ERGIC1;ULK1;PCDH7;PCF11;PTPRT;IL1RN;PEX14;TAF4;GPCPD1;AGAP4;DNAJC6;BCL2L1;NRP2;GRM6;DARS2;UNC80;ZNF516;NELFA;B4GALT6;FLYWCH2;RABGAP1L;INSC;UBE2D2;CAMTA1;NRXN1;ENPP6;LRPAP1;PITX2;PPP3R1;STRN4;ALKAL1;DDX31;SVIP;CSRNP3;NT5C3B;NLGN1;PLPPR5;SLC4A10;NAP1L1;H3-3A;RIN2;RNF182;RALGPS2;IRX2;CTSC;FLVCR1;INPP5E;HTR7;MARCHF3;TP63;SLC6A8;SYT11;NTS
500	MIR12119	0.00113264	0.377116	1.48268	0	LINC02688;ZNF80;ESCO1;HSPA14;TRAK2;GALNT15;ZFYVE26;MIOS;IKZF3;RHOT1;HOXA1;MOCS1;OPHN1;BAZ2B;KANSL3;CYB5A;CAPS2;RBFOX1;ERLIN2;LRIG2;AADAC;PPP1R9A;RAB8B;THAP1;ARMC8;MFSD8;ERCC6;KIF27;ADAM10;BMPR2;TET3;PEAK1;ARFGEF2;BEGAIN;USP36;MFHAS1;DUSP16;CBFA2T3;RASGRP1;RASSF6;CPEB4;ANGPTL4;PRKCA;VAV3;RB1;QKI;SLCO1A2;CDNF;SLC2A13;ZKSCAN8;ANGPT4;UTRN;PCYT1A;SUCLA2;PATJ;SENP2;FRK;PAX5;CD300LF;MTMR9;ARID1A;SH2B3;CCPG1;RHOQ;GPD1;USP38;PRDM5;KCNH1;RPRD1B;ZNF705EP;ESRP1;NFATC3;SPATA12;GNB1;DDHD1;PIP4K2C;TET1;SERP1;ACVR2A;NRIP1;GXYLT1;TTC17;MXD1;EXPH5;URB2;LGR5;POLK;COL4A6;WASF2;KLK4;TRAF6;TMEM52B;RGS1;RAMAC;RCOR1;NXF1;XPO7;ZNF233;ZNF608;RUNX1T1;DFFA;SLC25A26;RFT1;ERC2;ADGB;STON1;ZMIZ2;CYSLTR1;ACVR2B;YOD1;DNALI1;SEMA4D;COL6A1;RIC3;ARID3B;CCER1;NALCN;CCND2;IKZF2;CYRIA;SLAMF6;ZBTB41;SRSF6;ZNF705D;PSKH1;TTC14;AAK1;COPS3;ZNF626;ZNF705A;FAM177B;KCNA3;SFXN5;KCTD2;VCL;RCAN2;TEF;RAG1;GLO1;UVRAG;TIMP2;CABLES2;SRC;NKIRAS2;VNN1;KIAA0040;MARCHF6;DLK1;PTPRD;RAB3C;RGS19;GIN1;CLEC1A;NAV2;RUNX1;UHMK1;SPECC1;PPM1F;LCK;CDYL;PPP2R3C;PRR16;PGR;MMP28;RALGPS1;ADAMTS15;HOXC10;MYEOV;CSRP3;KXD1;CASTOR2;FIGNL2;SEMA3A;CAPS;PAX6;MRRF;ARF1;SRGAP3;PBX4;LRRC8A;APOBEC3A;TOMM40L;SPRED3;FGF14;SAA2
501	AGCACTT_MIR93_MIR302A_MIR302B_MIR302C_MIR302D_MIR372_MIR373_MIR520E_MIR520A_MIR526B_MIR520B_MIR520C_MIR520D	0.00120754	0.349817	1.47862	0	TRIM36;VSX1;PURB;TOB2;ALX4;USP42;PAPOLA;MTUS1;TRIP11;NEK9;ZFYVE26;LHX8;ZNF654;ECT2;LYPD6;INO80;UBR3;FRMD4A;ITGB8;TRPV6;ANKRD13C;IGF2BP1;NR4A3;ZNF436;OLFM3;SEC62;SLC2A4;TNFAIP1;KMT2C;ANO6;NUFIP2;ZNF800;ARHGEF10;FBXO11;PLEKHA3;NFIB;BAMBI;BRMS1L;TIPARP;DCUN1D1;YTHDF3;RSBN1;SLC6A9;RPS6KA3;FAM219B;PHLPP2;DPYSL5;EPAS1;ARID4A;UBE2W;UBE2Q2;TRPS1;PLAGL2;PCDHAC1;FAM13C;FEM1C;CRK;BCL2L11;NAPEPLD;ZBTB11;RPS6KA5;EDNRB;SMAD2;KAT2B;ZMYND11;NEO1;FNDC3A;NTN4;KANSL1;ADAM9;EMSY;JAZF1;CYP26B1;OTUD4;NR2C2;RIC8B;PCDHA6;ZKSCAN1;LHX6;CERS6;KLF13;CDCA7;RAB6C;RSRC2;TAL1;ESR1;TENT5C;RGL1;RABGAP1;YPEL2;VEGFA;HIC2;WEE1;IP6K1;CFL2;KLHL18;RGMA;UBFD1;PCDHA4;ATXN1;ABCA1;RAB11A;PAK5;CADM2;CREBRF;DMTF1;CDK19;PURA;KMT2A;CREB5;SPOP;ANK2;RAB11FIP1;NR4A2;RB1CC1;GRHL2;BLOC1S5;SENP1;USP46;TBC1D8B;UBE2J1;TWF1;LCOR;E2F5;LATS2;CNOT6;ZNF362;DNAJC27;DDHD1;MFAP3L;JOSD1;ZDHHC17;TET1;KIF3B;TP53INP1;TP53INP2;MMP24;RAB6A;FOXL2;PRDM4;SIPA1L3;SIK1;FNDC3B;ZBTB9;APP;CRIM1;DRD1;OXR1;TSHZ3;NCOA7;INHBB;PPP6C;YWHAZ;MAML1;ZFP36L2;TMUB2;VLDLR;SYNC;PHF6;CELF2;PLEKHM1;AEBP2;MYCN;RASSF2;ZDHHC9;MARCHF8;OSBPL8;ORMDL3;ZNF2;LMO3;PBX3;KIAA1522;ZNFX1;MAP3K14;WDR37;TNKS2;PCDHAC2;RAB7A;IRF2;TFAP4;KCNMA1;ZBTB4;PHF2;INTS6;FLT1;ST8SIA2;COL23A1;TAOK2;ZBTB6;YOD1;ASF1A;TLE4;PAN3;MLLT6;RPS6KA1;NFYA;RABEP1;HLF;LEFTY1;RAD23B;DCAF6;GNB5;POLQ;RBL1;SUCO;CCND2;PCDHA3;ATAD2;RRAGD;BTG1;ZFP91;MBNL2;BAHD1;C2CD2;HNRNPH3;ATP2B2;GIGYF1;IQSEC2;ZBTB41;PCDHA2;NEUROD6;PCDHA1;DHX40;MPC1;MIER3;UNKL;RAB22A;CLIP4;PRRX1;SLC22A23;MEF2C;ARHGEF17;ZFPM2;BCL6;PRRG1;RNF6;KBTBD8;ZBTB47;MCCD1;SPRTN;DUSP2;DNAJA2;PCDHA12;KMT5B;CCNJ;ZNF512B;HDAC4;UBE2R2;PGBD5;OPCML;MTERF4;SAR1B;SSX2IP;MYRF;ARID4B;MTMR3;JRKL;MECP2;SDC1;ULK1;MKNK2;TOX;AGFG2;FGD5;SLITRK3;DAZAP2;MCL1;OSBPL5;PFN2;TUSC2;REEP3;SYDE1;AK2;EPHA2;LEF1;PLAG1;MED12L;PCDHA10;RUNX1;LUC7L2;FAM117A;RETREG3;ETV1;CAMK2N1;MANEAL;TXNIP;FOXJ2;ASF1B;KPNA2;ANAPC16;MKRN1;ANKRD54;CC2D1A;PRR16;CCND1;MYT1L;MRPS25;TARDBP;PARP8;SCRT2;CAMTA1;RBBP7;WDR45;JPT1;MNT;PCDHA5;DERL2;KLF12;PPP3R1;RAPGEFL1;UBE2B;NEUROD1;ZNF385A;PRDM8;KLHL3;NPAS3;TLCD3A;MAPK9;TRIR;PCDHA8;SS18L1;PCDHA9;MINK1;RALGDS;SNX21;SUV39H1;PCDHA13;E2F7;MAP3K11;PCDHA11;SUGP1;GATAD2B;ARHGEF18;GABPB2;BCL11A;TRAPPC14;NELFE;RHOC;PLXNA1;CRTC2;ATF6B;PCDHA7
502	MIR659_3P	0.00123209	0.369002	1.47691	0	CBLN2;NR2E1;SLC12A2;NRAS;CCNT2;MRTFB;RGPD8;MAGT1;INO80;ZBTB21;PTPN9;CA1;ANKRD13C;SRSF10;SORL1;CCNY;ZBTB20;ZBTB34;PIK3C2A;RYBP;ARHGEF10;TFDP2;HOXA11;PLEKHA2;KDM4A;FAM107B;DDHD2;ONECUT2;ARHGEF12;ENOX2;RIMKLA;WNK1;PPP1CB;LYVE1;ARFGEF2;CDKL2;ATL2;JPH1;DYNC1LI2;FAT1;NEDD9;CABP1;DCLK1;MINDY2;GRIA4;ATAD2B;HLA-DQA1;ITM2C;SLC36A3;SLC25A24;ARF6;ARPP21;BMF;TRAT1;DEPDC1;NLK;FGF18;PRKG2;ARID1B;TSC22D2;FGD4;TENT5C;CRBN;PMP22;KIF13A;YPEL2;ARID1A;FOXP1;GATC;TMCC1;BCLAF1;FRZB;MAP7;RALBP1;NOTCH2;CREBRF;CDK19;SCN8A;FSD1L;TRAM1;KALRN;BMP2K;RANBP9;ADIPOR2;NFATC1;MFAP3L;CAPZA1;HIPK2;TNFRSF19;PSMD11;CRIM1;ZDHHC20;CNOT6L;GORASP2;GTF2H1;INHBB;NAA15;IGSF23;SLC30A7;ZNHIT6;SH3D19;ABCC1;FMNL2;RICTOR;NRBF2;SMURF2;DOCK9;LDAH;KCTD6;MAX;CSGALNACT1;ACTN4;GADD45A;GIMAP2;UBE3C;EPGN;LRP8;BDNF;RNF4;SMARCC1;IRX3;CPEB1;SOCS2;FBXW2;PWWP3B;SLC35F1;KLHL42;PHF21A;RBMS3;TRUB1;SNX7;MARCHF1;DTNA;SPHK1;PSMF1;IL1RAP;LIN28B;PDS5B;FNIP1;FBN1;EFCAB14;CLVS1;GDNF;MIER3;BACE2;STMP1;DIO2;MEF2C;LRIG3;TDRD10;CREBZF;RNF6;FRMD6;RAC1;GABRB2;CLP1;ANKH;NCOR2;ENTPD4;SCML2;LSM14B;UGCG;IGF2BP2;CSNK2A2;PABPC4L;IRS2;EMC4;LYSMD2;CLINT1;ZPBP2;PRPH;CBFA2T2;DOK6;SLITRK5;PIGT;ZNF85;ERF;DESI1;USP31;AUTS2;LDLRAP1;CXXC5;AGPAT3;INSIG1;CLIC5;HDGFL3;PIGC;CDH8;EDEM3;LMNTD2;RGPD5;FGF12;NEK7;PSMA1;JAKMIP2;SLC35F3;LDLR;LRRTM3;HLCS;CTNND1;POU2F1;MAPK9;TAPBP;ADSS2;NAP1L1;POU2F2;MAGI2;LTO1;SERPINB4;ARAP3;PRUNE1;LPGAT1;STIM1;SERPINB3;PCSK2;PYGO2;DUSP10;FGF14
503	MIR3679_3P	0.0012527	0.382639	1.47587	0	PPP4R3A;XG;TNFSF10;DTWD1;HIPK1;TMTC1;JADE3;AKAP13;LONRF3;OPHN1;PM20D1;FRMD4A;MKLN1;R3HDM1;ZFP36L1;NUFIP2;DNAAF2;NCOA1;KPNA1;VPS13D;KLF7;NCOA2;HOXA10;RNASE13;NUBPL;SIK2;GLIS3;VEZT;SPTLC2;CFI;NFAT5;TNRC18;SMAD2;ZNF37A;NRXN3;SLC16A6;GPBP1L1;EPSTI1;TNS1;MED23;SOCS4;TMEM251;CD160;TMEM167B;ELOVL5;TMED2;ZNF148;ZNF217;HLA-DPA1;AKAP6;TRIM44;GEM;PTGR3;MARCHF7;CDR2;RC3H1;ABCB5;EPHA4;PLEKHA1;DPH2;KMT2A;MTA3;SCN8A;LRRC8E;MEF2A;IGF1R;MTAP;FUBP1;PRSS12;PLEKHF2;ZDHHC17;UNG;PSMD11;MACO1;UGT8;CTPS1;SSBP3;NAA15;AGMAT;MSL1;ZMYM2;ILK;GALNT13;OSBPL3;MED20;CPSF6;RO60;MRPS24;INTS6;KRTAP3-2;GPX7;NSD2;CACNA1C;MCTP2;CYP27C1;SELENOT;NCAPH;PDCD6IP;U2SURP;CCND2;STXBP5;B2M;ITGA2;SPON1;ELMOD2;USP29;HACD1;C11orf58;SOX4;AAK1;SCARA5;PARD6B;CLTC;ZNF263;AACS;APLNR;GABARAPL1;USP9Y;ILRUN;UBE2K;ELAVL2;CHML;MGAT5B;FYN;PPM1B;HEBP1;SET;ADAT2;TNFAIP8L2;MKNK2;RUFY3;XPR1;PRCD;HAUS6;CAMK2G;RFC2;OTUD7B;NALF2;CCN2;SLC25A37;NSD3;LRCH2;TMEM178B;B3GALT2;BACH2;TATDN2;TPD52L2;PTGDR2;TP53AIP1;ELAVL4;CTNNA2;OSTF1;TOX2;RPP30;IRX2;ARHGAP19;MED22;BCL11A;BCL9;TIAL1;APH1A;KIAA0319;C1QBP;FST
504	MIR516A_3P_MIR516B_3P	0.00125406	0.374902	1.47551	0	NR2E1;NPNT;PAX3;CIPC;NKX2-8;XBP1;CHD2;COL6A6;KIAA1549;RHPN2;ASXL2;ANKFY1;ATF7;SLC23A1;GALK2;ONECUT2;ZNF367;SYT1;NETO2;CHRNA6;TET3;VANGL1;HEXIM1;AGO1;CCDC93;CHIC1;CBFA2T3;TMEM164;GHR;GRIA4;CEBPG;ZBTB25;SLCO3A1;PCNP;PRKCA;SLMAP;HAT1;JAZF1;MED23;TNS3;PRR5L;JDP2;RC3H2;ZFAND5;JMY;CERS6;APOLD1;PRPF4B;YWHAH;INKA2;LIN7A;GFOD1;RSU1;GRID2;ELL2;CSF1;CLASP1;FAM120C;ABCB5;CTIF;CADM2;OSBP2;CREBRF;APH1B;CREB5;LBH;GRIK3;SLC30A4;MEX3B;PIAS2;PDE1A;ASIC1;SFMBT1;GXYLT1;DLST;STK32B;COMMD9;ZNF385B;SIAH1;SPRED1;TRABD2B;SLC6A6;CCDC14;MTX3;TCF4;ECHDC1;ZNF26;ALPK3;RTEL1;SFPQ;TRIM32;HSF2;SLC36A4;WWOX;PIP4K2A;ARSF;TUB;ITPRIP;FCHO2;SDK2;PABIR3;ZC2HC1C;TRMT9B;KLF5;GAGE1;DTNA;RUNX3;PANX1;REV1;PRAMEF13;SULF1;GPM6B;PRAMEF14;PLXDC1;PRAMEF1;SRSF2;MGAT5;IFI27L1;NSF;HCFC1;TFAP2A;EGFLAM;CTLA4;ZNF441;SEPTIN6;HOPX;VHL;MYOC;ESYT3;BAP1;RIMBP2;ZNF440;PCDH7;PLA2G4E;NKIRAS2;SOBP;CRLS1;CNOT3;S100B;MRPS7;CCNH;DIAPH1;RPS3;PPM1F;CTCFL;STAT4;VPS53;SYT14;ZNF250;SDK1;PPWD1;PANK2;RIMS2;ATP6V1D;MRPL34;SH3GL2;PLEKHG7;PEG10;B3GNTL1;KLHL3;CFAP410;F3;DUSP5;CDHR3;SYT4;KCNIP1;SFT2D2;ABHD17A;DPP6;PIAS4;BLCAP;PTPRN2;KIF21B;PI4K2A
505	LET_7A_2_3P	0.00133815	0.357164	1.47124	0	NKX2-1;NFIA;ROCK1;USP42;KPNA4;ZNF90;TMTC1;SALL3;HOXA1;MBD5;WTAP;KANSL1L;GRB10;FBXO34;LRIG1;ADGRL2;FOXJ3;ANKS1A;KDM2B;JMJD1C;SMG1;ARHGAP11A;SF3B1;CTDSPL2;GABPB1;VEZF1;KLF7;MAP3K20;RMC1;ALX1;TAB2;DCUN1D1;COLEC12;ZNF367;SGK1;SP3;MSH3;FLRT3;NEK6;RFX3;GNAL;ZNF384;REV3L;LARP4;CCDC126;KAT6A;CPEB2;SUSD6;HIVEP1;ATL2;M6PR;SLC35A3;RORA;FZD4;TMEM170B;FAT1;MBTD1;OSR2;ATAD2B;TAOK1;NECTIN3;HAT1;VAV3;MED13L;ARFGEF1;ADGRL3;RNF38;SDC3;CIBAR2;NLK;ZFAND5;FBXL3;ABTB2;HECTD2;ADGRG3;DACH1;SLAIN2;KAT6B;ATP13A3;KIF13A;MCOLN3;PDSS2;LMX1A;IP6K1;PLCB1;PDGFRA;DPY19L4;PAPSS2;ATP2A2;SH2B3;ARHGAP44;CADM2;DNMT3A;CRISPLD1;QSER1;BRD1;NFKBIA;TRHDE;AFF4;NCOA6;KDM3A;FUBP1;NET1;CXCL10;ARHGEF3;EBF3;PGRMC2;PPP1CC;MYCBP2;PAPPA;IQCK;MYO1E;ITGB1;WIPI2;ZNF143;OSBPL6;PDE4D;GDF6;MAP4K3;NAMPT;TSPAN3;RAD21;PPP4R1;NID1;GSK3B;VLDLR;KIAA2026;RBMS1;HID1;BAZ1A;PCGF5;BCL11B;PPARGC1A;TBP;ZNF638;SLC20A2;DYRK4;NAT8L;CDH11;FMR1;BCL2;TCAF1;GGNBP2;CCNG2;USP6NL;RASL11B;BAG3;ATXN7L3;TANC2;SYNGAP1;FLI1;UBE2G1;CDH4;ZEB1;RBMS3;TGFBRAP1;CCSER1;THAP11;ABHD17C;LRP12;FEZF2;HSD11B1;AKAP1;MBNL2;XPO4;GABRA5;DLC1;IL1RAP;ABCC5;PRIMA1;LIN28B;TMSB4Y;CNKSR2;LETM2;EIF4ENIF1;GDNF;KRTAP4-9;SHOC2;TMEM106B;MXRA5;CUL1;EFEMP1;RD3L;C15orf40;HAPLN1;ARL8B;AAK1;HMGB2;TMEM165;BCAS1;BCL6;RBBP5;UNK;AP4M1;FAM43A;PGAP1;DSCAML1;TCF7L2;VANGL2;LIAS;CACNA1D;CD83;CDADC1;RALYL;B3GNT9;SP1;ANTXR1;KCND2;CPEB3;RAB14;DCTN2;TENM3;PSMA5;BAP1;FAXC;ARID4B;CITED2;VAV2;STARD4;NR2F1;MEMO1;SLITRK5;RBM27;SLITRK3;GNG5;LINGO1;DAB2IP;ZNF341;RAI1;HCN1;RFX4;MEGF11;CDYL;TDO2;SAT1;RXRG;POLH;KCNK1;STXBP5L;MYT1L;UCK2;C16orf54;MEA1;HS6ST3;AP3S1;BACH2;SLC35F3;SHISA6;C1orf112;LRRTM3;RASGRF1;SLC24A2;TNFSF11;CNTN1;CXXC4;C1QL1;HPS1;HS3ST1;FBXO38;SLC6A17;TMEM130;SNAP91;ELAVL1;FLT3LG;MRFAP1;ZIC2;ANP32B;MAGI2;SNRPB2;KCNJ6;ATP5MK;NECAB1;RAB5C;BBC3;RXRA;RTL8A;TOMM20;ITGA10;HMGN1;ARL8A;FLRT1;C1QBP
506	LET_7G_3P	0.00133815	0.357164	1.47124	0	NKX2-1;NFIA;ROCK1;USP42;KPNA4;ZNF90;TMTC1;SALL3;HOXA1;MBD5;WTAP;KANSL1L;GRB10;FBXO34;LRIG1;ADGRL2;FOXJ3;ANKS1A;KDM2B;JMJD1C;SMG1;ARHGAP11A;SF3B1;CTDSPL2;GABPB1;VEZF1;KLF7;MAP3K20;RMC1;ALX1;TAB2;DCUN1D1;COLEC12;ZNF367;SGK1;SP3;MSH3;FLRT3;NEK6;RFX3;GNAL;ZNF384;REV3L;LARP4;CCDC126;KAT6A;CPEB2;SUSD6;HIVEP1;ATL2;M6PR;SLC35A3;RORA;FZD4;TMEM170B;FAT1;MBTD1;OSR2;ATAD2B;TAOK1;NECTIN3;HAT1;VAV3;MED13L;ARFGEF1;ADGRL3;RNF38;SDC3;CIBAR2;NLK;ZFAND5;FBXL3;ABTB2;HECTD2;ADGRG3;DACH1;SLAIN2;KAT6B;ATP13A3;KIF13A;MCOLN3;PDSS2;LMX1A;IP6K1;PLCB1;PDGFRA;DPY19L4;PAPSS2;ATP2A2;SH2B3;ARHGAP44;CADM2;DNMT3A;CRISPLD1;QSER1;BRD1;NFKBIA;TRHDE;AFF4;NCOA6;KDM3A;FUBP1;NET1;CXCL10;ARHGEF3;EBF3;PGRMC2;PPP1CC;MYCBP2;PAPPA;IQCK;MYO1E;ITGB1;WIPI2;ZNF143;OSBPL6;PDE4D;GDF6;MAP4K3;NAMPT;TSPAN3;RAD21;PPP4R1;NID1;GSK3B;VLDLR;KIAA2026;RBMS1;HID1;BAZ1A;PCGF5;BCL11B;PPARGC1A;TBP;ZNF638;SLC20A2;DYRK4;NAT8L;CDH11;FMR1;BCL2;TCAF1;GGNBP2;CCNG2;USP6NL;RASL11B;BAG3;ATXN7L3;TANC2;SYNGAP1;FLI1;UBE2G1;CDH4;ZEB1;RBMS3;TGFBRAP1;CCSER1;THAP11;ABHD17C;LRP12;FEZF2;HSD11B1;AKAP1;MBNL2;XPO4;GABRA5;DLC1;IL1RAP;ABCC5;PRIMA1;LIN28B;TMSB4Y;CNKSR2;LETM2;EIF4ENIF1;GDNF;KRTAP4-9;SHOC2;TMEM106B;MXRA5;CUL1;EFEMP1;RD3L;C15orf40;HAPLN1;ARL8B;AAK1;HMGB2;TMEM165;BCAS1;BCL6;RBBP5;UNK;AP4M1;FAM43A;PGAP1;DSCAML1;TCF7L2;VANGL2;LIAS;CACNA1D;CD83;CDADC1;RALYL;B3GNT9;SP1;ANTXR1;KCND2;CPEB3;RAB14;DCTN2;TENM3;PSMA5;BAP1;FAXC;ARID4B;CITED2;VAV2;STARD4;NR2F1;MEMO1;SLITRK5;RBM27;SLITRK3;GNG5;LINGO1;DAB2IP;ZNF341;RAI1;HCN1;RFX4;MEGF11;CDYL;TDO2;SAT1;RXRG;POLH;KCNK1;STXBP5L;MYT1L;UCK2;C16orf54;MEA1;HS6ST3;AP3S1;BACH2;SLC35F3;SHISA6;C1orf112;LRRTM3;RASGRF1;SLC24A2;TNFSF11;CNTN1;CXXC4;C1QL1;HPS1;HS3ST1;FBXO38;SLC6A17;TMEM130;SNAP91;ELAVL1;FLT3LG;MRFAP1;ZIC2;ANP32B;MAGI2;SNRPB2;KCNJ6;ATP5MK;NECAB1;RAB5C;BBC3;RXRA;RTL8A;TOMM20;ITGA10;HMGN1;ARL8A;FLRT1;C1QBP
507	MIR6873_3P	0.00133961	0.349269	1.47202	0	NELL1;SMTNL2;DES;SLC12A2;TBX3;WWC1;NRN1;SNRK;MAP3K2;DPYD;ZNF90;GK5;SGMS1;LONRF3;PRPF38B;MAGI3;SHOX;ZNF268;PROM1;PGM2L1;SLC5A12;GPATCH2L;EP300;EYA3;RNF213;MID1;WDR45B;GUCY1A2;LYSMD3;ZNF808;CARMIL1;RNF185;GLCE;ZNF138;ESRRG;FAM102B;COPS2;MAPK14;ELAVL3;CCL16;SCN2B;HMGCS2;ZNF655;PDE7B;RPRD1A;CD44;ZNF317;REP15;ZNRF3;MSI2;ONECUT2;ZNF415;ZNF28;WDR27;CTTNBP2NL;CCDC178;ZNF676;SBNO1;SIGLEC15;CBS;KRIT1;VANGL1;VAT1L;IL5RA;HNMT;ZNF208;LZIC;APELA;ZNF468;RORA;RNF169;PLCL1;PRDM10;IFIT2;POFUT1;GPBP1L1;ZBTB40;ZCCHC8;ARF6;LPP;ZNF100;MC2R;ZNF610;CDK12;TNS1;ADRA1A;ZNF91;CDNF;SLAIN1;CD160;CD86;FRMD3;NLK;KIF21A;BBX;PRDM2;TMEM245;PTPN4;ZNF280B;PARD3B;TBL1XR1;MBNL1;AQP4;MCM10;MBNL3;SP100;FANCC;DENND4A;SV2C;ZNF728;RAPH1;PLA2G7;ZNF596;LGSN;ZNF136;SNCA;RIMKLB;SLC25A20;ZNF718;ATXN1;HLA-DOA;NTRK2;SORBS1;YPEL5;TFAP2E;CTSO;CADM2;NEIL2;KCNS1;BHLHE22;PURA;ZNF816;RBFOX2;SPOP;ADPRH;RNF148;ZNF493;ZFHX2;VWC2;MAN2A1;ZNF670;ARHGAP42;SPRY3;ZNF708;GABRB1;ZNF711;EVC;ARHGEF3;STAT5A;TUT4;ZSCAN22;POU3F2;CC2D2B;NLGN4X;USP10;PAPPA;BNC2;ZNF765;DNAAF11;NIPA1;ZNF844;ZNF813;METTL8;NAMPT;RDX;INHBB;SLITRK4;ZNF772;CD300E;C22orf46;FASLG;ZFP90;WBP1L;SLC30A7;CDKN2AIP;MSL1;SYNPO2;FRMPD4;NPAT;MTPN;ZNF701;ZDHHC9;ALKBH8;ZNF302;ZNF761;LSAMP;FAM104A;APBA1;SLC5A3;THSD7B;ZNF562;TNFRSF13B;MYORG;BTRC;ZNF99;IKBIP;RANBP3L;GPATCH11;EPB41L3;USP6NL;LTN1;TLE4;ZNF135;AGAP1;ZNF716;FAF2;ZNF730;SELENOS;SMIM8;CALU;RABEP1;KIF4A;CNIH3;DPF3;ASCL1;ARL15;HRH1;ZNF117;RTKN2;ZNF124;PHF21A;ASAH2B;SYS1;IL17RA;TRPC5OS;MOB1B;SMIM21;ZNF107;TM9SF3;DISC1;ITGA4;CALHM5;SYNJ2BP;MARK1;RTN4RL1;ZNF611;MDM2;ZNF544;DTNA;B3GLCT;CHMP7;MAP1B;ATP2B2;ZDHHC21;SLC22A15;GRAMD1B;IRX5;GRID1;SETD9;ZNF559-ZNF177;OVOL2;RREB1;KRT26;LACC1;C11orf87;ZNF557;TRMT12;ZNF426;ADCYAP1;TBL1X;LRIG3;SOST;MAFK;ST8SIA1;TBC1D19;STON2;USP32;PSD3;SEPTIN8;KCNK17;ZNF721;MAFG;PARM1;ZNF763;PAGR1;GPR176;VIP;PGF;OCRL;STK17A;PITPNM3;NEURL1B;ZNF440;ANOS1;PDK3;ILDR2;MRO;DDX19B;ZNF195;ZNF594;ACSM2A;PPRC1;DENND6A;WNT8A;ZNF514;WSCD2;GPC6;ENPP1;CFAP97D1;EFCC1;SF1;ACER3;MEX3A;KCNK6;SANBR;SBF1;DMRT3;AUTS2;TMEM135;CDC42BPA;UNC13A;GPR161;VGLL3;ZNF578;TLX2;PLGLB1;PLEKHA6;FAM131B;KIAA1549L;ZDHHC22;ZNF778;HDAC8;LRRC10B;CPLX2;TMEM178B;KCNJ3;SRP19;ANTXR2;TRABD;SLC7A11;ZNF439;TAF11;CYTH4;SH3PXD2A;NUAK1;LENG8;MZT1;PEG10;MYLK;CELF4;EMX2;ZBTB17;SLC9A3R2;PCP4;FBXL16;DCUN1D5;HOXC6;ELAVL4;CDH19;ACSM2B;SLC10A3;SEMA3A;KAZALD1;POU2F2;TVP23C;RIN2;RPP30;ADRB2;HOXC5;SOX5;SERTM1;ZBTB7A;PCSK4;CACNG8;BCL11A;HAO1;TMCO1;PPP6R1;SMARCA4;PDGFA;PLXNA1;PPP2R5B;AGPAT1;TBX5;GDAP1L1;MAP4K2;TLE5;SH3TC2;F7
508	MIR135A_5P	0.00135074	0.355435	1.47053	0	ROCK1;USP42;COL4A3;MTMR12;GARIN1B;RNF138;FOXN3;GK5;SDCBP;DDX3X;CACNA1E;STAU2;TRAPPC8;TMEM97;KIAA1549;CAP2;ERBB4;RBAK;NADK2;ANKRD55;ENPP3;AGPS;SIRT1;ATG14;AVPR1A;CSPP1;ZBTB34;BCAT1;NUFIP2;CDYL2;YWHAG;LMTK2;ARHGAP11A;MB21D2;ROCK2;SV2B;NCOA2;NTNG1;ACVR1B;TSTD2;HOXA10;C6orf120;SNX16;ZBTB44;BMPER;CTTNBP2;ZNF131;HMBOX1;NR3C2;USP15;MFHAS1;TBC1D4;WASHC4;KRAS;MBTD1;SLC16A6;GRIA4;BACH1;ORC5;GCLM;KCNN3;ZCCHC14;DDX60L;SAMD9L;CCDC170;ZRANB1;STK38L;CHD1;DEPDC1;UTRN;PCYT1B;PGGT1B;TMPO;HECTD2;WWC2;MAPRE2;TOPORS;NBEA;ZNF681;RGL1;SV2C;GRID2;TNPO1;CNTNAP1;SEC14L1;GCNT2;FOXN2;UGT2B4;SETBP1;PELI2;RALBP1;APC;KIAA1143;KALRN;LONRF1;GRIK3;SLC30A4;ZNF670;ZNF652;UGT2B10;NET1;PREPL;LATS2;ABCE1;KIF3B;PDE1A;CCSAP;ENTPD7;GULP1;PHLDB2;SNTB2;BZW2;ZNF143;NAMPT;ELK3;ZNF385B;SLC9A9;SLC10A7;SLITRK4;RALGAPB;DCUN1D4;SMIM13;SIAH1;ZRANB2;BCAP29;SPRED1;FRMPD4;G3BP1;GSK3B;VLDLR;ZCCHC24;PIGH;ATP8A1;STK35;ROBO1;SAMD8;AEBP2;DIP2C;OSBPL8;SETD7;BRWD1;ZNF302;SERTAD2;EYA1;KCND1;RIC1;PRKD3;ZFP1;UBE3C;TWSG1;FAM120B;DAG1;CPD;STRBP;FBXO28;SLC26A4;MAN1A1;KCNAB3;MED13;BAHCC1;MRAS;FCHO2;HNRNPR;C18orf54;MTMR2;MTSS1;PDCL;PIK3R2;MOB1B;PPARGC1B;RPS6KB1;WAPL;PPP6R3;LMCD1;ZNF518A;ARHGAP6;PKIG;B3GLCT;C2CD2;BTAF1;PEX7;CADM3;MICAL2;PRLR;DDX3Y;RUNX2;VCAN;PDS5B;ATP2B4;SSR1;RASAL2;KLF4;ELK1;MXRA5;MEF2C;KCTD10;CREBZF;FOXO1;PRUNE2;DEPTOR;WNT3;ATP1B1;HERC3;KCNB1;ST6GAL2;CLVS2;PPM1E;MRPS12;ADO;ENTPD4;SHISA7;PSD3;LZTS1;EBF1;TCF7L2;EFNB2;ACSL5;ILRUN;IGF2BP2;EDNRA;GNG7;CD47;COL5A1;ATXN7L1;HPS5;JAK2;CACNA1D;SMAD5;INTS2;MRPL16;NUDT5;KCNS3;ZSWIM4;ACTR3B;KDM7A;CEP85L;NEFM;TRPC1;ILDR2;THRB;ARHGEF4;ANK3;SPATA2;GAS7;KCNQ5;SLC25A5;PGAM1;PTPRT;MAPK10;TAF4;CHMP4B;ANGPT2;PTPRD;ASB13;HIF1AN;LYPLA1;PIM2;SYT2;MAPKBP1;CAAP1;RNF43;UNC13A;SRSF3;SYT3;TGM2;ANXA7;CPLX2;MEAK7;DNAJC9;TMEM168;BSN;RAPGEF6;TCF19;JAKMIP2;NDRG4;SHISA6;CRAMP1;TSEN54;SLC24A2;ZBTB46;SSR2;UIMC1;ADAR;CPLX1;C1orf198;NCLN;ELOVL6;SEMA3A;PSIP1;KCNJ6;IL31RA;VPS37C;ARHGAP19;CSNK1G2;BCL11A;HMGXB3;CNIH4;GRIA3;VAMP2;MYPOP;ESRRA;SCN2A
509	AAGCAAT_MIR137	0.00138227	0.361617	1.46867	0	WIF1;EPHA7;CBLN2;PPP4R3A;CA7;MYBPC1;MAB21L2;HERPUD2;SNRK;RNF138;FNBP1L;CREBBP;LBX1;DDX3X;RAVER2;RANBP2;SLC7A9;CHORDC1;ERBB4;UBR3;SATB1;WNK4;AMD1;RBMXL1;RGS7BP;CCNY;SHANK2;SH3BP5;MAPK1IP1L;ESRRG;CEP128;CTDSP2;TRIM33;MED1;ANKRD12;DR1;RSBN1;FLRT3;CTTNBP2NL;STC1;SYT1;PHLPP2;BMPR2;NR3C2;NRP1;PLAGL2;SMC1A;CDC42;DIP2B;ZMYND11;FNDC3A;AP1G1;ARHGEF7;QKI;CUL3;RNF128;MIB1;DNAJB1;TSSK3;CLPX;SGPL1;TSC22D2;C18orf25;PTPN2;PLCB1;RC3H1;EPHA4;RAB21;RIMS4;KMT2A;MITF;RHOBTB1;CCZ1B;MAML3;ASPH;KCNA2;THBS4;DYRK1A;SERP1;CC2D2B;MED14;SON;NKAPD1;SIK1;RORB;FLRT2;FAM117B;ST3GAL3;OXR1;KDM2A;SLC46A3;DIPK2A;GPR88;FMNL2;ZMYM2;FAM172A;SLC6A6;SRPK1;PDLIM3;SYNC;ZC3H6;MTPN;RBM12;CPSF6;MMP16;SETD7;PALM2AKAP2;MSANTD2;CDC37L1;PPARGC1A;INPP5A;FBXL7;KANK4;CCNG2;ACP1;PDE4A;ABHD6;RIMS3;CACNA1G;YOD1;RAB35;TLE4;MED13;PWWP3B;KLHL10;HLF;CSMD2;HMCN1;MINAR1;DMRT2;RBMS3;SOX11;CHST9;ADCY1;PTGFRN;RAP2C;XPO4;DEXI;RPGRIP1L;WSB1;RUNX2;CCZ1;SRSF5;UBE2H;DIO2;SLC24A3;OGT;TBC1D19;LURAP1L;ATP1B1;CTLA4;PPM1E;CDIN1;NABP1;FURIN;CADPS;MORC4;GREM1;SGCD;DPYS;MCU;MGAT5B;ARID4B;KCNB2;PICALM;METTL9;YBX3;NKAIN1;DCDC2;FAM222B;CTDSPL;SLC25A5;SOBP;RBM26;RCN1;NFASC;ATOH8;EIF2S3;NREP;GPCPD1;PPP3CB;RETREG3;RFX4;EGR2;RTL3;SLC17A6;SNX25;CUL4A;MAPKAPK2;LIMCH1;MSI1;MEIS2;RPS13;SHROOM2;PRR16;DUSP8;PLEC;PRDM1;TARDBP;BSN;SCRT2;PPP5C;ZFC3H1;BACH2;ZDHHC5;PIP4P2;NAB2;EIF4A2;KLF12;NPEPL1;NOVA1;NEUROD1;ZNF385A;ST18;HNRNPDL;GRIN2A;SLC43A2;STX16;SRGAP3;PDCD6;ESRRA;RELL2;SPHK2
510	MIR4782_3P	0.00139472	0.378762	1.46805	0.00407332	RIMS1;BTBD7;CHRNA3;DDAH1;SNRK;RBM24;ETV5;ADGRE2;AKAP13;FAM199X;KIAA1549;TTC30A;ATG14;FOXJ3;INPP5J;CDYL2;IL12B;UBR1;ARMC8;ZNF704;SLC31A1;UBE3A;GREB1;TGFBR2;CERT1;IL5RA;SOX6;TNRC18;PRKAA2;FBXO30;CHD7;ERG;LPP;DNAL1;LAPTM4A;STK38L;SLC16A7;NR2C2;ELOVL7;PRDM16;ROR1;CGNL1;PIGR;TSC22D2;AKAP6;BICRAL;MBNL1;WEE1;CLASP1;PPDPFL;PDGFRA;SLC35E1;RASSF3;TRHDE;KCNH8;TBXT;FBXO42;CDH1;ABRAXAS1;GXYLT1;SLC12A8;UBASH3B;KCNA4;ZEB2;PDE4D;RECK;ZNF561;SLC46A3;MRTFA;SH3D19;ZC3H6;SLC41A1;SCAI;COL9A1;EYA1;PPARGC1A;CAMK1D;LSAMP;MECOM;CLOCK;CNRIP1;THSD7B;STRBP;RAB35;PCDH17;FAM210B;UBE2Z;RBMS3;ASH1L;DCAF10;ABHD13;ELMOD2;GRAMD1B;CCDC28A;DCBLD2;SOX14;SLC39A10;MIER3;ADCYAP1;TSPAN2;TMX4;KBTBD8;LURAP1L;ANKRD52;TMEM98;ABCB10;EFNB2;S100PBP;ANAPC10;CCNA2;FURIN;ZNF398;OCRL;TPCN1;CRLF3;THRB;FBXO3;DOK6;ANKRD44;LGALSL;LEF1;PARD3;ZBTB18;DNAJC6;CXXC5;ARHGAP26;SEMA4G;RPRD2;DIAPH3;CC2D1A;SKIDA1;CD164;SDK1;MFNG;SLK;SSBP2;CXXC4;PRG4;ZNF697;DAZAP1;CAPS;PIGG;MEF2D;TENM2;EYA2;SYT5;FHIP1B;ISL1;MMS19;HAS3
511	GCAAAAA_MIR129	0.00141848	0.373772	1.46682	0.00198413	CEP192;TENT4B;DDX3X;SLTM;SGMS1;PRKCB;STOX2;AGO3;ZFX;AMD1;TSHZ1;EP300;DLGAP2;NIPBL;ESRRG;ZFP36L1;NUFIP2;PITPNB;ACSL4;FIGN;SP3;PTP4A1;RSBN1;FAM13B;SYT1;ZNF609;CIB2;BMPR2;NR3C2;DOCK3;ZBTB10;NKAIN2;CHD7;PPP1R12A;PDZRN4;KDM1B;KCTD1;SLMAP;PIEZO2;MED13L;ADGRL3;NR2C2;BPTF;CACNG2;BCLAF3;PIK3R1;GALNT1;YWHAH;SP100;PEG3;HIC2;SP4;MATR3;SEC14L1;TRIO;APC;RAB21;VPS26A;LSM12;SCN8A;NR4A2;ETS1;ING3;PAX2;NFXL1;TBC1D15;FHIP2A;CXCL5;PDS5A;SBK1;DNAJC13;GLYR1;EFL1;HNRNPK;TP53INP1;SFMBT1;EFR3A;MED26;NPEPPS;OXR1;KDM2A;SIAH1;PDLIM5;RBMS1;CELF2;TAOK3;SP8;JAKMIP3;ZNF608;RUNX1T1;FMR1;SOX2;ITGA6;USP6;MAN1A1;HOXC4;AGAP1;GRM7;ARNT;IRF2BPL;KLHL32;PLCG1;DDX6;C14orf28;PHF21A;RBMS3;EIF4G3;VCP;GFRA2;MEIS1;RPS6KB1;ZMYM5;YAF2;SH3KBP1;SLC25A27;JAG1;ABCC5;ANKS1B;STAT5B;NEBL;ATP2B4;FNDC5;TMTC4;C11orf65;ACTN1;SOX4;BCL6;ARL5A;GABBR2;PMEPA1;PHF12;PSD3;EFNB2;HMGB1;AP3B1;IGIP;UBE2R2;MARCKSL1;SUN2;RNF165;CDC42EP3;GNAZ;PCDH7;ZNF281;PTPRZ1;TOX;PAPOLB;CBX7;DAB2IP;HERC4;AGAP4;MARCHF5;RUNX1;ETV1;SLC17A6;TGIF2;ILF3;MEIS2;XKR4;MYT1L;PITPNA;NRXN2;PRDM1;EPHA8;LMNA;SLBP;CAMTA1;FBXW7;BTBD10;BACH2;HOXC10;DLX2;HNRNPA1L2;CELF4;ZNF385A;CTNND1;IGSF22;ZMAT2;PAX6;NRG2;PSMA7;HNRNPA1;ISL1;EPHB1;DUSP10
512	MIR449B_5P	0.00146856	0.359536	1.46504	0	UNC13C;PURB;TOB2;NPNT;CA7;ZMYM4;NRN1;MGAT4A;XBP1;SLC4A7;CACNA1E;KITLG;RTL6;GREM2;MTMR10;ZNF644;FUT9;UBP1;STRN3;NCEH1;SGPP1;TMEM74;GPR22;GALNT7;TSN;ZBTB20;ANKS1A;GLCE;AGO4;RAD9B;SCN2B;LMAN1;DNAJC16;PDE7B;STAB2;GABRA3;IGF2BP3;ZNF551;CDK6;ACSL4;SNAI1;BRPF3;FAM76A;SYT1;RFX3;PPFIA1;ZYG11B;TMEM255A;MAP2K1;PLEKHH2;TAF4B;FGD6;AMER1;TNRC18;CTNND2;CBFA2T3;BMP3;BCL2L13;TASOR;TMEM164;FBXO30;SYNJ1;ZMYND11;GPR158;TRANK1;CLCN3;STK38L;ATMIN;TPD52;RCAN1;GMFB;CERS6;DLL1;TBL1XR1;LMAN2L;ADD2;SIDT2;OSGIN2;MEX3C;FOXP1;PDGFRA;ASIC2;FOXN2;MAP7D3;CYREN;NOTCH2;HTR2C;STX17;ANK2;ADAM22;TRIM67;DCAF7;DIXDC1;TPPP;ADIPOR2;E2F5;UCN2;CNOT6;MET;ZDHHC17;ZNF304;PTGIS;BNC2;SRPRA;ZBTB9;PITPNC1;SNTB2;FAM117B;PGM1;CBX3;RRAGC;XPO5;CDH13;E2F3;HSPA1B;LGR4;MYH9;KIAA1217;FGF23;MYCN;PKP4;EML5;PPP2R3A;CLOCK;METAP1;SOGA1;PPP1R16B;NAV3;SLC37A3;SNX9;CCNE2;KCNK3;TENT5A;FRMD5;CACNA1C;XYLT1;LDHA;TANC2;ELMOD1;FUT8;SDK2;CREB3L2;ACSL1;C14orf28;OAZ2;CUEDC1;RELN;HNF4A;SUCO;PPARGC1B;RTN4RL1;SLC25A27;DAAM1;JAG1;RDH11;RPGRIP1L;LYST;NUMBL;SHOC2;KDM5D;KLF4;IL6R;TPCN2;LILRA1;S1PR3;RGS17;TAF5;SMIM15;SNX15;ANKRD52;ZFHX4;NRIP3;SAR1A;ADO;SHISA7;TMEM184B;GP5;FLOT2;MLLT3;VCL;LHX2;SATB2;SEPTIN3;GOLPH3L;FAM167A;MGAT5B;ARID4B;ACBD3;PDXK;WASF1;AHCYL2;OLIG3;ERGIC1;ANK3;SLC27A4;NOS1AP;ZNF281;GMNC;SHKBP1;FRA10AC1;SEMA4B;LEF1;MDM4;ABR;PPP1R10;PLAG1;SFT2D1;MCIDAS;RAP1GDS1;CACNB3;ARHGAP26;FOXJ2;NOTCH1;JAKMIP1;FKBP1B;TGIF2;PPP1R11;ASB4;CPLX2;DAGLA;NAV1;MLLT1;CAMTA1;PNOC;POGZ;RALGPS1;EPS15L1;JADE2;DNM1L;PLOD1;BRINP1;ZDHHC16;ARHGAP1;MBLAC1;MYT1;TMEM109;PEA15;SLC44A2;PACS1;FAM83A;HCN3;MPP2;RRAS;RPS6KL1;DPYSL4;INA;DGKZ;CELF3;VAMP2;RPS6KA4;DPP3;ASB1;AKIP1;SERPINF2;NECTIN1
513	MIR135B_5P	0.00148831	0.354436	1.46435	0	ROCK1;USP42;COL4A3;MTMR12;GARIN1B;RNF138;FOXN3;GK5;SDCBP;DDX3X;CACNA1E;STAU2;TRAPPC8;TMEM97;KIAA1549;CAP2;ERBB4;RBAK;NADK2;ANKRD55;ENPP3;AGPS;SIRT1;ATG14;AVPR1A;CSPP1;ZBTB34;BCAT1;NUFIP2;CDYL2;YWHAG;LMTK2;ARHGAP11A;MB21D2;ROCK2;SV2B;NCOA2;NTNG1;ACVR1B;TSTD2;HOXA10;C6orf120;SNX16;ZBTB44;BMPER;CTTNBP2;ZNF131;HMBOX1;NR3C2;USP15;MFHAS1;TBC1D4;WASHC4;KRAS;MBTD1;SLC16A6;GRIA4;BACH1;ORC5;GCLM;KCNN3;ZCCHC14;DDX60L;SAMD9L;CCDC170;ZRANB1;STK38L;CHD1;DEPDC1;UTRN;PCYT1B;PGGT1B;TMPO;HECTD2;WWC2;MAPRE2;TOPORS;NBEA;ZNF681;RGL1;SV2C;GRID2;TNPO1;CNTNAP1;SEC14L1;GCNT2;FOXN2;UGT2B4;SETBP1;PELI2;RALBP1;APC;KIAA1143;KALRN;LONRF1;GRIK3;SLC30A4;ZNF670;ZNF652;UGT2B10;NET1;PREPL;LATS2;KIF3B;PDE1A;CCSAP;ENTPD7;GULP1;PHLDB2;SNTB2;BZW2;ZNF143;NAMPT;ELK3;ZNF385B;SLC9A9;SLC10A7;SLITRK4;RALGAPB;DCUN1D4;SMIM13;SIAH1;ZRANB2;BCAP29;SPRED1;FRMPD4;G3BP1;GSK3B;VLDLR;ZCCHC24;PIGH;ATP8A1;STK35;ROBO1;SAMD8;AEBP2;DIP2C;OSBPL8;SETD7;BRWD1;ZNF302;SERTAD2;EYA1;KCND1;RIC1;PRKD3;ZFP1;UBE3C;TWSG1;FAM120B;DAG1;CPD;STRBP;FBXO28;SLC26A4;MAN1A1;KCNAB3;MED13;BAHCC1;MRAS;FCHO2;HNRNPR;C18orf54;MTMR2;MTSS1;PDCL;PIK3R2;MOB1B;PPARGC1B;RPS6KB1;WAPL;PPP6R3;LMCD1;ZNF518A;ARHGAP6;PKIG;B3GLCT;C2CD2;BTAF1;PEX7;CADM3;MICAL2;PRLR;DDX3Y;RUNX2;VCAN;PDS5B;ATP2B4;SSR1;RASAL2;KLF4;ELK1;MXRA5;MEF2C;KCTD10;CREBZF;FOXO1;PRUNE2;DEPTOR;WNT3;ATP1B1;HERC3;KCNB1;ST6GAL2;CLVS2;PPM1E;MRPS12;ADO;ENTPD4;SHISA7;PSD3;LZTS1;EBF1;TCF7L2;EFNB2;ACSL5;ILRUN;IGF2BP2;EDNRA;GNG7;CD47;COL5A1;ATXN7L1;HPS5;JAK2;CACNA1D;SMAD5;INTS2;MRPL16;NUDT5;KCNS3;ZSWIM4;ACTR3B;KDM7A;CEP85L;NEFM;TRPC1;ILDR2;THRB;ARHGEF4;ANK3;SPATA2;GAS7;KCNQ5;SLC25A5;PGAM1;PTPRT;MAPK10;TAF4;CHMP4B;ANGPT2;PTPRD;ASB13;HIF1AN;LYPLA1;PIM2;SYT2;MAPKBP1;CAAP1;RNF43;UNC13A;SRSF3;SYT3;TGM2;ANXA7;CPLX2;MEAK7;DNAJC9;TMEM168;BSN;RAPGEF6;TCF19;JAKMIP2;NDRG4;SHISA6;CRAMP1;TSEN54;SLC24A2;ZBTB46;SSR2;UIMC1;ADAR;CPLX1;C1orf198;NCLN;ELOVL6;SEMA3A;PSIP1;KCNJ6;IL31RA;VPS37C;ARHGAP19;CSNK1G2;BCL11A;HMGXB3;CNIH4;GRIA3;VAMP2;MYPOP;ESRRA;SCN2A
514	MIR219A_5P	0.00151551	0.378126	1.4634	0.00407332	RIMS1;BTBD7;CHRNA3;DDAH1;SNRK;RBM24;ETV5;ADGRE2;AKAP13;FAM199X;KIAA1549;TTC30A;ATG14;FOXJ3;INPP5J;CDYL2;IL12B;UBR1;ARMC8;ZNF704;SLC31A1;UBE3A;GREB1;TGFBR2;CERT1;IL5RA;SOX6;TNRC18;PRKAA2;FBXO30;CHD7;ERG;LPP;DNAL1;LAPTM4A;STK38L;SLC16A7;NR2C2;ELOVL7;PRDM16;ROR1;CGNL1;PIGR;TSC22D2;AKAP6;BICRAL;MBNL1;WEE1;CLASP1;PPDPFL;PDGFRA;SLC35E1;RASSF3;TRHDE;KCNH8;TBXT;FBXO42;CDH1;ABRAXAS1;GXYLT1;SLC12A8;UBASH3B;KCNA4;ZEB2;PDE4D;RECK;ZNF561;SLC46A3;MRTFA;SH3D19;ZC3H6;SLC41A1;SCAI;COL9A1;EYA1;PPARGC1A;CAMK1D;LSAMP;MECOM;CLOCK;CNRIP1;THSD7B;STRBP;RAB35;PCDH17;FAM210B;UBE2Z;RBMS3;ASH1L;DCAF10;ABHD13;ELMOD2;GRAMD1B;CCDC28A;DCBLD2;SOX14;SLC39A10;MIER3;RAB17;ADCYAP1;TSPAN2;TMX4;KBTBD8;LURAP1L;ANKRD52;TMEM98;ABCB10;EFNB2;S100PBP;ANAPC10;CCNA2;FURIN;SORCS1;OCRL;TPCN1;CRLF3;THRB;FBXO3;DOK6;ANKRD44;LGALSL;LEF1;PARD3;ZBTB18;DNAJC6;CXXC5;ARHGAP26;SEMA4G;RPRD2;DIAPH3;CC2D1A;SKIDA1;CD164;SDK1;MFNG;SLK;SSBP2;CXXC4;PRG4;ZNF697;DAZAP1;CAPS;PIGG;MEF2D;TENM2;EYA2;SYT5;FHIP1B;ISL1;MMS19;HAS3
515	MIR1910_3P	0.00153134	0.370262	1.46274	0.00431965	ZZZ3;MYLK3;KIF1B;KCND3;IKZF1;PLP1;MTF1;WIPF2;SIRPB1;RBMXL1;HPCAL4;ADGRL2;OLFM3;CRKL;ZBTB20;MBP;NUP153;ALS2;CEP85;MB21D2;TMX3;SV2B;WIPF3;MAP3K20;FAM83B;TECPR2;AFF3;HMBOX1;CUL5;FRAS1;SOX6;SMAD2;GOLPH3;IPO8;ACAA2;NECTIN3;STRN;TNS1;DPY19L1;ARHGEF6;SPTSSB;MMD;ATP2B3;ARID1B;ME1;SMARCAD1;AKAP6;SLAIN2;TRIM44;TTPAL;KRT73;LASP1;SERPINB8;SV2C;OSBPL9;SH2B3;FAM8A1;RBFOX2;ADNP;REEP1;AFF4;USP46;TF;ZFHX2;ZNF652;SPRY3;TAF9B;VPS54;PDS5A;PPP3CA;KIF3B;TRAF3;TP53INP2;SPOCK2;AIF1L;PAPPA;EVI5;C1GALT1;SRPRA;IGFBP3;ERAP1;ME2;WASF2;CLEC3A;SLC9A6;UST;ATP8A1;BCL11B;KPNA3;IGDCC4;RCOR1;CNOT4;CEP350;ARRDC4;RNF4;VAMP7;BMP6;ST8SIA2;CDKL5;POT1;NCOA3;N4BP1;GYS2;SMIM14;ACSL1;ZC2HC1C;PLXDC2;CCND2;FAM91A1;APBB2;ANKS1B;NEXMIF;USP53;ULK2;SETD9;NUFIP1;EML6;BLMH;HMGXB4;RBM3;BCAS1;SUMO3;KIAA0930;SCML4;NKTR;PARVB;NT5E;CYP8B1;LZTS1;ASAP1;CASP7;ZIC3;PPP1R3D;IL17A;GPR107;STOM;KHDRBS1;MAP2;INHA;ZC4H2;FXYD6;DCP1B;RBM39;CRIPT;MAP3K9;MED15;YWHAB;DESI2;DESI1;RAB3C;AMPH;OLFM2;TMEM121B;TENT4A;EGR2;SLC66A1;CMTM7;LIMCH1;FIZ1;CAMSAP2;RCC1L;JPH3;DDX50;KCNT2;PLXNA2;LMBR1L;GSS;STIM2;DUOX1;BTBD10;TMEM154;PAK1;SCUBE3;ARHGAP1;DPF2;MYO1D;C1orf74;ZMAT2;PACS1;PPP1R13L;COX15;TIAL1;MYO1C;STMN2;NECTIN1
516	MIR4306	0.00158831	0.337502	1.46034	0	DEFA5;CD300LD-AS1;BEND4;KLK5;EXD2;NPNT;SYNM;MAB21L2;ADAMTS17;ELOVL2;RAB3D;BTLA;MAGI1;SLC13A3;GRIN2B;RHOT1;WNT9B;SGMS1;CLMN;FOXN4;GATAD1;PM20D1;TCF12;THRA;CPNE6;PXT1;FAM163B;COCH;ASTN2;RGS8;NBN;CHRNB4;LPCAT3;FCRL3;CLEC4M;SIX1;EYA3;OTUB2;SORL1;MS4A2;ACACB;ANKFY1;BCAT1;GPR26;ZNF236;CDYL2;YWHAG;PRKAR2A;HOOK3;ARMC8;KLF7;KIAA1328;UBR2;SNX30;MAP3K20;CARD18;DDX18;ERCC6;ZNF704;BRPF3;FAM76A;SIPA1L1;EPHB2;ANKRD17;USP3;FANCD2OS;HCN4;NEK6;INO80D;MIER1;ADGRB1;GSTT2B;CFAP44;VANGL1;CNTN2;UBE2W;SLC7A1;TBC1D5;PLAGL2;TRIP12;KAT6A;HP1BP3;PCDHAC1;FBXL20;DOCK3;NFATC2;AGO1;RORA;CDC42;FZD4;KIDINS220;ZNF37A;ITM2C;ADH4;SIGLEC1;ORC5;CD84;LIFR;KCNN3;STRN;ZBTB5;PARP9;CEP104;ADRA1A;SPTBN1;FBXO48;RIC8B;PRR5L;PCDHA6;TTC28;EIF2AK1;CACNG4;RERE;PLEKHA5;AKR1C2;TRIM66;GPNMB;DLG2;AR;ZC3H11A;ITGB3;AKAP6;XYLB;PAX5;GLYAT;FAM168A;PTGR3;RSU1;HIC2;LZTFL1;ARID1A;ANKRD45;ETV3L;IP6K1;EPB41L4A;CLCN6;TRIM58;RAB30;ATP2A2;SETBP1;PCDHA4;ATXN1;NOTCH2;SLC16A2;CREBRF;FAM151B;ADAM22;BTN2A2;UBXN10;SARNP;FAM135B;PPP1R3B;UBE2D4;GNB3;SHISAL1;RIMOC1;IPCEF1;IL2RA;TMEM150C;PGLYRP4;PARP11;CACNB1;LCOR;NFATC3;PREPL;SLC25A15;ENAH;NFATC1;FKTN;TPMT;PAK3;ZSCAN22;SLC8A1;SBK1;HIPK2;HCCS;ANKS4B;TRAF3;AFAP1L2;PHETA2;SETD5;IKZF4;MTHFS;GTF3C4;PRTG;TSPAN18;SPATS2;SLC17A2;MON1B;RDX;CXCL9;KCNJ5;RALGAPB;PPP6C;WNT1;SIX3;ZCCHC12;GJA1;TRPM3;COMMD2;FMN1;ZNF586;CELF2;TCP1;LRRFIP1;ZNF2;GPR84;PALM2AKAP2;NPL;RBM15B;MAT2A;FAM104A;NCAN;ZFP1;CDH23;SOGA1;RNF180;CARF;TMEM214;PCDHAC2;YIPF1;TFDP1;EIF4EBP2;CKAP2;INTS6;EPB41L1;RAB15;FAM234B;MAPK13;C12orf43;KANK2;ELMO1;SLC25A53;RAB35;MOCS2;CSRNP2;XYLT1;PATZ1;TANC2;SIX2;PHLDB1;SREBF2;ADGRL1;GSTA4;PRR23A;SEL1L3;CDH4;RASEF;TMEM139;CSMD2;WDCP;KCNK9;PHF21A;JAGN1;TMOD2;NPHS2;CNTD1;CASP14;SLC17A7;TEAD1;CCND2;PCDHA3;EFTUD2;HK2;RFLNA;LYN;MYADM;SPIN3;TMEM182;RNASE9;ZNF662;GNRHR;PTPN13;DTNA;DCX;CHMP7;SDF2;PCLO;BTG2;USP49;CNTLN;PCDHA2;GPX6;GEMIN7;PRSS16;SSX4B;PCDHA1;FANCA;CENPO;SSX7;LRRC32;SSX4;ZNF469;UBE2H;TSHR;BASP1;NETO1;TBC1D30;ZNF557;KSR2;SCD;MXRA5;ABCA3;SNX19;IDE;TTC3;TMEM165;USPL1;LRIT1;PCDH10;TBC1D19;FNDC9;KDM3B;SSX1;HDX;ENC1;C1orf21;CAMK2D;PIM1;PRKAB2;TPD52L1;TAF5L;ABCG4;CAPZB;SAR1A;KLHL29;CNTNAP5;RNF20;SORT1;PCDHA12;ABCG1;DPEP2NB;FBXL17;BTBD9;GJA5;TUBGCP3;RHOA;NHLRC2;LRRC27;TOX3;HOPX;TMEM218;C9orf57;LHX2;EPPK1;FOXP4;DYNLL2;FAIM2;ULK4;OPCML;CTC1;RNASEH2B;CCDC97;NR1D1;PDK3;MECP2;MS4A3;TNFSF13;ZNF473;CNOT9;OPRM1;GINS1;SLC30A3;SPATA2;SET;ELOVL4;FAM222B;ARMC9;PCDH9;ARF3;SF1;MEX3A;GEMIN8;ATP1A3;MAU2;GPX3;UMPS;EXOC6B;SUMF2;HIF1AN;RAE1;PCDHA10;GCKR;PNP;TRGC1;AGPAT3;GRM6;MYBL1;VGLL3;FCER2;ZNF665;NAA40;ARFIP2;STX6;NDUFA10;NOVA2;MSI1;CCNL2;RCC1L;LARP1;MLLT11;CD209;FJX1;PITPNA;TTBK1;ATP6V1F;BSN;MNT;LDLR;PCDHA5;MRPL34;CTDNEP1;SMCO4;SH3BP2;ZNF444;SSTR2;XKR5;B9D1;PPME1;PBX2;PTGDR2;NRSN1;CGN;B3GAT1;SRGAP2;TAP2;DCTN3;ISG20;PCP4;FBXO41;SNAP25;PCDHA8;MRPS21;FIGNL2;QSOX1;PCDHA9;SPTB;HDAC5;SOX13;SLC25A28;MCHR1;NMNAT2;PCDHA13;PCDHA11;SOX5;ATAT1;ARPC4;PTPA;C3orf14;DDX41;ANKRD34A;LAMP5;EFCAB2;PPP6R1;PMF1;URM1;METTL25B;EMC10;SMG7;APH1A;KPRP;ZNF687;PAK6;USB1;POPDC2;PLA2G2F;ARL3;SYN1;PCDHA7;CA10
517	MIR3185	0.00160768	0.362223	1.45974	0	EPHA7;PPP4R3A;CHRNA3;ZSCAN23;RAB3D;CA3;DNAJB4;SLC13A3;ZC3H12D;PFKFB3;SOS1;ERBB4;STRN3;NEDD4;GPR22;GUCY1A2;LMOD2;LRRC39;BCAT1;KMT2C;AGL;CD300LG;CCNC;NCOA2;EIF2AK3;TMEM170A;FOXRED2;ONECUT2;ZBTB44;RSBN1;UBXN7;IL36B;SRP72;VANGL1;SPTLC2;NFAT5;RORA;FZD4;SRRM1;DEPDC4;DCLK1;MINDY2;PRDM10;PHACTR2;CSMD3;RBM46;ANKEF1;LPP;JAZF1;TMEM35A;GFRA1;FOXP2;CREM;SYPL2;SUCLA2;CCDC39;ZKSCAN7;ZC3H11A;MAGEA10;NBEA;MYCT1;KPNA6;MCFD2;ZNF184;ELOVL3;MAT1A;DENND4A;C18orf25;UBAP1;SLC38A1;HIF3A;WASHC5;CREBRF;DDX21;SLC39A11;BTN2A2;ARF4;S100A7A;VWC2;CNR1;LCP2;PPP3CA;PAK3;XRRA1;MMP19;ANKRD34B;MAF;EFR3A;CLDN1;MLH3;OXSR1;IKZF4;AP3M1;ZEB2;SLC35B4;ADAMTSL1;CLEC3A;CNGA3;SLC10A7;PDLIM5;ADRB1;CREB1;SH3D19;SMU1;SOX9;MTPN;ST8SIA4;FXR1;USP25;OSBPL8;NEXN;SCN7A;PALM2AKAP2;KICS2;FGF2;SEMA5A;INTS6;SLC36A1;RIMS3;OXTR;ITPRIP;IRF2BPL;RMI2;TLR6;TEAD1;LDHB;MYF5;HOXB2;FAM81A;MFGE8;ZDHHC21;C12orf29;SESTD1;STEEP1;NEXMIF;ZNF705D;DAZ3;TTC14;IDE;PRRX1;AAK1;TCN1;FRMD6;HDX;TFAP2A;TMEM174;ZNF705A;CLVS2;NT5E;TMEM265;DSCAML1;HSD3B2;GPR107;ERCC8;DDT;IP6K2;COL1A2;DSE;FSD2;PICALM;FMO4;PDK3;PPM1B;KHDRBS2;KCNQ5;FAM111A;TOX;MRE11;MMP11;EXOC6B;VSX2;ACRV1;DUSP1;SCIN;FABP7;KDM5B;MYBL1;VPS53;NDE1;ATP10B;LARP1;TSPAN7;GTSF1;POLR3F;NRXN2;CROT;STK24;MMP28;TAF11;HS6ST3;TMEM120B;SMARCD1;TNK2;STX5;SAE1;CDHR3;KCNIP1;PIANP;DSC1;FZD10;PKD2L2;RAB39B;PIAS3;ARL14EPL;PLPPR4;VAMP2;PDE1C;PYGO2;ERCC1;KRTAP5-10;FGF14
518	MIR6511A_5P	0.00168668	0.367622	1.4579	0.00215983	ZZZ3;MYLK3;KIF1B;KCND3;MYRIP;IKZF1;PLP1;MTF1;SLC5A9;WIPF2;SIRPB1;RBMXL1;HPCAL4;ADGRL2;OLFM3;CRKL;ZBTB20;MBP;NUP153;ALS2;CEP85;MB21D2;TMX3;SV2B;WIPF3;MAP3K20;FAM83B;TECPR2;AFF3;HMBOX1;CUL5;FRAS1;SOX6;SMAD2;GOLPH3;IPO8;ACAA2;NECTIN3;STRN;TNS1;DPY19L1;ARHGEF6;SPATA18;SPTSSB;MMD;ATP2B3;ARID1B;ME1;SMARCAD1;AKAP6;SLAIN2;SERINC5;TTPAL;KRT73;LASP1;SERPINB8;SV2C;OSBPL9;SH2B3;FAM8A1;KMT2A;RBFOX2;ADNP;REEP1;AFF4;USP46;TF;ZFHX2;GRIK3;ZNF652;TAF9B;VPS54;PDS5A;PPP3CA;KIF3B;TRAF3;TP53INP2;SPOCK2;AIF1L;PAPPA;EVI5;C1GALT1;SRPRA;IGFBP3;ERAP1;ME2;WASF2;CLEC3A;SLC9A6;YWHAZ;UST;ATP8A1;BCL11B;KPNA3;IGDCC4;RCOR1;CNOT4;CEP350;ARRDC4;RNF4;VAMP7;BMP6;ST8SIA2;CDKL5;UBAP2;POT1;NCOA3;N4BP1;GYS2;SZRD1;SMIM14;ACSL1;ZC2HC1C;PLXDC2;CR1;CCND2;ANKRD63;FAM91A1;APBB2;ANKS1B;NEXMIF;USP53;ULK2;SETD9;NUFIP1;EML6;HMGXB4;RBM3;BCAS1;SUMO3;KIAA0930;SCML4;NKTR;PARVB;NT5E;CYP8B1;LZTS1;ASAP1;CASP7;ZIC3;PPP1R3D;IL17A;GPR107;STOM;KHDRBS1;VCL;MAP2;INHA;ZC4H2;MECP2;FXYD6;DCP1B;RBM39;CRIPT;MAP3K9;MED15;YWHAB;DESI2;DESI1;RAB3C;AMPH;OLFM2;TMEM121B;TENT4A;EGR2;SLC66A1;CMTM7;LIMCH1;FIZ1;CAMSAP2;RCC1L;JPH3;DDX50;KCNT2;PLXNA2;LMBR1L;GSS;STIM2;DUOX1;BTBD10;TMEM154;PAK1;SCUBE3;ARHGAP1;DPF2;C1orf74;ZMAT2;PACS1;PPP1R13L;COX15;TIAL1;MYO1C;STMN2;NECTIN1;INHBC
519	MIR204_5P	0.00169461	0.344836	1.45737	0	EPHA7;ACBD7;MAGI1;CCNT2;RHOT1;RAB40B;TFAP2B;B3GNT5;STOX2;FUT9;SOS1;TCF12;PRKRA;UBP1;DPP4;AFF1;GPATCH2L;ANKRD13C;CDK13;RUBCN;SIRT1;ATF2;BIRC2;CCNY;CRKL;ZBTB20;HMCN2;ATP8B1;PTPRR;ESRRG;TMOD3;ANO6;GSTM3;AK4;ELAVL3;THSD4;UGDH;FAN1;SF3B1;HOOK3;TNRC6B;ACADL;EIF2AK3;ONECUT2;ACSL4;ANGPT1;INPP4A;EPHB2;PTP4A1;DCUN1D3;INO80D;RPS6KA3;CNOT1;BIRC6;TGFBR2;ANGPTL1;GLIS3;FRAS1;NR3C2;AP1S2;RXFP1;TMEM108;M6PR;FZD4;BTBD1;LRIT3;RPS6KA5;PIK3CB;SLC16A6;IPO8;LATS1;PDHX;TAOK1;GPBP1L1;SLC25A24;LPP;TMEM87B;BICC1;ADRA1A;AQP11;RAB10;DYNC2H1;MON2;RERE;PCYT1B;PRDM2;ARHGEF33;P2RX1;ZNF605;MAPRE2;NBEA;NBR1;GET4;RSPO4;TRIM44;RGL1;ZC3H7A;LSM5;TFEC;AMOT;YPEL2;XRN1;GPC3;DNAAF9;DUSP14;CDK14;IL7R;GCNT2;AP2A2;TMEM213;ZNF521;PHF13;PID1;NTRK2;FRY;MLXIP;VAPB;DMTF1;LRP2;HGSNAT;ACSM5;APH1B;CREB5;SPOP;FAM168B;EBF2;UEVLD;FBN2;CAMK1;ASPH;FAM3B;TPPP;GMEB1;NFATC3;SLC43A1;SPRY3;ITPR1;DYRK1A;NR3C1;WDFY2;ADCY6;PHOX2B;DNAJC13;TP53INP1;C17orf58;CHN2;SASS6;PKHD1L1;UBA2;HYAL4;NKAPD1;HGF;HLTF;AP3M1;TMEM87A;CAPRIN1;IGF2R;ZFHX3;EPHA5;PRTG;HNRNPA2B1;NCOA7;AP1S3;RPL7L1;SLITRK4;NAA15;SMIM13;ACAT1;SPRED1;PERP;ZCCHC24;TMEM263;NRBF2;VWA8;CELF2;AEBP2;MMP16;HNRNPUL1;BRWD1;PALM2AKAP2;PPARGC1A;ZNF423;TOMM70;PHEX;ZDHHC14;SLC12A6;SLC37A3;ZBTB7C;CCDC144A;ZKSCAN2;BMPR1A;CPNE8;EVC2;TENT5A;NAPG;CELSR3;SPCS3;BEND6;CHD5;GAN;YPEL4;TMEM64;EPHB6;SKI;CCDC120;CHP1;ABRAXAS2;SZRD1;CDH4;RTKN2;ASXL3;SOX11;PLXDC2;TGFBRAP1;ESYT2;SGIP1;ADCY1;DHH;CCND2;YAE1;PIP4K2B;JARID2;STXBP5;AFAP1;ZFP91;AKAP1;GNRHR;IKZF2;C2CD2;TSC1;WDR41;EZR;ADORA2A;RUNX2;PRAMEF18;NEBL;FNIP1;RNF170;SOX14;RREB1;GDNF;TMEM181;EVA1C;FARP1;ZNF699;RAB22A;ENTHD1;CLIP4;SOX4;ESCO2;HAPLN1;TRMT11;PRRX1;ARL8B;FOSB;SAMD5;C2orf76;PRAMEF12;TFAP2A;COG5;STON2;SEC24D;RHOBTB3;MCCD1;MGAT3;ZFHX4;ZCCHC10;PPM1K;HAS2;PTPRJ;KLHL29;SCML2;DPF1;KCNA3;RIOK1;VN1R1;RPS6KC1;LARP4B;ELAVL2;LIG3;SEPTIN11;JAK2;ARCN1;KMT5A;TOX3;KHDRBS1;ST7;INTS2;MLLT3;IGFBP5;WDR76;RAB14;WWC3;MAP1LC3B;OPRM1;RASL10A;CD200;PTPRT;KHDRBS3;FGD5;ACER3;ZNF629;FRS2;PCGF3;EXOC6B;PTPRD;MTMR6;C9orf72;SEC61A2;IST1;DNM2;NOP10;SLC25A35;ARHGAP26;ENDOU;VGLL3;NALF2;TMEM237;FTSJ3;EFNB3;NAA40;MYH15;ANKRD13A;HCAR3;RABGAP1L;MEIS2;JPH3;PLXNA2;ALCAM;TMEM178B;PRDM1;TARDBP;EEF1E1;ISM1;SH3PXD2A;COX10;FBXW7;RIMS2;UBA6;SLC24A2;KLF12;NOVA1;DLG5;RASA3;PPIC;SAE1;KXD1;SEMG2;MAPK9;ZNF792;RELL1;MTMR7;HCAR2;FOXC1;COX5A;SHF;MCOLN1;HOXC8;BCL9;ZNF282;FHIP1B;SSRP1;TTYH1;PDE1C;PDCD6;SPRYD7;SNAP47;C2orf68;THPO;PEX19;DRAP1;SH3TC2;TMEM156;SCN2A;ARX
520	GTGCCAT_MIR183	0.00174711	0.370765	1.45479	0.00436681	CSNK1G1;RNF138;ZFYVE26;SNX1;ZNF592;GREM2;TCF12;ARPP19;NADK2;AMD1;ANKRD13C;SIN3A;GSE1;BZW1;RAB8B;PLEKHA3;BRMS1L;AMMECR1L;KCNK2;PDCD4;EML4;PPP2R5C;UNC13B;YES1;RPS6KA3;SOX6;PLAGL2;IRS1;SEMA6D;LRP6;SPOPL;CLCN3;PPP2CB;PRKCA;GARRE1;QKI;CILK1;LAPTM4A;STK38L;SLAIN1;PLEKHA5;TMPO;HECTD2;RCN2;PTPN4;SRSF11;MBNL1;FOXP1;ARHGAP21;AGO2;BNIP3L;CFL2;FOXN2;ABCA1;YPEL5;EPHA4;NCK2;POLR2D;TPM1;USP47;TRAM1;RHOBTB1;ING3;PLCB4;BAZ1B;SPRY3;ENAH;MAP3K4;NR3C1;TET1;SERP1;ACVR2A;MAL2;PHLDB2;AP3M1;ITGB1;PDE4D;TTC7B;ZMYM2;PHF6;CELF2;SLC44A1;PKP4;OSBPL8;CHRD;LMO3;CSNK1G3;VPS37A;CELSR3;YOD1;TLE4;TUB;FCHO2;ADGRL1;CELF6;SLC35A1;ABRAXAS2;TMED7;BTG1;KCNJ14;DTNA;DCX;FAM76B;TMSB4XP8;EZR;TMSB4Y;PTDSS1;DGCR2;ERP44;L3MBTL3;SRSF2;KCNK10;BAGE2;SLC22A23;MEF2C;OGT;ZFPM2;FOXO1;FRMD6;PRUNE2;NCS1;PIM1;SACS;SCYL3;PPM1E;IDH2;PPP2CA;PPP2R2A;RALA;MAPK8IP1;XKR6;MXD4;RAB11FIP4;RIMBP2;CTDSPL;SLITRK3;GNG5;PFN2;MTMR6;PLAG1;CDK5R1;DAP;PSEN2;HBEGF;VDAC1;DAGLA;SLITRK1;PAM;ZDHHC6;BACH2;JADE2;SMCO4;TMSB4X;EGR1;CTDSP1;PPP1R14B;SNCB;KLHL3;ARFGAP2;CTNNA2;RAI14;RALGDS;GATAD2B;ARHGEF18;TPM3;THEM4;SSRP1;SMPD3;PDCD6;DUSP10;PEX19
521	GTACTGT_MIR101	0.00183652	0.355947	1.4528	0	PURB;TOGARAM1;FGA;ESCO1;ZCCHC2;MAK;MAGI1;MLEC;DDX3X;ZNF24;ETV5;SEL1L;MYRIP;TMED5;STAG2;PAPOLG;SLC19A2;GSE1;PTCH1;UBR7;SOCS5;TNRC6B;RAP1B;CDH5;CDK6;DR1;ANKRD17;DCUN1D3;FLRT3;ATRX;CTTNBP2;STC1;PPFIA1;REV3L;CPEB2;FEM1C;FZD4;DIP2B;BCL2L11;EXOC5;CLCN3;EMSY;SETD2;GARRE1;QKI;CILK1;RNF38;OTUD4;ADAMTSL3;ABHD17B;JDP2;CEBPA;NLK;RAB1A;PRPF4B;TAL1;SLC1A1;PIEZO1;SGPL1;MBNL1;CCDC18;ARID1A;RAPH1;G3BP2;SH2B3;ATXN1;GREB1L;ADAMTS10;SEMA3G;DNMT3A;BAZ2A;SELENOI;EMP1;USP38;PCDH8;KMT2A;SPOP;CTCF;TULP4;USP47;ZNF532;ING3;LONRF1;FBN2;CACNB2;RANBP9;ANKRD11;DYRK1A;GNB1;ADCY6;UBE2D3;NRK;C1orf52;ASIC1;PHF20L1;LMNB1;MXD1;TGFBR1;APP;BZW2;FLRT2;PDE4D;PACRG;TSHZ3;ZNF385B;MPPE1;GJA1;DIPK2A;RGS1;SLC30A7;SPRED1;SOX9;PUM2;AEBP2;MYCN;UBE2D1;KPNB1;EYA1;GPR85;RASD2;CBL;CMIP;FAM222A;RAB5A;FAM78A;CDH11;TMEM161B;EPB41L1;DAG1;TSC22D1;PDE4A;KAT7;SMARCA1;USP6;GLRA2;SOCS2;PANK3;MEPCE;ZFAND3;N4BP1;SYNGAP1;PLCG1;MTMR2;ROBO2;NUDT11;SOX11;TRIB1;HNRNPF;DDIT4;MARK1;UBE2A;RAP2C;SIX4;PTGS2;ABCC5;ASPN;LRRN1;KCNH7;ZBTB41;WSB1;DDX3Y;BTBD3;HOXD4;FZD6;SRSF5;DCBLD2;ERBIN;SLC39A10;ERP44;BICD2;STK4;SRPK2;COL10A1;OGT;KIF1A;PHLDA1;KBTBD8;LRRFIP2;LRRC4;PIP5K1C;ZFHX4;HAS2;ASAP1;TERF2;DSTYK;TMEFF1;MOB4;SUB1;PRKAA1;CCNJ;PRKCE;IGFBP5;XKR6;CPEB3;PLXNB1;NEGR1;PURG;THRB;CAV3;GZF1;CBFA2T2;FBXW11;KHDRBS3;LRRN3;DESI2;DUSP1;CERS2;RXRB;TMEM135;CDK5R1;ARFGEF3;CADM1;TLK2;TEAD3;CDYL;FOS;EZH2;EDEM3;UBE2D2;ZNF207;SH3PXD2A;CAMTA1;STIM2;RBBP7;POGZ;PIK3C2B;FBXW7;DOT1L;NDFIP1;AP3S1;EED;SMARCD1;MMP15;ZNF746;NOVA1;ABLIM3;ANKZF1;NEUROD1;DLG5;UNC79;PPFIA4;BICRA;NACA;MAGI2;POMGNT1;JUNB;RIN2;BCL9;RRM1;MRGBP;TP63;UBE2Q1;MORN4
522	TAATAAT_MIR126	0.00185522	0.362294	1.45256	0	PURB;PHLPP1;ZIC1;MAP3K2;RNF138;FOXN3;KPNA4;SRRM4;GRM8;TMX1;TGFBI;ATP2B1;TCF12;ZBTB2;VAPA;TSHZ1;SPAG9;TMEM266;ERLIN2;MID1;DICER1;BZW1;ESRRG;PNRC1;PPP2R5E;PDE7B;DYRK2;ADGRF5;COLEC12;ARHGEF12;SMC4;USP3;DCUN1D3;STC1;ATP6V1A;TRPS1;PCDHAC1;USP15;BHLHE41;SLC35A3;SRRM1;JPH1;SEMA6D;GHR;PTPN11;MIA2;TAOK1;CEPT1;KAT2B;ERG;GPBP1L1;DBR1;FNDC3A;AP1G1;ADAM9;TMEM47;ARF6;LPP;NEUROG2;PCDHA6;ERGIC2;EIF3J;CDCA7;ZMPSTE24;TMED2;DACH1;TFEC;HECW2;RABL3;VEGFA;ARID1A;ZC3H7B;AZIN1;CUL2;CLASP1;PCDHA4;NTRK2;GRIA2;CDK19;BRD1;ING3;GRIK1;NR5A2;DVL3;ZNF354C;TBC1D15;COBLL1;RNF152;MYEF2;LRATD2;FLRT2;AFF2;HECA;TSHZ3;PLEKHB2;LDLRAD2;CELF2;MMP16;PTPN12;BCL11B;LRRC3B;EYA1;PPARGC1A;POU4F1;RUNX1T1;FAM120A;PCDHAC2;AKNA;MAFB;SPAST;HOXB5;RAD51B;RAB11FIP2;MAT2B;LRP1;MAN1A1;PCDHA3;WAPL;PPP6R3;TMED7;HOXB2;RTN4RL1;SYAP1;ZC3H12B;JAG1;GABRA5;KCNJ5-AS1;FGF7;FGFR2;PCDHA2;PCDHA1;ERBIN;RASAL2;MPC1;ZNF583;PNN;ADCYAP1;OGT;HMGXB4;FGF7P3;DCLK2;ZFHX4;NKD1;METTL17;ATRN;PCDHA12;HMGB1;AP3B1;MATN3;LRRC42;COL1A1;HDAC4;NPAS2;HS3ST3B1;PRKCE;KCND2;CHUK;GMPPB;ZIC4;THRB;SLC49A4;DENND6A;CHD1L;ADGRB3;AXIN1;BCL2L2;XPR1;DAB2IP;PPP1R10;ATN1;PLAG1;CLEC1A;TRIL;TMEM135;PCDHA10;FGF7P6;RFX4;SP7;MTCH2;LRCH2;UPP2;ARGLU1;TSC22D4;ALCAM;SKIDA1;STK24;LIN9;NUAK1;ZFC3H1;NDFIP1;INPP5D;NFS1;PCDHA5;EIF4A2;KLF12;AHCTF1;SCRT1;NOVA1;DDR1;PRDM8;SYT7;PCDHA8;GPBP1;MYT1;PCDHA9;SLC4A10;ZNF777;KIFAP3;PCDHA13;MEF2D;PCDHA11;FGFRL1;ACTR1B;NDUFAF3;MARCHF3;PCSK2;TRIM8;KCNH2;PCDHA7
523	MIR34C_5P	0.00187016	0.355808	1.45217	0	UNC13C;PURB;TOB2;NPNT;CA7;ZMYM4;NRN1;MGAT4A;XBP1;SLC4A7;CACNA1E;KITLG;RTL6;GREM2;MTMR10;ZNF644;FUT9;UBP1;STRN3;NCEH1;SGPP1;TMEM74;GPR22;GALNT7;TSN;ZBTB20;ANKS1A;GLCE;AGO4;RAD9B;SCN2B;LMAN1;DNAJC16;PDE7B;STAB2;GABRA3;IGF2BP3;ZNF551;CDK6;ACSL4;SNAI1;BRPF3;FAM76A;SYT1;RFX3;PPFIA1;ZYG11B;TMEM255A;MAP2K1;PLEKHH2;TAF4B;FGD6;AMER1;TNRC18;CTNND2;CBFA2T3;BMP3;BCL2L13;TASOR;TMEM164;FBXO30;SYNJ1;ZMYND11;GPR158;TRANK1;CLCN3;STK38L;ATMIN;TPD52;RCAN1;GMFB;CERS6;DLL1;TBL1XR1;LMAN2L;ADD2;SIDT2;OSGIN2;MEX3C;FOXP1;PDGFRA;ASIC2;FOXN2;MAP7D3;CYREN;NOTCH2;HTR2C;STX17;ANK2;ADAM22;TRIM67;DCAF7;DIXDC1;TPPP;ADIPOR2;E2F5;UCN2;CNOT6;MET;ZDHHC17;ZNF304;PTGIS;BNC2;SRPRA;ZBTB9;TMEM200B;PITPNC1;SNTB2;FAM117B;PGM1;CBX3;RRAGC;XPO5;CDH13;E2F3;HSPA1B;LGR4;MYH9;KIAA1217;FGF23;MYCN;PKP4;EML5;PPP2R3A;CLOCK;METAP1;SOGA1;PPP1R16B;NAV3;SLC37A3;SNX9;CCNE2;KCNK3;TENT5A;FRMD5;CACNA1C;XYLT1;LDHA;TANC2;ELMOD1;FUT8;SDK2;CREB3L2;ACSL1;C14orf28;OAZ2;CUEDC1;RELN;HNF4A;SUCO;PPARGC1B;RTN4RL1;SLC25A27;DAAM1;JAG1;RDH11;RPGRIP1L;LYST;NUMBL;SHOC2;KDM5D;UHRF2;KLF4;IL6R;TPCN2;LILRA1;S1PR3;RGS17;TAF5;SMIM15;SNX15;ANKRD52;ZFHX4;NRIP3;SAR1A;ADO;SHISA7;TMEM184B;GP5;FLOT2;MLLT3;VCL;LHX2;SATB2;SEPTIN3;GOLPH3L;FAM167A;MGAT5B;ARID4B;ACBD3;PDXK;WASF1;AHCYL2;OLIG3;ERGIC1;ANK3;SLC27A4;NOS1AP;ZNF281;GMNC;SHKBP1;FRA10AC1;SEMA4B;LEF1;MDM4;ABR;PPP1R10;PLAG1;SFT2D1;MCIDAS;RAP1GDS1;CACNB3;ARHGAP26;FOXJ2;NOTCH1;JAKMIP1;FKBP1B;TGIF2;PPP1R11;ASB4;CPLX2;DAGLA;NAV1;AXL;MLLT1;CAMTA1;PNOC;POGZ;RALGPS1;EPS15L1;JADE2;DNM1L;PLOD1;BRINP1;ZDHHC16;ARHGAP1;MBLAC1;MYT1;TMEM109;PEA15;SLC44A2;PACS1;FAM83A;HCN3;MPP2;RRAS;RPS6KL1;DPYSL4;INA;DGKZ;CELF3;VAMP2;RPS6KA4;DPP3;ASB1;AKIP1;SERPINF2;NECTIN1
524	MIR211_5P	0.00190718	0.343252	1.45058	0	EPHA7;ACBD7;MAGI1;CCNT2;RHOT1;RAB40B;TFAP2B;B3GNT5;STOX2;FUT9;SOS1;TCF12;PRKRA;UBP1;DPP4;AFF1;GPATCH2L;ANKRD13C;CDK13;RUBCN;SIRT1;ATF2;BIRC2;CCNY;CRKL;ZBTB20;HMCN2;ATP8B1;PTPRR;ESRRG;TMOD3;ANO6;GSTM3;AK4;ELAVL3;THSD4;UGDH;FAN1;SF3B1;HOOK3;TNRC6B;ACADL;EIF2AK3;ONECUT2;ACSL4;ANGPT1;INPP4A;EPHB2;PTP4A1;DCUN1D3;INO80D;RPS6KA3;CNOT1;BIRC6;TGFBR2;ANGPTL1;GLIS3;FRAS1;NR3C2;AP1S2;RXFP1;TMEM108;M6PR;FZD4;BTBD1;RPS6KA5;PIK3CB;SLC16A6;IPO8;LATS1;PDHX;TAOK1;GPBP1L1;SLC25A24;LPP;TMEM87B;BICC1;ADRA1A;AQP11;RAB10;DYNC2H1;MON2;RERE;PCYT1B;PRDM2;ARHGEF33;P2RX1;ZNF605;MAPRE2;NBEA;NBR1;GET4;RSPO4;TRIM44;RGL1;ZC3H7A;LSM5;TFEC;AMOT;YPEL2;XRN1;GPC3;DNAAF9;DUSP14;CDK14;IL7R;GCNT2;AP2A2;TMEM213;ZNF521;PHF13;PID1;NTRK2;FRY;MLXIP;VAPB;DMTF1;LRP2;HGSNAT;ACSM5;APH1B;CREB5;SPOP;FAM168B;EBF2;UEVLD;FBN2;CAMK1;ASPH;FAM3B;TPPP;GMEB1;NFATC3;SLC43A1;SPRY3;ITPR1;DYRK1A;NR3C1;WDFY2;ADCY6;PHOX2B;DNAJC13;TP53INP1;C17orf58;CHN2;SASS6;PKHD1L1;UBA2;HYAL4;NKAPD1;HGF;HLTF;AP3M1;TMEM87A;CAPRIN1;IGF2R;ZFHX3;EPHA5;PRTG;HNRNPA2B1;NCOA7;AP1S3;RPL7L1;SLITRK4;NAA15;SMIM13;ACAT1;SPRED1;PERP;ZCCHC24;TMEM263;NRBF2;VWA8;CELF2;AEBP2;MMP16;HNRNPUL1;BRWD1;PALM2AKAP2;PPARGC1A;ZNF423;TOMM70;PHEX;ZDHHC14;SLC12A6;SLC37A3;ZBTB7C;CCDC144A;ZKSCAN2;BMPR1A;CPNE8;EVC2;TENT5A;NAPG;CELSR3;SPCS3;BEND6;CHD5;GAN;YPEL4;TMEM64;EPHB6;SKI;CCDC120;CHP1;ABRAXAS2;SZRD1;CDH4;RTKN2;ASXL3;SOX11;PLXDC2;TGFBRAP1;ESYT2;SGIP1;ADCY1;DHH;CCND2;YAE1;PIP4K2B;JARID2;STXBP5;AFAP1;ZFP91;AKAP1;GNRHR;IKZF2;C2CD2;TSC1;WDR41;EZR;ADORA2A;RUNX2;PRAMEF18;NEBL;FNIP1;RNF170;SOX14;RREB1;GDNF;TMEM181;EVA1C;FARP1;ZNF699;RAB22A;ENTHD1;CLIP4;SOX4;ESCO2;HAPLN1;TRMT11;PRRX1;ARL8B;FOSB;SAMD5;C2orf76;PRAMEF12;TFAP2A;COG5;STON2;SEC24D;RHOBTB3;MCCD1;MGAT3;ZFHX4;ZCCHC10;PPM1K;HAS2;PTPRJ;KLHL29;SCML2;DPF1;KCNA3;RIOK1;VN1R1;RPS6KC1;LARP4B;ELAVL2;LIG3;SEPTIN11;JAK2;ARCN1;KMT5A;TOX3;KHDRBS1;ST7;INTS2;MLLT3;IGFBP5;WDR76;RAB14;WWC3;MAP1LC3B;OPRM1;RASL10A;CD200;PTPRT;KHDRBS3;FGD5;ACER3;ZNF629;FRS2;PCGF3;EXOC6B;PTPRD;MTMR6;C9orf72;SEC61A2;IST1;DNM2;NOP10;SLC25A35;ARHGAP26;ENDOU;VGLL3;NALF2;TMEM237;FTSJ3;EFNB3;NAA40;MYH15;ANKRD13A;HCAR3;RABGAP1L;MEIS2;JPH3;PLXNA2;ALCAM;TMEM178B;PRDM1;TARDBP;EEF1E1;ISM1;SH3PXD2A;COX10;FBXW7;RIMS2;UBA6;SLC24A2;KLF12;NOVA1;DLG5;RASA3;PPIC;SAE1;KXD1;SEMG2;MAPK9;ZNF792;RELL1;MTMR7;HCAR2;FOXC1;COX5A;SHF;MCOLN1;HOXC8;BCL9;ZNF282;FHIP1B;SSRP1;TTYH1;PDE1C;PDCD6;SPRYD7;SNAP47;C2orf68;THPO;PEX19;DRAP1;SH3TC2;TMEM156;SCN2A;ARX
525	MIR4684_5P	0.00191092	0.369524	1.4504	0.00626305	GDAP2;AKAP9;CIPC;MDGA2;GALNT15;ADAMTS19;GK5;ANO5;FAM199X;PDE6A;JADE1;ZFX;PDZD8;DNAJA1;ORC4;USP1;OGFRL1;DHX36;GOLGA5;TAB3;ZBTB38;GUCY1A2;SHANK2;ZBTB20;GNA13;KDM2B;RBBP4;ZNF850;VEZF1;NYNRIN;AMMECR1L;ZNF677;MS4A1;CCDC6;RPS6KA3;GLIS3;MALT1;APELA;ZBTB10;PABIR1;ZNF776;HSPD1;TCF24;PTPN11;ZNF181;STX2;TMEM248;SLMAP;SLC16A7;CASP10;CD109;TRIQK;PDE4B;NUDCD1;KLHL24;USP28;MATR3;CNTNAP1;TIMM50;YME1L1;FRY;LURAP1;GATA2;ZNF705EP;RGS5;JCHAIN;HPSE;ZNF737;GXYLT1;IRAK2;PNO1;IGFBP3;ZNF33A;ZEB2;DRC3;ALG1;SLC30A7;OSBP;SYNPO2;PAICS;SLC6A1;NOL9;SCOC;TRMT10A;ZNF302;EIF5B;LRP8;ZFP2;EPB41L1;ZNF99;SHISA2;CHRDL1;CCDC51;NFYA;PDZD9;RTKN2;SRPX;PPP6R3;ASH1L;ZC3H12B;APBB2;FGD2;SPATA31A6;SPATA31A7;SPATA31A3;NTNG2;ZNF479;KRTAP19-6;TTC14;SPATA31A1;HMGB2;SOST;TDRD10;PLCXD1;MIS12;RHOBTB3;GABRB2;RPS20;MYPN;CD1D;KLHL5;AMTN;ADAM12;SCML2;UGCG;TMEM236;PPHLN1;ATXN7L1;UVRAG;SCIMP;ANOS1;PDK3;ADGRG1;GINS1;ZNF195;STARD4;ELK4;MYOZ2;WIZ;UMPS;REPIN1;MEOX2;MTFMT;CXXC5;ORAI2;CTCFL;PAIP1;CRYBG1;DNAH14;CPSF7;ANP32E;RDH10;ZNF250;HYKK;CEBPZOS;RNF44;ZNF490;NXT1;JADE2;RDH12;LRRC51;RAB41;LPIN3;USH1G;ATRNL1;DLG3;GID8;TOR1AIP2;RBM8A;PCBD2;PPP1R14C;RIN2;GATAD2B;ABLIM2;COX15;RAB11B;SLC4A8;TATDN3;ANKUB1;SNTG1
526	MIR4786_3P	0.00195874	0.374706	1.44878	0.00214592	RIMS1;CBLN2;EXD2;UGT2B17;ATP13A4;UGT1A6;ADAMTS19;AKAP13;ATP2B1;BAZ2B;PRKRA;GATM;SLC6A2;BMPR1B;KDM5A;PAN2;NARS1;NWD1;MAPK14;NCOA1;APPL1;FAM13A;YPEL1;MFAP3;DCUN1D1;ADGRF5;ONECUT2;CCDC6;CTTNBP2NL;SYT1;CALN1;GNG12;APELA;NFAT5;RORA;DYNC1LI2;WT1;KCNRG;CDC40;ADRA1A;MOBP;MYSM1;GIGYF2;PRPF4B;ABCA12;HRH4;ADD2;TTPAL;NUP50;RAPH1;UNC5D;AZIN1;SNCA;UGT1A1;WDR7;FOXO3;SCN8A;ZNF22-AS1;BTN2A2;BOLL;ZNF318;PLCD4;ADGRD1;USP7;PSMC2;IFFO2;UGT1A8;TNFRSF19;HLA-DPB1;RDX;YWHAZ;PDLIM5;TFCP2L1;GRSF1;GOPC;RORC;SCOC;MYH9;ROBO1;BCL11B;FGF13;PPP1R15B;PAPSS1;UGT1A10;HCFC2;FAS;HDAC2;UGT1A4;AKIRIN2;STK26;ARHGAP39;MED13;NEPRO;ARL15;WDCP;PLEKHF1;NALCN;GFRA2;RAB6B;MARK1;ALG2;MARF1;DIPK1A;SYNPO2L;SSR1;RAB27B;BTN2A1;KRTAP19-6;UQCR10;AAK1;MYO16;ANKRD24;TMEM167A;PPHLN1;SLC6A16;ZNF398;RALA;GREM1;SATB2;MAEA;MIA3;SUMO1;SLC23A2;UGT1A9;FBXW11;LRRN3;FIBIN;LGALSL;SMNDC1;UGT1A7;LEF1;PPP1R10;THAP6;CLEC1A;VGLL3;HDGFL3;STX6;RHEB;TMEM178B;CD164;ZNF207;SGK2;NOL4L;DMAC2;CCDC28A-AS1;H2AZ1;RRAGA;OTUD5;IGSF21;DCTN3;HIGD1A;DAZAP1;IRF6;NUF2;SELENBP1;TMEM258;QSOX2;RGS7;APOBEC3A;MAP6;TEX35
527	MIR6738_3P	0.00199905	0.377255	1.44727	0.01	CIPC;ZCCHC2;PPARA;FUT9;GARIN2;YY1;ESR2;VPS35L;CAPS2;HMG20A;GSPT1;IGF2BP1;NR4A3;NIPBL;USP48;ZBTB34;NUFIP2;SPTY2D1;FRMD7;LRRC2;USP9X;NFIB;YAP1;RNF212B;EML4;ATRX;GNAL;CCDC126;ASB5;APPBP2;AMER2;ODC1;CHSY1;WDFY3;TXLNB;PHIP;TNFAIP8L3;ADGRL3;BPTF;HELZ;PRDM2;BOD1L1;AR;ARL13A;RAPH1;GRID2;ATP11A;NIPA2;ATP2A2;YME1L1;RAB23;PAK5;UFL1;WDR48;SCN8A;ADAMTS5;RPRD1B;NRG4;DIXDC1;KDM3A;BRD8;TUT4;PSMC2;GXYLT1;DENND1B;TGFBR1;CTDP1;ZFHX3;SIRT5;MAPK8;NAA15;YWHAZ;SLC30A7;SYNPO2;FMN1;KBTBD4;LRRC28;SCAI;TRAM2;FAM78A;PLB1;CFLAR;SLC5A3;TM9SF2;THSD7B;CCNG2;DPPA4;COL14A1;SRPRB;RYK;DSC3;MOCS2;SYCE2;STRAP;MAGEA5P;TMEM158;PGD;VSTM4;NAPB;PSAP;TEAD1;CA12;ZFP91;LMBR1;TENM1;PALLD;TMEM232;TCAF2;UBE2L3;HTR1A;ANKRD42;AAK1;SHLD1;PIBF1;PPM1K;PRR4;NCOR2;ATP23;TMEM167A;DUSP2;CBFB;MYH14;GPR107;DENND11;CRHBP;FLNB;GATA3;ZNF215;FUT4;NOTCH1;PRMT2;C1orf56;KIAA1549L;POLH;RAB37;TMEM178B;ZNF439;OXNAD1;PROM2;YTHDF1;TRPV3;KIAA0513;ANO8;EXOSC3;CSTF3;OSBPL2;GNAS;DNAJC1;FLRT1;PYGO2;SLC6A4;CHGB
528	MIR3619_5P	0.00207189	0.351976	1.44558	0	PURB;NFIA;IL17RD;DMXL2;OPRK1;IGSF3;SLC13A3;ERFE;CHD2;AKAP13;HPSE2;TRA2B;PDE5A;ITGB8;DPP8;HMG20A;KBTBD2;RUBCN;LTF;PCDH20;MAPK1;GALNT7;LUZP1;USP24;CRKL;ZBTB20;PAN2;NUFIP2;DAPK2;F8;ALS2;KPNA1;AMMECR1L;BRPF3;UBE4A;USP3;SIK2;ZNF609;GNAL;KSR1;CERT1;PLAGL2;TFAP2C;NFATC2;ZBTB10;IRS1;NAA50;TSPAN11;JPH1;BCL2L11;BTBD1;RNF169;RBM20;PIK3CB;CPEB4;GCC2;TAOK1;NEO1;TMEM248;PPP2CB;PRR14L;GARRE1;IPO11;ZNF710;QKI;MPI;NOMO3;GFRA1;MOBP;RIPOR2;LHX6;PGGT1B;DLL1;PDE11A;CBX2;HMGN4;TBL1XR1;MLLT10;ERC1;KIF13A;TNPO1;DHRS12;CSF1;SOS2;UBL4B;ZBTB39;CREBL2;CLASP1;IPO7;RC3H1;PID1;SORBS1;MLXIP;BAZ2A;LRP2;LSM12;MTA3;PPM1L;ZNF641;FAM135B;KCNH8;USP46;ARF4;KRTAP2-2;USP30;MAP3K4;TUT4;SLC8A1;TRAF3;PHF20L1;PROX1;STK32B;PTER;NSD1;HMGN3;ZFHX3;UTS2B;OXR1;MAPK8;SYT15;CELF1;RALGAPB;PPP6C;NAA15;YWHAZ;PDLIM5;SARM1;KIF7;TRABD2B;GSK3B;CTSS;FBXO32;TMEM43;ATP8A1;PHF6;DBNDD1;CAPN11;GPR85;CBL;MECOM;SOGA1;CTNNB1;MFN2;CPSF4;TMEM161B;SLC25A25;SEC24C;GPN1;SMARCC1;PLA2G3;SLC36A1;ATP8B2;CPEB1;MBLAC2;RIMS3;PRICKLE2;TANC2;ERRFI1;CCDC103;ZFAND3;INO80C;ZNF214;ACSL1;PHF21A;CNIH1;VSTM4;ARID3B;FAM110D;RPIA;PCMT1;MAK16;PCLO;BTAF1;WDTC1;SPTBN2;MTM1;TMEM33;ST6GALNAC1;KCNC4;KRTAP4-4;PRR23B;RCSD1;GLOD5;GDNF;SEC31A;FNDC5;PLXDC1;NPTXR;CLSTN1;SDAD1;CBR4;KRTAP10-4;SPPL3;COG5;PIM1;RGS22;PARP16;CMTM4;VANGL2;HIP1;HSD17B8;KMT5A;ACVRL1;SOX8;FGFR1;UBE2R2;SLC25A42;RAB14;RBM34;IKBKB;PGF;FBLN5;NEURL1B;DUSP15;MTMR3;EXOC2;SNX8;ALPK2;SLC23A2;DBNDD2;TGOLN2;GALNT18;TRAF1;UHMK1;CXXC5;ARHGAP26;MEAF6;SNX12;CEP44;VPS53;SIGMAR1;RPUSD1;TGIF2;EDF1;RAP1GAP2;LARP1;GATD3;C1orf226;ATP2A3;RAB4B;DAGLA;EXOC3L2;KCNC2;SLC25A39;JAKMIP2;TAFA4;HR;PHACTR3;RAPGEFL1;ATG16L1;ADSS2;SMYD5;C17orf49;MYO1D;RHPN1;GPR6;BAX;PYM1;TMEM86A;USP20;DOLPP1;BCL11A;ARL2;KIF21B;FAM20B;COP1;SCAMP4;NMB;MMS19;MED19;PELI3;ATP6V0E2;FGF14;CENPM
529	GGCAGCT_MIR22	0.00207581	0.358064	1.4456	0	PURB;PPP4R3A;IL17RD;HERPUD2;CALCR;SNRK;FOXN3;PPARA;ADRA1B;STAG2;RYR1;PTPN9;DPP4;EP300;RCC2;IL13RA1;SIRT1;SRSF10;USP37;TET2;DPP10;CARMIL1;MBP;CCDC47;FAM53C;MAPK14;SMAP1;STAM2;VEZF1;TNRC6B;RBM15;KHNYN;ARHGEF12;RSBN1;PRPF38A;STC1;SEPHS1;ZNF609;SLC1A3;PLAGL2;MSL2;AGO1;MTHFD2;LDLRAD3;CHD7;NUDT4;ZFYVE9;PDIK1L;CHD9;CDX2;WDFY3;ZCCHC14;GARRE1;LPP;RNF38;BRSK2;EDA;RIC8B;ELF5;CUL3;EPC1;ESR1;ARRB1;AMOT;FOXP1;MAP3K3;IP6K1;AQP9;ZBTB39;IPO7;PHF13;NTRK2;SLC16A2;CTIF;CYTH3;RIMS4;DNAJB5;RGS2;LIN7C;USP46;TTYH3;BOLL;KALRN;FBN2;BIN1;SLC9A5;KDM3A;NET1;DMRTC2;NR3C1;PDS5A;DNM3;TP53INP1;DPY30;PHF20L1;MXD1;PDAP1;TGFBR1;ZNF740;IKZF4;CIAO2A;DHX57;DFFB;CLIC4;AGBL5;HSPG2;OGN;SLC9A1;ERBB3;MAX;PPP1R15B;CBL;MAT2A;YARS1;TNKS2;PALD1;CSF1R;DPYSL3;BCL9L;EDC3;BCORP1;CPEB1;BRD4;THADA;STK39;TMEM50B;NFYA;LAMC1;EMILIN3;NCMAP;DMRT2;ARID3B;TRUB1;ADAM11;BTG1;ZFP91;OLA1;HOXA4;PTEN;WDTC1;FGFR2;ULK2;FTL;KCNK10;CENPV;TYRO3;BAGE2;PHF8;RBM3;H3-5;ZBTB47;PIK3CD;GABBR2;H3-3B;NDEL1;AKT3;TAGLN;SLC17A5;PTPN1;FBXO24;NECAP1;FURIN;HDAC4;SP1;FNBP4;SATB2;ODF1;DGKI;MXD4;IGSF9B;BMP1;MECP2;RAB5B;WASF1;CAV3;LRRC1;HEY2;BATF3;MYCL;FOSL1;HERC4;MVB12B;SLC2A1;CLDND1;LGALS1;PCNX2;TLK2;DNAJC7;FBXL19;CLIP2;POGK;ANKRD13A;ARFIP2;PLEKHA6;UBALD1;TRIB2;ASB6;CALM3;CYRIB;NOL4L;CDKN1A;FBXW7;BTBD10;KLHL35;MAP3K12;ABCB9;RFXANK;RAPGEFL1;COPS7B;CTDSP1;EMX2;PDZD4;MUC4;SNAP91;DPF2;CCDC88B;WRNIP1;GALT;FBRS;DHX30;IER5L;MSANTD1;BCL9;CABP7;KPRP;SLC26A9;SV2A;NAA20;MUC1;DSCAM
530	MIR6516_5P	0.00225036	0.367759	1.44215	0.00612245	GRIA1;MAP3K13;ROCK1;TENT4B;ADGRE3;IREB2;KLF3;ASB7;CHM;ZNF106;ZNF268;PLAGL1;ADGRL2;ATG14;SHANK2;GOLIM4;ZFP36L1;SLC6A15;USP9X;HOOK3;KPNA1;WIPF3;NTNG1;ANKRD12;C6orf120;KLHL11;HIPK3;FLRT3;ZNF385D;GNAL;REV3L;MALT1;RARRES1;FEM1C;COMMD10;CHIC1;NHS;CHD6;CSMD3;PIEZO2;ARF6;ARPP21;STK38L;RAB10;SLFN5;CLDN12;ADCY2;CGGBP1;BBX;TMPO;NUP160;SLC9A7;ITCH;BICRAL;RGL1;PRND;G3BP2;BCLAF1;GOLM2;MITF;ADNP;ADAM22;DUSP19;INSIG2;ATF1;CFAP97;PDS5A;ABCE1;PDK1;TRAF3;ZNF304;THAP9;GDI2;IQCK;DENND1B;ABL2;PTGER3;CAPRIN1;ELK3;ZNF480;RAD50;SIAH1;PDLIM5;OTOR;AGTPBP1;NPAT;SCOC;ATP8A1;USP25;SCAI;TEX9;CSNK1G3;CAMK1D;PTPMT1;NRG1;KIF16B;TNKS2;FASTKD5;UCP3;ETS2;SLC12A6;TENT5A;ITGA6;XDH;ICMT;STK39;MAN1A1;BCL7A;FBXW2;PANK3;IRF2BPL;ASCL1;SLC35F1;ST3GAL6;GUCD1;EIF4G3;SGIP1;MDGA1;CHEK1;DIPK1A;XPO4;DTNA;LRRN1;FANCA;ATP2B4;DCBLD2;SLC35E3;SEC31A;CCDC148;ENTHD1;AAK1;BAALC;KERA;TPT1;CDIN1;ASAP1;NUP58;IGF2BP2;LARP4B;ATXN7L1;CORIN;PRKCE;SLAMF7;BRCA1;FCGR1BP;TIMELESS;PWWP2A;SMS;PF4V1;ANK3;OPN5;GLP2R;MYOZ2;LRRC15;PCDH9;CRIPT;CX3CR1;MVB12B;FAM170B;FUT4;GPATCH2;PRMT2;PABPC1L;CEP44;PAIP1;FBXL2;ASPHD2;CD164;SH3PXD2A;SFXN3;NDRG4;INSYN1;SSBP2;TPP2;NEUROD1;POU2F1;EIF6;CCN1;APIP;LSM8;GNAI2;RTN1;CNIH2;THEM4;ARHGEF2;ARPC5;LAMA5;SCGB2A1
531	MIR1294	0.00238446	0.372727	1.43994	0	THRSP;PURB;IMPG2;HSPA14;DMD;ZNF714;PPARA;BRCC3;SCYL2;ZNF644;AREL1;MTOR;KRT20;SKIL;SLC31A2;CDHR1;AGO4;ST7L;MAN2A2;TECPR2;FIGN;CLCN5;PDPR;AGO1;PTP4A2;PABIR1;FZD4;CHIC1;CRK;NCR3LG1;PRKAA2;ADAMTS1;SCN4B;CLDN12;BBX;SPTSSB;RCN2;OAS2;KLHL24;ARRB2;SEC14L1;CFL2;ABCA1;USP12;DIABLO;RBFOX2;ZNF835;DVL3;KLHDC8B;IGF1R;TAF9B;STARD3NL;RAB18;PIP4K2C;SGCG;SULF2;MSR1;TP53INP1;GXYLT1;PAPPA;TGFBR1;BNC2;C1GALT1;PBX1;SUCLG2;FNDC3B;GNS;MACO1;COL4A6;LIMD1;ZNF782;RDX;TRMT13;ADRB1;RGP1;MYC;TMEM144;TCF7L1;MYH9;CELF2;RBMS2;BRWD1;C6orf132;INPP5A;PALD1;ZNF689;YIPF1;IGSF1;PTPRG;SEC24C;GPX7;YOD1;C14orf28;TMOD2;TEAD1;CCND2;SART3;CXCL8;CBX5;CUX1;RNF170;UBE3D;FARP1;CTBP2;SEC24A;PRRX1;EXT1;FZD3;COL27A1;KIAA0930;TMEM26;PIM1;COL4A1;HAS2;ZNF33B;CSNK2A2;IARS1;PARM1;LUC7L3;AMBRA1;ARHGEF10L;ZSWIM4;DDX19B;KCNQ4;ENPP1;TMPRSS11B;MYCL;DLGAP4;MLX;CYB561D1;C8orf58;MEAF6;ADAMTS6;RAB3GAP2;KCTD17;ARHGAP28;TRIB2;LRCH2;SURF4;TMEM178B;CD164;RGS6;NOL4L;SERF2;DPAGT1;KCTD21;NPEPL1;CDC34;ATG16L1;SPOCK3;CCNJL;DDX19A;ADAMTS8;CSRNP3;SYT4;SPTBN4;KRT78;NOP14;TENM2;RNF126;VPS9D1
532	MIR29B_1_5P	0.00248071	0.372843	1.43762	0.00431034	ACTC1;FOLR1;GUCA2A;PUM1;PHLPP1;TRIP11;HIPK1;MLEC;SLC4A7;CNTNAP2;DDIT4L;REST;VXN;FGB;EP300;MAP3K1;TMEM266;GRAMD1C;KLHL28;ZNF800;SOCS5;SNX30;TIPARP;GBP5;CNEP1R1;ZBTB8A;ZNF704;FIGN;USP3;STC1;KAT6A;MLANA;NR2E3;PLCL1;ITM2B;KDM1B;ADGRL3;NR2C2;RNF139;DACT1;LHFPL2;ALDH1A3;HECTD2;CGNL1;TMTC2;PNISR;USP28;SLC41A2;ELL2;TNPO3;ABCB5;PAK5;SEC63;DPH2;NPR2;PDYN;DIXDC1;ZNF652;RASSF8;NEDD4L;SHTN1;ANKRD28;AIF1L;SMARCA5;PLXNC1;PELI1;HDAC9;DCUN1D4;SLC30A7;PERP;NAA25;HOXB3;CYP20A1;PPP1R15B;FAM104B;CD2AP;CARF;CNRIP1;PALS2;LYRM1;PRELID3B;SHISA2;C2orf15;ZBED1;HOXC4;SLC35F6;PANK3;SPIN1;ICA1L;MYO1B;TEAD1;PPP6R3;GPR3;MARK1;ARL17A;CA13;PTGS2;ATP6V1G3;PARP2;RNF103;NUFIP1;PROS1;PRRX1;CLCF1;EMC6;EXT1;SMDT1;SLC22A23;MAST4;GABRB2;UQCC1;GABBR1;EYA4;RGS22;VSIG1;PADI3;ZC3H8;CCNA2;ZC3H12C;HS3ST3B1;NIPSNAP3B;NEURL1B;PWWP2A;ALDH1B1;TEX12;FAM222B;RUFY3;USP4;BRD2;C8orf58;INSIG1;BPNT1;ANKRD13A;PCDHB12;FA2H;ATF6;PAFAH1B2;NSFL1C;SEZ6L2;ARGLU1;EWSR1;NUAK2;AIG1;LIN9;ANKRD49;BIRC5;STIM2;ZDHHC5;WFDC10A;KLF12;NEUROD1;HEY1;TRIM27;REM1;PCDHB13;EBF4;PROM2;GTF3C5;CEP41;ZNF365;HMBS;WDR26;WFDC10B;CAPSL;CLEC2B;RUNDC3A
533	CAGCACT_MIR5123P	0.00248536	0.373229	1.43769	0.004158	PURB;ALX4;FOXN3;FNBP1L;ZNF24;SGMS1;ZFR;FRMD4A;ANKRD13C;LPCAT3;TMEM266;SLC2A4;KMT2C;PPP2R5E;ZNF800;ARHGEF10;TFDP2;NFIB;VEZF1;TNRC6B;GSKIP;STK3;NTNG1;CCDC6;RSBN1;HCN4;PTBP2;KAT6A;PCDHAC1;DOCK3;FEM1C;BHLHE41;SMAD2;SEMA5B;ATXN7;PDIK1L;NEO1;KCNRG;QKI;RNF38;UBL3;PCDHA6;CCKBR;PTPN4;TAL1;RSBN1L;TSC22D2;MBNL1;HIC2;IP6K1;UBAP1;PITPNM2;PCDHA4;ATXN1;CADM2;CDK19;LSM14A;KMT2A;SPOP;TRHDE;USP47;USP46;ADAMTS5;CORO1C;XIAP;ARHGEF3;TRIM2;PPP3CA;JOSD1;TP53INP1;TP53INP2;FOXK2;FNDC3B;PLEKHM1;ZDHHC9;MARCHF8;MAT2A;TNKS2;PCDHAC2;SYNDIG1;PPFIA2;COL23A1;YOD1;USP6;MAP2K4;MLLT6;GRM7;HLF;PCDHA3;TLN1;RTN4RL1;ZFP91;MBNL2;BAHD1;DTNA;ZC3H10;ATP2B2;GIGYF1;PCDHA2;PCDHA1;DHX40;KIAA2013;DNAJA3;PRRX1;BAGE2;PCDH10;C1orf21;C2orf42;SEPTIN6;PCDHA12;SGSM2;PPP1R14D;RARG;PTPRT;ACER3;DAZAP2;PFN2;TUSC2;LEF1;ITPKC;PCDHA10;ETV1;PCNX2;TRIM3;ESRP2;ANKRD54;NSD3;PPP1R11;MYT1L;MRPS25;OGA;RETREG2;PARP8;EPHA8;CAMTA1;PCDHA5;PPME1;ZDHHC16;KLHL3;GAS2L1;PCDHA8;PCDHA9;IZUMO4;PCDHA13;MAP3K11;PCDHA11;ACTG1;RHOC;LINC00955;SYT8;NIT1;STMN4;PCDHA7
534	MIR29B_3P_MIR29C_3P	0.00257019	0.336516	1.4353	0	HORMAD1;SMTNL2;NFIA;ADAMTS17;RLF;COL25A1;REL;PTPRK;SLC5A8;RNF138;CCNT2;DDX3X;IREB2;AKAP13;RTL6;REST;B3GNT5;KIAA1549;GABRP;PLP1;RFX7;ZFX;ARPP19;KIF26A;RBAK;LPL;TLL1;MGA;ANKRD13C;PAPOLG;ERLIN2;SIRT1;CEP68;USP37;TET2;DICER1;TRIM63;GAB1;KLHL28;ZBTB20;PAN2;ZBTB34;CLEC2L;ZFP36L1;TMOD3;BCORL1;AK4;ARHGEF10;SLC44A5;BRWD3;ENHO;FEM1B;FAM241A;AMMECR1L;AKAP5;CDK6;MFAP3;ERCC6;NCKAP5;ZNF704;SGK1;HBP1;YTHDF3;ZNF28;EML4;FAM13B;DNMT3B;DPYSL5;CEMIP;TET3;RNF19A;FRAS1;REV3L;ABHD18;GNG12;PCDHAC1;TFAP2C;ZBTB10;ELF2;NFAT5;AMER1;CDC42;CPS1;REPS2;TNRC18;TNFAIP3;USP34;MBTD1;SHPRH;CHSY1;C11orf54;ATAD2B;PDIK1L;TDG;ZBTB5;SGMS2;PRR14L;MIDEAS;JAZF1;OTUD4;OSBPL11;BMF;PRPF40A;PCDHA6;EIF3J;COL19A1;JMY;RERE;PIK3R1;DLG2;PTBP3;NUP160;MAPRE2;EPC1;GPR37;AKT2;PAIP2;FGD4;SERINC5;ASAP2;SIDT2;OSTC;LIN7A;WDFY1;PMP22;LASP1;TFEC;CCNYL1;RAP1A;VEGFA;GRIP1;DAAM2;RAB30;RARB;UBFD1;PCDHA4;BMT2;ADAMTS10;PCSK5;NOTCH2;HIF3A;MORF4L1;MLXIP;DNMT3A;MORF4L2;SSC4D;STX17;CRISPLD1;GIT2;CREB5;SENP1;RHOBTB1;FAM168B;ING3;DVL3;SETDB2;DCAF7;SLC16A14;CCSER2;MEX3B;CNR1;CSGALNACT2;KCTD20;ABCE1;PPP1R13B;TET1;PIAS2;IQCJ-SCHIP1;CCSAP;SLC7A6;TRAF3;MXD1;GNB4;NKAPD1;CLDN1;NSD1;EOMES;RMND5A;ZMIZ1;COL15A1;DGKH;ING2;COL4A6;TPK1;MTMR4;IFI30;DCUN1D4;MAP4K4;RGS1;MOB1A;ZMYM2;PXDN;TCF4;SAMD4A;ROBO1;MYCN;FER;COL9A1;LAMA2;EML5;PPP1R15B;CLOCK;TMTC3;RIC1;SERPINH1;PCDHAC2;NAV3;OTULIN;CEP97;USP6NL;SH3GLB1;GPX7;ADAMTS9;ETV6;CSRNP2;FRAT2;PXYLP1;LSM11;FERMT2;KIF24;NKRF;LAMC1;LOX;WWTR1;ATP1B4;HMCN1;MINAR1;ASXL3;SNX24;CUEDC1;ZNF346;ZHX3;PCDHA3;JARID2;ADAMTS7;N4BP2L1;MARCHF1;ZFP91;COL2A1;DCX;DAAM1;PTEN;FSTL1;ZDHHC21;SESTD1;METAP2;IL1RAP;BTG2;COL5A2;NASP;PCDHA2;NEXMIF;PCDHA1;CAV2;ATP2B4;FBN1;SIDT1;C5orf15;ZNF469;COL4A4;ERP44;KLF4;MAPRE1;STMP1;SGCZ;DIO2;EML6;BLMH;VASH1;COL27A1;COL22A1;PI15;IGF1;TAF5;NKTR;COL4A1;PRKAB2;AKT3;GXYLT2;TMEM65;ICOS;PPM1E;ATRN;FREM2;PGAP1;IFFO1;SCML2;PRRC2C;COL3A1;COL7A1;PCDHA12;ADAMTS2;TMEM236;COL5A1;COL6A3;CCNJ;ZNF512B;COL1A1;HDAC4;HS3ST3B1;PRKG1;SP1;COL5A3;DGKD;XKR6;CPEB3;CAMK4;COL1A2;FAM167A;COL11A1;PARG;PURG;EFNA5;LOXL2;SMS;YBX3;SLC30A3;SPARC;TUBB2A;TNFRSF1A;PALM;KIF26B;DENND6A;DTX4;ELOVL4;NKIRAS2;MCL1;RND3;MAPK10;PCGF3;HAPLN3;PINX1;LYPLA1;NREP;NAV2;MED12L;PCDHA10;MAPKBP1;EIF4E2;POGLUT2;RAP1GDS1;KDM5B;GPATCH2;BCCIP;CDC42BPA;FOXJ2;C12orf40;MYBL2;ADAMTS6;CRYBG1;CPSF7;ENPP2;HBEGF;KCTD5;XKR4;CAMSAP2;COL4A2;CD276;NAP1L3;TRIB2;DYNLT1;ANKRD13B;SHROOM2;KNOP1;FBXW9;DTWD2;TMEM178B;POLR3E;NAV1;ANTXR2;LIF;TAF11;MUC22;SH3PXD2A;RNF39;FBXW7;DOT1L;SMIM17;BACH2;HPGD;CBX6;PCDHA5;TRAF4;NLRX1;STRN4;RAPGEFL1;BAK1;ELN;C1QTNF6;SETDB1;PPIC;SLC6A14;NPAS3;TFEB;PRR3;TIMM8B;ARVCF;PCDHA8;GID8;SS18L1;PCDHA9;COL4A5;ISG20L2;XKR7;PCDHA13;TMEM169;TLCD3B;PCDHA11;VPS37C;PGAP2;DOLPP1;STX16;TMEM183A;HRK;C10orf55;SH3BP5L;AKAIN1;ZNF282;LOXL4;SPPL2B;INA;TTC9;SMPD3;KMT5C;GRIA3;C2orf68;HAS3;MAP6;STMN2;ULBP2;LYSMD1;PCDHA7
535	MIR149_5P	0.0025943	0.36908	1.43446	0	PURB;SOCS6;DDAH1;KCNJ12;RNF138;CNTNAP2;APOL4;AVL9;APPL2;AREL1;MTF1;TCF12;ZBTB2;ELOA;FRMD4A;RGR;KRTAP4-1;SLC22A9;IGF2BP1;NR4A3;SLC4A4;FRMD7;SNCAIP;ISM2;EDAR;BRPF3;PHLPP2;TBC1D2B;REPS2;BCL2L11;GHR;SLCO3A1;KCNN3;MIB1;ROR1;PCDH19;DLL1;WDR43;TMEM245;RSBN1L;EXOC4;RAP1A;ARHGAP21;NFIX;UBFD1;ATP2A2;NTRK2;STRADB;FAM168B;PDS5A;PDE1A;IFFO2;USP10;TNFRSF19;IL6;TGFB2;EPHB3;AFF2;MRPL3;GAB2;KIF2A;KCNJ5;FASLG;STRA6;TRABD2B;HEG1;SRPK1;ZNF74;KIAA2026;TBC1D16;CBL;CMTM3;FAM104A;BTRC;AMOTL2;CDKL5;BAIAP2L1;CACNA1C;CACHD1;PHLDB1;LOX;KLHL23;GUCD1;SRPX;NAPB;ADCY1;ZFAND1;PIP4K2B;TNKS;HMOX2;SELENON;CZIB;IQSEC2;NEUROD4;CBX5;MAGEB18;ZNF555;RHOXF2B;POLDIP2;EXT1;AAK1;NDST1;LRRC10;AKT3;ANP32A;RHOXF2;FAM177B;SORT1;MARCKSL1;DENND11;THEM6;AEBP1;CCDC97;EXOG;SMCO1;STARD3;SNX18;ZMYM6;PLA2R1;GIT1;NISCH;TMEM234;NRP2;RNF220;FKBP1B;RNF2;VPS53;SEMA4G;DAP;ATP10B;SHROOM2;RAB37;ASB4;LMBR1L;PARP8;BSN;JAKMIP2;RAB43;KLHL3;FBXL16;PEA15;NAP1L1;CNBD2;CCT3;FOXC1;ZNF335;ARHGAP19;ELP5;CNIH4;GRIA3
536	MIR6722_3P	0.0026159	-0.398132	-1.55803	0	EFHC2;RCBTB2;INO80;ARHGDIG;ATP9B;CARMIL1;EPG5;RYBP;ELAVL3;PHAF1;TNRC6B;ADCY9;GSKIP;ATP5MF-PTCD1;NOP9;TGFBR2;NR6A1;HTR4;NFATC2;RBM20;KCTD16;MOB3B;GPR62;ORC5;ZNF710;SCN4B;NFAM1;ATG9A;SNX33;RERE;PRND;GRID2;RNF157;IGLON5;CANX;APCDD1L;NOS1;ELF4;TTYH3;UGT2B28;ITPKB;HSP90B1;SIPA1L3;FOXO4;ZCCHC24;C19orf54;DCHS1;CEP170B;STK35;ORMDL3;MTRF1L;ZNFX1;XPO7;SOGA1;RPP14;DPPA4;NFIC;EDC3;FBXL18;SDK2;SLC35F1;GLIS2;CREB3L2;PHF21A;HNF1A;NIBAN3;DHODH;COG6;WDTC1;DLC1;AMZ1;GRAMD1B;C10orf90;NTNG2;THEM5;KSR2;PTCD1;AAK1;SNURF;IGF1;PMEPA1;ITGAL;CAMKV;PSD3;UBTF;B3GNT9;RILPL1;MAP1A;IP6K2;MYD88;AHDC1;COLGALT2;FZD2;PLCXD3;LYRM4;RAB5B;SEMA3F;PDXK;CNOT9;STX1B;DOC2B;MEX3A;EPHA2;DAB2IP;NFASC;CAMK2G;COPS7A;ZMYM6;EIF2B5;RPP25;CHMP6;PRRT2;CACNB3;SP7;TSKU;MAZ;ACBD4;FBXL19;NPTX1;MGRN1;SIGMAR1;CHST15;GDPD5;TSPAN7;UPP2;RBM42;SPINDOC;TSPAN33;DEDD2;FHL3;SH3PXD2A;TXNRD2;TMEM201;TMEM63C;SNRPN;PPP1R9B;PNPO;LHPP;JADE2;HM13;RAPGEFL1;BAK1;ADGRA1;PPARD;CTDSP1;B9D1;POLR3C;TRAPPC9;DDR1;OTUD5;ZFP41;OTOP2;CDK16;TSPAN9;ZMAT2;SPTBN4;MARK2;PACS1;SNX21;PYCR3;MEF2D;CLK2;KCNH3;E2F7;MPP2;PLPPR2;RTL8C;ACTR1B;REEP4;LRRC20;FGF1;EFHD2;RAB1B;KIF21B;ANAPC15;UBE2M;SMG7;ARNT2;ANKRD65;PEDS1;PBXIP1;STMN4;ATP12A
537	MIR520F_5P	0.00268324	0.358619	1.43242	0.00198807	FABP2;TMEM241;GABRA4;CASK;PAPOLA;GAREM1;ZNF470;SLTM;SHISA9;PMP2;ZNF592;KLF3;REST;AGO3;TMX1;RELCH;TSPAN12;ZKSCAN5;SOAT1;SAXO2;DBT;GIPC2;ZBTB20;GCNT4;C3orf38;RAB8B;USP9X;YAP1;YPEL1;PLPBP;CCDC6;ADAM10;UBE4A;PHLPP2;MEGF10;CPEB2;ATL2;FEM1C;CDIP1;BCL2L11;EPS8;OSR2;GRIA4;SLC25A24;RB1;QKI;SUPT3H;HABP2;ETFDH;KMO;FHL5;GPNMB;TMPO;DENND5A;PRPF4B;PTGDR;LSM5;TSTD3;RC3H1;MAP7;CCDC186;MED21;DPH6;SLC38A1;ERCC6L2;LRP2;PPM1L;SPATS2L;ING3;SMAD1;MEF2A;ETFBKMT;LTA4H;GAD1;ATP10D;KCTD7;IQCJ-SCHIP1;SALL1;EFHC1;C1orf52;MXD1;LGR5;PSMD12;ING2;ZEB2;NCOA7;PPIL1;CDC27;ZMYM2;FXR1;MSANTD2;LSAMP;GNG10;TRA2A;PSTPIP2;LRP8;TRIM32;ZNF3;DHX33;TWIST1;CACHD1;ARHGAP39;CALU;TAT;RTKN2;GAL3ST4;NUDT11;PMM1;CR1;ITGA4;JARID2;GLT6D1;GPR132;CDC25A;TECRL;PCLO;METTL6;ZBTB41;UTY;DNAJC25-GNG10;RPAP3;RAB27B;RASAL2;SIM1;TMX4;GDF2;AKAP8;DNAJC22;PFKFB2;SEPTIN6;ABCG1;NABP1;YTHDC2;NDUFA4;SMAD5;SPIRE1;PLSCR5;LIMA1;MPLKIP;CCDC8;SMARCE1;FAXC;TMEM209;TBX2;MAPK10;SPNS2;RNF175;ZBTB18;MCTP1;CYLD;CAAP1;CADM1;LBX2;MTFMT;CXXC5;CCDC71L;NPR3;LYSMD4;ANKRD13A;INSC;CDH8;ASB4;EXOSC6;ALCAM;DTWD2;PVR;AIG1;HTR1F;SLU7;C16orf54;KCNC2;LYRM7;CDC26;CPOX;VWA5A;KIAA0232;NOVA1;RDH12;BPGM;SRP9;CTNND1;PRPSAP2;NUP214;E2F4;TMPRSS11E;NECAB1;GNAI2;HMBS;NHLH2;SLC50A1;PLPPR4;GRIA3;SLC4A8;PSME3IP1;PPP1R3E;MRPL9
538	MIR1205	0.00268905	0.36349	1.43216	0.00646552	PTCHD1;MUC6;CNTFR;PPP4R3A;GUCA2A;SLC24A4;ICE1;ZNF592;ATXN1L;ASB7;SETD3;RFX7;FOXI1;CABYR;KRBOX4;MKNK1;DICER1;PNPLA5;ANKS1A;SLC4A4;RAB8B;COPS2;USP9X;CCR4;NTNG1;ANKRD17;POM121;JAM2;AMMECR1;SBNO1;GLIS3;RNF19A;UBE2W;MFSD9;PLAGL2;DOCK3;NFATC2;AGO1;TSPAN13;SLC35A3;IGDCC3;BCL2L11;ADNP2;PTPN11;RBM46;ARF6;GMFB;DNAJB1;GSTM4;RASGEF1B;XYLB;HACD2;SV2C;DNAAF9;AP2A2;RGMA;PELI2;ATXN1;MLXIP;LSM14A;EGLN3;ADAM7;PPP1R3B;FAM168B;FAM98A;IPCEF1;EPHA3;LBH;PDE2A;GRIK3;SLC30A4;SPRY3;ABI2;TTYH2;ITPR2;FHL1;RAPGEF1;GPHN;NATD1;JCAD;LDAH;RRP7A;KCTD9;FAM120A;SOGA1;NT5C2;TMEM230;CLTCL1;NPC1L1;PSME4;SPAST;SSH1;KAT7;DNALI1;TUB;SLC35F6;N4BP1;ZC2HC1C;CNTD1;TM9SF3;TEAD1;CCND2;TMEM62;CHMP7;MAP1B;AMZ1;POLR2J3;WSB1;LACC1;POLDIP2;NCS1;ARHGAP17;FAM217B;C1orf21;CDS2;ST6GAL2;SNTG2;CNOT2;PDE3B;SFRP1;PTBP1;ACIN1;SMARCE1;DSE;KLK6;CDCA2;EBPL;FIBIN;GLI3;H2AJ;NCKIPSD;DNAJC6;TPBG;SYK;UHRF1;ORAI2;CUL4A;WNK3;EIF5A2;C1orf226;MYT1L;ENGASE;FBXL8;PPIF;SH3PXD2A;GRM1;ZNF862;ZDHHC6;PPARD;TOR2A;EIF5A;CTNND1;ADAR;HCFC1R1;BICDL1;CASTOR2;TDRKH;TXNDC17;SUFU;KIAA0513;DIRAS1;SNX21;ERLIN1;NMNAT2;ST3GAL5;USP20;RGS16;ASTN1;ALDH7A1;TSPEAR;SRGAP3;QSOX2;PCBP4;USB1;CACNA1A
539	MIR6830_5P	0.0027703	0.359609	1.43051	0.00200401	PAX7;CADPS2;HOXA5;ZCCHC2;SPX;ADGRE3;XBP1;ARHGAP5;P2RY10;JADE1;PRRT4;ORC4;TSFM;GSPT1;ATP2C1;BCAT1;KDM2B;PCNX1;ASB11;GABRA1;TRIM33;HMBOX1;ZNF384;HEXIM1;SUSD6;AGO1;MBTD1;TTC33;SORCS3;ABCG5;PCNP;CHAC2;CUL4B;YBX2;ZKSCAN8;ELF5;ELOVL7;POLI;RERE;TRIM66;ZNF280B;MYCT1;PAX5;MMGT1;MBNL3;RAB2B;USP12;SLC26A7;FOXO3;GABRG2;KMT2A;TMEM123;CCSER2;MMUT;SPRY3;ZNF708;LATS2;KCTD12;BIRC3;TBC1D32;EHBP1;SPTLC1;PHF20L1;MSN;PAPLN;OPA1;BNC2;C3orf62;CCDC88A;DUSP4;TRPC5;DGKH;MDH1B;MYO5A;SPATS2;ZNF480;YWHAQ;TSPAN3;TRAF6;PDLIM5;SYNPO2;NID1;GPR88;ATP1B2;TRPM3;GOPC;GPHN;SDE2;STK35;SSR3;BCL11B;LY6K;KLF6;PALM2AKAP2;ZXDB;ZFP1;WFDC9;FSIP1;PPFIA2;BARD1;RANBP3L;TSC22D1;ZBTB6;YOD1;SEMA4D;SDF4;TMF1;ATP1B4;NHLH1;PPARGC1B;GLIPR1;WAPL;SHLD2;DIRC1;DBI;BTG1;OSTM1;ASB15;CA13;ABHD13;GABRA5;SPCS2;IPO5;CDKN1B;PRSS16;SRSF5;BACE2;PROS1;UNC5C;SCD;ENTHD1;AAK1;ALDH5A1;KRTAP26-1;MRPS35;SLC9C1;TRIM35;RPS20;KL;PPM1E;CDK11B;GTF2H5;TMEM107;PHTF2;COL1A1;DDX4;GDF9;SP1;PTBP1;WDR76;CARNMT1;DSE;WWC3;ACBD3;PLK2;PDK3;BORCS5;ANXA2R;SLC23A2;ADAT2;DOK6;MAP3K9;ARF3;PFN2;TRAK1;BRAF;MARCHF6;MDM4;ANAPC7;ADAM19;WNK3;TKTL2;ARHGEF35;ACSL6;SLC9A3R1;DDA1;TENM4;PCP4;CDK11A;SLC4A10;ZNF777;NAP1L1;NMNAT2;MTX2;FZD10;CDC25B;MELTF;INTS3;BOLA2-SMG1P6;SLC4A11;SLC4A8;ARX
540	ACTGTGA_MIR27A_MIR27B	0.00279386	0.33255	1.42986	0	GPAM;HOXB8;CSNK1G1;ZZZ3;SOCS6;CA7;CIPC;NXT2;USP42;FAM133B;CCNK;HOXA13;FOXN3;FBXO33;PPARA;MTMR10;SGMS1;TMED5;SLC1A2;KCTD4;TRAPPC8;RNF111;ATP2B1;CAPN3;WIPF2;PTPN9;PGM2L1;NEDD4;SGPP1;TMEM266;TAB3;GSPT1;GALNT7;NFE2L2;GALNT3;GABRB3;E2F6;ZFP36L1;RLIM;BCORL1;SPTY2D1;ZNF800;RYBP;INPP5J;KLHL4;MAPK14;UBR5;FZD7;JMJD1C;NCOA1;UBR1;CLK1;ARMC8;CTDSP2;PDE7B;FAM13A;AMMECR1L;CDH5;KCNK2;STAG1;HOXA10;C6orf120;EDAR;BRPF3;UBE4A;EPHB2;ARID2;PDIA5;CYP39A1;FLRT3;CLCN5;HCN4;AKIRIN1;POM121;NEK6;CAB39;SYT1;LPAR6;PHLPP2;CEMIP;ATP6V1A;EPB41;VANGL1;UBE2W;APPBP2;PLAGL2;GNG12;STARD7;TAPT1;PLEKHH2;IRS1;CDIP1;NAA50;CDC42;WASHC4;CBFA2T3;SEMA6D;ITGA5;NHS;SH3BGRL2;CABP1;RPS6KA5;FBXO30;CPEB4;PDHX;DPY19L3;GCC2;UBE2NL;NEO1;ORC5;LIFR;CLCN3;PDE3A;VAV3;MED13L;ARFGEF1;QKI;RNF38;RNF139;AQP11;FOXP2;SCAF11;RNF144A;MMD;ACVR1;CCDC92;TMTC2;PTGR3;AGO2;TMCC1;UNC5D;WEE1;ELL2;CSF1;URGCP;ID2;ZBTB39;PDGFRA;PITPNM2;PDPK1;GREB1L;ABCA1;ADAMTS10;CREBRF;SLC39A11;LSM12;KMT2A;ZHX1;ANK2;RAB11FIP1;AFF4;USP46;EEPD1;LONRF1;NR5A2;POGLUT1;BAG2;GATA2;CACNB2;LBH;ARHGAP12;CASC3;MAN2A1;KDM3A;ITSN2;ENAH;ANK1;EBF3;DNAJC27;PPP1CC;CAPZA1;ZDHHC17;ADCY6;SREK1;PANK1;DNAJC13;ACVR2A;POU3F2;GFPT2;NRK;NRIP1;APAF1;C1orf52;PAPPA;MED14;NKAPD1;TGFBR1;EVI5;CCNG1;RMND5A;SIPA1L3;GNS;DCP2;FLRT2;NPEPPS;ADCY3;MTMR4;NCOA7;TRIM23;RBPMS2;ATXN10;RAD54B;DCUN1D4;CIT;HYOU1;NAA15;SRSF1;PDLIM5;RGS1;RPN1;CREB1;MTURN;EN2;SLC6A1;ZCCHC24;NCOA5;HOXB3;NRBF2;ST6GALNAC3;SH3RF1;CHRD;SERTAD2;KPNA3;SEMA6A;EYA1;NXF1;FAM222A;RO60;FAM78A;CD2AP;RARA;CDH11;STK40;ARRDC4;OTULIN;HERC2P9;ZKSCAN2;EPB41L1;MICU3;UBE2V1;SMARCA1;OTX2;RIMS3;CSRNP1;ELMO1;GLRA2;ATP11C;MAP2K4;STK39;SH2D3C;PRICKLE2;ELFN2;MEPCE;PCDH17;N4BP1;NCBP3;SLC35F1;SZRD1;LPCAT1;SOX11;ZNF827;SOWAHA;MOB1B;RELN;HNRNPF;SUCO;TMEM25;RPS6KB1;CA12;CHST1;PTGER4;EGFR;NPTX2;IRF4;AGPAT4;AFAP1;MBNL2;BAHD1;DTNA;DCX;UBE2N;TLNRD1;TSC1;ADGRG6;WDTC1;BTG2;RPGRIP1L;WSB1;RNGTT;PRKY;ADORA2B;NEUROD6;PDS5B;NEK2;NETO1;MIER3;NEURL4;GOLM1;UNKL;HAPLN1;APBA2;FOSB;H3-5;DVL2;CNOT7;FOXO1;BMI1;CRACDL;KBTBD8;PARD6B;INSR;C1orf21;H3-3B;WNT3A;ZFHX4;EYA4;UBE2F;PPM1E;ING5;CD28;PGAP1;IFFO1;CBFB;VANGL2;HIP1;EDNRA;NABP1;PPARG;MATN3;GRB2;FAM184A;CCNJ;SP1;SFRP1;MBD2;STIMATE;DLL4;FOXP4;CPEB3;GREM1;SATB2;SEPTIN3;RCAN2;VIP;CDS1;SPRY2;COLGALT2;MIR1915HG;DKK2;GATAD2A;PLK2;LITAF;CABLES2;THRB;SLCO5A1;REPS1;SPATA2;ST14;NKAIN1;PRKX;PLEKHH1;KCNA6;MKNK2;PTPRT;PHB1;PTPN3;BCL3;YWHAB;RUFY3;RND3;SYDE1;EDRF1;AK2;NFASC;CCDC71;EHD3;PLAG1;ITPKC;NREP;NAV2;TRIL;GLTP;SLC38A4;RUNX1;ACOT11;ECE2;MARCKS;CADM1;RETREG3;MANEAL;NRP2;TLK2;HLX;PKIA;GOSR2;EIF2S2;ADAM19;RGL2;MSI1;MEIS2;HBEGF;EDEM3;PLXND1;ARGLU1;RGPD5;LZTS3;AGRN;CACNA2D3;CCM2;LIF;RGS6;SLC7A11;SLITRK1;CAMTA1;STIM2;PPP4C;PSMA1;FBXW7;LIMK1;DOT1L;NRXN1;RNFT1;ABCB9;NOVA1;YPEL3;PPME1;ZNF385A;MOSPD3;SLC39A13;SRGAP2;EIF6;DUSP5;MAPK8IP3;PNKD;SNAP25;HOXC6;SS18L1;MYT1;HMGB3;PLPPR5;DIRAS1;MAP2K7;E2F7;TMUB1;BRSK1;MFSD2A;NR2F6;RXRA;FRS3;FAM193B;STX16;MDFI;MIER2;TMEM9B;VEGFB;NGFR;B4GALT3;TMSB10;ISL1;CDH24;SAMD10;PAQR9;NDUFS4;PAK6;CDK18;TBX5;SV2A;BEX3;RUNDC3A;UBE2Q1;CA10;LYPD3
541	MIR29A_3P	0.00279943	0.335583	1.42973	0	HORMAD1;SMTNL2;NFIA;ADAMTS17;RLF;COL25A1;REL;PTPRK;SLC5A8;RNF138;CCNT2;DDX3X;IREB2;AKAP13;RTL6;REST;B3GNT5;KIAA1549;GABRP;PLP1;RFX7;ZFX;ARPP19;KIF26A;RBAK;LPL;TLL1;MGA;ANKRD13C;PAPOLG;ERLIN2;SIRT1;CEP68;USP37;TET2;DICER1;TRIM63;GAB1;KLHL28;ZBTB20;PAN2;ZBTB34;CLEC2L;ZFP36L1;TMOD3;BCORL1;AK4;ARHGEF10;SLC44A5;BRWD3;ENHO;FEM1B;FAM241A;AMMECR1L;AKAP5;CDK6;MFAP3;ERCC6;NCKAP5;ZNF704;SGK1;HBP1;YTHDF3;ZNF28;EML4;FAM13B;DNMT3B;DPYSL5;CEMIP;TET3;RNF19A;FRAS1;REV3L;ABHD18;GNG12;PCDHAC1;TFAP2C;ZBTB10;ELF2;NFAT5;AMER1;CDC42;CPS1;REPS2;TNRC18;TNFAIP3;USP34;MBTD1;SHPRH;CHSY1;C11orf54;ATAD2B;PDIK1L;TDG;ZBTB5;SGMS2;PRR14L;MIDEAS;JAZF1;OTUD4;OSBPL11;BMF;PRPF40A;PCDHA6;EIF3J;COL19A1;JMY;RERE;PIK3R1;DLG2;PTBP3;NUP160;MAPRE2;EPC1;GPR37;AKT2;PAIP2;FGD4;SERINC5;ASAP2;SIDT2;OSTC;LIN7A;WDFY1;PMP22;LASP1;TFEC;CCNYL1;RAP1A;VEGFA;GRIP1;DAAM2;RAB30;RARB;UBFD1;PCDHA4;BMT2;ADAMTS10;PCSK5;NOTCH2;HIF3A;MORF4L1;MLXIP;DNMT3A;MORF4L2;SSC4D;STX17;CRISPLD1;GIT2;CREB5;SENP1;RHOBTB1;FAM168B;ING3;DVL3;SETDB2;DCAF7;SLC16A14;CCSER2;MEX3B;CNR1;CSGALNACT2;KCTD20;ABCE1;PPP1R13B;TET1;IQCJ-SCHIP1;CCSAP;SLC7A6;TRAF3;MXD1;GNB4;NKAPD1;CLDN1;NSD1;EOMES;RMND5A;ZMIZ1;COL15A1;DGKH;ING2;COL4A6;TPK1;MTMR4;IFI30;DCUN1D4;MAP4K4;RGS1;MOB1A;ZMYM2;PXDN;TCF4;SAMD4A;ROBO1;MYCN;FER;COL9A1;LAMA2;EML5;PPP1R15B;CLOCK;TMTC3;RIC1;SERPINH1;PCDHAC2;NAV3;OTULIN;CEP97;USP6NL;SH3GLB1;GPX7;ADAMTS9;ETV6;CSRNP2;FRAT2;PXYLP1;LSM11;FERMT2;KIF24;NKRF;LAMC1;LOX;WWTR1;ATP1B4;HMCN1;MINAR1;ASXL3;SNX24;CUEDC1;ZNF346;ZHX3;PCDHA3;JARID2;ADAMTS7;N4BP2L1;MARCHF1;ZFP91;COL2A1;DCX;DAAM1;PTEN;FSTL1;ZDHHC21;SESTD1;METAP2;IL1RAP;BTG2;COL5A2;NASP;PCDHA2;NEXMIF;PCDHA1;CAV2;ATP2B4;FBN1;SIDT1;C5orf15;ZNF469;COL4A4;ERP44;KLF4;MAPRE1;STMP1;SGCZ;DIO2;EML6;BLMH;VASH1;COL27A1;COL22A1;PI15;IGF1;SEC24D;TAF5;NKTR;COL4A1;PRKAB2;AKT3;GXYLT2;TMEM65;ICOS;PPM1E;ATRN;FREM2;PGAP1;IFFO1;SCML2;PRRC2C;COL3A1;COL7A1;PCDHA12;ADAMTS2;TMEM236;COL5A1;COL6A3;CCNJ;ZNF512B;COL1A1;HDAC4;HS3ST3B1;PRKG1;SP1;COL5A3;DGKD;XKR6;CPEB3;CAMK4;COL1A2;FAM167A;COL11A1;PARG;PURG;EFNA5;LOXL2;SMS;YBX3;SLC30A3;SPARC;TUBB2A;TNFRSF1A;PALM;KIF26B;DENND6A;DTX4;ELOVL4;NKIRAS2;MCL1;RND3;MAPK10;PCGF3;HAPLN3;PINX1;LYPLA1;NREP;NAV2;MED12L;PCDHA10;MAPKBP1;EIF4E2;POGLUT2;RAP1GDS1;KDM5B;GPATCH2;BCCIP;CDC42BPA;FOXJ2;C12orf40;MYBL2;ADAMTS6;CRYBG1;CPSF7;ENPP2;HBEGF;KCTD5;XKR4;CAMSAP2;COL4A2;CD276;NAP1L3;TRIB2;DYNLT1;ANKRD13B;SHROOM2;KNOP1;FBXW9;DTWD2;TMEM178B;POLR3E;NAV1;ANTXR2;LIF;TAF11;MUC22;SH3PXD2A;RNF39;FBXW7;DOT1L;SMIM17;BACH2;HPGD;CBX6;PCDHA5;TRAF4;NLRX1;STRN4;RAPGEFL1;BAK1;ELN;C1QTNF6;SETDB1;PPIC;SLC6A14;NPAS3;TFEB;PRR3;TIMM8B;ARVCF;PCDHA8;GID8;SS18L1;PCDHA9;COL4A5;ISG20L2;XKR7;PCDHA13;TMEM169;TLCD3B;PCDHA11;VPS37C;PGAP2;DOLPP1;STX16;TMEM183A;HRK;C10orf55;SH3BP5L;AKAIN1;ZNF282;LOXL4;SPPL2B;INA;TTC9;SMPD3;KMT5C;GRIA3;C2orf68;HAS3;MAP6;STMN2;ULBP2;LYSMD1;PCDHA7
542	MIR942_5P	0.00282643	0.353305	1.42926	0.00409836	CIPC;HEPACAM;GUCA1C;GALNT15;CREBBP;AVL9;CACNA1E;LEP;KLF3;CCL14;PIAS1;SGMS1;CCBE1;TDRD6;SMPDL3B;GOLGB1;KDM5A;CALHM1;ZNF620;PAK2;PHAF1;GABPB1;PLXNA4;KLF7;RBM15;ADGRF5;NCKAP5;HOXA10;ZNF704;SUPT16H;ARSB;GNAL;SLC7A1;ZNF552;NAA50;UBIAD1;DUSP16;TAF12;HSPD1;DEPDC4;PLEKHM3;NEDD9;RBM20;PLCL1;ATXN7;TAOK1;DIAPH2;API5;CUL4B;LPP;TNS1;SLC30A6;TRIM66;PROSER1;C8A;GJC1;ALG11;MAPRE2;DCT;ESR1;SGPL1;TBL1XR1;SNX10;GINS4;TNIK;ERC1;XRN1;ZNF618;RALBP1;NOTCH2;CREBRF;CHCHD3;EXOC6;P2RY12;CFAP97;EEA1;EMP2;PDK1;KIF3B;PKP2;ANKRD34B;MTFR1L;BEST4;PACRG;SLC17A2;RPL7L1;CCDC32;RAD54B;C22orf46;NAB1;WDHD1;FXR1;B3GALNT1;ZNF302;CDC37L1;GPR85;LSAMP;LINC01517;MAT2A;HACD4;ZFP1;COX11;SENP7;LRP8;BHLHE40;DAG1;RANBP3L;BMPR1A;SPATA17;CYP2U1;ZNF135;AGAP1;SMIM8;OR11A1;FUT8;TPH1;ZNF75D;TAT;LAMC1;DDX6;EDA2R;AFG1L;PHF21A;CNTD1;WASF3;SC5D;ZFAND1;DCAF4L2;YAF2;CHEK1;ZNF518A;DCDC1;SELENON;USP49;CDKN1B;ZNF559-ZNF177;MRPL33;RREB1;GDNF;NETO1;SPRING1;CACNB4;CNOT7;MIS12;RHOBTB3;ESYT1;KCNB1;CLVS2;TMEM132B;PFKFB2;EHD4;RAD1;CD83;DDX4;PRKG1;STIMATE;CHUK;BCO1;OPCML;TGFA;MECP2;PLTP;THRB;SLC49A4;PSMD1;GPC6;LRRC15;PIF1;MEX3A;RND3;TRAK1;MDM4;SMKR1;ZBTB18;ZMYND8;GPATCH2;PPM1F;VGLL3;SLC66A1L;B4GALT6;GALNT2;PCDHB12;C1orf56;KIAA1549L;PLPPR1;CHCHD7;UBALD1;PIGP;WWP2;TMEM178B;LMNA;KNG1;ZNF276;MTMR1;NRXN1;CHST2;PHACTR3;NOVA1;XKR5;PASK;HPRT1;SURF6;SLC4A10;TCERG1;NECAB1;DMAC1;PLAUR;TAS2R14;ZNRF1;USP27X;RAB3B;SLC4A8;ARPC5L;SH3TC2;SYN1
543	MIR4504	0.00291216	0.368045	1.42717	0.00207469	BMX;COL25A1;MRTFB;ZNF592;PNPLA8;FUT9;WTAP;ZFR;FGB;CAPS2;MAP3K1;GAB1;GLCE;ZFP36L1;APPL1;KLF7;RBM7;GON7;GBP5;ERCC6;USP13;ONECUT2;HIPK3;HIF1A;CSNK1A1L;MIER1;NCK1;AMMECR1;SOWAHC;ALDH1A2;SCRN3;FEM1C;RAB33B;VPS41;KLHL13;NUDT4;CLU;NIPAL1;NR2F2;SPTLC3;CDK17;CACNG4;SMCHD1;TBL1XR1;HRH4;UACA;SEC24B;SCN1A;PRR27;ZNF618;TNPO1;BCLAF1;JUN;YME1L1;VAPB;OSMR;LSM14A;RTN4;PLEKHA1;EXOC6;ARHGEF26;SEC11A;LBH;TWF1;ITPR1;CSGALNACT2;CNNM4;JOSD1;METTL14;DNM3;THAP9;EEF1A1;FNDC3B;AREG;ZFHX3;DYNC2I1;SRSF1;MAP4K4;COPG2;SLF2;ARPC1A;CSNK1A1;SLC6A6;ZNF701;PGK1;ALKBH4;SP8;ZFAND6;PCGF5;IGDCC4;ZNF761;RBM15B;NRG1;HACD4;SBSN;SDC2;ERI1;RNF217;CNTF;ACSL1;TRIM37;HLF;PLBD1;HS2ST1;BRD3;MEIS1;RPS6KB1;TBC1D9;GM2A;SH3KBP1;BTAF1;PALLD;FBN1;SLC33A1;KBTBD8;C1orf21;ZFHX4;RIT1;CYP8B1;PPP2CA;TUBGCP3;INTS2;CPEB3;PARP12;WWC3;MECP2;PPP1R17;KATNAL1;MAP3K9;PLET1;ITGB1BP1;RTRAF;GAD2;SYT17;NSD3;ANP32E;ATP6V0B;TAF11;GDF11;RIMS2;TKTL2;PSMB6;EOLA1;PBX2;RASA3;NCSTN;GPBP1;MMAB;TRAPPC1;C6orf47;PWWP2B;C5orf63;TBCC;PAQR9;SNTG1;GPR153;CA10
544	MIR10394_5P	0.00291395	0.362613	1.42735	0.00444444	PTCHD1;MUC6;CNTFR;PPP4R3A;GUCA2A;SLC24A4;ICE1;ZNF592;ATXN1L;ASB7;SETD3;FOXI1;CABYR;MKNK1;DICER1;PNPLA5;ANKS1A;SLC4A4;RAB8B;COPS2;USP9X;CCR4;NTNG1;ANKRD17;POM121;JAM2;AMMECR1;SBNO1;CEMIP;GLIS3;RNF19A;UBE2W;MFSD9;PLAGL2;DOCK3;NFATC2;AGO1;TSPAN13;SLC35A3;IGDCC3;BCL2L11;ADNP2;PTPN11;TMEM248;RBM46;ARF6;GMFB;DNAJB1;GSTM4;RASGEF1B;XYLB;HACD2;DNAAF9;AP2A2;RGMA;PELI2;ATXN1;MLXIP;LSM14A;EGLN3;ADAM7;PPP1R3B;FAM168B;FAM98A;IPCEF1;EPHA3;LBH;PDE2A;GRIK3;SLC30A4;SPRY3;ABI2;TTYH2;ITPR2;FHL1;RAPGEF1;GPHN;NATD1;JCAD;LDAH;RRP7A;KCTD9;FAM120A;SOGA1;NT5C2;TMEM230;CLTCL1;NPC1L1;PSME4;SPAST;SSH1;KAT7;DNALI1;TUB;SLC35F6;N4BP1;ZC2HC1C;CNTD1;TM9SF3;TEAD1;CCND2;STAU1;TMEM62;CHMP7;MAP1B;AMZ1;POLR2J3;WSB1;LACC1;POLDIP2;NCS1;ARHGAP17;FAM217B;C1orf21;LHFPL5;CDS2;ST6GAL2;SNTG2;ADAM12;CNOT2;PDE3B;SFRP1;PTBP1;ACIN1;SMARCE1;DSE;KLK6;CDCA2;EBPL;FIBIN;GLI3;H2AJ;NCKIPSD;DNAJC6;TPBG;SYK;UHRF1;ORAI2;CUL4A;WNK3;EIF5A2;C1orf226;MYT1L;ENGASE;FBXL8;PPIF;SH3PXD2A;GRM1;ZNF862;ZDHHC6;PPARD;TOR2A;EIF5A;CTNND1;ADAR;HCFC1R1;BICDL1;CASTOR2;TDRKH;TXNDC17;SUFU;KIAA0513;DIRAS1;SNX21;ERLIN1;NMNAT2;ST3GAL5;USP20;RGS16;ASTN1;ALDH7A1;SRGAP3;QSOX2;PCBP4;USB1;CACNA1A
545	AAGCCAT_MIR135A_MIR135B	0.0029547	0.336188	1.42586	0	SPINK4;CSNK1G1;USP42;PAPOLA;COL4A3;TRPM7;MTMR12;ELOVL2;MTUS1;SNRK;RNF138;FOXN3;SDCBP;DDX3X;CUX2;CACNA1E;SGMS1;TRAPPC8;TMEM97;FRMD4A;RHO;RBAK;ANKRD40;DLGAP2;MKNK1;SIRT1;IGF2BP1;WDR45B;GABRG1;ATG14;BZW1;SEC62;GOLGA7;NUP153;ZNF236;NCOA1;SCN2B;YWHAG;ROCK2;ST7L;PDE7B;ACVR1B;HOXA10;C6orf120;IL6ST;SP3;HIF1A;YTHDF3;ZBTB44;BMPER;PPP2R5C;BACE1;CTTNBP2;HERC6;PHLPP2;CALN1;BMPR2;NR3C2;USP15;SMC1A;ZBED4;MSL2;AGO1;WASHC4;SEMA6D;CHSY1;ATP6V1C2;BACH1;GCC2;NUDT4;KCTD1;TLK1;ORC5;API5;WAC;ARHGEF7;ZCCHC14;QKI;YBX2;SOCS4;ARHGEF6;LINC00315;JDP2;PCYT1B;SLC5A7;RNF144A;PGGT1B;ATP2B3;DLG2;TSC22D3;TOPORS;NBEA;TBL1XR1;FRK;RGL1;CNTNAP1;ATF3;PLCB1;ARID5B;ZNF322P1;RARB;PHF20;PELI2;RALBP1;TBK1;PAK5;CREB5;KALRN;LONRF1;EPHA3;KCTD12;RNF152;ZNF362;PPP1CC;ABCE1;JOSD1;MYEF2;CCSAP;MTDH;ENTPD7;ZNF322;SON;PTER;TGFBR1;EVI5;PHLDB2;DGKH;PITPNC1;NAGS;VGLL4;BZW2;PELI1;ZNF143;ZNF44;ELK3;TRIM23;ZNF385B;SLC9A9;RAP2A;SIAH1;ZRANB2;MTURN;FRMPD4;ANGPTL2;VLDLR;DRAM2;CSNK1A1;LDLRAD2;LMBRD2;SLC44A1;STK35;AEBP2;ARL6;DIP2C;SMURF2;SETD7;BRWD1;BCL11B;SERTAD2;KPNA3;GPR85;MAT2A;KCND1;PRKD3;UBE3C;RARA;SPOCK1;DMRT1;KCNMA1;GGNBP2;BCL9L;CCNG2;DAG1;BMPR1A;CPD;PDE4A;TENT5A;ADAMTS9;MAN1A1;SKI;DIRAS2;KCNAB3;MRAS;FCHO2;SYNGAP1;PLCG1;GLRB;SLC35F1;AKR1A1;MTSS1;C3orf70;PIK3R2;MOB1B;FAM219A;CCND2;RPS6KB1;RPS29;WAPL;EXTL2;PPP6R3;ANO4;GPR3;ZNF518A;ALPK1;ARHGAP6;DTNA;ATP2B2;LRRN1;DDX3Y;ATP2B4;SSR1;GPM6B;RASAL2;MIER3;FNDC5;KLF4;ELK1;ADCYAP1;TEFM;MEF2C;B4GALT5;FOXO1;STAMBP;PRUNE2;PATL1;ATP1B1;AKT3;ADO;ENTPD4;SHISA7;HNRNPU;DPF1;LZTS1;B4GALNT1;ILRUN;PHTF2;IGF2BP2;CD47;HPS5;JAK2;CACNA1D;MSX2;SP1;SNTA1;VNN3P;LIMK2;ZSWIM4;CALML4;NEGR1;NEFM;TRPC1;MBD6;THRB;ARHGEF4;ANK3;PHOSPHO1;GRK5;CADM4;GAS7;WSCD2;SLC25A5;STAT6;POU2F3;TAF4;CHMP4B;NCKIPSD;HIF1AN;PIM2;NDFIP2;GATA3;MAPKBP1;RUNX1;PTK2;RNF43;PDE8B;CAPN15;SYT3;PARL;PPP1R12C;STX6;INHBA;DIS3L2;SFSWAP;BTBD2;RGPD5;MYT1L;ANXA7;CPLX2;TMEM168;MON1A;BSN;RAPGEF6;ZDHHC6;RIMS2;JAKMIP2;NDRG4;BTBD10;SHISA6;CRAMP1;TSEN54;SLC24A2;SCRT1;CIC;FKBP1A;SSR2;ZNF385A;NEURL1;SLC39A13;NUCKS1;CPLX1;DUSP5;FBXL16;C1orf198;TMEM9;CREG1;SELENOH;PSIP1;GRPEL2;ORMDL2;UBOX5;GABPB2;BCL11A;LCP1;ARHGEF2;CENPB;RAB1B;SRGAP3;IDH3G;HNRNPA1;KMT5C;PEDS1;MYPOP;ESRRA;SLITRK6;STMN4
546	MIR6815_3P	0.00296012	0.354536	1.42589	0.00208333	USP42;CFAP47;TMTC1;XIRP1;KIAA1671;C2orf88;RHO;DPPA3;CYB5A;HMG20A;NBN;DCP1A;C17orf80;LRRC39;ZBTB20;GPR26;RLIM;RYBP;NCOA1;GNAI3;DENND5B;SLC44A5;TFDP2;FYCO1;SLC25A32;CD44;DZIP1;USP13;HIPK3;HIF1A;DCUN1D3;AMMECR1;PPFIA1;FUT10;EPB41;PEAK1;HTR4;USP15;CCDC93;EPS8;BCL6B;RNF169;LATS1;ZMYND11;NEO1;CYYR1;SUPT3H;BMF;GFRA1;ARHGEF6;SLC5A7;DLG2;PCYT1A;CXCL12;SMARCAD1;AQP9;CCDC82;PITPNM2;PID1;PGM2;CDK19;SCN8A;KIAA1143;USP46;FBXO42;GRIK3;ADIPOR2;ARHGEF3;NFATC1;PIP4K2C;ZSCAN22;CCSAP;NFYB;EIF3A;ENTPD7;UBA2;ZNF322;LAMP2;PHLDB2;RBPMS;IGF2R;PELI1;ORC2;UGT8;ASCC3;ATXN10;ZFAND4;RALGAPB;MTURN;ZNF74;ATP8A1;SLC44A1;STK35;BCL11B;ERBB3;SLA;SMARCA2;TAB1;MAT2A;SOCS3;DMRT1;ST8SIA3;ST8SIA2;STRBP;RBPJ;CASP8;ZNF135;SH2D3C;RAB31;SIX6;ZSCAN2;GLIPR1;GPR3;RNF17;TMEM182;PTX3;ARHGAP6;HPS3;ZNF544;CYTH1;SPCS2;CADM3;ZNF559-ZNF177;ZNF589;MIER3;SHOC2;ELK1;ZNF426;ENO1;MEF2C;NLGN3;CACNB4;PCDH10;PRUNE2;ZNF248;NCS1;MOSMO;KCNE4;P4HA3;CLVS2;SAR1A;CORO2B;TIAM1;HNRNPU;LZTS1;EFNB2;PHTF2;GNG7;ANAPC10;RHOA;POLR1E;SNTA1;LRP11;ACSBG2;SNPH;EFNA5;ARHGEF4;ANK3;DENND6A;HDDC2;SHKBP1;TMEM239;FASTKD1;NAV2;MAPKBP1;COA5;KEAP1;TTC21A;FOXJ2;SRSF3;SYT3;PPP1R12C;SUCLG1;RAB3GAP2;STXBP5L;CC2D1A;PLXNA2;LMNA;KCNC2;RAPGEF6;ZFYVE28;MTMR1;ZDHHC6;RIMS2;KIAA0232;FAM174A;SLK;CPLX1;CREG1;PEA15;SELENOH;SUFU;TRMT44;LCMT1;ZDHHC7;MAP3K11;SCN3B;BCL11A;TOR3A;TMEM138;PEDS1;TNIP1
547	TTGCCAA_MIR182	0.00303073	0.341353	1.42443	0	L1CAM;EPHA7;EIF5;PPP4R3A;NUMB;MAK;MAGI1;FOXN3;IGSF3;XBP1;SLC4A7;FNBP1L;ARRDC3;ADAMTS18;SGMS1;RETREG1;SLC1A2;STOX2;HOXA9;TACC1;RET;NADK2;SNAP23;PRKACB;ADGRL2;CCDC117;PLD1;KDM2B;ZFP36L1;NUFIP2;SH3BP4;YWHAG;PCMTD1;TNRC6B;KLF7;BRMS1L;AMMECR1L;MFAP3;DCUN1D1;NTNG1;ARMC1;HOXA10;MARK3;DR1;SP3;ADAM10;CDV3;PIGA;EPAS1;CUL5;UBE2Q2;FAM171A1;SEPTIN7;TAPT1;MSL2;AGO1;FEM1C;BHLHE41;TOB1;PABIR1;RNF144B;CBFA2T3;DYNC1LI2;BCL2L13;EDNRB;DMXL1;GK;ARHGEF7;TMEM47;ZCCHC14;AKAP7;JAZF1;QKI;KTN1;SKAP2;KLF15;GMFB;RAB10;CEBPA;ADCY2;MMD;KLF13;ZMPSTE24;ACVR1;PRPF4B;ZNF280B;PAIP2;ZC3H15;PLCH1;DCAF12;EXOC4;BAG4;ELL2;IP6K1;PPP1R2;WDR47;ATP2A2;ATXN1;BMT2;PHF13;SLC39A9;CADM2;DENR;SELENOI;LSM14A;RTN4;GIT2;PCDH8;BHLHE22;FOXO3;KMT2A;MITF;ANK2;UBXN10;EGR3;ABLIM1;RHOBTB1;RPRD1B;FGF9;NRCAM;CORO1C;ARF4;SMAD1;PREPL;DYRK1A;CNOT6;ZFP36;ARHGEF3;EBF3;EPM2A;AJUBA;ADCY6;TP53INP1;TP53INP2;PRRG3;EIF3A;SNX4;MAF;EVI5;BNC2;FNDC3B;ABCC3;WIPI2;GOLGA8G;WASF2;RDX;PPIL1;SLITRK4;ZFAND4;RALGAPB;FOXF2;DCUN1D4;POLR2M;MTURN;CDC27;ATP1B3;VLDLR;KIAA1217;AEBP2;FXR1;MMP16;PRKD1;PCDH18;SETD7;DOCK9;KPNA3;GPR85;TEX2;PDXDC1;CLOCK;FAM78A;STARD13;TAF15;CD2AP;UBE3C;THBS2;ETS2;ERC2;FMR1;BCL2;BDNF;INTS6;SOX2;TOPBP1;ELL;MYO19;ACACA;RIMS3;NSD2;ELMO1;TMEM50B;LHX3;PCDH17;CELF6;N4BP1;ADD3;IRF2BPL;WIPF1;MTSS1;NCALD;PHF21A;MOB1B;APLN;TXNL1;RAB6B;PCMT1;YAF2;FAM91A1;ADRA2C;MYADM;MBNL2;ABHD13;C2CD2;PALLD;WSB1;PRRX1;GOLGA8EP;ARHGDIA;MEF2C;OGT;FZD3;PRUNE2;RAC1;RGS17;VAMP3;SPRTN;GABBR1;PAFAH1B1;PPM1E;RASA1;SH2D1A;EFNB2;CD47;GRM5;PARM1;CCNJ;CNPY3;UBE2R2;SATB2;RARG;OCRL;RIMBP2;CITED2;MAP1LC3B;TMEM68;VAV2;ANK3;SEPTIN9;DENND6A;BABAM2;FBXW11;MCMBP;KHDRBS3;DAZAP2;GEMIN8;DOK4;PCGF3;XPR1;NFASC;C9orf72;MVB12B;ATOH8;SYPL1;TBC1D22A;MARCKS;NPM1;PCNX2;INSIG1;P2RX4;NPTX1;CLPTM1L;MTCH2;GOLGA8A;MEIS2;NSD3;TMEM115;CAMSAP2;CTTN;TMEM145;ARGLU1;KCMF1;PRDM1;SPRY4;CAMTA1;KDELR1;NUAK1;RNF44;FBXW7;LIMK1;ZFC3H1;BACH2;FLOT1;PPP3R1;SCRT1;BCL2L12;PBX2;PDZD4;RNF208;CHMP1A;SS18L1;TSPAN9;KHDC4;SLC44A2;NAP1L1;AUP1;TSNAX;RALGDS;HMGCLL1;PTHLH;CSNK1E;MEF2D;ABTB3;SLC43A2;ATAT1;ZNRF1;BCL11A;PLPPR4;VASP;ISL1;NKX2-2;VPS26B;EPHB1;PYGO2;CFL1;TRIM8;PC;SHC4;DSCAM
548	MIR6780A_3P	0.00308881	0.365305	1.42341	0.00204082	PAX7;CSNK1G1;FAM210A;C1orf109;CACNA1E;ARRDC3;SEC14L4;MAGI3;FUT9;AXIN2;EP300;PAX9;PARPBP;CRKL;ZBTB20;SLCO4C1;ANO6;NUFIP2;ATE1;SPEN;ZNF770;MFAP3;STARD8;ZNF704;UBN2;ZNF384;AGO1;TOB1;FZD4;CHIC1;BCL2L11;EXOC5;HOXC13;ADGRL3;RRN3;RNF13;MON2;CCDC144NL;GOLGA4;FGF18;ITGB3;SENP2;PTGDR;ADD2;TENT5C;GRIP1;FOXN1;BCLAF1;KLHL18;DCAF5;RASSF3;ADAM22;BTN2A2;ETS1;EPHA3;ASPH;CNOT6;CCDC158;ZNF527;GNAQ;GTDC1;PAPLN;PINLYP;TNFRSF19;UBASH3B;POLDIP3;RECK;MTMR4;PPP4R1;ADM;LHFPL1;UGGT1;TBC1D16;NEXN;LY6K;RNPC3;THRAP3;FPGT;XPO7;PPP1R16B;OTULIN;PPFIA2;TWIST1;FBXO28;MCTP2;CACHD1;NALF1;TRAPPC11;PTGFRN;ATL3;MNAT1;RAP2C;ETAA1;KNSTRN;CYRIA;B3GLCT;HEYL;ZNF559;C17orf75;MAGEA9;COMMD8;ZNF589;BTN2A1;MAPRE1;MAB21L1;HMGXB4;SAMD5;MPPED2;BTK;ABCG4;SHISA7;PADI3;TMEM184B;CDADC1;MAGEA9B;ZNF502;DPYS;DSE;CLDN18;PRSS23;THRB;ELK4;LRRTM2;R3HCC1L;MRE11;MAPK10;XPR1;ATG7;CWC27;GPR161;PKIA;MAPK4;CLIC5;UNC80;C8orf44;POLR2K;SRP19;TRPM4;PAM;RIMS2;MADD;PIP4P2;CLGN;RALY;ZIC2;SMUG1;TMEM169;GHDC;SVOP;C5orf63;INA;HMGN1;GRIA3;HARS1;SOGA3;SH3TC2
549	MIR6825_5P	0.00309359	-0.363348	-1.54005	0	PAX7;CABLES1;PADI2;PPP4R3A;DES;XIRP1;SRRM4;SHISA9;SLC18A1;IKZF3;ATXN1L;WHRN;AQP2;USP37;SLC2A4;IGF2;SIRPA;NEUROD2;FAM53C;ELAVL3;NCOA1;PLXNA4;TNRC6B;PRSS55;ADCY9;DYRK2;PCDHGA7;TSPYL5;PIKFYVE;RNASE13;LANCL2;ZNF609;PCDHGA11;CIB2;PCDHGA10;SLC7A1;KIF13B;BEGAIN;HP1BP3;PDPR;SUSD6;AGO1;AMER1;TSPAN11;TAOK1;GLP1R;ZMYND11;LRRN2;MIDEAS;PDIA6;CYP26B1;TREM1;YBX2;MACF1;SCN4B;HABP2;FLT4;SNX33;TRIM66;SIDT2;RD3;PCDHGB3;PRND;ZC3H7B;STAT3;DAAM2;CLASP1;ADCYAP1R1;SLIT3;CTIF;NOS1;PCDHGA8;GPD1;ELF4;PURA;TTYH3;UBE2D4;GNB3;TRIM67;SLC9A5;CACNB2;PDGFB;HECTD4;ZSCAN31;GRIK3;VWC2;TNRC6A;PCDHGA12;BEST3;DDHD1;PCDHGA1;SLC7A6;ASIC1;TRAF3;BRPF1;SPOCK2;PRSS53;SPEG;PROK1;NFYC;SHANK1;PCDHGA5;UROC1;EPHB4;BSDC1;C19orf84;NAA15;PRX;PCDHGA3;PRLHR;C6orf89;CSNK1A1;LDLRAD2;MYH9;DBNDD1;SLC9A1;PCDHGA2;SCAI;CAPN11;SMARCA2;OGDH;TAB1;CBL;DYRK1B;CDR2L;DHRS11;OS9;SOGA1;ATP2A1;HS3ST4;EPB41L1;NFIC;TGIF1;ETNK1;PCDHGC5;ATF7IP2;PDE4A;HOXB5;ATP8B2;RIMS3;MATN1;RAB35;YPEL4;SPIB;SREBF2;N4BP1;CELF5;SYNGAP1;BRF1;CREB3L2;ARID3B;GLG1;EAF1;THAP11;CDK20;ACY3;CCDC113;ZFP91;BTG2;GRAMD1B;CABP2;IQSEC2;KRTAP10-11;SPATA31D3;LRRC32;PDE1B;PATE3;C11orf87;AMOTL1;THEM5;ELK1;KDM5C;EXTL3;ARHGAP9;FAM53A;CLCF1;IER5;ARHGDIA;PHF8;VASH1;CLSTN1;SCARA5;BCAS1;PLP2;MBD1;PILRB;KIAA0930;HCFC1;CAVIN1;C1orf21;KCNQ2;ANKRD52;KIF18B;MGAT3;LRFN2;SIRPG;STAT2;TIMP4;GTPBP1;CRY2;SMAP2;PGAP3;CNTNAP5;BBS1;APLNR;PCDHGC3;PFKFB2;PXN;SORT1;PACSIN1;ILRUN;GNG7;UBTF;SLC25A45;PCDHGB7;MIP;ZC3H18;CNPY3;HSPB6;COL5A3;PHF23;RAVER1;NBL1;FOXP4;MAP1A;CPEB3;IDS;LIMK2;RARG;PDX1;PLGLB2;ZFP3;TMEM225B;NAAA;JPH4;MGAT5B;ATXN2L;SOX12;OLFML2A;RNF26;NR1D1;VAT1;MRO;SRF;GZF1;FXYD6;GNAO1;DTX4;PSMD1;FAM222B;PLEKHH1;IFI35;FAM111A;MKNK2;LRRC15;IFT140;NRBP1;MEX3A;STXBP1;MIEN1;SEMA6B;DLK1;CNOT3;NFASC;ATN1;RPP25;CD6;CRYGN;TULP1;CACNG7;CST9;LDLRAP1;PRRT2;KIF5A;NCDN;CDC42BPA;APLP2;ITGA3;TRIM3;ZNF703;PPT2;PLGLB1;YWHAE;PRKAR1B;SEMA4G;ADAMTS6;FAM102A;FAM131B;FA2H;NOVA2;MEIS2;SLC35C1;RAP1GAP2;WNK3;DNM1;SPINDOC;ZDHHC3;NAV1;FHL3;MLLT1;LIF;PRKACA;EPHA8;MAPK3;LMNA;TTBK1;MMP28;BSN;CDKN1A;POMT2;B3GALNT2;FSCN1;UNC5B;PRR12;TMEM63C;PPP1R9B;BACH2;ZDHHC5;SHISA6;CBX6;CS;OAF;JADE2;HMGA1;MEST;RAPGEFL1;SCRT1;COPZ1;PPARD;COPS7B;CTDSP1;NACC1;SORBS3;C1QTNF6;MTSS2;LIX1L;RAB43;TMEM104;ZNF385A;SLC7A8;SLC6A17;B3GAT1;AP2A1;BCAM;ARHGEF11;CASTOR2;SLC9A3R2;FBXO41;PTPRU;PROM2;FIGNL2;GPSM1;SPTB;KCNQ3;POU2F2;SPTBN4;IQSEC3;KIRREL3;DIRAS1;PCDHGA9;ZBTB7B;PYCR3;SMUG1;DACT2;SPRYD3;SYNDIG1L;RAB5C;AP3B2;TMEM86A;NRL;ABCB8;ZBTB7A;PHYHIP;DPYSL4;SYP;SLC39A3;PPP2R1A;BARHL1;RTL8A;B3GNT7;PIAS4;CDK5RAP1;RTL8C;R3HDM4;EFNA4;FGFBP3;CELSR2;PHF19;BCL9;CENPB;ATP5MC2;UNC119;PFN1;PA2G4;SPPL2B;CRABP2;SRGAP3;NGFR;CDC42SE1;URM1;MOGAT2;KMT5C;SCAMP4;CELF3;VAMP2;CDK18;AGPAT1;SV2A;DNAJB12;HDAC3;UBE2Q1;MOB3A;GOLT1A;NECTIN1;PKLR;LYSMD1;CASKIN1
550	MIR519A_2_5P_MIR520B_5P	0.00322429	0.3565	1.42045	0.00819672	BEND4;PAQR5;DSC2;AKAP9;APOL6;GALNT15;ADAMTS19;GK5;CUX2;IKZF3;MICB;SULT1E1;FUT9;JADE1;ZFX;DDX52;CNNM3;PDZD8;SERAC1;AP4S1;DHX36;KBTBD2;SIN3A;PAPOLG;ERLIN2;SHANK2;ZNF850;IFT81;VEZF1;ZNF326;CDC14A;ZNF454;NYNRIN;AMMECR1L;BRPF3;SYT1;CTF1;SOX6;ATP6V0D2;APELA;DEPDC4;TCF24;KCNIP4;TMEM248;CLEC7A;NEK4;CASZ1;JAZF1;CASP10;HSD17B13;TRIQK;PRDM16;CD163;GJC1;ZNF619;CLPX;TTC30B;PIGR;MMGT1;KLHL24;USP28;PTGR3;TIMM50;YPEL5;FRY;LURAP1;DUSP19;RNF148;GATA2;JCHAIN;ESRP1;ITPKB;SLC25A15;HPSE;MET;TPMT;CCDC50;IRAK2;TGS1;TNFRSF19;PNO1;ZEB2;HMGA2;ALG1;TXLNG;MOB1A;PAICS;SLC6A1;SLC11A2;SCOC;SPN;FOXL2NB;ZNF638;PDXDC1;SLC5A5;SMIM3;PCDH11X;RFT1;CDKAL1;SNRPD3;ZNF99;SHISA2;HSPA12A;ZC3HAV1L;RPL15;NCMAP;ZNF678;FBXO31;SYS1;SRPX;TRIB1;UNC45B;ADCY1;HES1;PUS7;YIPF5;TMED7;TBC1D9;ASH1L;APBB2;FGD2;FUT1;SPATA31A6;SPATA31A7;SPATA31A3;PSMD9;NTNG2;ZNF479;KRTAP19-6;TTC14;SPATA31A1;PCDH11Y;COL12A1;HMGB2;PCDHB11;SOST;FZD3;PLCXD1;HCFC1;PARD6B;MIS12;RPS20;CCL22;KLHL5;AMTN;PGAP1;EBF1;TMEM236;PPHLN1;RAD1;LDHAL6A;TENM3;ORC1;PDK3;ADGRG1;DUOX2;GINS1;EFCAB5;ZNF195;STARD4;ELK4;LRCH4;MYOZ2;WIZ;LRRN3;UMPS;TP53BP2;AK2;CBX7;IL12RB1;EXOC8;PIWIL4;SF3B3;ADAMTSL5;MTFMT;CXXC5;ORAI2;GRM6;CRYBG1;CPSF7;TRAF3IP2;EXOSC6;ZNF250;MKX;HYKK;RASAL1;IBA57;CEBPZOS;JADE2;LRRC51;ATP6V0A2;POLR3C;USH1G;PROM2;ING4;TOR1AIP2;CEP41;IRF6;RBM8A;PCBD2;RIN2;GLRX3;ABLIM2;GPI;COX15;RAB11B;FGFRL1;EFCAB2;SLC4A8;TATDN3;DUSP10;KCNMB2
551	MIR12123	0.00322547	0.329065	1.42035	0	BEND4;NWD2;MEP1A;SLC30A10;GABRA4;TNFSF8;PAX3;ZNF780B;HERPUD2;SYNPR;TIGIT;GBX2;KCNV1;MAP3K2;SYNE2;SLC14A1;ENKUR;FBXO33;IREB2;ALKBH1;WEE2;SLC1A2;STAG2;CUZD1;FUT9;JADE1;CAP2;LYPD6;C2orf88;ITGB8;USF3;ENPP3;MGA;HEATR5B;RBFOX1;BAAT;KDM5A;CDO1;DBT;SEC62;POLR1F;MERTK;KMT2C;GOLIM4;SLC6A15;LRRC8B;NUFIP2;TFPI2;TMX3;PLEKHA3;SLC10A4;STK38;CDC14A;SLC25A32;FOXO6;FAM83B;DZIP1;NCKAP5;ZNF704;ELAPOR2;PUS10;UBN2;EMCN;FLRT3;SAMD4B;ANO3;LGI2;YES1;CTTNBP2;RPS6KA3;CWC22;BMPR2;REV3L;UBE2Q2;TRPS1;ABHD18;TMEM255A;HP1BP3;PDPR;SLC25A40;CXADR;PTP4A2;CDKL2;DUSP16;BCL2L11;TTC33;TMEFF2;RPS6KA5;SLC16A6;LATS1;SVOPL;BTNL9;MYOM1;ITPRID2;SYNRG;PPP1R12A;SRSF4;ADH4;TBX1;CMTR2;RNF40;QKI;ADGRL3;TBC1D3B;CDK12;SLC16A7;TMEM251;LRRCC1;PTPRF;SPATA6;GCSAML;NLK;FBXL3;GIMAP6;SCAF11;DYNLT5;RRH;TMPO;SYPL2;WDR43;CLPX;OTUD1;ALDH1L2;ZNF227;GPR37;GINS4;TNIK;MTMR9;TMEM59;MAT1A;PLEKHB1;NUP50;ARID1A;RBM41;TNPO1;RNF157;PSMC6;C8orf34;MYOG;ZNF570;MPDZ;ALDH6A1;CYREN;TBX15;ZNF519;ZNF597;CREBRF;SPA17;TFRC;PPM1L;IRAK3;NR4A2;RB1CC1;SMC5;ARMCX3;USP46;RPRD1B;TMEM260;PRSS35;CD8A;FAM98A;CNBP;DIXDC1;PPID;CEP20;UGT2B10;FABP4;DYRK1A;ENAH;AUH;PLEKHF2;ANKRD28;DST;PTPDC1;SPSB4;SERP1;UBE2D3;SREK1;PTPN22;ACVR2A;MSR1;CCDC50;CCSAP;ZNF737;KIF12;ZFP30;PAX1;MPP4;DENND1B;PTER;TNFRSF19;ZNF280D;CCDC88A;ZNF22;DOCK10;ZNF684;ZEB2;OSBPL6;PRTG;FOXO4;GARNL3;MAPK8;BCL2A1;SLC10A7;SLITRK4;DCAF17;ZSWIM2;CREB1;A2M;EIF4A1;MOB1A;ZSWIM5;G3BP1;GPHN;MGAT2;TRPA1;RPS6KA6;STK35;ERO1A;PKP4;SCAI;BRWD1;CSNK1G3;PBX3;GTF2A1;ZNF423;ERLEC1;NRG1;ZNF608;SBSN;CACNA2D1;MAGEA8;LHFPL6;SLC4A2;KLHL2;RNF103-CHMP3;SUPT6H;DMGDH;FKRP;MYO19;VAMP7;RAB9B;YOD1;SRI;ADAMTS9;MTERF3;MAT2B;ATP11C;TUB;CEP43;IFNG;CCR1;SELENOT;SLC15A5;ELMOD1;MED13;CHMP3;ZNF585B;ABRAXAS2;SMIM14;GAL3ST4;LEFTY1;ZNF678;NPY2R;MOB1B;DAZ4;SSH2;NCAPD2;SC5D;DISC1;MARK1;SPO11;MDC1;ZC3H12B;AFAP1;SCAF4;ARHGAP6;GNRHR;PTPRC;ZNF544;SLC25A27;GFPT1;FSTL1;PCLO;MID2;C1D;ZBTB41;TNFAIP8;GRID1;CT47B1;RUNX2;ULK2;C5orf15;NEK2;UBE2H;DAZ3;RS1;ERP44;BACE2;TTC14;MAN1C1;ADCYAP1;DAZ2;IL17RE;SMDT1;TMX4;PCDHB11;CBR4;PHLDA1;PLP2;FZD3;TRMT5;NIBAN1;BMI1;NCS1;SPPL3;GABRB2;GABBR2;ZNF626;EGFLAM;PPP1R3A;TMEM65;HAS2;SLC17A5;COPG1;CNGA1;ADAM12;GLT8D2;DAZ1;MSC;USP5;LZTS1;TCF7L2;RFC3;FAR1;ZC3H12C;SIVA1;GRB2;RAB2A;PAQR8;TPR;CUL9;PRKG1;MAP2;STRC;DOCK5;NBL1;IDS;HSPA13;GPR82;NEGR1;OCRL;DCLK3;AHR;PLCXD3;EFNA5;NEFM;RNF26;TMEM69;MMP2;EHMT1;MDM1;VAV2;IMMT;SLC23A2;EYS;DCDC2;SLC7A2;CRHBP;TMEM131L;ELOVL4;ADGRB3;MARCHF2;ANAPC11;FRA10AC1;MPV17L;SYT16;RUFY3;CFAP52;RBM26;MESP1;EDRF1;SSMEM1;ANGPT2;MTMR6;CNOT3;C9orf72;PDLIM2;PLAG1;RAB12;GPRASP1;GATA3;DDX54;FTH1;PTPN20;CWC27;LZTR1;CCDC71L;UNC80;MCM8;EZH2;EIF2S2;CAVIN4;MYH15;CNTN3;KIAA1549L;GNAI1;CAMSAP2;STT3A;XPNPEP1;DIAPH3;LRCH2;KIF3A;OGA;KCMF1;HSD17B6;CA8;KBTBD3;SSNA1;RAB5IF;GPR180;HS6ST3;ABHD11;FMN2;B3GALNT2;FUT2;BCAR3;AHCTF1;RRAGA;PPP3R1;KIF5C;HSF2BP;VDAC2;TPP2;UBE2B;RAD23A;ZNF572;ARHGAP33;DDX19A;ODR4;PRG4;NUDT19;PRDM8;ZBED8;HNRNPD;TAF1D;DCUN1D5;ZNF579;CDH19;E2F4;SYT4;GPATCH4;ATP5MG;CPE;CFDP1;HNRNPDL;FBXO43;SLPI;PSIP1;CD163L1;NOL3;SQOR;SKA2;RTN1;SERTM1;CNIH2;RPL26L1;GNL1;UQCRQ;BLCAP;NSG1;JAG2;CFAP20;CNTN5;OGFR;GCSAM;PLCB3;LMO7DN;TMSB10;NMB;C2orf16;PI4K2A;DELE1;IGSF9;SH3TC2;KCNH2;SNTG1;PPP4R4
552	MIR6830_3P	0.00330852	0.354043	1.41911	0.0059761	NUMB;ZMYM4;TCP11L2;BTLA;MAP3K2;FNBP1L;MRTFB;USP8;MORC1;FUT9;CD36;PDZD8;ERBB4;PLSCR1;LRRK2;SLC5A12;TSHZ1;IL12RB2;TMEM140;IGF2BP1;C17orf80;DPP10;ATP8B1;ZNF800;RYBP;FAM102B;KLHL4;CCAR1;CTDSPL2;TNRC6B;ADGRF5;C6orf120;SCN9A;EPHB2;FOXA1;AKIRIN1;RAPGEF2;MIER1;CD93;IL36B;OLR1;LEPROT;CCDC126;SPTLC2;KLF9;SOX6;PCDHAC1;ZNF468;NCR3LG1;TIMM21;LATS1;TMEM47;TFPI;SPTLC3;PCDHA6;CREM;GTF3C3;DEPDC1B;HECTD2;AQP4;DNA2;OSBPL9;PCDHA4;NTRK2;TNRC6C;CADM2;LSM14A;QSER1;BTN2A2;EGR3;TMEM123;TRDN;CCSER2;MTAP;CXCL10;MYCBP;MYEF2;TBC1D22B;ADAM33;TP53INP1;PAPPA;SMARCA5;TGFBR1;ZNF765;HLTF;ITGB1;ZNF813;HMGA2;KLB;TUT7;TRAF6;MAP4K4;CREB1;EIF4H;GAB3;UBE2D1;SERTAD2;IGDCC4;NRG1;PFN4;PHKA2;POU4F2;PCDHAC2;THBS1;KLHL31;SULT4A1;ENPP4;NFIC;PPFIA2;MTERF3;TUB;ERICH1;TANC2;KCNAB3;KCNK9;TRPC5OS;CCSER1;CYP4F3;PRKAR1A;DISC1;PCDHA3;HHLA1;UXS1;PDPN;ELMOD2;MTM1;SLC22A15;PCDHA2;KCNC4;PCDHA1;DHX40;UBE2H;TTC14;UNKL;PRRT1;DIO2;EML6;TRMT11;CREBZF;FN1;HSDL1;FOXR2;COL4A1;GDA;HAS2;ST6GAL2;IQCJ;PIK3C2G;PCDHA12;CD83;PRKG1;HRNR;SATB2;POTEM;PRDM7;GPR156;OPN5;DUSP6;KHDRBS2;DDX5;SMIM6;SEC61A2;ABR;UGT3A2;PLA2R1;PCDHA10;ABCF1;RAP1GDS1;MT1B;POLR2H;TSPAN7;ALCAM;FLG2;SLITRK1;RAPGEF6;POGZ;BACH2;PAX8;PCDHA5;SLC24A2;PITX2;KHDC1;CNTN1;ABO;RNF19B;ATRNL1;DCUN1D5;PCDHA9;MINK1;TMEM196;RFPL4B;PCDHA13;PCDHA11;DUSP7;CTSC;CEP126;DCAF8;INA;SLC22A17;CHGB;SYT11;NAIF1;PCDHA7
553	MIR5589_3P	0.00331452	0.362554	1.41914	0.00406504	PSD2;BTBD7;SLC1A6;COL4A3;KBTBD12;RLF;PTPRK;CCNT2;FGGY;AKAP13;HPSE2;MOCS1;CD36;GRB10;DHX36;MAP3K1;TET2;RYBP;APPL1;SOCS5;TFDP2;LEMD3;TNRC6B;DDHD2;ACVR1B;INO80D;GATA6;MAP2K1;RXFP1;CPEB2;ZBTB10;JPH1;CTNND2;GPR158;RTF1;RNF38;RRN3;SLC25A36;TRIQK;ZFAND5;WSB2;JMY;SLC5A7;PRDM2;BOD1L1;EPC1;TMEM30A;TNFRSF9;MBNL3;SCARA3;C18orf25;TTPA;TRIO;GNE;INSYN2A;RASSF3;IBSP;SARNP;PLEKHG4;YIPF6;SLC16A14;CCSER2;LCOR;ADIPOR2;ARHGEF3;PDS5A;PPP3CA;PHOX2B;TP53INP1;PTGER3;CHRNG;METTL8;FOXO4;CNOT6L;SPARCL1;RAD54B;MAP4K4;EN2;WDHD1;ABCC9;SERTAD2;CBL;NAT8L;PCDH11X;TM9SF2;ERC2;VAMP7;COX19;ITGA6;PJA2;ATP6V1FNB;MAP2K4;IL33;SPIN1;DMRT2;RNF32;NAPB;PPARGC1B;TNKS;ALG2;IKZF2;DAAM1;CLCN4;SPCS2;FSBP;GALNT16;LYST;GPM6B;IFNA1;PCDH11Y;MAPRE1;ARL8B;CBR4;COX20;RGS17;PTPRJ;PRSS45P;TCF7L2;SORT1;ZCRB1;PRDM15;PDSS1;PRKCE;IFNA2;MAP2;KCND2;SATB2;POTEM;FAM83G;COX18;HTATSF1;DDX42;ELK4;KCNQ5;ANKRD44;GNG5;FRS2;MAU2;FCHSD2;PTPRD;VAMP1;ABR;PPP3CB;EDEM1;WWP2;DAGLA;PRDM1;CYRIB;CAMTA1;CD69;SMCO4;ADGRA1;CIC;PASK;CCNJL;TCEAL5;SYT4;ST18;TCEAL2;CACNA1B;LPGAT1;CCDC169;DNAJC1;USF1;PDCD6;GPR173;GPR78;CNMD;CAPNS2
554	CACTGTG_MIR128A_MIR128B	0.00342511	0.337785	1.41674	0.00208768	GPAM;SOCS6;CA7;NXT2;HOXA13;FOXN3;IGSF3;FBXO33;ZNF24;SGMS1;WTAP;TMX1;BAZ2B;FRMD4A;PTPN9;AMD1;TMEM266;SIRT1;TCF20;DCP1A;CRKL;VPS4B;NIPBL;ZFP36L1;RLIM;BCORL1;SPTY2D1;CXCL2;GCC1;RYBP;MAPK14;UBR5;MIPOL1;SMG1;LMTK2;UBR1;PHAF1;CTDSPL2;ARMC8;CTDSP2;MAPK6;PDE7B;RAP1B;HECTD1;AMMECR1L;DCUN1D1;TSTD2;CCDC6;EPHB2;PDIA5;RSBN1;SASH1;SYT1;CEMIP;VANGL1;UBE2W;MAP4K5;PLAGL2;IRS1;AMER2;CDIP1;NAA50;WASHC4;SEMA6D;ITGA5;NHS;SH3BGRL2;CABP1;RPS6KA5;PDHX;DPY19L3;UBE2NL;NEO1;ORC5;SPOPL;PDE3A;MED13L;ARPP21;RNF38;LHFPL3;SS18;ABHD17B;ZKSCAN8;ARHGEF6;ADCY2;PTPN5;RERE;RNF144A;PIK3R1;PTPN4;KCNAB1;ARID1B;CCDC92;TMTC2;PAIP2;RASGEF1B;PTGR3;C18orf25;ARID1A;ARHGAP21;UNC5D;WEE1;SP4;CSF1;TNPO3;ZBTB39;PITPNM2;IPO7;PDPK1;BMT2;CANX;MIEF1;MXI1;KMT2A;RAB11FIP1;AFF4;CORO1C;POGLUT1;BAG2;DCAF7;LBH;ARHGAP12;CASC3;ZNF652;CNR1;GAD1;ENAH;CNOT6;PPP1CC;LTBP1;SREK1;ACVR2A;CLSTN2;TBC1D22B;MTDH;LRATD2;EFR3A;PTER;TGFBR1;EVI5;CCDC88A;FAM177A1;IKZF4;DCP2;RORB;ADCY3;MTMR4;FOXO4;NTRK3;ATXN10;DCUN1D4;NAA15;MME;E2F3;NAB1;SLC6A1;NRBF2;PHF6;STK35;PRKD1;SH3RF1;SETD7;CHRD;SMARCA2;CD34;LSM1;NCAN;FAM78A;STK40;ARRDC4;ERC2;NAV3;OTULIN;SYNDIG1;ZKSCAN2;CPD;KAT7;RIMS3;ELMO1;SH2D3C;DIRAS2;MED13;UBE2Z;DDX6;SZRD1;ZNF827;RELN;TMEM25;RPS6KB1;F13A1;CA12;NPTX2;AGPAT4;ZC3H12B;SP2;BAHD1;DCX;UBE2N;WDTC1;UBE2E2;BTG2;CDC14B;RNGTT;PRKY;NEUROD6;CBX5;NEK2;STEAP3;SHOC2;C11orf87;KLF4;KCNK10;ARL8B;FADS1;APBA2;H3-5;DVL2;NDST1;BMI1;MPPED2;C1orf21;GABBR2;H3-3B;WNT3A;PPM1E;PGAP1;COL3A1;UBE2E3;VANGL2;SEC61A1;HIP1;TMEFF1;FAR1;FURIN;GTF2A2;FAM184A;SP1;LIN28A;SEPTIN3;FBLN2;MGAT1;FOXQ1;MIR1915HG;ARID4B;GATAD2A;PLK2;CITED2;CABLES2;LRR1;SPATA2;ULK1;UPF1;SET;ELOVL4;PRKX;CTDSPL;AXIN1;PTPRT;PHB1;DAZAP2;YWHAB;RND3;TAF4;XPR1;FAAP100;AK2;SLC25A3;CCDC71;ITPKC;NREP;TRIL;PFKM;GLTP;TMEM132E;ACOT11;RETREG3;TENT4A;MEGF11;NALF2;GAD2;DTX1;NPTX1;EIF2S2;MCRIP2;RGL2;PPP1R11;LMBR1L;RGS6;STK24;TBC1D9B;STIM2;PPP4C;DMTN;MNT;INTS11;GNB2;KLHDC8A;ABCB9;KIAA0232;STRN4;YPEL3;PPME1;NEUROD1;ZNF385A;MOSPD3;SLC39A13;TFEB;SRGAP2;ARHGEF11;MAPK8IP3;MGAT4B;ELOVL6;SYT4;HMGB3;SPTBN4;DIRAS1;CCT3;MAP2K7;MPP2;INSM1;LETMD1;MDFI;NHLH2;MIER2;BCL11A;HAO1;NGFR;TMSB10;ISL1;CDH24;FXR2;SAMD10;SV2A;HAS3;RUNDC3A;PELI3;CA10
555	MIR7110_5P	0.00343732	-0.405133	-1.55882	0	PADI2;SFTPB;DDAH1;HOXA9;PTCH1;IGF2;MS4A15;ELAVL3;PRKCG;VPS13D;FOXO6;KMT2D;PUS10;ADGRB1;CAMK2A;ATL2;BCL2L13;CDK12;DPY19L1;TPBGL;PCYT1B;P2RX1;RSPO4;YWHAH;KCNIP3;C5AR1;ZC3H7B;TRIM58;RC3H1;DNAJB5;KDM6B;LIN7C;PLVAP;WDR33;RAB18;MSR1;ASIC1;TMEM51;HYOU1;ZNF74;LHFPL1;SOX3;TBKBP1;BCL11B;SEMA6A;RRP7A;RARA;RASL10B;HECTD3;RPP14;NFIC;KCNK3;THEMIS2;PABPC1L2A;CELF5;SYNGAP1;ARID3B;GGA1;GPR3;EGFR;CDC25A;RUNX3;CABP2;IQSEC2;CREB3L1;CETN1;STRADA;TBC1D30;CYP2W1;CYB5R3;CTNS;PABPC1L2B;MYH14;HIP1;LIG3;RAB2A;KMT5A;ZNF512B;IGFBP5;FOXP4;PSD4;ZSWIM4;DOK3;FZD2;NEURL1B;EFNA5;MECP2;CITED2;PHOSPHO1;SEPTIN9;CISD3;TRH;UPK2;U2AF1L4;DESI1;DLK1;GRIN3A;PTPRD;LEF1;OLFM2;FOSL1;SPNS2;ZNF324;FOXA2;TOR1A;CTCFL;POLR2F;TRIM3;FIZ1;CD276;LZTS3;DAGLA;PRKACA;BSN;SCRT2;COG8;SLC25A4;DMTN;COX10;NDFIP1;HSD11B2;MNT;SMARCD1;ZFR2;SLC8A2;KLF12;KIAA0232;ABLIM3;CNNM1;ZNF385A;PDF;SLC6A17;GSDMA;RALY;RPH3AL;TLDC2;CNPY2;NECTIN4;KLF16;PIP5K1A;B4GALT7;TNS4;MEF2D;PTGES2;ZBTB7A;CNIH2;BANF1;B3GNT7;NTSR1;EFNB1;SYT5;MIER2;IDUA;RAB1B;PPP6R1;KIF21B;ARHGEF1;TTC9;CNIH4;KLC2;RAB3A;FXR2;CDK5R2;PIN1;OTUB1;SPRED3;NECTIN1
556	MIR9986	0.00371957	0.365911	1.41129	0.00625	THRSP;PURB;IMPG2;HSPA14;DMD;ZNF714;PPARA;BRCC3;SCYL2;ZNF644;AREL1;MTOR;KRT20;SKIL;SLC31A2;CDHR1;AGO4;ST7L;MAN2A2;TECPR2;FIGN;CLCN5;PDPR;AGO1;PTP4A2;PABIR1;FZD4;CHIC1;CRK;NCR3LG1;PRKAA2;ADAMTS1;SCN4B;CLDN12;BBX;SPTSSB;RCN2;OAS2;KLHL24;ARRB2;SEC14L1;CFL2;USP12;DIABLO;RBFOX2;ZNF835;DVL3;KLHDC8B;IGF1R;TAF9B;STARD3NL;RAB18;PIP4K2C;SGCG;SULF2;MSR1;TP53INP1;GXYLT1;PAPPA;TGFBR1;BNC2;C1GALT1;PBX1;SUCLG2;FNDC3B;GNS;MACO1;COL4A6;LIMD1;ZNF782;TRMT13;ADRB1;RGP1;MYC;TMEM144;TCF7L1;MYH9;CELF2;RBMS2;BRWD1;C6orf132;INPP5A;PALD1;ZNF689;YIPF1;PTPRG;SEC24C;GPX7;YOD1;C14orf28;TMOD2;TEAD1;CCND2;SART3;CXCL8;CBX5;CUX1;RNF170;UBE3D;FARP1;CTBP2;SEC24A;PRRX1;EXT1;FZD3;COL27A1;KIAA0930;TMEM26;PIM1;COL4A1;HAS2;ZNF33B;CSNK2A2;IARS1;PARM1;LUC7L3;AMBRA1;ARHGEF10L;ZSWIM4;DDX19B;KCNQ4;ENPP1;TMPRSS11B;MYCL;DLGAP4;MLX;CYB561D1;C8orf58;MEAF6;ADAMTS6;RAB3GAP2;KCTD17;ARHGAP28;TRIB2;LRCH2;SURF4;TMEM178B;CD164;RGS6;NOL4L;SERF2;DPAGT1;FHIP2B;KCTD21;NPEPL1;CDC34;ATG16L1;SPOCK3;CCNJL;DDX19A;ADAMTS8;CSRNP3;SYT4;SPTBN4;KRT78;NOP14;TENM2;RNF126;VPS9D1
557	MIR2054	0.0037687	0.363756	1.41045	0.00217391	PAPOLA;PUM1;GAREM1;TMTC1;SLFN14;ZNF280C;POF1B;FUT9;AXIN2;RELCH;EPB41L5;SLC5A12;OGFRL1;SPAG9;SIRT1;ZBTB20;CRACD;S1PR1;UPRT;PLEKHA8;ARHGAP11A;ITGAV;RYR2;EIF2AK3;IL6ST;MSTN;PIGN;APPBP2;TMEM255A;PPP1R8;RORA;CPS1;FRMD4B;LRP6;RASSF6;GID4;ZMYND11;STRN;ZNF254;ZBTB43;ZNF605;DACH1;CCNYL1;TNPO1;PLCB1;CLASP1;FBH1;HEMGN;LRRC8D;NR4A2;HNRNPLL;FSD1L;SMC5;USP46;SGK3;YIPF6;TBC1D15;MEX3B;MRPL50;MIGA1;CSGALNACT2;EHBP1;C8orf44-SGK3;PTER;SUSD5;GDF6;PRTG;INVS;C1QTNF9B;LEKR1;FBXO22;TUBGCP5;RICTOR;RAMAC;FBXO32;TM4SF4;CPSF6;BRWD1;TLCD4-RWDD3;AP1AR;FMR1;FAM136A;STRAP;SELENOS;MORC3;ASCL1;KCNJ8;NIN;RTKN2;NR1D2;HMCN1;VSTM4;CNTD1;LRP12;WASF3;CCER1;DISC1;STXBP5;CCN3;XPO4;ZDHHC21;ZBTB41;C1QTNF7;SPACA1;CYCS;FANCA;C1QTNF3;RAB27B;SNX2;AMOTL1;LRIG3;LNPEP;LURAP1L;COPA;ZNF211;ATP23;TUSC1;PCDHGB7;ACVR1C;C1QTNF9;CCDC90B;RCAN2;SLC30A5;DGKI;CALML4;RASSF10;ATXN2L;PLK2;FAM133A;WASF1;MTBP;PDE6D;LRRTM2;RBM27;ERF;TAF4;MEI4;XPR1;USP31;LYPLA1;SLC17A6;AGPAT5;OGG1;CLIC5;C1orf141;C10orf88;RAPGEF4;NRXN1;PAX8;G0S2;KLF12;SSBP2;MAPK9;ID1;POMP;TMOD1;TBX4;NECAB1;STRIP2;MPP2;RTN1;SHC1;PLAUR;MMRN1;PACRGL;FGF14
558	MIR103A_2_5P	0.00377237	0.364133	1.41033	0.00638298	SYNM;MAB21L2;NRAS;SLC38A2;MAGI1;MAGI3;DUSP3;UBR3;VPS35L;RBAK;AFF1;MGA;UBE4B;PLAGL1;LRRC39;CRACD;PAK2;ZNF236;TNRC6B;CDK6;ONECUT2;CARD8;LGI2;AMMECR1;LARP4;HEXIM1;TMEM108;NAA50;EPS8;BCL6B;SMAD2;LRATD1;LIFR;VAV3;DNAL1;BBX;DLL1;ESR1;DACH1;RGL1;BAG4;MTF2;DNAAF9;TNPO1;G3BP2;KPNA7;CCPG1;IFT80;EPHA4;SESN1;RAB21;KMT2A;ITGA8;ZHX1;CCL23;XIAP;NFXL1;MAN2A1;SLC28A1;C5orf24;ZNF711;DYRK1A;NR3C1;SLC8A1;DNM3;STRIP1;GXYLT1;EIF2AK4;SON;ABL2;NSD1;RSPO3;TMEM200B;IGF2R;SRSF1;G3BP1;ABCC9;UST;FXR1;PALM2AKAP2;NGEF;CDH11;HCFC2;SEMA5A;MCAT;BARD1;KDF1;OXTR;RAB31;PXYLP1;ERVV-1;ARMH4;LILRB3;ZNF827;PLXDC2;HHLA1;UBE2A;CYLC2;ZFP91;MBNL2;FBXO45;APBB2;MITD1;TCEAL9;SPON1;TENM1;LYST;CDH12;SLC46A2;SEC24A;MEF2C;EOGT;TADA2B;LURAP1L;MOSMO;ZNF180;RALA;CPEB3;SGCD;GPR82;DPYS;GLO1;TRAPPC13;OPN5;RBM27;MCL1;HAUS6;USP31;FAT3;CNNM2;CYLD;ABHD10;SLC9A8;OGG1;MKRN1;RHEB;MTMR1;JPT1;NRXN1;EXO1;TMEM154;TAF7;FAM174A;SPOCK3;TMIE;ELOVL6;PPFIA4;ATP6V0D1;BLCAP;TBCA;DAO;EPHB1;CHGB;SCN2A;IL36G;CSTA
559	MIR31_5P	0.0037795	0.363155	1.41014	0.0060241	NUMB;IGSF3;DMD;STAU2;SYDE2;SGMS1;AHCYL1;SLC1A2;PRKCB;CRYBG3;TACC1;CSMD1;TMEM74;PAX9;TSGA10;TTF2;ZBTB20;SLC2A4;PIK3C2A;ZFP36L1;NUP153;NUFIP2;PPP1R9A;AK4;PRKAR2A;ODAPH;TYW5;RSBN1;RTL9;VEZT;ATL2;RNF144B;SEMA6D;PRKAA2;SH3BGRL2;CLASP2;ACAA2;VAV3;JAZF1;ADAMTS1;TNS1;FOXD4L3;PAX5;UACA;TNFRSF9;ATP13A3;IGSF11;CYREN;NOS1;VAPB;HOMER1;EGLN3;PCDH8;TFRC;C2orf49;UBXN10;RHOBTB1;NR5A2;LBH;MIGA1;LATS2;ZIK1;KCTD20;MFSD14A;GPR183;FOXD4;GXYLT1;OXSR1;ZNHIT6;SLC6A6;ZNF74;FOXD4L1;TMEM43;CLOCK;STARD13;SOGA1;STK40;RIMS3;CDC23;ATP11C;MINAR1;PTGFRN;LYN;GLT6D1;PSMB11;MAP1B;FGF7;DCBLD2;RREB1;FNDC5;SEC24A;NSF;IDE;MAGEA1;CAMK2D;KRT6A;ASCC1;SH2D1A;HTRA1;PRKCE;SATB2;FOXD4L6;MGAT1;FAM53B;MAGEA12;CEP85L;PEX5;TBX19;KHDRBS3;TESMIN;CCAR2;HIF1AN;AHSA2P;CALR;RITA1;YWHAE;VPS53;MAPKAPK2;ATF6;KIAA1549L;PTPN14;HLA-A;TMEM145;TBXA2R;HSD17B6;CIAPIN1;TMPRSS11F;FHIP2B;GCH1;KCTD21;BACH2;FLOT1;FOXD4L5;IL34;TENM4;PDZD4;POU2F1;ELAVL1;DENND4B;C1orf74;ZNF512;SMUG1;DUSP7;WDR5;MUC21;ARHGEF2;PARP1;VPS26B;DTD1;PC
560	MIR1253	0.00383868	0.359119	1.40885	0.0152091	CDX1;GABRA4;CSNK1G1;TOB2;OPRK1;SNX13;FCRL4;UPF2;PSEN1;FAM124B;AHCYL1;UGT2A3;ECT2;WIPF2;LUZP1;STAT1;ZBTB20;PLD1;KMT2C;RBBP4;KLF7;RPRD1A;PIKFYVE;DTX3L;NHSL1;RSBN1;APOOL;RNF19A;SRL;FEM1C;DUSP16;ADGRL4;TCF24;ZFYVE16;LPP;MIDEAS;QKI;CDC20B;ELF5;PTPRO;SPATA6;NLK;FGL1;DLG2;PCYT1A;SYPL2;PDE11A;HLA-DPA1;TXLNA;AMOT;RBPJL;EPOR;TRIM58;IGSF11;CTSO;TAFA2;RP9;S100A7A;FBN2;PARP11;LCOR;ZNF330;HYDIN;CFAP97;PPP1CC;SNX4;ENTPD7;ERAP1;TOP2A;WASF2;INTS9;HTT;COPG2;TFCP2L1;SEPTIN14;SCN7A;TAS2R13;SERTAD2;CAMK1D;KCND1;SOGA1;HSD17B12;COX11;HSF2;EPB41L1;TOPBP1;SLC36A1;ENDOV;MED13;WNT5A;RPL22;ZNF585B;ACSL1;BHMT2;VSTM4;C12orf4;RPS6KB1;PTGER4;IKZF2;CHFR;MITD1;EPN3;PSMF1;FGF7;C17orf75;MICAL2;ENPEP;FNDC5;HDHD2;BICD2;TMPRSS13;EPPIN-WFDC6;CACNB4;INSR;DLG4;PIM1;DYNC1I1;ANKH;CHODL;PPM1H;MSX2;SP1;CACUL1;GFRAL;RAB14;MTERF4;COL11A1;KDM7A;FAM47E;ADCY10;ILDR2;NKAIN1;ANKRD44;PHB1;SOBP;OXCT1;ACRV1;RAB3C;SMKR1;CYB561D1;ARHGAP26;HDGFL3;NOVA2;EPRS1;CD276;PLXNA2;FAM131A;TMEM178B;UCHL5;MTARC1;FBXW7;PIP4P2;PPM1N;SMCO4;PPP3R1;SLC1A7;ISG20;KRT6B;NLGN1;TCERG1;DTNBP1;MTHFSD;ENSA;TEDDM1;MPZ;SPC25;ARL4D;ATF6B;RGS4;FGF14
561	MIR149_3P	0.00384171	-0.357071	-1.52461	0	TMEM252;HOXB8;DES;ALX4;APOA5;DDAH1;NOX1;TMTC1;ALPG;SRRM4;RBM24;SLC6A11;PAIP2B;TUBB4A;IKZF3;WNT9B;KCND3;TFAP2B;KIAA1549;MTF1;BAZ2B;RHO;EYA3;PAPOLG;USP37;CSDE1;SLC2A4;ZSCAN30;SAV1;ELAVL3;ATF7;PLXNA4;NYNRIN;DDX18;RALB;HOXA10;CSDC2;CYP1A2;CALN1;ZNF384;TET3;SLC7A1;PLAGL2;FGFR1OP2;SUSD6;CSF2RB;APCDD1;TMEM164;PKNOX2;SYNJ1;RNMT;MYO10;GLP1R;STX2;PRKCA;ZNF667;ZNF710;CYP26B1;YBX2;RNF38;SCN4B;TNS1;CASP10;DACT1;SDC3;FLT4;ZFAND5;RPS6KA2;PLEKHA5;AR;GLDN;PIGR;GNAT1;RSPO4;INKA2;ZNF518B;SV2C;NFIX;ANKRD45;CSF1;UTP11;PITPNM2;VSIG10L;ADCYAP1R1;ATXN1;ABCB5;NOS1;BAZ2A;PURA;RBFOX2;RTN3;SUPT5H;THTPA;CCDC43;PEX2;TTYH3;STARD9;CCDC69;TRIM67;CAMK1;PARP11;RAB3IL1;MMP19;HIPK2;SEC22B;AVPR2;ASIC1;IFFO2;RELT;DUSP4;TBC1D24;TSPAN18;C1orf210;SSBP3;CHST3;METTL21A;SYT15;SYNGR1;YWHAQ;SMG6;SARM1;GRSF1;STK35;PLA2G2A;RBMS2;CDR2L;SOGA1;MAPT;RFT1;TAP1;EIF4EBP2;CCDC180;FANCF;ZBTB4;NFIC;ARPC4-TTLL3;RAD51B;RIMS3;PXDC1;ALPL;CDC23;RAB35;YPEL4;LRP1;HOXC4;AGAP1;SLC35F6;COL6A1;XYLT1;MLLT6;ELFN2;SREBF2;ADGRL1;N4BP1;C1RL;SYNGAP1;DPF3;CREB3L2;RPL15;CSMD2;PDE7A;PIK3R2;PPP5D1P;AGAP2;GGCX;PRR30;LYN;MDC1;MAVS;CBLN3;ZNF544;TLNRD1;TGFBR3L;WDTC1;CNGA2;ZCCHC3;KRTAP4-11;FNIP1;GPM6B;PCBD1;KSR2;ELK1;NPTXR;PARVG;ARHGDIA;SLC22A23;KCTD10;NLGN3;KIF1A;NDST1;FOXK1;PLCXD1;MIEF2;HCFC1;RPL32;ATP8A2;GANAB;KCNQ2;ANKRD52;KIF18B;ABCG4;PTPRJ;CAPZB;NCOR2;CORO2B;APLNR;ADAM12;SHISA7;MAFF;SENP5;CARM1;PACSIN1;MYH14;EDNRA;TMEM184B;PTPRA;FURIN;THY1;ABHD14B;MORC4;COL5A3;RAVER1;FOXP4;XKR6;PRR32;FAIM2;PSMB2;TIMP3;SLC22A11;SORCS1;TPCN1;AHDC1;MGAT5B;ATXN2L;PITPNM3;MYRF;SOX12;RASSF5;NR1D1;MECP2;RAB5B;ACKR2;RNF24;GNAO1;DTX4;GFOD2;PLA2G4E;SLITRK5;MKNK2;KCNQ4;MAP3K9;IQSEC1;MEX3A;STXBP1;ERF;TAF4;DESI1;DLK1;MDM4;DAB2IP;NFASC;PDLIM2;DLGAP4;MVB12B;PNMA2;SBF1;NAV2;NUP98;DNAJB2;DISP3;PTMS;PTK2;CPQ;BCL2L1;KIF5A;TSKU;MTFMT;CDC42BPA;ORAI2;PRICKLE1;PPM1F;NPTX1;DEPDC5;MGRN1;CLIP2;GALNT2;RPRD2;FBXO10;SLC25A23;FAM131B;NOVA2;POLH;RAP1GAP2;DNM1;RNF222;RAB37;LZTS3;ATP2A3;DUSP8;DAGLA;ACP3;SPRY4;MEAK7;SDK1;PRKACA;C20orf96;MRPL43;BSN;CERCAM;BET1L;ERI3;CDKN1A;AP1S1;RNF44;POMT2;PIK3C2B;ADAM21;FSCN1;UNC5B;PRR12;TMEM63C;PPP1R9B;TMEM120B;MNT;SHISA6;COL11A2;CBX6;PNPO;IL2RG;SMARCD1;SLC12A4;OAF;SLC8A2;HK1;SCRT1;SH3BP2;VSIR;NRSN2;FIBCD1;LENG8;APRG1;SYN2;PPARD;CIC;RRP15;COPS7B;CNNM1;LRRC4B;NACC1;C9orf78;B9D1;KHSRP;TMEM104;CTSD;ABO;ZNF385A;PRG4;PBX2;POLR1G;SYT7;FAM131C;POU2AF1;BICDL1;ARHGAP23;AP2A1;RPH3AL;ARHGEF11;CASTOR2;SLC9A3R2;ELAVL1;KCNIP1;MINK1;VWA5B2;SUFU;POU2F2;KCNK15;IQSEC3;RALGDS;SOX13;PPM1J;PACS1;MEF2D;TOMM40;RUSC1;MPP2;VPS37C;ABCB8;RAB11B;STIM1;PHYHIP;STX1A;NTSR1;G6PC3;IRGQ;GSK3A;KRT75;BCL9;HMGXB3;IGSF8;ENTPD2;PA2G4;PNPLA2;POLR2E;KIF21B;NGFR;GRK2;MXD3;F11R;TRAPPC14;ARPC2;NUTM2G;KLC2;SCAMP4;NIBAN2;RHOC;SH3GL1;VAMP2;SLC4A8;ARNT2;MTA2;SAMD10;MYO1C;ARFRP1;AGPAT1;SV2A;CNP;SERPINA1;C2CD2L;NECTIN1;S100A5;CASKIN1;FAT2
562	GTTTGTT_MIR495	0.00407779	0.344332	1.40512	0.00206186	ACTC1;NAA30;RLF;SLC38A2;HIPK1;MLEC;LRRK1;DDX3X;IREB2;ARHGAP5;SEL1L;ASB7;SGMS1;STAG2;ZFX;SATB1;TMED10;ANKRD13C;HSDL2;VCPIP1;DCLRE1B;GSE1;PTCH1;SRSF10;KCNJ2;YTHDC1;NUFIP2;NCOA1;ARMC8;VEZF1;VPS13D;PER2;MAPK6;RPRD1A;CDK6;ACVR1B;PDCD10;MARK3;SUPT16H;SGK1;YTHDF3;EPHB2;RSBN1;HNRNPH2;EML4;UBE3A;NR6A1;SOX6;APPBP2;EPC2;SEPTIN7;PCDHAC1;HOXB9;BHLHE41;DNAJC14;NFAT5;WASHC4;SEMA6D;DYNC1LI2;MOB3B;ANAPC1;STRN;AP1G1;EMSY;PCDHA6;GMFB;ZFAND5;KLF13;TSC22D3;SRSF11;PLCH1;C18orf25;SP4;RAI2;MARCHF7;JUN;PCDHA4;MORF4L1;MORF4L2;RIMS4;HOMER1;FOXO3;SCN8A;ETS1;HSPA5;MAML3;FBN2;TWF1;TNRC6A;CNR1;DYRK1A;TRAPPC10;ZNF362;GLCCI1;PPP3CA;CAPZA1;JOSD1;AP3M1;TGFB2;RORB;PELI1;AFF2;PDE4D;CRIM1;TSHZ3;RBPMS2;CELF1;PPP6C;CDH13;LARGE1;SLF2;RICTOR;MGAT2;AGBL5;NRBF2;SOX9;PHF6;CELF2;CPSF6;BBOF1;BCL11B;CYB5B;RASD2;CBL;EPB41L4B;RUNX1T1;SOGA1;THBS2;POU4F2;PCDHAC2;DMRT1;BDNF;DAG1;SPAST;ACACA;ST8SIA2;NHLRC3;GRM7;ZFAND3;NKRF;SLC35A2;UBE2Z;SZRD1;MINAR1;MTSS1;USP32P2;DCAF6;KLF5;FAM219A;PSME3;DDIT4;PCDHA3;SNRPD1;TMEM127;MBNL2;FKBP5;RUNX3;ATP2B2;WDTC1;CBX4;PCDHA2;PRKY;DDX3Y;NEUROD6;REV1;PCDHA1;DHX40;SRSF5;EFCAB14;SSR1;RREB1;HNRNPH1;PNN;SCD;GPM6A;OGT;HMGXB4;CREBZF;MPPED2;IGF1;S1PR3;RGS17;ATP8A2;USP32;ZNF503;ATRN;HNRNPU;PCDHA12;ZIC3;LUC7L3;SP1;LHX2;CPEB3;UBN1;SSX2IP;FAM133A;TIMP2;MDM1;DUSP6;CBFA2T2;TNFRSF21;ADAT2;PRKX;ADGRB3;RND3;PLEKHH3;CAMK2G;MVB12B;ZBTB18;PCDHA10;MARCKS;CADM1;PRRT2;PRRC2A;CDYL;PAIP1;ILF3;HBEGF;R3HDM2;MYT1L;SKIDA1;TARDBP;CD164;TMED9;PCDHA5;NAB2;MYLK;VDAC2;ACTR1A;PCDHA8;ELAVL1;HOXC6;PCDHA9;ST18;CPNE4;RANBP1;HMGCLL1;CSNK1E;PCDHA13;PABIR2;BAIAP2;PCDHA11;SOX5;BUD13;HOXC8;TMEM183A;NHLH2;JAG2;BCL11A;CSTF3;DEDD;SNRPB;PAQR9;PRR7;UBE2Q1;ABCA2;PCDHA7
563	MIR92A_2_5P	0.00409446	-0.392509	-1.57123	0	L1CAM;SLC4A1;ADAMTS19;FBXO33;RAB44;ATXN1L;TFAP2B;MOCS1;ARHGAP29;DUSP3;ARPP19;ZFP36L1;SIRPA;ELAVL3;KMT2D;SELL;SAMD4B;SLAMF8;CAMK2A;SLC7A1;PLAGL2;KLHDC7A;AGO1;TNRC18;DERL3;NFAM1;AR;ARRB1;MTA1;HIC2;NFIX;SETBP1;DNMT3A;DNAJB5;BAZ1B;TNRC6A;GRK3;UGT3A1;TBC1D22B;IFFO2;AIF1L;ZMIZ1;SMARCC2;KIF20B;WNT1;HYOU1;RANBP10;PLEKHM1;MYO18A;HNRNPUL1;LDAH;DHX8;CMIP;TFE3;MAT2A;ZNF275;FAM222A;CHD3;BHLHE40;ZBTB4;NFIC;C12orf43;RAMP2;RIMS3;UBAP2;HOXC4;BCL7A;MLLT6;SKI;SPIB;CDC42EP1;CELF5;SYNGAP1;SAXO1;SLC35A2;HNF4A;TOM1L2;ZSCAN26;PTGFRN;DMPK;MYO7B;MAVS;LENEP;TSC1;PLA2G2D;RUNX3;WDTC1;IQSEC2;CREB3L1;MBD3L3;PDE1B;MBD3L5;GAP43;FASN;LELP1;SLA2;KSR2;LIPT2;NPTXR;PRDM11;SHFL;LRFN2;HELZ2;B4GALNT1;RAD1;WAS;COL5A3;MRPL49;FOXP4;SGCD;SLC22A11;ZSWIM4;VAX2;VTI1A;MECP2;ANO10;ERGIC1;MBD6;MLKL;SEPTIN9;MED8;NKAIN1;SLC22A6;LRCH4;STX1B;KCNQ4;ARF3;STAT6;ACER3;MEX3A;DLK1;CBX7;NFASC;PPP1R10;SF3B3;GIT1;ARFGEF3;DIAPH1;NALF2;MEOX1;CLIP2;TRIM3;ZNF703;FAM240A;NOVA2;S100A1;TGM2;DUSP8;ZDHHC3;ATP6V0A1;SCAMP5;EPHA8;MAPK3;MMP28;TUBB;SH3PXD2A;CAMTA1;ERI3;SERF2;RALGPS1;PPP1R9B;RABL2A;STMN3;NPSR1;SCRT1;FIBCD1;ZNF764;ZNF574;NACC1;TMEM104;PAPPA2;ZNF385A;PBX2;RNF208;SYT7;SLC6A17;WFDC12;BCAM;ARHGEF11;CASTOR2;EHMT2;JRK;DDRGK1;SMG5;DPP9;CREG1;DLGAP3;SPTB;DIRAS1;GNPAT;DBP;RCE1;KCTD13;MEF2D;MIF4GD;GATAD2B;ZBTB7A;CELSR2;MIER2;ENTPD2;MIGA2;PCBP4;GIPC1;APH1A;FCHSD1;CELF3;RAB3A;PPP2R5B;EFNA3;MARCHF4;SLIT1;STMN2;C2CD2L;SLC6A8;GDI1
564	MIR195_3P	0.00415351	0.346519	1.4039	0.00208768	CBLN2;NAT2;SLC38A2;SNRK;ZNF714;PEX5L;MBD5;PALS1;ZFX;NBEAL1;ITGB8;TSHZ1;ANKRD13C;SOAT1;PLAGL1;RBFOX1;GABRG1;VPS50;ATP2C1;FGL2;AGL;ZNF236;MIPOL1;SLC44A5;SHQ1;PBRM1;RPE;CDC42BPB;CTTNBP2;ACOX1;ZNF41;CPEB2;RORA;PREX2;CHIC1;CTNND2;DIP2B;CLASP2;TSPAN19;ATP6V1C2;IFIT2;TDG;TLK1;NCAM2;SPOPL;STRN;ARFGEF1;CILK1;BTBD8;ZNF254;SLC2A13;CDK17;BCOR;RCN2;RAB1A;GALNT1;FRK;ZNF681;KIAA0408;RAP1A;CCDC141;MTF2;TNPO1;AZIN1;CUL2;CFL2;PSMC6;CCDC82;TBC1D12;DPY19L4;IPO7;RC3H1;CADM2;UFL1;PURA;RGS2;FSD1L;RB1CC1;RGS5;CNR1;ZFP36;OMA1;ATP7A;ABCE1;PIAS2;AP4E1;NFYB;THAP9;SEPSECS;ZFP30;RAB6A;DENND1B;PTER;ZNF280D;ERAP1;NGLY1;INTU;BBS10;DYNLT2B;LARGE1;PDLIM5;MFSD14B;MME;LLGL1;NAB1;SPRED1;FMNL2;CCT6A;TCP1;PTPN12;SP8;PI4K2B;MTARC2;CLOCK;CDH9;ZNF569;TMEM161B;THSD7B;ZNF99;TMLHE;ACP1;FBXO28;ZNF273;BAHCC1;MAP10;WNT5A;SDK2;ZNF117;C18orf54;ZNF678;MOB1B;ZNF107;RBL1;SGIP1;CFAP65;USP16;RAB6B;FAM91A1;SIN3B;TMED7;COG6;B2M;ALDOB;CNTN4;OLA1;PTPN13;DCAF8L1;ARAP2;PSMA8;PRLR;NEXMIF;COMMD8;KRTAP4-5;NETO1;MIER3;ZNF699;HAND2;ADCYAP1;CLTC;ZCCHC10;ETF1;PAFAH1B1;KERA;IYD;OBI1;DSTYK;PRKAA1;ATAD1;PRMT3;C16orf87;PRKG1;INPP1;OR2L13;RDM1;NEGR1;RGMB;COL11A1;CHML;RAB6D;KDM7A;PLCXD3;GINS1;BTG3;CD200;FAM111A;CDK1;ACER3;PCGF3;MEI4;MARCHF6;MTMR6;TMBIM4;PLAG1;IDI1;MTHFD2L;GPATCH2;TENT4A;TUBB2B;HNRNPA0;CCN2;MACIR;CMTM7;CNTN3;FAM181A;MLLT11;VDAC1;ANXA7;TUBB;RNF44;BROX;ZNF746;NOVA1;HIRA;CNTNAP3;UBE2B;BCHE;ID1;DCUN1D5;KLF2;UBE2I;KHDC4;IRF6;RAI14;RPP30;CNTNAP3B;PLAUR;PLPPR4;SOGA3;KCNMB2;PPP4R4;SCN2A;FGF14
565	MIR3667_3P	0.00421515	0.364085	1.40307	0.00826446	ATP1A2;CT62;HERPUD1;MLEC;LEP;ATXN1L;STC2;MBD5;CMKLR2;CCBE1;LRIF1;PTCH1;CDAN1;UPRT;GPR26;PITPNB;SIRPA;FAM53C;AFDN;TNRC6B;CDC14A;CCDC62;TAB2;ADGRF5;BRPF3;YTHDF3;TET3;VANGL1;AMER1;COMMD10;CDC42;DYNC1LI2;BCL2L13;ATXN7;FGF5;STX2;STRN;KCNRG;ARF6;LPP;TBX18;MC2R;CHD1;ZKSCAN7;MGAM2;BICRAL;N4BP2;MOSPD1;CDK14;IBSP;SNX29;ETS1;ARHGEF26;SHISAL1;ZNF81;COLEC10;CXCL10;KDR;HIPK2;PAPPA;SPEG;PRDM4;TGFBR1;GNG11;OXR1;ALKBH5;CCDC182;H6PD;JHY;ORMDL1;TBC1D16;ST6GALNAC3;C3orf33;LSAMP;CBL;GNG10;CEP350;PRKD3;NFE2L1;LHFPL6;HCFC2;RND1;SEPTIN10;ZFP42;OAT;AGAP1;MLLT6;CHST11;MRAS;GPR68;CLMP;CA12;ENOSF1;DTHD1;ZFP91;TSC1;PALLD;DNAJC25-GNG10;UNKL;KSR2;BICD2;NECAP2;C5orf22;IGFBP2;RPUSD4;NKD1;KCNAB2;HAS2;NCOR2;CHODL;PFKFB2;PPP1R1C;POP1;NEGR1;RAB11FIP4;PLCXD3;MTMR3;AHCYL2;DCDC2;CDCA3;LGALSL;ABR;MUCL3;CAAP1;TOR1A;ZNF516;NDUFB4;PLXNA2;NAV1;SDK1;KLK7;PPM1N;WFDC13;POU2F1;LRRC49;UBE2I;CEP41;KIAA0513;SHC3;SELENOW;NMNAT2;SLC43A2;SSTR3;CEACAM1;DCAF8;ENSA;PARP1;MARCHF3;APH1A;HRAS
566	MIR6883_5P	0.00426506	-0.355214	-1.50524	0	TMEM252;HOXB8;DES;ALX4;APOA5;DDAH1;NOX1;TMTC1;ALPG;SRRM4;RBM24;SLC6A11;PAIP2B;TUBB4A;IKZF3;WNT9B;KCND3;TFAP2B;KIAA1549;MTF1;BAZ2B;RHO;EYA3;PAPOLG;USP37;CSDE1;SLC2A4;ZSCAN30;SAV1;ELAVL3;ATF7;PLXNA4;NYNRIN;DDX18;RALB;HOXA10;CSDC2;CYP1A2;CALN1;TET3;SLC7A1;PLAGL2;FGFR1OP2;CSF2RB;APCDD1;PKNOX2;SYNJ1;RNMT;MYO10;GLP1R;STX2;ZNF667;ZNF710;CYP26B1;YBX2;RNF38;SCN4B;TNS1;MS4A4A;CASP10;DACT1;SDC3;ZFAND5;RPS6KA2;PLEKHA5;AR;GLDN;PIGR;GNAT1;RSPO4;INKA2;ZNF518B;SV2C;NFIX;ANKRD45;CSF1;UTP11;PITPNM2;VSIG10L;ATXN1;ABCB5;NOS1;BAZ2A;PURA;RBFOX2;RTN3;SUPT5H;THTPA;CCDC43;TTYH3;STARD9;CCDC69;TRIM67;CAMK1;PARP11;RAB3IL1;MMP19;HIPK2;SEC22B;AVPR2;ASIC1;IFFO2;AIF1L;RELT;PLEKHG2;DUSP4;TSPAN18;C1orf210;SSBP3;CHST3;SYT15;SYNGR1;YWHAQ;SMG6;SARM1;GRSF1;STK35;PLA2G2A;RBMS2;CDR2L;CSF1R;SOGA1;MAPT;RFT1;TAP1;EIF4EBP2;CCDC180;FANCF;ZBTB4;NFIC;ARPC4-TTLL3;RAD51B;RIMS3;PXDC1;ALPL;CDC23;RAB35;YPEL4;LRP1;HOXC4;AGAP1;SLC35F6;COL6A1;XYLT1;MLLT6;ELFN2;SREBF2;N4BP1;C1RL;SYNGAP1;DPF3;CREB3L2;RPL15;PDE7A;PIK3R2;PPP5D1P;AGAP2;GGCX;PRR30;LYN;MDC1;MAVS;ZNF544;WDTC1;CNGA2;KRTAP4-11;FNIP1;GPM6B;PCBD1;KSR2;ELK1;NPTXR;PARVG;ARHGDIA;SLC22A23;KCTD10;NLGN3;NDST1;FOXK1;PLCXD1;MIEF2;HCFC1;RPL32;CSNK2A1;ATP8A2;GANAB;KCNQ2;ANKRD52;KIF18B;ABCG4;PTPRJ;CAPZB;NCOR2;CORO2B;APLNR;ADAM12;SHISA7;MAFF;SENP5;CARM1;PACSIN1;MYH14;EDNRA;TMEM184B;PTPRA;FURIN;THY1;MORC4;COL5A3;RAVER1;FOXP4;XKR6;PRR32;FAIM2;PSMB2;TIMP3;SORCS1;TPCN1;AHDC1;MGAT5B;ATXN2L;PITPNM3;MYRF;SOX12;RASSF5;MECP2;RAB5B;ACKR2;ZNF333;RNF24;GNAO1;DTX4;GFOD2;PLA2G4E;SLITRK5;MKNK2;KCNQ4;MAP3K9;IQSEC1;MEX3A;ERF;TAF4;DESI1;DLK1;DAB2IP;NFASC;DLGAP4;MVB12B;PNMA2;SBF1;NAV2;NUP98;DNAJB2;PTK2;CPQ;BCL2L1;SPRYD4;KIF5A;TSKU;CDC42BPA;ORAI2;PRICKLE1;PPM1F;DEPDC5;MGRN1;CLIP2;GALNT2;RPRD2;FBXO10;SLC25A23;FAM131B;NOVA2;POLH;RAP1GAP2;RNF222;LZTS3;ATP2A3;DUSP8;DAGLA;ACP3;SPRY4;SDK1;C20orf96;MRPL43;BSN;CERCAM;BET1L;ERI3;CDKN1A;AP1S1;RNF44;POMT2;PIK3C2B;ADAM21;FSCN1;UNC5B;PRR12;TMEM63C;PPP1R9B;TMEM120B;MNT;SHISA6;COL11A2;CBX6;PNPO;IL2RG;SMARCD1;SLC12A4;OAF;SLC8A2;HK1;SH3BP2;VSIR;FIBCD1;LENG8;APRG1;SYN2;PPARD;CIC;RRP15;COPS7B;CNNM1;LRRC4B;NACC1;C9orf78;B9D1;KHSRP;TMEM104;CTSD;ABO;ZNF385A;PRG4;PBX2;POLR1G;SYT7;FAM131C;POU2AF1;BICDL1;ARHGAP23;AP2A1;RPH3AL;ARHGEF11;CASTOR2;SLC9A3R2;ELAVL1;KCNIP1;MINK1;VWA5B2;SUFU;POU2F2;KCNK15;IQSEC3;RALGDS;SOX13;PPM1J;PACS1;MEF2D;TOMM40;RUSC1;MPP2;VPS37C;ABCB8;RAB11B;STIM1;PHYHIP;STX1A;NTSR1;G6PC3;IRGQ;GSK3A;KRT75;BCL9;HMGXB3;IGSF8;ENTPD2;PA2G4;PNPLA2;POLR2E;KIF21B;NGFR;GRK2;MXD3;F11R;TRAPPC14;ARPC2;KLC2;SCAMP4;NIBAN2;RHOC;SH3GL1;VAMP2;SLC4A8;ARNT2;MTA2;MYO1C;ARFRP1;AGPAT1;SV2A;SERPINA1;C2CD2L;NECTIN1;S100A5;CASKIN1;FAT2
567	MIR544B	0.00432827	0.349253	1.40136	0	FBN3;SLC2A12;TENT4B;SLC14A1;PLEKHG4B;KIAA1671;ARIH1;PPP4R3B;ZNF616;ATP2B1;ARPP19;UBR3;HNF4G;CCDC13;MGA;MAP3K1;DICER1;KLHL28;ESRRG;NUFIP2;SH3BP4;IPMK;CEP85;SPG11;PLXNA4;ZNF558;FYCO1;IGF2BP3;RBM7;BRMS1L;SECISBP2L;CCDC62;TINF2;ARMC1;USP33;ZNF704;ADAM10;ANO3;OR51E1;ARSD;ZNF609;TGFBR2;ABCG8;NR6A1;IRS1;WASHC4;CHIC1;IGDCC3;DMXL1;LPP;TMEM251;KIF21A;CREM;KLF13;CBX2;SGPL1;KCNIP3;EML1;RGL1;CASP6;PTGR3;ARID1A;RBM41;MAP3K3;SOS2;UBFD1;ADA2;ALDH6A1;ERCC6L2;HOMER1;FSD1L;CYB5R4;SHISAL1;HEPH;CEP20;DOCK11;ACTL6A;DNAJC27;PPP3CA;AP4E1;MYCBP2;SLC26A6;MMP24;BMP2;ZNF322;XPNPEP3;HDAC6;DCAF12L2;PITPNC1;CIAO2A;CCDC57;C1orf210;LIMD1;HTT;ABHD3;FAM118A;CAND2;SLC44A1;PPP2R3A;JAKMIP3;PCTP;CACNG3;HDLBP;ZNF264;ARRDC4;IRF2;SMARCC1;MICOS10;RAB11FIP2;KLHL6;ZNF646;ATP11C;PTPN7;PAN3;NCOA3;ELFN2;ARNT;AMIGO1;MINPP1;RAD54L2;ANKRD33B;CACNA1I;PSME3;CCND2;PPP6R3;GMCL1;LYN;HMOX2;ERVH48-1;FBXO45;CHFR;LDB2;ELMOD2;ABCC5;UHRF2;SLC38A7;STK4;CUL1;HAPLN4;BLMH;RPEL1;COX20;FOXK1;HDX;INSR;ESYT1;ENTPD4;SCML2;PTPN1;HIP1;KCTD15;ZIC3;PDE3B;ITGA1;CACUL1;RAB32;LOXL3;SP110;PLCXD3;RASSF5;VDR;SRC;KLC4;THRB;SPATA5;MEMO1;WSCD2;CEP164;BCL2L2;HTATIP2;PCGF3;DMRT3;TRIL;TM9SF4;CNNM2;ZNF76;PTK2;CHST14;SEMA4C;FNTB;GLT8D1;CMTM7;CORO2A;NDST3;MMP14;COL4A2;ELOVL1;ZNF841;PLXNA2;MBD3;RETREG2;PUS1;TBC1D9B;ZFYVE28;PIP4P2;ADAMTS15;SMARCD1;H2AZ1;HDAC7;PBX2;FEN1;DHX35;MAPK8IP3;ELAVL1;MYT1;IPO9;TRPV3;TMEM41B;TEX38;PIP5K1A;RPS6KL1;IRX2;CCDC96;IRGQ;LOXL4;ADAM8;KMT5C;TAFAZZIN;CASKIN1
568	MIR6842_5P	0.00435442	-0.397591	-1.51249	0.00381679	PADI2;SFTPB;DDAH1;HOXA9;PTCH1;IGF2;PRKCG;VPS13D;FOXO6;KMT2D;PUS10;ADGRB1;CAMK2A;ATL2;BCL2L13;CDK12;DPY19L1;TPBGL;PCYT1B;P2RX1;RSPO4;YWHAH;KCNIP3;C5AR1;ZC3H7B;TRIM58;RC3H1;DNAJB5;KDM6B;LIN7C;PLVAP;WDR33;RAB18;MSR1;ASIC1;TMEM51;HYOU1;ZNF74;LHFPL1;TBKBP1;BCL11B;SEMA6A;RRP7A;RARA;RASL10B;HECTD3;RPP14;NFIC;KCNK3;THEMIS2;PABPC1L2A;CELF5;SYNGAP1;ARID3B;GGA1;DMPK;GPR3;EGFR;CDC25A;RUNX3;CABP2;IQSEC2;CREB3L1;CETN1;STRADA;TBC1D30;CYP2W1;CYB5R3;PABPC1L2B;MYH14;HIP1;RAB2A;KMT5A;ZNF512B;IGFBP5;FOXP4;PSD4;ZSWIM4;DOK3;FZD2;NEURL1B;EFNA5;MECP2;CITED2;PHOSPHO1;SEPTIN9;TRH;UPK2;U2AF1L4;DESI1;DLK1;GRIN3A;PTPRD;LEF1;OLFM2;FOSL1;SPNS2;ZNF324;FOXA2;TOR1A;CTCFL;POLR2F;TRIM3;FIZ1;CD276;LZTS3;DAGLA;PRKACA;SCRT2;COG8;SLC25A4;DMTN;NDFIP1;HSD11B2;MNT;SMARCD1;ZFR2;SLC8A2;KLF12;ABLIM3;CNNM1;ZNF385A;PDF;SLC6A17;GSDMA;RALY;TLDC2;CNPY2;NECTIN4;PIP5K1A;B4GALT7;TNS4;MEF2D;PTGES2;ZBTB7A;CNIH2;BANF1;B3GNT7;NTSR1;EFNB1;SYT5;MIER2;RAB1B;PPP6R1;ARHGEF1;TTC9;CNIH4;KLC2;RAB3A;FXR2;CDK5R2;PIN1;OTUB1;SPRED3;NECTIN1
569	MIR3059_5P	0.00439626	0.338723	1.4005	0	MTTP;GRIA1;ZNF90;DNAJB4;CREBBP;ANO5;SEC14L4;PLA2G12B;TFAP2B;HOXA9;ANKRD29;NMNAT1;PKHD1;ZNF420;GSPT1;MID1;GUCY1A2;NR4A3;DPYSL2;ZBTB20;ANO6;NUFIP2;FAM102B;EHF;FZD7;YTHDF2;SOCS5;LMAN1;TFAM;TNRC6B;ZNF326;MAP3K20;RBM15;CNEP1R1;ZNRF3;NTNG1;TYW1;GTF2I;ZNF704;UBE4A;CCDC198;UBN2;ANKRD17;ZNF384;MAP4K5;CCL15;KIF5B;RAB33B;CDC42;FZD4;CHIC1;NEMF;USP34;DCLK1;EDNRB;NRXN3;PKNOX2;FGF5;AP1G1;SGMS2;MED13L;ADGRL3;STK38L;SS18;ZNF254;ZNF606;SDC3;SENP6;CRISPLD2;TOP1;ZKSCAN1;LHX6;MON2;MIB1;GOLGA4;FN3KRP;ARHGEF33;SYPL2;MAPRE2;ZC3H11A;SENP8;ADD2;MBNL1;MCOLN3;GRIP1;RBM41;CUL2;IL7R;DCAF5;ATP2A2;ZNF521;NTRK2;CADM2;DNMT3A;RUNDC3B;USP38;BHLHE22;RBFOX2;TTL;ADAM22;ETS1;MPST;FBN2;EPHA3;ASPH;ZSCAN31;SLC43A1;MRPL50;ATP10D;EPM2A;ANKRD28;XRRA1;SREK1;SPTLC1;TRAF3;ZFP30;GNB4;PBX1;UBASH3B;NEMP2;FAM120AOS;MACO1;FBLN1;PRTG;MAOA;FHL1;CIT;PRLHR;SH3D19;GSK3B;TRIM10;ZNF534;ADM;NRBF2;IFI27;UGGT1;TBC1D16;PRPS1;FZD1;BRWD1;ERBB3;NUDT9;UGT2A1;PALM2AKAP2;PPP1R15B;XPO7;SLC38A5;FDX1;RUNX1T1;SLFN13;SLC22A5;HSD17B12;OTULIN;EIF4EBP2;ZNF431;VPS37A;PIGX;TCAF1;PPFIA2;NRG3;SPAST;ATP8B2;CCN4;DSC3;AGAP1;ERICH1;NALF1;HRG;SETD6;MED13;GRAP2;ACSL1;NR1D2;RBMS3;GLI2;PDCL;VSTM4;PLOD2;SSH2;SETX;KATNA1;RAP2C;ETAA1;KBTBD11;RWDD4;XPO4;PCLO;ZNF559;PSMA8;LYST;PPP3R2;MRPL33;RREB1;CER1;SHOC2;UGT2A2;MAPRE1;DIO2;ZNF426;CTBP2;ARHGAP9;NUDT16;PRRX1;HMGXB4;NIBAN1;CAVIN1;JPH2;DEPTOR;MOSMO;FAM43A;EMC3;TMEM207;PSD3;EBF1;SDHD;IGF2BP2;PPHLN1;NABP1;ZNF607;TRMT1L;CDK5RAP3;IGFBP5;CFAP91;WDR76;EIF4EBP1;XKR6;RNF165;CRCP;SPATA31C1;CLDN18;RUVBL1;VTI1A;PTCHD4;OPRM1;RAB3IP;SPATA5;PABPN1;TTI2;PCNT;IDNK;SPATA31C2;MRE11;ATG13;MAPK10;DIS3;ABR;CAMK2G;MLX;ARFGEF3;CXorf38;A1CF;LDLRAD1;CRACR2A;ABHD10;SUGP2;FOXJ2;NDRG2;GPR161;GABARAP;NAA40;CNTN3;ZNF624;ENPP2;RAP1GAP2;CDH8;ATP10B;LARP1;DYNLT1;ZDHHC3;NRXN2;ANTXR2;HTR1F;SRPX2;GPR180;LYRM7;POMT2;RIMS2;CHST2;FBXO40;CLGN;BRINP1;YY1AP1;CXXC4;CSRNP3;SS18L2;ELAVL4;UBE2Q2P13;SPIC;CREG1;ZIC2;SPTB;TMEM169;RNF182;LPGAT1;CEP126;EEF1A2;RELB;CELSR2;LCP1;COMMD3;VASP;FSTL5;GRIA3;MRPS14;SOGA3;SH3TC2
570	MIR1236_3P	0.00451895	0.351459	1.39831	0.00404858	GRIA1;CASK;SLC24A4;PLEKHG4B;WEE2;ZBED10P;ZNF106;PLP1;WDR3;TACC1;CYP4V2;WIPF2;ZBTB20;USP48;UBR7;PPP1R9A;YTHDF2;ASB11;PLEKHA3;YAP1;TNRC6B;PLEKHA2;MYO5B;GPC4;CDH20;REP15;NCKAP5;ZNF704;PCDH15;FAM76A;ELAPOR2;CCDC178;INO80D;AMMECR1;PIK3C3;HTR4;CENPBD1P;AMER1;ACAN;XIRP2;BCL2L13;RTF1;TXLNB;NR2F2;RAB10;ZBTB43;PAG1;ZFAND5;MIB1;MYSM1;DLG2;ARID1B;GALNT1;HECW2;DENND4A;RABL3;ZNF543;PAPSS2;IPO7;FAM120C;CRISPLD1;ACTRT3;ZNF705EP;CASC3;ZNF708;INPP4B;LTBP1;ABI2;SREK1;MYCBP;HIPK2;CHL1;NSD1;F5;ZNF684;DGKH;CRX;CNOT6L;PACRG;SLC9A6;RDX;EREG;RGS1;GRSF1;TMEM263;SLC44A1;RBM12;RASGRF2;SERTAD2;APBA1;SOGA1;TMEM161B;PLEKHO2;BHLHE40;SLC37A3;TCAF1;BTRC;ETNK1;CPD;ST8SIA2;BEND6;SLC26A11;ADAMTS9;ENDOV;FER1L6;POLR3A;DCAF1;MAP10;RABEP1;AMIGO1;CSMD2;PDZK1;ASCL4;CCSER1;ENY2;TOM1L2;MNAT1;TACR1;CLEC16A;SEC22C;MAK16;CYTH1;ZNF705D;GPM6B;MAGEB18;TSR2;MYO6;PCDH11Y;GPR182;ACTN1;EMC2;MRPS35;NIBAN1;KIRREL2;RHOBTB3;ZNF705A;GALNT6;KLHL5;TPT1;S100PBP;FAM9A;CNOT2;IL10;ANAPC10;FMO5;ZNF721;CDADC1;PRMT3;TPR;SP1;DOCK5;IFT122;PDX1;MAEA;TMEM209;ERGIC1;NR2F1;C1orf115;PTPRT;C15orf48;FCHSD2;CAMK2G;UTP15;WDR81;TM9SF4;PNP;PCGF6;ZNF516;FBXL2;VPS53;ANKRD13A;FAM221B;TBC1D7;KCMF1;ZDHHC3;TMEM178B;CHST7;CYRIB;ZNF766;COL11A2;JUND;IVL;ABLIM3;EOLA1;SORBS3;GLRA1;HMGB3;IFNAR2;SERTM1;CTSC;SSTR3;SART1;FAM20B;PDE1C;PCSK2;ARL3;FST
571	MIR4778_5P	0.00461036	0.356629	1.39683	0.00610998	ZIC1;SNX13;SAMD13;CCNT2;ARHGAP5;ABCB1;MBD5;ZNF267;ZNF616;ITGB8;SMAD4;NFE2L3;DICER1;KMT2C;SLC24A1;MYO5B;AKAP5;PKN2;IL6ST;INO80D;GSTT2B;ASXL1;KRIT1;MAP4K5;GNG12;EFCAB11;NFAT5;RORA;PRMT9;SRRM1;RBBP6;USP34;KLHL13;ABCD3;RCC1;UBTD2;TMEM248;CD302;DBF4;ARFGEF1;ZRANB1;MACF1;SLCO1A2;GUCY1A1;SPATA6;MON2;RERE;ZC3HAV1;CGGBP1;PIK3R1;PLCXD2;FBXO25;ITCH;PDE4B;N4BP2;ZNF160;ABCA1;CANX;DPH6;HOMER1;LSM14A;USP2;C2orf49;NPR2;TRDN;SMC2;SLC30A4;ZNF711;NRARP;PIAS2;NRIP1;RSF1;GXYLT1;DENND1B;PHLDB2;PBX1;ANKRD6;PDZRN3;HECA;DLGAP5;CREB1;ABHD5;ZMYM2;FBXO32;AEBP2;RNF180;SLC12A6;CCDC180;CCNG2;SLC36A4;EPB41L3;SH3GLB1;PJA2;SPHKAP;ATP11C;PLAAT3;NALF1;GLUL;MED13;ARNT;TMF1;KCTD18;MTSS1;RCAN3;ABCC2;BRD3;UNC119B;FAM91A1;TMED7;SIX4;UBE2N;CCP110;ELMOD2;EZR;GRAMD1B;USP49;KLLN;ENPEP;SETD9;TAF1A;BICD2;SGCZ;MXRA5;PRRG1;EOGT;CHMP4C;KERA;PSD3;EBF1;PHTF2;ABCG1;NUP58;GPALPP1;PPHLN1;GGCT;HMGCR;CYP4X1;DSTN;ANK3;PCDH7;NKAPL;PCDH9;CRIPT;YWHAB;MARCHF6;DNAJC25;CCDC71L;TRABD2A;HDGFL3;LIMCH1;CLIC1;FJX1;NDUFB3;FAM229B;MYT1L;ALCAM;CD164;GTPBP2;HGH1;TMA16;UBE2B;PTPRQ;GRIN2A;LSM8;CNTNAP3B;SLC7A14;CFAP20;CNTN5;ANKHD1;TMEM132A;QPCT;SLC6A4;SLIT1;NAP1L4;CNMD
572	AAAGACA_MIR511	0.00463301	0.350496	1.39635	0.00628931	MDGA2;PHLPP1;GFAP;HOXA13;MAP3K2;FOXN3;CCNT2;DDX3X;RHOT1;ZNF654;SELENOP;TRAPPC8;TRIM24;YY1;IGF2BP1;MAPK1IP1L;ESRRG;AGO4;ELAVL3;YTHDF2;PHAF1;TNRC6B;IGF2BP3;ADGRF5;PSMD10;ONECUT2;HCN4;MSTN;EML4;ATRX;CCDC178;RNF19A;REV3L;ABCG8;SPTLC2;KLF9;AGO1;ATL2;TOB1;NAA50;SEMA6D;NRXN3;SORCS3;LATS1;TMEM248;VAV3;LPP;QKI;SCN4B;SS18;ADAMTSL3;NLK;MIB1;CREM;NXPH1;KCNE1;PRPF4B;KLHL24;RGL1;PTGR3;AGO2;EMILIN2;CALM1;CDK14;KLHL18;PIK3R3;NTRK2;EPHA4;CREBRF;CDK19;SINHCAF;NR4A2;TBXT;FNDC1;TNRC6A;MTAP;TRIM2;VIRMA;GEMIN2;MYCBP;DNAJC13;VKORC1L1;FOXK2;EFR3A;HLTF;CAPRIN1;PELI1;CRIM1;RECK;CELF1;RHOJ;MAP4K4;E2F3;GJA1;C1QL2;SLC6A6;ZCCHC24;FGF13;EYA1;PPARGC1A;CNOT4;RBM15B;DYRK1B;CEP350;SLC25A26;POU4F2;FMR1;KCNMA1;DCTN4;AQP6;ENPP4;MYO19;GLRA2;TMEM243;SOCS2;PCDH17;CELF6;ROBO2;HLF;AGBL3;TSPOAP1;TXNL1;RPS6KB1;LMCD1;BTG1;TRAPPC3;ATP2B2;ZDHHC21;METAP2;DDX3Y;NEUROD6;PCARE;UBE2H;FNDC5;RAB22A;ARHGEF17;SOST;FN1;PCDH10;TAF5;CLTC;C1orf21;PMEPA1;EYA4;HAS2;VANGL2;ILRUN;ACE;CORIN;RAB2A;LUC7L3;MBD2;SATB2;SMARCE1;PRELP;SOX12;SEMA3F;WNT16;MBD6;DUSP6;KHDRBS2;LRCH4;ENPP1;RBM26;CDH2;BUB3;CFAP298;THOC5;FAM117A;CAMK2N1;ZNF706;GAD2;POGK;EDEM3;CCND1;ALCAM;SLITRK1;CAMTA1;PSMA1;PAX8;ANKZF1;NACC1;FIP1L1;ANKRD40CL;ADSS2;MINK1;ST18;MRPL21;TMEM196;SPTBN4;VMP1;CLK2;RPS6KL1;DSC1;NHLH2;BCL11A;TIAL1;DEDD;ANAPC15;SRGAP3;ZNF319;SLC22A17;DNAJB12;SYT11
573	GTGCCAA_MIR96	0.00536262	0.33306	1.38668	0.00209205	COBL;EIF5;HOXA5;PPP4R3A;CEP192;DDAH1;KLK15;MAB21L2;MTMR12;MAGI1;KLF3;MYRIP;SLC1A2;MTOR;TACC1;TMX1;CNNM3;ARPP19;PTPN9;LRIG1;USF3;RHPN2;TLL1;PLAGL1;DLGAP2;IGF2BP1;LUZP1;NR4A3;LDLRAD4;CRKL;SEC62;NIPBL;SH3BP5;ALK;KLHL7;ZFP36L1;RAB8B;JMJD1C;HOOK3;AIFM3;ARHGAP24;SPEN;PLPBP;ARHGEF12;ZNF704;BRPF3;SNX16;PTP4A1;CDC42BPB;SLC6A9;VAT1L;SOX6;STARD7;MAP2K1;IRS1;NAA50;KRAS;CABP1;KCTD16;GID4;CPEB4;DPY19L3;NTN4;TBX1;JAZF1;SLC16A7;HSPA2;RNF139;TNS3;RIC8B;ATG9A;ZFAND5;TSC22D3;SYPL2;SLC1A1;BICRAL;GPC3;MAP3K3;AZIN1;MFN1;CSF1;ARID5B;ATXN1;RAB23;ABCA1;TBX15;MORF4L1;MORF4L2;ARSJ;RIMS4;SSC4D;KMT2A;RGS2;POLR2D;MITF;ZHX1;TPM1;INSIG2;GRHL2;ZHX2;TTYH3;OVOL1;XIAP;PLCB4;EPHA3;CACNB1;LCOR;E2F5;RNF152;EBF3;TUT4;ZDHHC17;ADCY6;ACVR2A;TBC1D22B;PHF20L1;MSN;ITPR2;PAPPA;FOXK2;LAMP2;TGFBR1;PTGER3;OXSR1;WIPI2;TMBIM6;ST3GAL3;FOXO4;BSDC1;SLC10A7;HDAC9;FOXF2;SLF2;FRMPD4;RICTOR;DHCR24;CEP170B;CELF2;STK35;KPNB1;COL9A1;GPRC5B;BRWD1;PCGF5;SEMA6A;INPP5A;DLAT;EPB41L4B;SLC22A5;SDC2;ERC2;SLC25A25;EIF4EBP2;EPB41L3;SPAST;CSRNP1;CACNA1C;RYK;GAN;OR51E2;RAB35;FAF2;CELF6;UBE2G1;SLC35A1;LAMC1;CREB3L2;MTSS1;PLOD2;ADGRA2;CNN3;PRKAR1A;SLC9A2;CHST1;NPTX2;FAM81A;AKAP1;SLC18A3;SH3KBP1;LDB2;DOCK1;EZR;ZCCHC3;SH3PXD2B;ZBTB41;GRID1;BTBD3;NEXMIF;REV1;SLC39A10;GPM6B;FARP1;NLGN2;ANKRD27;PLSCR3;GPM6A;TBL1X;PRRX1;EXT1;OGT;CEP170;CACNB4;FOXO1;PMEPA1;SCYL3;JPT2;ZFHX4;TMEM163;PGAP1;B4GALNT1;SORT1;NABP1;CAV1;MAP2K3;CYGB;ACE;SEPTIN11;FLOT2;ST7;PRKCE;SLC25A42;FOXQ1;MTMR3;FYN;MECP2;VAT1;SLC39A1;ADGRB3;FBXW11;TAC1;BCR;ABAT;YIPF4;CHST10;BRINP2;CELSR1;TM9SF4;CASP2;SLC38A4;EDEM1;SP7;TSKU;PPM1F;RUFY1;PPP1R12C;GALNT2;CPSF7;HBEGF;XKR4;RAP1GAP2;LRCH2;COL13A1;UCK2;CD164;CYRIB;RAPGEF4;RNF183;CAMTA1;GRM1;RALGPS1;VAMP8;ZFC3H1;NRXN1;PPP1R9B;COA4;AP3S1;BACH2;CBX6;DERL2;PPP3R1;NOVA1;PAK1;ATG16L1;CTDSP1;NACC1;GGA2;CTNND1;SLC7A8;ABCD1;NANOS1;SLC10A3;ZIC2;TMEM198;ERLIN1;DENND2C;SLC25A1;LDB1;SOX5;SHC1;PDLIM7;RPS6KB2;CELSR2;NHLH2;LCP1;INA;PLPPR4;TRIB3;SLC12A5;CACNA2D2;CDK5R2;EVI5L;TRIM46;ABCA2;PRRT3
574	MIR3191_5P	0.00540773	0.356569	1.38611	0.0104384	IMPACT;CBLN2;CALCR;NRAS;SLC38A2;KIAA1958;BRCC3;ZNF268;ZNF396;NADK2;MGA;MAPK1;RNF185;FBXO21;BCAT1;CNDP1;PCNX1;KIAA1328;FAM13A;KLHL14;SLC2A5;MSI2;NAF1;USP3;NUBPL;FLRT3;CLCN5;KAT6A;CDH6;TAF12;ITGA5;ATP6V1C2;PCNP;FANCL;HS3ST5;PRKCA;KCNRG;ARPP21;PARP9;BBX;CERS6;OTUD1;PAX5;ERC1;ANKRD45;AQP9;ARID5B;ATP2A2;SH2B3;ATXN1;CADM2;SELENOI;RBFOX2;ZZEF1;ASPH;NFATC3;NR5A1;PDS5A;DDHD1;CRB1;IQCJ-SCHIP1;ZNF322;PTER;LAIR1;EPHB3;SLC35B4;TRABD2B;ZSWIM5;WDHD1;RICTOR;GPRC5B;TAF1B;ZNF781;CD34;JAKMIP3;MAT2A;GPD2;ZFP1;FAS;ZBTB7C;SCHIP1;BTRC;EPB41L1;ENPP5;COL14A1;ZNF839;BEND6;MRAS;SDK2;DNAAF6;TMF1;AGBL3;RFLNA;RPE65;XPO4;MTM1;BIN2;MICAL2;RNGTT;PDE1B;RREB1;STRADA;RASAL2;STK36;GOSR1;UNC5C;ELK1;C5orf22;SLC24A3;HMGXB4;BAALC;ATRN;CTSE;SHISA7;TMEM70;KCTD15;ARCN1;HMGN5;PTBP1;SYT13;POTEM;MYO15A;VTI1A;SPATA5;PCDH7;PALM;FBXO3;EYS;SEZ6L;RBM44;PTPN3;DESI1;NSL1;DYNLL1;A1CF;SGSM1;SMIM7;PLXNA2;ZDHHC3;ALCAM;TK2;SRP19;ARMH3;SH3PXD2A;GRM1;TRIM39;CMKLR1;JAKMIP2;TNK2;ODR4;GLS2;TAP2;ID1;DPF2;SCG3;ADGRF1;FGF1;NGFR;METTL25B;MYO1C;TMPRSS11D;RUNDC3A
575	MIR4303	0.00541525	0.34319	1.38585	0.00200401	PAX7;BTBD7;CASK;KCNJ12;APOL6;TRAK2;SLC4A7;ARRDC3;MIOS;RHOT1;KIF1B;PAFAH2;MTF1;ZFR;ITGB8;MTCL1;PTCH1;LUZP1;GPC5;IGF2;C12orf42;PPP1R9A;RAB8B;MUC12;PLXNA4;TRIM33;MYO5B;RPE;PIK3CA;ERCC6;MSI2;ARHGEF12;CARD8;DR1;GCOM1;ARID2;EML4;PTBP2;ATP6V1A;PEAK1;SPTLC2;EIF4E3;NFATC2;DCLK1;GID4;SORCS3;ZFYVE9;PRKCA;VAV3;RB1;CYYR1;DNAL1;CLEC4E;ADRA1A;SPTBN1;RCAN1;ZKSCAN8;FAT4;KIF21A;PCYT1A;PDE11A;GALNT1;OAS2;SNX22;SCN1A;TFEC;HIC2;RC3H1;ATP2A2;IL22RA2;RHOQ;ERCC6L2;HOMER1;ACSM5;FCER1G;UBXN10;ZNF571;KALRN;CCDC68;CNBP;KCTD20;EIF2B2;DDHD1;AJUBA;PIAS2;CYP4F11;GNAQ;ZNF322;ABL2;LGR5;ZMIZ1;F5;UBASH3B;CALHM4;COL4A6;NCAM1;MTMR4;IL18BP;RNF146;RALGAPB;POLR2M;SARM1;SSPN;FMNL2;RBM25;FAM172A;ZCCHC24;RORC;DBNDD1;SLC44A1;CSTF2;LRRC28;GCNT3;EYA1;CNOT4;CTBS;EPB41L1;STON1;MAFB;NAPG;BNC1;SPCS3;RBPJ;ACVR2B;YOD1;NDUFA5;AGAP1;NLE1;ROBO2;ZNF827;GYPA;PUS7;RAB6B;PTGER4;AGPAT4;ALAD;OLA1;IKZF2;DCX;PLD5;B3GALT5;PTEN;RNGTT;CYCS;FNIP1;SPATA31D3;CRADD;EFCAB14;NAP1L5;CYP4A22;SRSF9;PDIA3;AOPEP;TTC14;AAK1;STAMBP;COG5;C1orf21;CDS2;RAD52;UBE2E3;HIP1;PABPC1;SP1;VCL;TREML2;ATP6V1E2;KRBA1;PPM1B;TMEM68;CLPB;TBX19;SLC49A4;CTDSPL;NCAPH2;PTPRT;MAPK10;CAMSAP1;RAB3C;FAT3;NREP;ADAMTSL5;RUNX1;SPECC1;TMEM121B;KDM4B;LDLRAP1;CLIC5;RSAD1;STX6;ITIH5;STN1;MYT1L;ASPHD2;RNF14;NUAK2;TARS3;DERL2;RASGRF1;TMED1;CNNM1;CELF4;CNTN1;MYEOV;DLG5;HS3ST1;SURF6;KCNQ3;POMGNT1;C17orf100;FRMPD2;RPS6KL1;RALGPS2;HOXC8;SIMC1;PACRGL;LRRC20;C2CD6;RRP8;APOBEC3A;NIT1;C21orf58;MAP6;KCNH6;FGF14
576	MIR138_5P	0.00544652	0.347882	1.38522	0	PSD2;KLF11;TENT4B;CA3;ARRDC3;KIAA1958;UPF2;PRRT4;UBP1;SERTAD4;ARPIN;SIN3A;DNAH12;SIRT1;KDM5A;DCP1A;DNAJB6;KMT2C;AGO4;JMJD1C;CLIP1;SOCS5;ROCK2;LMAN1;NFIB;VEZF1;PDE7B;CCDC85C;TIPARP;CDK6;SNCAIP;SORBS2;SEH1L;AMMECR1;CALN1;RIBC1;DEK;PACSIN2;APPBP2;TRPS1;AGO1;FEM1C;KDELR2;SLCO3A1;PDIK1L;KANK1;PDE3A;JAZF1;RNF38;PRPF40A;GTF3C3;HECTD2;PTPN4;ZNF148;NBEA;MTF2;NFIX;NPPC;UNC5D;KLHL18;ZFAT;ADCYAP1R1;SH2B3;VPS26A;LSM14A;SCN8A;TULP4;RB1CC1;SENP1;TRAM1;RPRD1B;BAZ1B;MAN2A1;RASSF8;ARHGAP42;ANK1;PIP4K2C;ZSCAN22;SULF2;JOSD1;USP10;PAPPA;MXD1;NKAPD1;RMND5A;CENPN;ZEB2;SCRN1;SLC2A10;CNOT6L;DCUN1D4;CREB1;ZFP36L2;KBTBD4;SLC41A1;THRAP3;PPARGC1A;CD34;FAM83D;RASL12;ZNF275;CLOCK;SOGA1;RARA;DMKN;ACVR2B;FRMD5;ERI1;FAM169A;ATP11C;CLN5;FERMT2;RPS6KA1;FAM210B;CELF5;SLC35F1;CLMP;TMOD2;VSTM4;EID1;RELN;THAP11;ADGRA2;SESN3;TEAD1;GGCX;STXBP5;ADAL;CALHM5;ARHGAP6;VIM;CLVS1;SIGLECL1;L3MBTL3;TMTC4;MRM3;MTUS2;BPNT2;MAST4;ARHGAP32;KIAA0930;MIEF2;PLXNB2;H3-3B;ITGAL;GTPBP1;CSRP2;CORIN;KMT5B;FOXP4;SYT13;RCAN2;LAYN;PWWP2A;ILDR2;AHCYL2;CNOT9;THRB;CNOT8;NKAIN1;DTX4;SOBP;DESI2;GNG2;HIF1AN;LYPLA1;CLEC1A;AKAP11;PTK2;RAD51D;S100A2;EZH2;CCND3;LIMCH1;PPIP5K1;NSFL1C;SEZ6L2;LZTS3;ST6GALNAC4;VSTM2L;ZER1;TTLL12;LIN9;EPHA8;RIMS2;NINJ1;LPAR4;KLF12;SH3GL2;HK1;PPARD;NEUROD1;ZNF385A;SLC6A17;CASTOR2;NSMF;SPTB;TMEM198;UNC5A;FOXC1;GNAI2;G6PD;CLNS1A;C6orf47;BCL11A;NRM;RHOC;ACP7;SLC6A8
577	MIR7157_3P	0.00548108	0.353807	1.38458	0.00204499	RIMS1;GPAM;TTC39C;ZZZ3;MGAT4A;FOXN3;SLC1A2;MYLIP;ZNF267;WDR3;SKIL;TRARG1;YY1;EPB41L5;LRIG1;COL6A5;GSG1;WWP1;TAB3;DICER1;UPRT;CNDP1;RAB8B;AGL;FHOD3;CA2;TLCD4;HECTD1;PECAM1;ZNF704;UBN2;CLCN5;KLHDC10;CALN1;ADCY5;KLF9;HEXIM1;LIFR;CHD6;DYNC1I2;KANSL1;ATP10A;SCN4B;MED23;SLC1A4;VPS13A;CHMP2B;ZFAND5;DDO;MBNL1;ZNF160;MAT1A;C18orf25;GRIP1;SP4;ZDHHC2;WDR47;PHF13;SLC38A1;CADM2;FIGNL1;PCDH8;JCHAIN;TMEM187;SRCIN1;POC1B;PLEKHF2;VIRMA;NRK;LMNB1;MMP24;PDAP1;NKAPD1;RHBDL3;ZNF33A;ZFHX3;NCAM1;NAMPT;SLC9A6;TOP2B;CCDC32;ZMYND10;APOB;SPRED1;GSK3B;SLC11A2;RICTOR;PYHIN1;STK35;PUM2;SCAI;ACADSB;PALM2AKAP2;ZNF275;FAM78A;NAT8L;CEP350;PCGF2;SDC2;ETS2;PSME4;CYP2U1;PAN3;ERRFI1;HIVEP3;PCDH17;CELF5;CLK3;SLC35F1;DDX6;TMF1;BICD1;TULP3;RAD23B;ZNF831;FAM219A;AHRR;STAU1;EGFR;ZNF518A;DCAF10;DTNA;PALLD;ATXN2;C18orf63;FAM229A;FEM1A;COL4A4;MIER3;C11orf87;CDC6;AS3MT;C11orf58;FAM53A;IER5;OGT;ALDH5A1;MAST4;ADAMTS3;LALBA;TMEM132B;DPF1;PHTF2;TOX3;SPIRE1;NUDT5;TENM3;SORCS1;CEP85L;RASSF5;MECP2;SAMD12;MBD6;ZDHHC11;SLC39A1;ELK4;ANKRD44;BBIP1;DDX5;KCNQ4;NRBP1;BCL3;TAC1;PLGRKT;USP31;ACAD10;COA5;TUBG1;CXXC5;APLP2;LIMCH1;TSPAN7;ESAM;FGF12;RAB5IF;FKBP10;MEA1;KLF12;POU2F1;BCHE;B3GAT1;AP2A1;EIF3H;BIVM;USF2;PACS1;YEATS4;DIDO1;FGFRL1;TIAL1;RAB7B;MARCHF4;KCNF1;SLITRK6;FGF14
578	MIR5093	0.00550874	0.338142	1.38396	0	SLC2A12;KLF11;PUM1;NRN1;MAP3K2;SLC4A7;FNBP1L;UMAD1;SELENOP;IKZF1;FUT9;SKIL;PDZD8;UBR3;ZBTB21;USF3;RGS8;CASD1;TCF20;DBT;ZBTB20;PIK3C2A;AGO4;NCOA1;PPAT;TFDP2;STK3;ZNF704;FIGN;LANCL1;CCDC6;USP3;SERBP1;RIMKLA;WNK1;BMPR2;SLC1A3;SPTLC2;NR6A1;KIF13B;ABHD18;KAT6A;IRS1;SHROOM3;NAA50;CHIC1;SLC18B1;FAT1;MYLK4;MOB3B;VTCN1;PCNP;RBM47;UBTD2;WAC;PHIP;TMEM251;TINAG;CD109;CHD1;RPGR;LHX6;CFTR;CYP21A2;APOLD1;PRKG2;SMARCAD1;MYCT1;MCFD2;ATP13A3;GPR155;ELL2;LMX1A;ITPRIPL2;ZBTB39;RAB30;SRBD1;RC3H1;SETBP1;NTRK2;YPEL5;GRIA2;MLXIP;SELENOI;RBFOX2;TAFA2;LRRC8D;ING3;PPIP5K2;SLCO2B1;GOLT1B;HIVEP2;GMEB1;NET1;NR3C1;MFSD14A;ZNF527;SREK1;MYEF2;GNAQ;CMPK1;LRATD2;CCDC88A;NIPA1;GTF3C4;SNTB2;FAM117B;F2RL2;SBF2;MAIP1;PHYHIPL;RLBP1;ZRANB2;TXLNG;TUBGCP5;CDC42SE2;FAM172A;LONP2;OSBPL3;SAMD4A;SMURF2;EML5;KLF6;MSANTD2;GAS1;ST13;CBL;RNF180;HSPA4L;RANBP3L;DNALI1;FAM169A;CCR1;BNIP2;CHST11;TMEM220;SH3YL1;WBP11;RTKN2;ACSL1;MOB1B;SLC27A2;ABHD17C;LRP12;UBE2A;UBE2QL1;ATP6V1G1;DCDC1;FKBP5;COL5A2;USP49;MICAL2;LAMA1;AAK1;SOST;NDST1;SAMD5;ST3GAL1;HDX;ENC1;SLC22A4;CAMK2D;MAP3K7CL;TSHZ2;KCNA3;VEGFC;ZC3H12C;IRF8;LRRC27;POLR1E;RNF8;NIPSNAP3B;TIMP3;MAPKAPK5;PSMA5;DOK3;RIMBP2;PLCXD3;MIA3;DKK2;TRPC1;OPRM1;DUOX2;SLCO5A1;ZNF333;PABPN1;SPACA9;RBM39;PTPRT;PCBP2;SGO1;PCDHB15;EXOC6B;NDFIP2;CETN2;GPR161;SLC17A6;HFE;TRABD2A;SEMA4G;ADAMTS6;CRYBG1;DAP;ZNF624;PTPN14;CYP26A1;RBM42;KCMF1;PGR;UBE2D2;AIFM2;KRT31;SLC25A21;ZFYVE28;CYFIP2;B3GALNT2;JAKMIP2;HNRNPAB;NBPF15;TMA16;VDAC2;SORBS3;POU2F1;BOLA3;ARIH2OS;SNAP25;CPNE4;TMPRSS11E;KIFAP3;AK1;GRIN2A;NECTIN2;ATAT1;SSBP1;CNGB1;MPZ;ZNF750;C2orf68;RTN2;CALB1;RPTN;SCGB2A1;SERPINB13
579	MIR16_2_3P	0.005587	0.341881	1.38271	0.00210526	CBLN2;NAT2;SNRK;ZNF714;PEX5L;MBD5;PALS1;ZFX;NBEAL1;ITGB8;TSHZ1;ANKRD13C;SOAT1;PLAGL1;RBFOX1;GABRG1;VPS50;ATP2C1;FGL2;AGL;ZNF236;MIPOL1;SLC44A5;SHQ1;PBRM1;RPE;CDC42BPB;CTTNBP2;ACOX1;ZNF41;CPEB2;RORA;PREX2;CHIC1;CTNND2;DIP2B;CLASP2;TSPAN19;ATP6V1C2;IFIT2;TDG;TLK1;NCAM2;SPOPL;STRN;ARFGEF1;CILK1;BTBD8;ZNF254;SLC2A13;CDK17;BCOR;RCN2;RAB1A;GALNT1;FRK;ZNF681;KIAA0408;RAP1A;CCDC141;MTF2;TNPO1;AZIN1;CUL2;CFL2;PSMC6;CCDC82;TBC1D12;DPY19L4;IPO7;RC3H1;CADM2;UFL1;PURA;RGS2;FSD1L;RB1CC1;RGS5;CNR1;ZFP36;OMA1;ATP7A;ABCE1;PIAS2;AP4E1;NFYB;THAP9;SEPSECS;ZFP30;RAB6A;DENND1B;PTER;ZNF280D;ERAP1;NGLY1;INTU;BBS10;DYNLT2B;LARGE1;PDLIM5;MFSD14B;MME;LLGL1;NAB1;SPRED1;FMNL2;CCT6A;TCP1;PTPN12;SP8;PI4K2B;MTARC2;CLOCK;CDH9;ZNF569;TMEM161B;THSD7B;ZNF99;TMLHE;ACP1;FBXO28;ZNF273;BAHCC1;MAP10;WNT5A;SDK2;ZNF117;C18orf54;ZNF678;MOB1B;ZNF107;RBL1;SGIP1;CFAP65;USP16;RAB6B;FAM91A1;SIN3B;TMED7;COG6;B2M;ALDOB;CNTN4;OLA1;PTPN13;DCAF8L1;ARAP2;PSMA8;PRLR;NEXMIF;COMMD8;KRTAP4-5;NETO1;MIER3;ZNF699;HAND2;ADCYAP1;CLTC;ZCCHC10;ETF1;PAFAH1B1;KERA;IYD;OBI1;DSTYK;PRKAA1;ATAD1;PRMT3;C16orf87;PRKG1;INPP1;OR2L13;RDM1;NEGR1;RGMB;COL11A1;CHML;RAB6D;KDM7A;PLCXD3;GINS1;BTG3;CD200;FAM111A;CDK1;ACER3;PCGF3;MEI4;MARCHF6;MTMR6;TMBIM4;PLAG1;IDI1;MTHFD2L;GPATCH2;TENT4A;TUBB2B;HNRNPA0;CCN2;MACIR;CMTM7;CNTN3;FAM181A;MLLT11;VDAC1;ANXA7;TUBB;RNF44;BROX;ZNF746;NOVA1;HIRA;CNTNAP3;UBE2B;BCHE;ID1;DCUN1D5;KLF2;UBE2I;KHDC4;IRF6;RAI14;RPP30;CNTNAP3B;PLAUR;PLPPR4;SOGA3;KCNMB2;PPP4R4;SCN2A;FGF14
580	MIR103A_1_5P	0.00561101	0.358537	1.38226	0.0127119	SYNM;MAB21L2;NRAS;SLC38A2;MAGI1;MAGI3;DUSP3;UBR3;VPS35L;RBAK;AFF1;MGA;UBE4B;PLAGL1;CRACD;PAK2;ZNF236;TNRC6B;CDK6;ONECUT2;CARD8;LGI2;LARP4;HEXIM1;TMEM108;NAA50;EPS8;BCL6B;SMAD2;LRATD1;LIFR;VAV3;DNAL1;BBX;DLL1;ESR1;DACH1;RGL1;BAG4;MTF2;DNAAF9;TNPO1;G3BP2;KPNA7;CCPG1;IFT80;EPHA4;SESN1;RAB21;KMT2A;ITGA8;ZHX1;CCL23;XIAP;NFXL1;MAN2A1;SLC28A1;C5orf24;ZNF711;DYRK1A;NR3C1;SLC8A1;DNM3;STRIP1;GXYLT1;EIF2AK4;SON;ABL2;NSD1;RSPO3;TMEM200B;IGF2R;SRSF1;G3BP1;ABCC9;UST;FXR1;PALM2AKAP2;NGEF;CDH11;HCFC2;SEMA5A;BARD1;KDF1;OXTR;PXYLP1;ERVV-1;ARMH4;LILRB3;ZNF827;PLXDC2;HHLA1;UBE2A;CYLC2;ZFP91;MBNL2;FBXO45;APBB2;MITD1;TCEAL9;SPON1;TENM1;LYST;CDH12;SLC46A2;SEC24A;EOGT;TADA2B;LURAP1L;MOSMO;ZNF180;RALA;CPEB3;SGCD;GPR82;DPYS;GLO1;TRAPPC13;OPN5;RBM27;MCL1;HAUS6;USP31;FAT3;CNNM2;CYLD;ABHD10;SLC9A8;OGG1;MKRN1;RHEB;MTMR1;JPT1;NRXN1;EXO1;TMEM154;TAF7;FAM174A;SPOCK3;TMIE;ELOVL6;PPFIA4;ATP6V0D1;BLCAP;TBCA;DAO;EPHB1;CHGB;SCN2A;IL36G;CSTA
581	AAAGGGA_MIR204_MIR211	0.00596501	0.3407	1.37764	0.00206186	EPHA7;SOCS6;CCNT2;SLTM;KITLG;RHOT1;PRPF38B;ARHGAP29;ATP2B1;TCF12;SIN3A;SIRT1;ATF2;CRKL;GABRB3;ESRRG;TMOD3;AGO4;ELAVL3;CLIP1;YWHAG;SF3B1;HOOK3;TNRC6B;ANGPT1;BRPF3;YTHDF3;DCUN1D3;RPS6KA3;TGFBR2;GLIS3;FRAS1;TRIP12;ELF2;CDC42;RPS6KA5;LATS1;KLHL13;MYO10;KCTD1;MED13L;ZCCHC14;RAB10;MON2;RERE;PRDM2;DENND5A;RAB1A;ESR1;NBEA;TMEM30A;MBNL1;MMGT1;XRN1;HIC2;WEE1;ELL2;MAP3K3;RBSN;AP2A2;DCAF5;FAM120C;PHF13;PID1;CCPG1;NTRK2;FRY;P4HB;BAZ2A;DMTF1;KMT2A;CREB5;LRRC8D;SPOP;NR4A2;REEP1;CORO1C;DVL3;MAML3;FBN2;ITPR1;DYRK1A;NR3C1;ZDHHC17;ADCY6;DNAJC13;POU3F2;TP53INP1;CHN2;RSPO3;TRPC5;AP3M1;CAPRIN1;IGF2R;FAM117B;HMGA2;KDM2A;NCOA7;AP1S3;SLITRK4;NAA15;SPRED1;RICTOR;ZCCHC24;TCF7L1;NRBF2;GAPVD1;MALL;BCL11B;PPARGC1A;ZNF423;METAP1;BCL2;SLC37A3;BCL9L;DAG1;CPNE8;CPD;CELSR3;BRD4;ADAMTS9;ALPL;USP6;CHD5;SUMO4;EPHB6;TRIAP1;CCDC120;CHP1;ABRAXAS2;SZRD1;RTKN2;SOX11;HS2ST1;SGIP1;SLC17A7;DHH;STXBP5;RAP2C;ZFP91;AKAP1;FREM1;ARAP2;EZR;WSB1;RUNX2;FNIP1;NEUROG1;EVA1C;FARP1;UHRF2;SGCZ;SOX4;GPM6A;PRRX1;ARL8B;SEC24D;RHOBTB3;TAF5;ELMOD3;KCNA3;RPS6KC1;ARCN1;KMT5A;KHDRBS1;ST7;MLLT3;UBE2R2;SERINC3;SATB2;RAB14;MIR600HG;MRPL35;MAP1LC3B;KHDRBS3;PCDH9;SMOC1;CDH2;SEC61A2;PLAG1;SLC22A2;DNM2;EDEM1;DTX1;NPTX1;EFNB3;ANKRD13A;MRPL52;SUMO2;LPAR1;JPH3;FJX1;ARGLU1;EEF1E1;SCRT2;GRM1;AP1S1;FBXW7;ZFC3H1;CTDNEP1;KLF12;PPP3R1;NOVA1;GGA2;DLG5;ADPRM;ELOVL6;ING4;WNT4;AUP1;COX5A;PABIR2;SHC1;ANXA11;ZNF335;HOXC8;CDC25B;BCL9;ZNF282;FHIP1B;SSRP1;APH1A;TTYH1;SPRYD7
582	MIR6737_3P	0.00628416	0.351592	1.37465	0.00205339	RIMS1;GPAM;TTC39C;ZZZ3;MGAT4A;FOXN3;SLC1A2;MYLIP;ZNF267;WDR3;SKIL;TRARG1;YY1;EPB41L5;LRIG1;COL6A5;GSG1;WWP1;TAB3;DICER1;UPRT;CNDP1;RAB8B;AGL;FHOD3;CA2;TLCD4;HECTD1;PECAM1;ZNF704;UBN2;CLCN5;KLHDC10;CALN1;ADCY5;KLF9;HEXIM1;LIFR;CHD6;DYNC1I2;KANSL1;ATP10A;SCN4B;MED23;SLC1A4;VPS13A;CHMP2B;ZFAND5;DDO;MBNL1;MAT1A;C18orf25;GRIP1;SP4;ZDHHC2;WDR47;PHF13;SLC38A1;CADM2;FIGNL1;PCDH8;JCHAIN;TMEM187;SRCIN1;POC1B;PLEKHF2;VIRMA;NRK;LMNB1;MMP24;PDAP1;NKAPD1;RHBDL3;ZNF33A;ZFHX3;NCAM1;NAMPT;SLC9A6;TOP2B;CCDC32;ZMYND10;APOB;SPRED1;GSK3B;SLC11A2;RICTOR;PYHIN1;STK35;PUM2;SCAI;ACADSB;PALM2AKAP2;ZNF275;FAM78A;NAT8L;CEP350;PCGF2;SDC2;ETS2;PSME4;CYP2U1;PAN3;ERRFI1;HIVEP3;PCDH17;CELF5;CLK3;SLC35F1;DDX6;TMF1;BICD1;TULP3;RAD23B;ZNF831;FAM219A;AHRR;STAU1;EGFR;ZNF518A;DCAF10;DTNA;PALLD;ATXN2;C18orf63;FAM229A;FEM1A;COL4A4;MIER3;C11orf87;CDC6;AS3MT;C11orf58;FAM53A;IER5;OGT;ALDH5A1;MAST4;ADAMTS3;LALBA;TMEM132B;DPF1;PHTF2;TOX3;SPIRE1;NUDT5;TENM3;SORCS1;CEP85L;RASSF5;MECP2;SAMD12;MBD6;ZDHHC11;SLC39A1;ELK4;ANKRD44;BBIP1;DDX5;KCNQ4;NRBP1;BCL3;TAC1;PLGRKT;USP31;ACAD10;COA5;TUBG1;CXXC5;APLP2;LIMCH1;TSPAN7;ESAM;FGF12;RAB5IF;FKBP10;MEA1;KLF12;POU2F1;BCHE;B3GAT1;AP2A1;EIF3H;BIVM;USF2;PACS1;YEATS4;DIDO1;FGFRL1;TIAL1;RAB7B;MARCHF4;KCNF1;SLITRK6;FGF14
583	MIR5001_3P	0.00635383	0.360133	1.37371	0.00434783	SLC6A11;DDX3X;IREB2;GREM2;GPAT3;ZBTB1;FUT9;RAPGEF5;VPS35L;MOAP1;VCPIP1;GSPT1;NR4A3;NIPBL;USP48;NCOA1;NFIB;STK3;EDAR;EML4;PTBP2;BACE1;ATRX;ZNF609;GNAL;NFATC2;NFAT5;DGKG;USP34;ODC1;USP51;GID4;PKNOX2;SLC39A6;TXLNB;LPP;MACF1;BPTF;SLC25A36;TPBGL;ABHD4;ZKSCAN8;ZFAND5;TNIK;GRID2;DCAF5;SH2B3;PCSK5;GTF2E1;NR4A2;ADAMTS5;NRG4;COLEC10;PLCB4;TPPP;POC1B;LMOD3;TBCEL;PSMC2;GTDC1;DENND1B;SRPRA;ZFHX3;AFF2;SIRT5;METTL21A;RAPGEF1;FMN1;CHST6;ZNF132;SCAI;TRAM2;PLB1;SLC25A26;CARF;NAV3;FAS;THSD7B;C1orf216;TNFRSF13B;BMPR1A;TLE4;STRAP;MAGEA5P;TIA1;PDCD2;GABPA;CA12;CCDC113;LMBR1;PALLD;SH3PXD2B;CNTLN;ENPEP;ZNF559-ZNF177;SSR1;PROS1;HAPLN1;UQCR10;AAK1;IL1F10;PRKAB2;JPT2;PAFAH1B1;NCOR2;NHLRC2;ANKRD7;GPR176;CLINT1;DENND11;SORCS1;CTC1;ANOS1;RASSF5;GATAD2A;NF2;SEZ6L;RBM39;PTN;SUMF2;GATA3;AIMP1;ZNF215;FAM32A;EI24;CERS3;TUSC3;TP53RK;RPA1;POLH;RCC1L;C1orf141;RAB37;RDH10;TMEM178B;CD164;UCHL5;ZFC3H1;CHST2;C1orf112;TAF7;MPZL1;PROM2;NLGN1;MRPL17;TMEM53;CSTF3;CABP7;RAB3B;PYGO2;OLIG1
584	MIR3714	0.00656733	0.32076	1.37185	0	GDAP2;TRIM36;EPHA7;CSNK1G1;SLC2A2;ROCK1;HEPACAM;SLC4A7;FNBP1L;GK5;DMD;FBXO33;RAVER2;SETD3;MYRIP;SLC1A2;IKZF1;TMCC3;MYLIP;MAGT1;MTF1;C2orf88;WIPF2;SLC31A2;SNX6;PTPN9;TLL1;TMEM74;IQGAP1;PAPOLG;SPAG9;SLC19A2;GSE1;ERLIN2;LYSMD3;OLFM3;DPYSL2;KLHL28;KCNJ2;MBP;PIK3C2A;RLIM;RYBP;AK4;MAPK14;UBR5;THSD4;LRGUK;ATF7;TFDP2;NFIB;CTDSP2;SNIP1;GPC4;SNX30;CDK6;ZNRF3;USP13;RHOU;ANKRD12;LANCL1;ELAPOR2;PHACTR1;DCUN1D3;PTBP2;BACE1;MIER1;FAM219B;RFX3;CALN1;HMBOX1;CUL5;FRAS1;VANGL1;VAT1L;ADCY5;NR3C2;CDKN2A;JPH1;MLANA;BCL2L11;BTBD1;KCTD8;RBM20;CHSY1;MOB3B;SMAD2;ACAA2;MYO10;CAPN6;BTD;GPR158;SKAP1;TMEM248;PIEZO2;LPP;QKI;MC2R;MACF1;TNS1;ATMIN;SLC1A4;BCOR;ELOVL5;ZFAND5;RERE;MMD;DLL1;DYNLT3;PTBP3;ATF7IP;ZNF148;GPR37;TBL1XR1;LMAN2L;RNF216;SLAIN2;LASP1;FOXP1;ELL2;DAAM2;PAPSS2;GOLM2;SETBP1;SCP2;SH2B3;CDON;PID1;SLC39A9;LRRC58;RHOQ;CREBRF;HTR2C;SELENOI;SERTAD3;GIT2;RBFOX2;MITF;ADNP;TTL;BTN2A2;REEP1;AFF4;YIPF6;NR5A2;SLC35D1;SLC30A4;MAN2A1;RASSF8;SPRY3;MIGA1;USP14;RTCB;NFATC1;SHTN1;PGRMC2;PDS5A;CCDC50;MYNN;MTDH;PROX1;GXYLT1;AIF1L;PAPPA;SLC9B2;ANXA5;DENND1B;EVI5;RHBDL3;C1GALT1;SUCLG2;FAM177A1;NEMP2;IPO4;PRTG;ZNF561;SLC46A3;SLC9A6;RDX;SLC10A7;PDLIM5;MFSD14B;SLC11A2;MYH9;GALNT13;SOX9;ATP8A1;OSBPL3;LMBRD2;MTPN;SLC29A1;USP25;MARCHF8;DIP2C;PTPN12;PCGF5;PAXBP1;PALM2AKAP2;SEMA6A;IGDCC4;GAS1;RCOR1;CBL;AP1AR;FAM78A;TMTC3;ZNF608;SOGA1;ARRDC4;MCUR1;THSD7B;DCTN4;APLF;PDE4A;BMP6;ST8SIA2;CELSR3;RBPJ;P4HA1;ICMT;ELMO1;ADAMTS9;ITPR3;XYLT1;FERMT2;TANC2;CHP1;ASCL1;HRH1;CREB3L2;SMIM14;ACSL1;SCAMP2;RAB27A;MINAR1;FAM219A;KATNA1;TEAD1;RPIA;RPS6KB1;THUMPD3;CHST1;FAM91A1;MARK1;RWDD4;SF3A3;APBB2;ZNF559;TENM1;BTG2;CCDC3;PALLD;PRIMA1;PRLR;GRID1;CYCS;ULK2;EFCAB14;ERMP1;CCDC28A;FARP1;MPC1;NUFIP1;AMOTL1;PNN;EXTL3;STEAP2;EPM2AIP1;KCNK10;COL12A1;PLSCR3;PRRX1;ARHGDIA;HMGXB4;SDAD1;SUGT1;CACNB4;ARHGAP32;GRHL1;SCML4;DEPTOR;CBLB;PLXNB2;COL4A1;TMEM199;EYA4;SLC16A1;ZNF503;PARP16;IQCJ;ASAP1;PHTF2;SGSM2;FLOT2;CADPS;SP1;MORC4;MLLT3;RALA;PTBP1;XKR6;CDK4;RIMBP2;AHR;MYRF;TCF3;WWC3;LITAF;MECP2;VAT1;PDXK;WASF1;AHCYL2;THRB;FKBP15;GZF1;ELK4;TXNDC9;DCP1B;LRRC1;PLEKHH1;RBM39;TOX;LRRC15;RRM2;SEMA6C;DESI2;MAPK10;GLI3;ERF;DESI1;SNX18;AMPH;OLFM2;SEC61A2;PARD3;GLTP;CASP2;TUBG1;DIAPH1;ZNF706;NOTCH1;MAPK4;JAKMIP1;GLT8D1;TMEM178A;EZH2;CMTM7;SIGMAR1;FBXO10;LIMCH1;TPP1;TCTN3;FIZ1;STT3A;RCC1L;CD276;JPH3;ELOVL1;KCNT2;ALG5;SURF4;SEC13;ANXA7;ZDHHC3;ALCAM;GSS;TMEM178B;NAV1;CD164;ANTXR2;MLLT1;LPIN1;LMNA;TBC1D9B;RAPGEF6;GRM1;MBOAT2;CDKN1A;BTBD10;BACH2;HPGD;EIF4A2;JADE2;CAPN2;SCUBE3;TMED1;FKBP1A;ATP6V0A2;CNTN1;NEUROD1;SAP30L;RAB43;ODR4;SLC7A8;FBLN7;C20orf27;ELAVL1;EPHX4;TOR1AIP2;PEA15;C1orf74;RAI14;RING1;TARBP1;PPP1R13L;PTHLH;KCNJ6;ADRB2;PABIR2;RELA;SLC35B2;RALGPS2;ANXA11;COMMD5;MIER2;SLC50A1;LCP1;PARP1;CSTF3;ARPC5;TOR3A;ATP6V0E1;RGS9;TRIB3;DNAJC1;APH1A;SLC4A8;ARNT2;PDCD6;MYO1C;SLC26A9;QDPR;SLITRK6
585	MIR6721_5P	0.00682409	-0.381877	-1.58487	0	MLC1;NGB;HIPK1;SRRM4;IKZF3;FOSL2;TMCC3;SLC6A19;HAAO;GSPT1;TCF20;SORL1;CALHM1;IGF2;ANKS1A;GLCE;FMOD;TEC;RYBP;ACRBP;MGLL;CCDC177;SCN2B;TNRC6B;DMRTA2;SLC31A1;SLC6A9;ZNF609;CALN1;KSR1;CAMK2A;VANGL1;DOCK3;TXNDC5;CBFA2T3;BCL2L13;ITM2C;PHACTR2;STRN;PRR14L;DDX60L;CYP26B1;TREM1;DERL3;SCN4B;CLEC4E;C19orf47;SPTBN1;LHX6;FLT4;PRDM16;LRTM2;KLF13;MEGF6;BICRAL;SIDT2;TXLNA;LASP1;ETV3L;CSF1;PITPNM2;ASIC2;ZFAT;PDPK1;WNK2;ADAMTS4;MLXIP;RIMS4;HLA-DMA;KMT2A;SCN8A;RTN3;GALNS;TTYH3;RGS5;DCAF7;PDE2A;ANKRD46;YKT6;CNNM4;NDUFA4L2;KRT9;FKBP11;TUBA8;TRAF3;SIGLEC5;SLC26A6;RELT;SRPRA;TRPC5;PDE6G;LIMD1;PACS2;PRX;TMUB2;H6PD;HEG1;DCHS1;NATD1;DBNDD1;STK35;HID1;LMF2;DIP2C;THRAP3;GPR179;MAX;PALM2AKAP2;SCNN1A;MAP3K14;EPHA10;NCAN;KIR2DL3;NAT8L;NGEF;SOGA1;PPP1R16B;SERPINH1;CPSF4;RASL10B;NFIC;C12orf43;NAPG;FAM193A;CSRNP1;CACNA1C;LINC02953;AGAP1;ATXN7L3;ELFN2;TRIAP1;KIF3C;C14orf28;PRRC1;PIK3R2;MDGA1;UNC119B;TLN1;NACC2;MAVS;VEPH1;UBE2QL1;TRIOBP;NPLOC4;PSMF1;WDTC1;CADM3;RBM14-RBM4;HAP1;CRHR1;GSPT2;ZNF112;SSR1;C10orf90;STEAP3;CAMKK1;MTUS2;NPTXR;FAM53A;AAK1;PHF8;KIRREL1;COL27A1;MAFK;BAALC;ZDHHC18;ANKRD52;NDEL1;ABCG4;HAS2;TGM6;LMX1B;PKD1L2;TRIM62;SORT1;KIF17;PACSIN1;CNOT2;DPEP2NB;CLDN19;CASP7;RAB2A;TOMM7;LRRC27;ZNF512B;SORCS2;RAVER1;SMIM2;CAMK4;ETV3;KLK6;TGFA;MYRF;RASSF5;MECP2;ERGIC1;SRF;THRB;VAV2;WDR5B;SEPTIN9;GNAO1;AMT;PARP3;STX1B;AGFG2;ARF3;LINGO1;CHMP5;SPRN;SEMA4B;VAMP1;NFASC;NAA60;SPNS2;ATG7;ZNF622;NALF2;SRSF3;ADGRE1;FNTB;EFNB3;VPS53;MAPKAPK2;FAM102A;LARP1;CD276;TGM2;LZTS3;ZDHHC3;CPLX2;DAGLA;UCK2;CALM3;ATP6V0A1;SPRY4;ZER1;TMPRSS4;PAX4;GPR180;SH3PXD2A;MAF1;ZFYVE28;DMTN;TMEM201;TBC1D13;DOT1L;PPM1G;PPP1R9B;VGLL2;SHISA6;CBX6;SMARCD1;HMGA1;PPFIA3;ERAL1;MICALL1;RNF5;SHB;SLC25A22;RASA4;YY1AP1;BBLN;ELN;C1QTNF6;RAB43;HRH3;SLC7A8;ZFP41;NCSTN;KRT16;SLC6A17;TMEM63B;KRT6B;LCE5A;CASTOR2;MAPK8IP3;FBXO41;CHMP1A;SMYD5;CDK16;CDHR3;TSPAN9;USF2;PEA15;ZMAT2;WNT4;MARK2;DIRAS1;EHD2;SOX13;TROAP;CNBD2;GPR108;KCNJ6;SYNDIG1L;CHGA;VMP1;PLEKHG5;GFER;COQ6;CAPN5;TMEM86A;GATAD2B;TMCC2;KCNC1;PHYHIP;SLC8A3;WDR5;ARHGAP19;STX1A;CNGB1;GDF15;ASTN1;PLPPR2;CELSR2;PKNOX1;RAB1B;KIF21B;INA;SMPD3;GRM4;RAB3B;APH1A;FCHSD1;GPSM3;CDH24;SLC4A8;ARNT2;RASA4B;VPS72;MYO1C;RBM4;ACP7;C1orf35;PELI3;NECTIN1;P2RY2;FAT2
586	MIR6783_3P	0.00696072	0.341142	1.36775	0.00626305	PAX7;L1CAM;BEND4;EXD2;TOB2;GFAP;HIPK1;CYB5RL;FCRL4;TCF7;PLEKHG4B;ADAMDEC1;SEL1L;MTF1;ADARB2;ZNF140;KBTBD2;TMEM266;SIKE1;PIK3C2A;LRRC38;FBXO36;SCN2B;GABRA1;GABPB1;HOXA7;AIFM3;PLXNA4;CHI3L2;BPIFC;CPNE2;ZNF704;ACOD1;AMMECR1;TGFBR2;TWIST2;PLEKHM3;ITGA5;SYNJ1;KCNE3;ARHGAP35;BMF;SLC25A36;TMEM253;PTPN4;UBE3B;PPP1R1B;KPNA6;ADD2;ARRB1;LASP1;TANC1;TFB1M;TNPO3;URGCP;SLC2A3;CLCN6;PPP2R2C;VAPB;QSER1;TMIGD3;CISH;XKRX;S100A7A;CACNB1;KDR;PEPD;ZNF397;SLC7A6;PAPPA;IRAK2;PPBP;IFIT5;TGFBR1;DNAAF11;OXSR1;EPHB3;IL18BP;SYNGR1;LARGE1;ELMO2;PPP4R1;SPRED1;ABCC1;AGTPBP1;MYO18A;TBC1D16;SLC41A1;NIPAL3;PALM2AKAP2;CDC37L1;CAMK1D;CD34;NXF1;SOGA1;C15orf39;RPP14;LILRB2;BTRC;BDNF;GASK1B;ALPL;AGAP1;ATXN7L3;RSPRY1;MTR;KLHL42;VPS37D;PLXDC2;SMC3;FAM219A;CASP9;EGFR;SYNJ2BP;AFAP1;RASA2;TRIM49C;SYNPO2L;CREB3L1;CBX5;TRIM49;NRF1;KIAA2013;NMNAT3;ZNF555;PCBD1;KSR2;BICD2;MTUS2;STK4;TEAD4;STIMATE-MUSTN1;SNURF;KDM3B;SOX10;TRIM35;ANKRD24;NDEL1;SLC2A14;PTPRJ;PYROXD2;ATRN;SHISA7;CTSA;HIP1;HSD17B8;PHB2;TPM4;KHDRBS1;IGFBP5;DTNB;PSENEN;CYTL1;RAB5B;CNOT9;GALNT11;SLC23A2;HS1BP3;THBS3;THOC7;PTPRT;MAP3K9;MAU2;ERF;TRAK1;AMN1;CNOT3;THAP6;CLEC1A;ATG7;CASP2;RER1;TMEM121B;MUSTN1;DSN1;USH1C;DRG2;TP73;NPTX1;RNF2;ANKRD13A;ANKRD54;XKR4;LARP1;DOK1;DCTN5;A1BG;DENND2B;PRKRIP1;SIAH3;MINK1;DLGAP3;TMEM95;CLDN9;IL31RA;FOXC1;ABLIM2;B3GNT7;NR2C2AP;EFNB1;CELSR2;SYN3;BCL9;KCNA5;DSG1;IFNGR2;MED19
587	MIR449A	0.00784026	0.329074	1.36013	0	UNC13C;PURB;TOB2;NPNT;CA7;ZMYM4;NRN1;MGAT4A;XBP1;SLC4A7;CACNA1E;KITLG;RTL6;GREM2;MTMR10;ZNF644;CHM;FUT9;UBP1;STRN3;NCEH1;SGPP1;TMEM74;GPR22;SMAD4;GALNT7;TSN;ZBTB20;ANKS1A;GLCE;YTHDC1;AGO4;RAD9B;SCN2B;THSD4;LMAN1;DNAJC16;PDE7B;STAB2;GABRA3;IGF2BP3;FAM107A;ZNF551;CDK6;ACSL4;SNAI1;BRPF3;FAM76A;SYT1;RFX3;TBCK;PPFIA1;ATG5;CNTN2;ZYG11B;TMEM255A;MAP2K1;PLEKHH2;TAF4B;FGD6;AMER1;TNRC18;CTNND2;CBFA2T3;BMP3;BCL2L13;TASOR;TMEM164;FBXO30;SYNJ1;CAPN6;ZMYND11;GPR158;TRANK1;CLCN3;STK38L;ATMIN;TPD52;RCAN1;GMFB;CERS6;ARHGEF33;DLL1;TBL1XR1;LMAN2L;PAX5;ADD2;SIDT2;OSGIN2;ERC1;MEX3C;PPM1A;FOXP1;ELL2;PDGFRA;ASIC2;FOXN2;MAP7D3;CYREN;NOTCH2;EPHA4;RAB21;HTR2C;STX17;ANK2;ADAM22;TRIM67;DCAF7;DIXDC1;TPPP;ADIPOR2;E2F5;UCN2;CNOT6;MET;ZDHHC17;ZNF304;PTGIS;BNC2;SRPRA;ZBTB9;TMEM200B;PITPNC1;SNTB2;WIPI2;FAM117B;PGM1;CBX3;RRAGC;XPO5;CDH13;E2F3;HSPA1B;LGR4;MYH9;KIAA1217;FGF23;MYCN;PKP4;PRKD1;EML5;PPP2R3A;GAS1;EPN2;CLOCK;METAP1;SOGA1;PPP1R16B;CDH9;NAV3;SLC37A3;SNX9;CCNE2;KCNK3;TENT5A;FRMD5;CACNA1C;XYLT1;LDHA;TANC2;ELMOD1;FUT8;SDK2;CREB3L2;CDH4;ACSL1;C14orf28;OAZ2;CUEDC1;RELN;ALG13;HNF4A;SUCO;PPARGC1B;RTN4RL1;SLC25A27;CDC25A;DAAM1;JAG1;RDH11;RPGRIP1L;LIN28B;LYST;SIDT1;NUMBL;SHOC2;KDM5D;KLF4;IL6R;TPCN2;LILRA1;S1PR3;RGS17;TAF5;SMIM15;SNX15;ANKRD52;ZFHX4;NRIP3;ANP32A;SAR1A;ADO;SHISA7;SSX5;TMEM184B;GP5;FLOT2;MLLT3;VCL;LHX2;ESYT3;GINS3;SATB2;SEPTIN3;ALDOA;CAMK4;GOLPH3L;FAM167A;MGAT5B;ARID4B;ACBD3;PDXK;WASF1;AHCYL2;OLIG3;ERGIC1;ANK3;SLC27A4;NOS1AP;ZNF281;GMNC;SHKBP1;FRA10AC1;SEMA4B;COL26A1;LEF1;MDM4;ABR;USP31;PPP1R10;PLAG1;SFT2D1;MCIDAS;RAP1GDS1;CACNB3;NCDN;ARHGAP26;FOXJ2;SNX12;NOTCH1;JAKMIP1;FKBP1B;TGIF2;PPP1R11;SURF4;ASB4;CPLX2;DAGLA;NAV1;AXL;MLLT1;CAMTA1;PNOC;POGZ;RALGPS1;EPS15L1;JADE2;SGTA;ATG4B;DNM1L;ZNF16;PLOD1;PEG10;BRINP1;ZDHHC16;ABCD1;ARHGAP1;MBLAC1;MYT1;TMEM109;PEA15;SLC44A2;PACS1;FAM83A;HCN3;MMAB;ABTB3;MPP2;RRAS;RPS6KL1;DPYSL4;DMWD;RTL8A;LIMD2;INA;DGKZ;CELF3;VAMP2;RPS6KA4;DPP3;ASB1;AKIP1;TMEM79;SERPINF2;NECTIN1;CA10
588	ACATTCC_MIR1_MIR206	0.0079801	0.327037	1.35874	0.00627615	DCAF12L1;PAX3;COL4A3;RNF138;FBXO33;ARRDC3;STC2;PPP4R3B;ANKRD29;EIF1AX;TRA2B;ADGRA3;WIPF2;ABCB7;ATG14;SEC62;C2orf69;KDM2B;ZFP36L1;ZNF800;ZNF236;UBR5;FZD7;MIPOL1;SMAP1;VEZF1;MED1;PBRM1;AMMECR1L;CDK6;SLC38A3;PDCD10;USP33;UBE4A;ARID2;RSBN1;CTTNBP2NL;EIF4E;PHLPP2;SYNJ2;ATP6V1A;FRAS1;NRP1;STARD7;AGO1;CDC42;HSPD1;SEMA6D;DGKG;ZNF146;TGFBR3;PDIK1L;AKAP12;FNDC3A;CLCN3;AP1G1;QKI;RNF38;KTN1;SS18;RIT2;RNF13;ANXA4;MON2;BCLAF3;CREM;CEBPZ;MMD;KLF13;CPED1;RSBN1L;KCNIP3;TFEC;MEX3C;YPEL2;VEGFA;HIC2;NUP50;FOXP1;CCDC141;BAG4;TMCC1;MATR3;AZIN1;CDK14;CREBL2;RARB;SETBP1;SEC63;DDX17;RIMS4;WDR48;NCK2;POLA1;EDN1;CREB5;NR4A2;ETS1;LIN7C;CORO1C;RIMOC1;HIVEP2;TWF1;TPPP;NCL;TBC1D15;E2F5;TRIM2;MET;MFSD14A;ATP7A;JOSD1;DNAJC13;HSP90B1;HNRNPK;ANXA2;SEC22B;PREX1;SLC7A6;MAL2;C1GALT1;RSPO3;ZNF280D;FNDC3B;MYO1E;VGLL4;POLDIP3;GDF6;MAP4K3;ACAP2;BSDC1;KIF2A;MRTFA;YWHAQ;YWHAZ;DHX15;SRSF1;PDLIM5;GJA1;WBP1L;TTC7B;SPRED1;SMYD4;RICTOR;UST;PHF6;SLC44A1;PUM2;MSANTD2;CYB5B;TBP;CBL;GPD2;TNKS2;SOGA1;SLC25A25;SLC37A3;PTPRG;KANK4;ZBTB4;BDNF;ACACA;CPEB1;CELSR3;OTX2;ZBTB6;TMEM243;BCL7A;NCOA3;ADPGK;BSCL2;SLC35F1;SMIM14;BICD1;BET1;HOXB4;TMOD2;ZNF827;EAF1;CNN3;UBQLN1;MEIS1;NADK;DMPK;FAM91A1;TRAPPC3;SP2;DAAM1;TMSB4XP8;RNGTT;NEXMIF;NAP1L5;SULF1;SLC39A10;UBE2H;SRSF9;WDR6;SNX2;MAB21L1;TSPYL4;OGT;FOSB;FN1;PHAX;IGF1;DLG4;CLTC;EYA4;PAFAH1B1;RASA1;PSD3;HNRNPU;HELZ2;EFNB2;PPIB;TKT;ARCN1;HDAC4;HS3ST3B1;SFRP1;TNPO2;MAP1A;RCAN2;HMGCR;UBN1;RNF165;IP6K2;TIMP3;ZIC4;PICALM;OLFML2A;CITED2;ZMAT3;HACD3;PHC2;SLC7A2;DDX5;ARF3;ATG13;MEOX2;AKAP11;GIT1;MAPKBP1;CAAP1;RNF145;SRSF3;BPNT1;TMEM178A;GNPDA2;POGK;TGIF2;NR1H3;CPSF7;CPLX2;BSN;AP3D1;NOL4L;RRBP1;SH3BGRL3;FBXW7;GCH1;OSBPL7;BACH2;MNT;SLC8A2;JUND;SLC25A22;MYLK;KHSRP;ADAR;ZNF580;SRGAP2;GAS2L1;PIP4P1;CDK9;SMARCB1;SNAP25;TSPAN9;ANP32B;TSPAN4;KCTD13;G6PD;ARHGEF18;BLCAP;PIAS3;ELOF1;TPM3;TAGLN2;VAMP4;HMGN1;PLPPR4;NGFR;SMARCA4;DGKZ;DNAJC5;LRRC8A;VAMP2;GRK6;GDAP1L1;FGF14
589	MIR185_5P	0.00802249	0.326885	1.35801	0.00428266	DEFA5;CD300LD-AS1;KLK5;NPNT;SYNM;MAB21L2;BTLA;GRIN2B;RHOT1;WNT9B;SGMS1;FOXN4;GATAD1;PM20D1;TCF12;CPNE6;PXT1;FAM163B;RGS8;NBN;LPCAT3;FCRL3;SIX1;SORL1;MS4A2;ACACB;ANKFY1;BCAT1;ZNF236;CDYL2;YWHAG;PRKAR2A;HOOK3;ARMC8;KIAA1328;SNX30;CARD18;DDX18;ERCC6;ZNF704;FAM76A;SIPA1L1;EPHB2;USP3;FANCD2OS;HCN4;INO80D;MIER1;ADGRB1;CFAP44;TBC1D5;KAT6A;HP1BP3;PCDHAC1;DOCK3;AGO1;RORA;CDC42;FZD4;ADH4;SIGLEC1;ORC5;KCNN3;CEP104;ADRA1A;RIC8B;PRR5L;PCDHA6;TTC28;EIF2AK1;CACNG4;RERE;PLEKHA5;AKR1C2;TRIM66;GPNMB;DLG2;AR;AKAP6;XYLB;HIC2;ARID1A;ANKRD45;ETV3L;TRIM58;PCDHA4;ATXN1;NOTCH2;SLC16A2;FAM151B;ADAM22;UBXN10;SARNP;FAM135B;PPP1R3B;UBE2D4;GNB3;SHISAL1;RIMOC1;TMEM150C;PGLYRP4;PARP11;LCOR;NFATC3;PREPL;TPMT;SLC8A1;HIPK2;HCCS;AFAP1L2;MTHFS;GTF3C4;TSPAN18;SPATS2;SLC17A2;MON1B;RDX;CXCL9;KCNJ5;RALGAPB;WNT1;SIX3;ZCCHC12;GJA1;TRPM3;COMMD2;FMN1;ZNF586;TCP1;ZNF2;GPR84;PALM2AKAP2;MAT2A;NCAN;SOGA1;CARF;PCDHAC2;YIPF1;INTS6;EPB41L1;FAM234B;KANK2;RAB35;CSRNP2;XYLT1;PATZ1;SIX2;PHLDB1;SREBF2;ADGRL1;GSTA4;PRR23A;SEL1L3;CDH4;RASEF;TMEM139;CSMD2;WDCP;KCNK9;PHF21A;JAGN1;CNTD1;CASP14;CCND2;PCDHA3;EFTUD2;LYN;ZNF662;DCX;CHMP7;SDF2;CNTLN;PCDHA2;GEMIN7;PCDHA1;FANCA;CENPO;LRRC32;UBE2H;BASP1;NETO1;TBC1D30;ZNF557;SCD;MXRA5;TMEM165;USPL1;LRIT1;PCDH10;TBC1D19;SSX1;HDX;ENC1;PIM1;TPD52L1;TAF5L;ABCG4;KLHL29;CNTNAP5;RNF20;PCDHA12;ABCG1;FBXL17;GJA5;TUBGCP3;RHOA;NHLRC2;TOX3;HOPX;LHX2;EPPK1;FOXP4;DYNLL2;ULK4;RNASEH2B;NR1D1;MECP2;MS4A3;ZNF473;CNOT9;OPRM1;GINS1;SLC30A3;SPATA2;ELOVL4;FAM222B;PCDH9;ARF3;SF1;ATP1A3;MAU2;GPX3;EXOC6B;SUMF2;HIF1AN;RAE1;PCDHA10;PNP;STX6;MSI1;CCNL2;RCC1L;MLLT11;CD209;TTBK1;ATP6V1F;BSN;LDLR;PCDHA5;MRPL34;CTDNEP1;SMCO4;SH3BP2;ZNF444;SSTR2;XKR5;PBX2;CGN;B3GAT1;SRGAP2;TAP2;DCTN3;ISG20;FBXO41;SNAP25;PCDHA8;MRPS21;FIGNL2;PCDHA9;SPTB;HDAC5;SOX13;SLC25A28;NMNAT2;PCDHA13;PCDHA11;SOX5;ATAT1;C3orf14;LAMP5;EFCAB2;PMF1;METTL25B;EMC10;SMG7;KPRP;PAK6;USB1;POPDC2;SYN1;PCDHA7;CA10
590	MIR3158_5P	0.00803295	0.348476	1.35805	0.021645	PTCHD1;HTR3E;PPP4R3A;TNFSF8;HIPK1;ICE1;SHISA9;IKZF3;PFKFB3;LDB3;SETD3;AHCYL1;NOD1;ZFR;PGRMC1;SMAD4;DICER1;NIPBL;NUFIP2;ARHGEF10;USP9X;TNRC6B;GPC4;C17orf107;TNFRSF1B;ZNF566;CKLF;ZNF780A;FIGN;CCDC6;FANCD2OS;FAM219B;CALN1;RNF19A;EPB41;CPEB4;IPO8;ERBB2;MED13L;ABCA13;MN1;TAL1;DNER;EIF2AK2;HACD2;PPM1A;PTPN2;MANEA;ARHGAP20;PPP1R2;RAB30;WDR47;EPHA4;ADAM22;ADAM7;SGK3;FAM98A;MEF2A;GATB;ATP6V1C1;DST;CDKL4;VKORC1L1;KCNA1;HDAC1;TTYH2;CHRNA7;C8orf44-SGK3;TNFRSF19;HMGN3;TGFB2;SLC2A10;CIT;UGGT1;FXR1;SERTAD2;NUDT7;RCOR1;KCTD9;CHRFAM7A;NT5C2;PGM3;RPP14;MYORG;KAT7;PHF24;CLEC14A;TUB;GARIN6;FAF2;PATZ1;HSPA12A;ZC3HAV1L;CTNNA3;WWTR1;MTMR2;RPL15;IL10RA;RELN;TEAD1;SLC25A38;TMEM62;MAP1B;BTAF1;RPGRIP1L;WSB1;AMOTL1;POLDIP2;COL12A1;BCL6;ENC1;OCM2;ETF1;SNTG2;CORO2B;PSD3;CNOT2;EHD4;SP1;SFRP1;KCND2;SMARCE1;MAEA;RASSF10;CLSPN;HIP1R;GYG1;HTR1B;SMCO1;FAM43B;FIBIN;SRSF7;FAT3;ZMYM6;GLTP;DNAJC6;THOC5;RAP1GDS1;PGAP4;GLUD1;HBEGF;CAMSAP2;WNK3;SH3PXD2A;CAMTA1;RAPGEF6;CHST2;PHACTR3;APRG1;UBE2B;GGA2;CTNND1;UCHL1;TDRKH;KHDC4;KCNQ3;PRPF19;KIAA0513;RP1L1;E2F7;CARS1;C3orf14;ASTN1;RNF187;COP1;ARPC2;MARK4;TRIM7;SPRYD7;THPO
591	MIR6728_3P	0.00918271	0.352574	1.34919	0.00803213	ARHGAP36;GRPR;GAREM1;MAGI1;TMEM72;SLC18A2;MYMX;ZNF267;NEB;CEP162;TCF12;LPCAT3;MAPK1;PLG;EEF2K;PPP2R5E;PLEKHA8;MGLL;FZD7;EPHX2;FYCO1;PIGA;CCDC126;GATA4;MFHAS1;TOX4;GHR;LRATD1;ZNF347;DERL3;CASP10;HABP2;ZNF606;GUCY1A1;SLC39A8;NLK;PCYT1B;KLF13;TMPO;ITCH;PCYOX1;TENT5C;ZC3H7A;FAM168A;SV2C;MTF2;VSIG10L;PDPK1;NTRK2;HOGA1;FOXO3;SCN8A;KREMEN1;TRAM1;XKRX;UEVLD;PTGES3L;ZNF546;KIF3B;RSF1;SPOCK2;MXD1;SETD5;NIPA1;PRTG;SLC2A10;SRPK1;KIAA1217;AQP7;ZNF423;CASKIN2;MSRB3;STK32A;TNFRSF13B;CPD;DLEC1;CDCA7L;RHBDD1;FRMD5;STRAP;ZNF135;ZNF536;NCBP3;FTO;LOX;GRAP2;SZRD1;PHF21A;ZNF827;GABPA;FEZF2;U2SURP;PIP4K2B;MDM2;ANHX;IL18R1;RUNX2;CUX1;ZNF112;STEAP3;UNKL;MAPRE1;SGCZ;USPL1;PLCXD1;C1orf21;POLE4;TNS2;SH2D5;MECP2;PLTP;PCDH7;GFOD2;MYOZ2;GPC6;UFM1;SPRN;UMPS;TMEM231;AUTS2;RPL28;GPR161;DTX1;SEM1;TASP1;IDO1;MCCC2;PLXNA2;TMEM178B;SH3PXD2A;CAMTA1;SFXN3;NDFIP1;TAFA4;KLF12;RRP15;ZNF18;PRSS33;S100A10;GEN1;TLCD2;RAI14;KIAA0513;TNS4;ZMYND19;BCL9;UBTD1;RPS6KA4;RBCK1;EXOSC1;ESRRA
592	MIR214_3P	0.0093193	0.331674	1.34769	0.00823045	PURB;NFIA;IL17RD;DMXL2;OPRK1;IGSF3;ERFE;CHD2;AKAP13;HPSE2;RFX7;TRA2B;PDE5A;ITGB8;HMG20A;KBTBD2;RUBCN;PCDH20;MAPK1;GALNT7;LUZP1;USP24;CRKL;ZBTB20;PAN2;NUFIP2;F8;KPNA1;AMMECR1L;BRPF3;UBE4A;USP3;ZNF609;GNAL;KSR1;CERT1;PLAGL2;NFATC2;ZBTB10;IRS1;NAA50;TSPAN11;JPH1;BCL2L11;BTBD1;RNF169;PIK3CB;CPEB4;GCC2;TAOK1;NEO1;TMEM248;PPP2CB;PRR14L;GARRE1;IPO11;ZNF710;QKI;MPI;NOMO3;GFRA1;LHX6;PGGT1B;DLL1;PDE11A;CBX2;HMGN4;TBL1XR1;MLLT10;KIF13A;TNPO1;DHRS12;CSF1;UBL4B;ZBTB39;CREBL2;CLASP1;IPO7;RC3H1;PID1;MLXIP;BAZ2A;LRP2;LSM12;MTA3;PPM1L;USP46;TWF1;MAP3K4;SLC8A1;TRAF3;PHF20L1;PROX1;STK32B;PTER;NSD1;HMGN3;ZFHX3;OXR1;MAPK8;CELF1;RALGAPB;PPP6C;NAA15;YWHAZ;PDLIM5;SARM1;KIF7;GSK3B;CTSS;FBXO32;TMEM43;ATP8A1;PHF6;DBNDD1;CAPN11;GPR85;CBL;MECOM;SOGA1;CTNNB1;MFN2;CPSF4;TMEM161B;SLC25A25;SEC24C;GPN1;PLA2G3;SLC36A1;ATP8B2;CPEB1;MBLAC2;RIMS3;TANC2;ERRFI1;CCDC103;ZFAND3;INO80C;ZNF214;ACSL1;CNIH1;VSTM4;ARID3B;FAM110D;RPIA;PCMT1;MAK16;PCLO;BTAF1;WDTC1;SPTBN2;MTM1;TMEM33;ST6GALNAC1;KCNC4;KRTAP4-4;PRR23B;RCSD1;GLOD5;GDNF;SEC31A;FNDC5;PLXDC1;CLSTN1;CBR4;COG5;PIM1;RGS22;PARP16;CMTM4;KMT5A;ACVRL1;SOX8;FGFR1;UBE2R2;RAB14;RBM34;IKBKB;PGF;FBLN5;NEURL1B;DUSP15;MTMR3;EXOC2;VAV2;ALPK2;SLC23A2;DBNDD2;TGOLN2;GALNT18;TRAF1;CXXC5;MEAF6;SNX12;CEP44;VPS53;SIGMAR1;RPUSD1;EDF1;RAP1GAP2;LARP1;GATD3;C1orf226;ATP2A3;RAB4B;DAGLA;EXOC3L2;KCNC2;SLC25A39;JAKMIP2;TAFA4;HR;PHACTR3;RAPGEFL1;ATG16L1;ADSS2;SMYD5;C17orf49;MYO1D;RHPN1;GPR6;BAX;CACFD1;PYM1;TMEM86A;USP20;DOLPP1;BCL11A;ARL2;KIF21B;FAM20B;COP1;SCAMP4;NMB;MMS19;MED19;PELI3;NECTIN1;ATP6V0E2;FGF14
593	MIR6839_3P	0.0103345	0.345803	1.34084	0.0220751	MAB21L2;TAX1BP1;UGT1A6;CFAP47;SDCBP;MEIOC;HOXA1;ECT2;YY1;UBR3;WIPF2;CHRNA9;TSHZ1;RBFOX1;GAB1;COL4A2-AS2;KLHL7;DENND5B;CDYL2;TRIM33;ATXN7L3B;MS4A1;ZNRF3;TSTD2;ONECUT2;PIKFYVE;ANGPTL1;ATG5;KAT6A;TXNDC5;LRP6;ILDR1;TCP10L2;CEBPG;RHNO1;IQCH;TXLNB;MED13L;ERGIC2;MYH11;CD24;RSU1;AZIN1;CBLL1;ATXN1;FRZB;UGT1A1;TNRC6C;LSM12;BMP2K;CNBP;IGSF6;MAML2;RASSF8;SPRY3;VPS54;NR3C1;FOXK2;ZNF322;UGT1A8;SUSD5;ZNF134;CCDC32;DHX57;TCF4;MMP16;CALD1;EML5;MTRF1L;CDC37L1;UGT1A10;HECW1;UGT1A4;TCAF1;SYCE2;FAF2;CHST11;HNF4A;DISC1;RTN4RL1;VDAC3;TMSB15A;PRLR;LETM2;CABP4;FNDC5;UNC5C;TMEM106B;AMOTL1;MAP3K8;TEAD4;PRRX1;VASH1;PRRG1;MIEF2;AKT3;AMDHD1;ADAM12;COL5A1;CAV1;RALYL;GTF2A2;JAM3;BRCA1;EIF5AL1;COL1A2;TENM3;UVRAG;RIMBP2;MCM3;PTCHD4;METTL9;EFCAB5;DDX42;KIAA0753;UGT1A9;MAPK10;GPX3;MARCHF6;UGT1A7;SNX18;ACAT2;SLC25A3;TRIL;GLTP;LUC7L2;SLC16A9;RFX4;MMP21;GAD2;PLEKHA6;GTF2F2;NUTF2;XKR4;POLR3F;ALCAM;ZFYVE28;PRR12;METTL13;PPM1N;EFR3B;TMEM154;LZTS2;NANOS1;ELAVL4;PCDHA9;GPR6;ENSA;HSPB2;NUP88;TMEM9B;SLC12A5;SPRED3;PPP4R4
594	MIR3925_5P	0.0111747	0.34714	1.3359	0.013834	CADPS2;UNC13C;ABCG2;KCNV1;PSAT1;TMEM74;ATP2C1;SLC66A3;BCAT1;KLHL4;UGP2;CDYL2;YWHAG;TMX3;MIS18BP1;CTDSPL2;ST7L;CDK6;CARD8;ZNF704;SAMD4B;ACE2;PHLPP2;LYVE1;SOX6;LRP6;MBTD1;MOB3B;SYNJ1;EEF1AKMT3;MED13L;SLC25A36;EIF3J;MYSM1;MYCT1;MMGT1;KLHL24;CCDC141;DAAM2;ZNF891;G3BP2;PIK3R3;SMIM43;NTRK2;CTSO;LSM12;ZNF641;TRAM1;PLCB4;TIPIN;ZNF670;POU3F2;PLEK;MTDH;SFMBT1;ZNF322;LAMP2;HEXA;PBX1;IL6;TBC1D24;CYB5D1;ZNF813;DCUN1D4;TFCP2L1;NPAT;ABCC9;ZC3H6;USP25;ZNF132;SETD7;SCAI;PPARGC1A;KDELR3;ZNF275;HACD4;CACNA2D1;NFE2L1;HCFC2;THBS1;BTRC;PJA2;STRBP;CYP27C1;KBTBD6;PRICKLE2;TRAPPC11;CBLN1;DOCK2;CCSER1;MOB1B;SGCB;ENY2;SESN3;CD80;RAB6B;ITGBL1;CYP7B1;TENM1;XRCC5;CBX5;ZNF112;VOPP1;ATG3;GDNF;PDIA3;MYO6;MAGEA1;ANKRD60;RHOBTB3;CAMK2D;KCNB1;PHF12;ADARB1;KCNIP2;THAP2;EIF1B;CDK5RAP3;HSPA13;STK17B;JRKL;LRR1;ANKRD44;OXCT1;FRS2;BLZF1;DLX1;CST9;ZC3H4;CD276;ANXA7;CACNA2D3;KDELR1;EIF4A2;SIGLEC12;NOVA1;CDIPT;TRIM27;MRPS36;USH1G;TMPRSS11E;SHC3;SKA2;DSC1;MMRN1;ZCCHC7;RAB39B;PCDH1;PMF1;SMG7;CELF3;ARNT2
595	MIR6852_3P	0.011271	0.346492	1.33516	0.0371179	VSX1;COBL;CSNK1G1;MUC15;TRIP11;FCRL4;RAVER2;FAM124B;ARIH1;CHM;ZBTB1;CSMD1;EP300;PAX9;AQR;TAB3;SHANK2;LMTK2;MYO7A;CCNT1;RPRD1A;ZNF677;ONECUT2;FAM171A1;KIF5B;CXADR;NAPEPLD;NHS;GHR;GRIA4;ATXN7;MYO10;YBX2;SLC39A8;DYNLT5;PRKG2;NBPF1;KCNH5;NFIX;AQP9;ARID5B;KLHL18;OAS1;FAM120C;ADAMTS14;MXI1;USP14;CNOT6;VIRMA;PDE1A;SLITRK4;CD300E;RAB36;DHX15;NUGGC;SH3D19;GSK3B;RBM25;BTN3A2;HEG1;CYP7A1;ATP8A1;GASK1A;MYCN;RBMS2;NBPF8;DNAJC15;CASKIN2;NOG;CLOCK;SPOCK1;MYORG;TSC22D1;USP19;ACOT13;RSPRY1;TM9SF3;MMP25;PTGFRN;CLUAP1;PPP6R3;C14orf132;ZNF544;DAAM1;RHBDL2;NBPF20;ADORA2B;BTBD3;CETN1;MASTL;ZNF589;PDIA3;RGS3;SCML1;MYL9;TTC14;MAPRE1;HAND2;AAK1;MEF2C;CBR4;SUMO3;SAMD5;TMEM26;TMEM98;ZNF337;PGAP1;SLC6A20;PRKG1;CACUL1;FOXP4;PRDM7;ZNF343;SPICE1;YBX3;KCNA6;NBPF11;XPR1;TP53BP2;HAUS6;ASB13;ZMYND8;NBPF12;CAAP1;SUGP2;PDZD2;PTK7;NPR3;CCND3;NBPF9;MRI1;SLC1A5;PLXNA2;SDK1;GJB2;NBPF15;DERL2;SLC24A2;TIMM23;SCUBE3;DDR1;PBX2;HCFC1R1;NTAQ1;RING1;RPP30;SOX5;FZD10;ZNF83;WDR55;MSTO1;EDARADD;ASB1
596	MIR4443	0.0113735	0.339461	1.33425	0.0177866	ALX4;HEPACAM;CNTNAP2;KIF1B;TMEM100;CLMN;CACNA2D4;HOXA9;TACC1;RELCH;ERBB4;ADARB2;SIRPB1;KBTBD2;CLEC4M;ERLIN2;NCOA1;RERG;KRT77;TRPC3;WIPF3;DIPK2B;NMT2;NCOA2;ACVR1B;TMEM170A;AFF3;AKT1;NR6A1;AMER2;LRP6;PLCL1;USP51;PLPP5;SYNJ1;ITPRID2;DBR1;GCLM;NCOA4;MUL1;MPI;YBX2;TNS1;AR;PAX5;NBPF1;PMP22;SPAG17;CUL2;ALX3;IFT80;NTRK2;HIF3A;ZNF597;KCNS1;MITF;CREB5;SCN8A;BTN2A2;WLS;FAM168B;MOB3C;FBXO42;FUBP3;EBF3;PDS5A;PPP1R13B;ARHGAP31;EFHC1;PRRG3;SMARCA5;SETD5;TRPC5;F2RL2;AGT;KDM2A;NTRK3;RALGAPA2;WDHD1;RASSF2;NBPF8;SCAI;KLF6;CAMK1D;DGKB;FAM120A;SOGA1;NBPF3;THBS1;CD274;RNF4;TSC22D1;PTPN7;FER1L6;TSPAN6;B3GALT1;MCAM;EIF4G3;RASSF4;GVQW3;U2SURP;GGCX;AGPAT4;MTM1;NBPF20;LAPTM5;PRLR;KCNC4;NONO;PDE1B;TCHH;PLXDC1;KRTAP4-12;SMO;TCF21;DLEU7;ST3GAL1;TMEM26;ESYT1;TMEM199;NRIP3;PTPRJ;CAPZB;KLHL29;HIP1;LARP4B;CAMK1G;DLL4;GFRAL;IDI2;RAB11FIP4;SNPH;SAMD12;TIMP2;EXOG;ST14;NBPF11;SUMF2;S100B;NBPF12;A1CF;LZTR1;TIMM10B;UNC80;NBPF9;NOVA2;ILF3;XKR4;CD209;RUSC2;PLEC;ACP3;GJB2;MLLT1;KRT6C;RFESD;GALK1;PIK3C2B;CHST2;NBPF15;ETNK2;YDJC;TRAF4;MOGAT3;FKBP1A;LIX1L;SYT7;NBPF14;NECTIN4;C1orf74;TMEM95;PRSS22;STX1A;LRRC20;DGKA;ATP6V0E1;RGS7;C2orf16;MOB3A
597	MIR7110_3P	0.011456	0.314177	1.33368	0.00430108	NELL1;SMTNL2;NAA30;ZZZ3;PAX3;SOCS6;CASK;ADAMTS17;NRN1;SNRK;MAP3K2;DPYD;FCRL4;DLX6;GK5;AICDA;PFKFB3;SLC22A1;CLCC1;SHOX;FAM199X;OAS3;THRA;NBEAL1;INO80;AP4S1;PROM1;C12orf50;TLN2;SLC5A12;LPL;GPATCH2L;KCNJ9;EYA3;OTUB2;KRBOX4;HPCAL4;RNF213;ACTN2;MID1;LUZP1;LYSMD3;ZBTB20;GLCE;SAV1;GOLGA7;ESRRG;LRRC2;FAM102B;ELAVL3;CCL16;PLXNA4;PDE7B;KIAA1328;REP15;ZNRF3;MSI2;ZNF367;CTTNBP2NL;PRMT6;INO80D;CDV3;AMMECR1;SBNO1;ZNF609;CALN1;HMBOX1;PPFIA1;RTTN;SIGLEC15;CBS;IL5RA;STARD7;PTPRB;CCDC93;RORA;RBM20;PLCL1;TMEFF2;PRDM10;PCNP;TGFBR3;GPBP1L1;HS3ST5;PLA1A;CLCN3;LPP;PCM1;MC2R;LHFPL3;TNS1;PIK3R5;CD86;FRMD3;ELOVL7;SPATA18;PRDM16;TRIM66;BBX;PRDM2;CPED1;DLG2;APOLD1;TMEM245;ZNF280B;PARD3B;TBL1XR1;SLAIN2;MBNL1;MBNL3;SLC41A2;RAPH1;TMCC1;PLA2G7;LGSN;RIMKLB;ZNF543;MYOG;SETBP1;OAS1;NOTCH2;EPHA4;NOS1;NEIL2;RIMS4;POU3F3;EMP1;BHLHE22;PURA;TMEM52;C2orf49;ADPRH;CCDC77;HBS1L;MTO1;ACTR3C;ZFHX2;TPPP;WDR33;ADTRP;ANK1;SHTN1;PDS5A;STAT5A;PPP3CA;PAK3;MYEF2;POU3F2;CC2D2B;ANKS4B;GXYLT1;DLST;PAPPA;BNC2;SIPA1L3;NIPA1;TMEM200B;SHOX2;DCAF12L2;TGFB2;ID4;KCNA4;METTL8;MTMR4;RDX;INHBB;ENTPD1;CD300E;C22orf46;WBP1L;CPXM2;PPP4R1;OSBP;MTURN;FRMPD4;ZNF354A;HSPG2;RAB8A;ZNF239;ZDHHC9;OSBPL8;SCN7A;GPR179;LSAMP;JAKMIP3;EPHA10;ZNF608;HACD4;ZFP1;RFT1;FMR1;ZNF431;LRP8;TNFRSF13B;MYORG;SOX2;WIPI1;RANBP3L;GPATCH11;EPB41L3;CPD;RAD51B;RAB11FIP2;OSBPL10;AGAP1;FAF2;DIRAS2;KIF1C;MEPCE;CCDC103;CALU;COQ3;DPF3;ARL15;HRH1;SEL1L3;NUP205;PHF21A;TSPOAP1;ASAH2B;CNTD1;ST6GAL1;RPS27L;PPARGC1B;DISC1;SETX;EGFR;CALHM5;GYPC;MDM2;ZNF23;CHMP7;MAP1B;SPON1;ZDHHC21;GRAMD1B;IRX5;GRID1;CUX1;DGKE;UPK3BL1;VOPP1;RREB1;FEM1A;KRT26;LACC1;SLC30A9;CD3E;ZNF557;CLIP4;TRMT12;RWDD1;CABP5;SNX20;PRDM11;LRIG3;B4GALT5;SOST;MPPED2;FOXK1;SHFL;SLC33A1;FFAR4;DLG4;EGFLAM;ZSWIM6;ZNF211;FREM2;KLHL29;SEPTIN8;THSD7A;KCNK17;ISL2;ZNF880;KMT5B;PRKCE;PAGR1;TREML4;UBE2R2;PROSER2;STK17B;TLR2;GPR176;WDR77;QRSL1;OCRL;STK17A;AHDC1;TGFA;PITPNM3;RIMBP2;NEURL1B;JRKL;NFKBIE;OLIG3;CNOT9;ACSM2A;ZNF514;WSCD2;PLA2G4E;HEY2;SLC25A43;ENPP1;CFAP97D1;ACER3;FIBIN;KCNK6;USH2A;PCGF3;CKAP2L;TRAK1;BRINP2;HIF1AN;THAP6;TMEM135;MRAP2;CASP2;DIAPH1;CDC42BPA;ZNF706;ZNF174;INMT;CORO2A;PLEKHA6;CHST15;FAM131B;KIAA1549L;ZNF624;ZDHHC22;NTM;TTF1;LRRC10B;CCND1;OGA;CPLX2;TMEM178B;NAV1;PPP1R12B;SH3PXD2A;AP3D1;GDF11;UNC5B;VPS18;JADE2;PITX2;LENG8;CELF4;ATP6AP1L;RAPGEF3;DDX19A;EMX2;FEN1;GLS2;SLC9A3R2;EIF1AD;FBXL16;DCUN1D5;ELAVL4;KCNIP1;SEMA3A;USF2;KAZALD1;PEA15;POU2F2;TMEM196;IQSEC3;DIRAS1;LTO1;TVP23C;RIN2;SLC7A14;SKA2;SOX5;DUSP7;ZBTB7A;CEP126;ARHGAP19;CACNG8;CELSR2;BCL11A;PTPRN2;TMCO1;ATG10;PPP6R1;QSOX2;MPZ;SMARCA4;CABP7;PDGFA;SMG7;RAB38;SLC4A8;PLXNA1;AGPAT1;TBX5;GDAP1L1;ERCC1;HDAC3;PLA2G2F;ZNF432;F7
598	MIR34A_5P	0.0115644	0.32282	1.33277	0.00211416	UNC13C;PURB;TOB2;NPNT;CA7;ZMYM4;NRN1;MGAT4A;XBP1;SLC4A7;CACNA1E;KITLG;RTL6;GREM2;MTMR10;ZNF644;CHM;FUT9;UBP1;STRN3;NCEH1;SGPP1;TMEM74;GPR22;GALNT7;TSN;ZBTB20;ANKS1A;GLCE;YTHDC1;AGO4;RAD9B;SCN2B;THSD4;LMAN1;DNAJC16;PDE7B;STAB2;GABRA3;IGF2BP3;FAM107A;ZNF551;CDK6;ACSL4;SNAI1;BRPF3;FAM76A;SYT1;RFX3;TBCK;PPFIA1;ATG5;CNTN2;ZYG11B;TMEM255A;MAP2K1;PLEKHH2;TAF4B;FGD6;AMER1;TNRC18;CTNND2;CBFA2T3;BMP3;BCL2L13;TASOR;TMEM164;FBXO30;SYNJ1;CAPN6;ZMYND11;GPR158;TRANK1;CLCN3;STK38L;ATMIN;TPD52;RCAN1;GMFB;CERS6;ARHGEF33;DLL1;TBL1XR1;LMAN2L;PAX5;ADD2;SIDT2;OSGIN2;ERC1;MEX3C;PPM1A;FOXP1;ELL2;PDGFRA;ASIC2;FOXN2;MAP7D3;CYREN;NOTCH2;EPHA4;RAB21;HTR2C;STX17;ANK2;ADAM22;TRIM67;DCAF7;DIXDC1;TPPP;ADIPOR2;E2F5;UCN2;CNOT6;MET;ZDHHC17;ZNF304;PTGIS;BNC2;NSD1;SRPRA;ZBTB9;TMEM200B;PITPNC1;SNTB2;WIPI2;FAM117B;PGM1;CBX3;RRAGC;XPO5;CDH13;E2F3;HSPA1B;LGR4;MYH9;KIAA1217;FGF23;MYCN;PKP4;PRKD1;EML5;PPP2R3A;GAS1;EPN2;CLOCK;METAP1;SOGA1;PPP1R16B;CDH9;NAV3;SLC37A3;SNX9;CCNE2;KCNK3;TENT5A;ZCCHC17;FRMD5;CACNA1C;XYLT1;LDHA;TANC2;ELMOD1;FUT8;SDK2;CREB3L2;CDH4;ACSL1;C14orf28;OAZ2;CUEDC1;RELN;ALG13;HNF4A;SUCO;PPARGC1B;RTN4RL1;SLC25A27;CDC25A;DAAM1;JAG1;RDH11;RPGRIP1L;LIN28B;LYST;SIDT1;NUMBL;SHOC2;KDM5D;UHRF2;KLF4;IL6R;TPCN2;LILRA1;S1PR3;RGS17;TAF5;SMIM15;SNX15;ANKRD52;ZFHX4;NRIP3;ANP32A;SAR1A;ADO;SHISA7;SSX5;TMEM184B;GP5;FLOT2;MLLT3;VCL;LHX2;ESYT3;GINS3;SATB2;SEPTIN3;ALDOA;CAMK4;GOLPH3L;FAM167A;MGAT5B;ARID4B;ACBD3;PDXK;WASF1;AHCYL2;OLIG3;ERGIC1;ANK3;SLC27A4;NOS1AP;ZNF281;GMNC;SHKBP1;FRA10AC1;SEMA4B;COL26A1;LEF1;MDM4;ABR;USP31;PPP1R10;PLAG1;SFT2D1;MCIDAS;RAP1GDS1;CACNB3;NCDN;ARHGAP26;FOXJ2;SNX12;NOTCH1;JAKMIP1;FKBP1B;TGIF2;PPP1R11;SURF4;ASB4;CPLX2;DAGLA;NAV1;AXL;MLLT1;CAMTA1;PNOC;ISY1;POGZ;RALGPS1;EPS15L1;JADE2;SGTA;ATG4B;DNM1L;ZNF16;PLOD1;PEG10;BRINP1;ZDHHC16;ABCD1;ARHGAP1;MBLAC1;MYT1;TMEM109;PEA15;SLC44A2;PACS1;FAM83A;HCN3;MMAB;ABTB3;MPP2;RRAS;RPS6KL1;DPYSL4;DMWD;RTL8A;LIMD2;INA;DGKZ;CELF3;VAMP2;RPS6KA4;DPP3;ASB1;AKIP1;TMEM79;SERPINF2;NECTIN1;CA10
599	MIR7151_3P	0.0116103	0.322931	1.33234	0.00196464	SFTPB;AVIL;TRPM7;ZMYM4;DTWD1;ZNF486;ARHGEF38;GK5;IKZF3;GATAD1;MTCL1;TSHZ1;GPATCH2L;IL12RB2;ZNF621;CDAN1;SRSF10;TSN;VPS4B;RAB42;PRRG4;KPNA1;WDR36;TRIM33;PLPBP;ZBTB8A;GPSM2;ANGPT1;USP3;MFSD11;SLC31A1;LGI2;PIGA;EIF4G2;TGFBR2;ABHD18;TFAP2C;RORA;DUSP16;HILPDA;MINDY2;DCAF11;BMP7;WDR73;ABCD3;RBM47;CD84;TMEM248;GCLM;KCNN3;WAC;WDFY3;C9orf64;CCDC170;DNAL1;WDR31;PBLD;UBL3;CIAO1;SDC3;UTRN;ZFAND5;CGGBP1;GJC1;FGD4;SNX22;KPNA6;GINS4;MMGT1;ZC3H7A;RAB2B;MTF2;TMEM213;ZNF519;SVEP1;LSM14A;RMND1;DNAJB5;INIP;KREMEN1;RAB11FIP1;MRM2;PDE12;PPP1R3B;XIAP;SLC16A14;CCSER2;SPRY3;E2F5;FBXO27;MIGA1;ZNF527;CMBL;MTRF1;POU3F2;VKORC1L1;SPTLC1;EFHB;PELATON;MARVELD3;PDAP1;XPNPEP3;SON;TGFBR1;GLB1L;EIF3I;RSPO3;ZFP82;HMGN3;GTF3C4;IAPP;CRIM1;SPATS2;LIMD1;RPL7L1;NR2C1;RAD21;UBXN2A;EPS15;SMYD4;GSK3B;VLDLR;GOPC;CTSS;DHTKD1;VWA8;CHST6;CYP20A1;SAMD8;PUM2;LIMS1;EIF4G1;TNFRSF10A;SUN3;ERBB3;PNPLA1;PALM2AKAP2;CDC37L1;CAMK1D;ZNF430;IVD;HECW1;SULT4A1;HSF2;C9orf85;FLT1;ZNF320;LINC02908;TAF8;NDUFAF7;ZNF135;ZIM3;GLUL;HIVEP3;GPR65;DNAAF6;FAM227A;SMIM14;PNPT1;TMC5;TMOD2;TRMT9B;JARID2;ENOSF1;SYNJ2BP;METTL2B;FKBP14;IMPA1;DCAF10;DCX;ZFP14;METTL6;C17orf75;FGFR2;LETM2;ZNF699;ZNF555;CABP4;ZNF557;ZNF426;TRIM72;ESCO2;C15orf40;FADS1;CAVIN1;USP32;PPM1K;NPHP3;TSHZ2;PDE4C;VSIG1;DNPEP;DNAJC22;PODNL1;CDA;CPM;SEC61G;ARCN1;SNAP29;DCLRE1C;WDR17;VHL;MBD2;ZNF563;CAST;GPR82;CTSB;NGF;TGFA;DZANK1;ZNF34;ADAT1;GINS1;RAB3IP;PTAFR;RBM27;GEMIN8;DDX51;RINL;MRPL57;CXorf38;ELOC;HCN1;ITIH2;METTL2A;FHAD1;CCN2;IRF1;CORO2A;NDST3;POLH;LAMP1;ZNF841;MND1;OPA3;GDPD1;PRR11;EXOC3L2;PPP1R12B;ZNF276;ABHD11;TNFSF14;KLF12;TMC7;MOGAT3;C9orf78;ZNF865;RIC8A;TRIM40;CCDC142;DMBX1;SCN3A;FAM83E;ARHGEF39;CDHR3;PNMA8A;DCAF16;AK1;DENND2A;RAB28;ZNF688;TTC23L;CEP126;ACTG1;CACNG8;MRRF;TPM3;BCL11A;SLC50A1;VRTN;C1orf43;ARL4D;SCN2A;TARS2
600	MIR5008_3P	0.0121288	0.343517	1.32921	0.0224949	RIMS1;GPAM;TTC39C;ZZZ3;FOXN3;SLC1A2;MYLIP;ZNF267;SKIL;TRARG1;YY1;EPB41L5;GSG1;WWP1;TAB3;DICER1;CNDP1;FHOD3;CA2;TLCD4;HECTD1;PECAM1;ZNF704;UBN2;CLCN5;KLHDC10;CALN1;KLF9;LIFR;CHD6;DYNC1I2;ATP10A;SCN4B;MED23;SLC1A4;VPS13A;CHMP2B;ZFAND5;DDO;MBNL1;ARRB1;MAT1A;GRIP1;SP4;ZDHHC2;PHF13;SLC38A1;CADM2;FIGNL1;PCDH8;JCHAIN;TMEM187;SRCIN1;POC1B;PLEKHF2;VIRMA;NRK;LMNB1;MMP24;PDAP1;RHBDL3;ZNF33A;ZFHX3;NCAM1;NAMPT;SLC9A6;TOP2B;ZMYND10;APOB;SPRED1;GSK3B;SLC11A2;RICTOR;STK35;PUM2;SCAI;PALM2AKAP2;ZNF275;FAM78A;NAT8L;CEP350;PCDH11X;PCGF2;SDC2;ETS2;PSME4;CYP2U1;PAN3;HIVEP3;CELF5;CLK3;SLC35F1;DDX6;TMF1;BICD1;TULP3;PHF21A;STAU1;EGFR;ZNF518A;DCAF10;DTNA;PALLD;ATXN2;C18orf63;FAM229A;FEM1A;COL4A4;ALG9;MIER3;C11orf87;CDC6;AS3MT;C11orf58;FAM53A;IER5;OGT;ALDH5A1;MAST4;ADAMTS3;LALBA;TMEM132B;PHTF2;TOX3;NUDT5;TENM3;CEP85L;RASSF5;MECP2;SAMD12;MBD6;ZDHHC11;SLC39A1;ELK4;ANKRD44;BBIP1;DDX5;KCNQ4;NRBP1;BCL3;TAC1;PLGRKT;USP31;ACAD10;COA5;CXXC5;APLP2;LIMCH1;TSPAN7;ESAM;FGF12;RAB5IF;FKBP10;MEA1;KLF12;POU2F1;BCHE;B3GAT1;BIVM;USF2;YEATS4;DIDO1;FGFRL1;TIAL1;MARCHF4;KCNF1;SLITRK6;FGF14
601	MIR4644	0.0121329	0.319219	1.32925	0.00657895	DEFA5;CD300LD-AS1;KLK5;NPNT;SYNM;MAB21L2;BTLA;GRIN2B;RHOT1;WNT9B;SGMS1;FOXN4;GATAD1;PM20D1;TCF12;CPNE6;PXT1;FAM163B;RGS8;NBN;FCRL3;SIX1;EYA3;SORL1;MS4A2;ACACB;ANKFY1;BCAT1;ZNF236;CDYL2;YWHAG;PRKAR2A;HOOK3;ARMC8;KLF7;KIAA1328;SNX30;CARD18;DDX18;ERCC6;ZNF704;FAM76A;SIPA1L1;EPHB2;USP3;FANCD2OS;HCN4;MIER1;ADGRB1;CFAP44;TBC1D5;KAT6A;HP1BP3;PCDHAC1;DOCK3;RORA;CDC42;FZD4;ADH4;SIGLEC1;ORC5;KCNN3;CEP104;ADRA1A;RIC8B;PRR5L;PCDHA6;TTC28;EIF2AK1;CACNG4;RERE;PLEKHA5;AKR1C2;TRIM66;GPNMB;DLG2;AR;AKAP6;XYLB;HIC2;PLEKHB1;ARID1A;ANKRD45;ETV3L;TRIM58;PCDHA4;ATXN1;NOTCH2;SLC16A2;FAM151B;ADAM22;UBXN10;SARNP;FAM135B;PPP1R3B;UBE2D4;GNB3;SHISAL1;RIMOC1;TMEM150C;PGLYRP4;PARP11;LCOR;NFATC3;PREPL;TPMT;SLC8A1;SBK1;HIPK2;HCCS;MTHFS;GTF3C4;SNTB2;TSPAN18;SPATS2;SLC17A2;MON1B;RDX;CXCL9;KCNJ5;RALGAPB;WNT1;SIX3;ZCCHC12;GJA1;TRPM3;COMMD2;FMN1;ZNF586;TCP1;ZNF2;GPR84;PALM2AKAP2;MAT2A;TERB2;NCAN;SOGA1;CARF;PCDHAC2;YIPF1;INTS6;EPB41L1;FAM234B;MAPK13;KANK2;RAB35;CSRNP2;XYLT1;PATZ1;NCAPH;SIX2;PHLDB1;SREBF2;ITPRIP;ADGRL1;GSTA4;PRR23A;SEL1L3;CDH4;RASEF;TMEM139;CSMD2;WDCP;KCNK9;PHF21A;JAGN1;CNTD1;CASP14;CCND2;PCDHA3;EFTUD2;LYN;ZNF662;DTNA;DCX;CHMP7;SDF2;CNTLN;PCDHA2;GEMIN7;PCDHA1;FANCA;CENPO;LRRC32;UBE2H;BASP1;NETO1;TBC1D30;ZNF557;SCD;MXRA5;TMEM165;USPL1;LRIT1;PCDH10;TBC1D19;SSX1;HDX;ENC1;PIM1;TPD52L1;TAF5L;ABCG4;KLHL29;CNTNAP5;RNF20;PCDHA12;ABCG1;FBXL17;GJA5;TUBGCP3;RHOA;GRB2;NHLRC2;TOX3;HOPX;LHX2;EPPK1;FOXP4;DYNLL2;ULK4;RNASEH2B;NR1D1;MECP2;MS4A3;ZNF473;CNOT9;GINS1;SLC30A3;SPATA2;ELOVL4;FAM222B;PCDH9;ARF3;SF1;GEMIN8;ATP1A3;MAU2;GPX3;EXOC6B;SUMF2;HIF1AN;RAE1;PCDHA10;STX6;MSI1;CCNL2;RCC1L;DNM1;MLLT11;CD209;TTBK1;ATP6V1F;BSN;LDLR;PCDHA5;MRPL34;CTDNEP1;SMCO4;SH3BP2;ZNF444;SSTR2;XKR5;PBX2;CGN;B3GAT1;SRGAP2;TAP2;DCTN3;ISG20;PCP4;FBXO41;SNAP25;PCDHA8;MRPS21;FIGNL2;PCDHA9;SPTB;HDAC5;SOX13;SLC25A28;NMNAT2;PCDHA13;PCDHA11;SOX5;ATAT1;C3orf14;LAMP5;EFCAB2;PMF1;METTL25B;EMC10;SMG7;KPRP;PAK6;USB1;POPDC2;SYN1;PCDHA7;CA10
602	MIR767_5P	0.0128082	0.336035	1.32526	0.0210728	NFIA;USP42;PTPRK;BTLA;RNF138;SNX1;IREB2;CRISP2;PPP4R3B;ZNF644;ZFX;TLL1;CSDE1;DBT;LDLRAD4;MLF1;KLHL28;PAN2;PLG;LRRC8B;SMAP1;TNRC6B;STK38;PPM1D;NCKAP5;HBP1;CYP39A1;DPYSL5;TET3;RNF19A;ADAM17;CPS1;TNRC18;FNIP2;MBTD1;NCOA4;OTUD4;OSBPL11;MTRFR;NLK;TTC30B;TMEM88;TBL1XR1;OSTC;WDFY1;PMP22;CCNYL1;GRIP1;CAMKK2;DOP1A;CBLL1;CCDC186;MORF4L1;DNMT3A;MORF4L2;SSC4D;CRISPLD1;ACSM5;CCDC43;SETDB2;FBN2;SLC16A14;PPP1R13B;TET1;PANK1;CCDC50;AP4E1;IFFO2;CMPK1;SEPSECS;EPHA5;IFI30;HMGCS1;SMIM13;EPS15;SMAD6;MYCN;DIP2C;SCAI;KLF6;SERTAD2;PALM2AKAP2;PPP1R15B;INPP5A;TMTC3;NAV3;OTULIN;DCC;USP6NL;SH3GLB1;GPX7;SOCS2;PXYLP1;FUT8;UBE2Z;LOX;GOLGA1;HMCN1;ASXL3;EAF1;RPS6KB1;N4BP2L1;COL2A1;XPO4;SESTD1;IL1RAP;NEXMIF;CUX1;NONO;ATP2B4;NAP1L5;OVOL2;ZNF382;BASP1;COL4A4;FNDC5;KLF4;EML6;BLMH;ADAMTS3;PI15;TAF5;MOSMO;COL4A1;PRKAB2;GXYLT2;PPM1E;ATRN;ASB8;ADAM12;COL3A1;TCF7L2;PHTF2;HIP1;TMEM236;COL6A3;HS3ST3B1;VHL;PLEKHG3;COL5A3;DGKD;CAMK4;COL11A1;AHR;SUMO1;HOXD10;GINS1;TUBB2A;KIF26B;BABAM2;DDX5;DAZAP2;FOXE1;RND3;HAPLN3;NAV2;RPP25;EIF4E2;POGLUT2;GPATCH2;FOXJ2;XKR4;CAMSAP2;TRIB2;ANKRD13B;NAV1;CACNA2D3;RIMS2;BACH2;FUCA2;SEC31B;PEG10;C11orf24;SPOCK3;CLDN11;KLF2;RAI14;ISG20L2;TMEM169;VPS37C;STX16;ZNF282;TTC9;GRIA3;SLC4A8;SPC24;NDUFS4;ARHGEF5;STMN2
603	MIR4731_5P	0.0131595	-0.355305	-1.43906	0	L1CAM;MUC6;DES;APC2;FGF19;GFAP;COA7;ARC;PPARA;MED29;HMG20A;RNF185;ANKFY1;FAM53C;CLIP1;SIRT2;ADRB3;SLC6A9;SEH1L;ZNF609;TBCK;TET3;SLC7A1;BEGAIN;TMEM255A;CCDC93;TSPAN11;CPEB4;QKI;TNS1;SZT2;SDC3;PRDM16;TRIM66;ZNF619;PAX5;DNAJC11;PLCH1;FOXP1;STAT3;ZNF154;ZBTB39;PITPNM2;ZFAT;ADAMTS10;BAZ2A;CDK19;WDR48;TTYH3;CISH;DVL3;SLC9A5;CACNB1;COBLL1;ADCY6;TP53INP2;AIF1L;ESPN;COLCA1;SETD5;AMACR;CD74;NCAM1;TSPAN18;TBX10;TMUB2;SLC6A6;DBNDD1;GPRC5B;RASD2;MAP3K14;TRAM2;KCND1;FXN;SMIM3;SOGA1;STK40;PCGF2;KCNK3;PHF24;DOK2;FRMD5;PIP4K2A;AGAP1;TANC2;KIF24;ZFAND3;TMEM132E-DT;SRCAP;CDH4;NCALD;ZNF827;ARID3B;KCNJ10;ZNF831;GGA1;TOM1L2;ADCY1;CCND2;RAB6B;TLN1;MPRIP;APOBEC3D;TMEM127;C14orf132;SELENON;HEYL;WDTC1;GIGYF1;IQSEC2;METTL6;ZCCHC3;KRTAP10-10;GIPC3;NEUROG1;KSR2;EXTL3;NPTXR;SNX20;AAK1;PHF8;PRR23C;SCARA5;MZT2A;BYSL;ST3GAL1;ZMYM3;KCNQ2;TAFA3;ICOS;ADARB1;SLC23A3;TMEM63A;CORO2B;SFRP2;LMX1B;PAAF1;PDGFRB;PXN;HIP1;ACE;CD83;SRRM2;TPM4;ZNF512B;LIMK2;APOBEC3F;TMEM184A;ATXN2L;RNF26;CCDC97;MECP2;PDXK;N4BP3;SDC1;PKP1;L1TD1;FOXE1;LMOD1;ERF;PLEK2;LEF1;ABR;C4orf46;PPP1R10;RXRB;MED9;NPRL3;DLX1;DIAPH1;ANKS6;SP7;ORAI2;TEAD3;CALR;N4BP2L2;ZNF516;CRIP3;FAM102A;SLC25A23;ACAP3;LARP1;ASB6;CARNS1;ZDHHC3;CPLX2;MLLT1;GGA3;MICAL1;TTBK1;CERCAM;NFATC4;DMAC2;UNC5B;PPP1R9B;ARL6IP4;EIF4A2;MAST3;EFR3B;ADGRA1;ZBTB46;SORBS3;HEY1;TSNARE1;MBOAT7;RFX1;APOBEC3C;NRSN1;FBXO41;EHMT2;ST18;USF2;CDT1;POU2F2;IQSEC3;RING1;PACS1;NMNAT2;KRT78;GNAI2;SLC43A2;HOXC5;KCNC1;CRTC1;FNDC4;PRR13;PPP2R1A;MZT2B;BARHL1;UBL4A;DMWD;BANF1;ACTG1;DCAF8;ACTR1B;FGF1;PA2G4;PRAP1;KIF21B;SPPL2B;NGFR;GRK2;MPZ;URM1;SCAMP4;PRKD2;SAMD10;EVI5L;GRK6;MIDN;MYPOP;DELE1;PLA2G2F;SH3TC2;NECTIN1
604	MIR4478	0.0134496	0.336748	1.32145	0.0145228	PAX7;ZFYVE26;SRRM4;IKZF3;PMP2;PTAR1;USP8;TMCC3;GRB10;RAPGEF5;SRGAP1;EEF2K;ALS2;ZNF850;SF3B1;HOOK3;KPNA1;CEP83;TNFRSF1B;XPO1;ZBTB8A;KIR2DL4;ONECUT2;GNPNAT1;SAMD4B;CYP1A2;VTA1;PMS1;EIF4E3;FBXL20;LEPR;NOMO2;ABCD3;PRKCA;OTUD4;NOMO3;GFRA1;RFTN2;CERS6;TMPO;GJC1;IL13;SGPL1;NBPF1;MCFD2;SEC24B;MBNL3;ZC3H7B;SPAG17;UNC5D;LAMP3;IGLON5;HIF3A;HOGA1;ERCC6L2;ZZEF1;AFF4;S100A7A;ZNF587;ANK1;GRK3;SPOCK2;MMP24;MED14;GNB4;XPNPEP3;EVI5;FKBP4;AUNIP;TBC1D24;IGF2R;F2RL2;MTMR4;GORASP2;CHST3;HMGCS1;STAG3;SLC10A7;RPN1;ABCC1;SLC11A2;CYP20A1;SLC44A1;NBPF8;LHCGR;SCAI;ZNF814;ATM;ZFTA;SOGA1;NBPF3;MTREX;KCNMA1;PRMT5;C4orf3;ETV6;CDC23;XK;MOCS2;FBXW2;COQ5;CHST11;COL21A1;SZRD1;HMCN1;RBMS3;PARVA;KCNJ10;CCDC174;DCD;PIP4K2B;EGFR;TBC1D20;MAVS;IMPA1;MDM2;NBPF20;MICAL2;CBX5;CLVS1;KRTAP24-1;SLA2;ABI1;PMAIP1;NKTR;GABRB2;KCNB1;NRIP3;LYPD5;CORO2B;PSD3;CDADC1;ACVRL1;OLFML1;PDP2;NOMO1;APOBEC3F;MTMR3;PDK3;GTF3C1;GPR156;TNFRSF10B;RAB3IP;THRB;TMEM132D;ZNF281;NBPF11;CRIPT;CHMP5;PIK3AP1;MARCHF6;MDM4;SF3B3;NBPF12;DYNLL1;NRP2;ORAI2;MEAF6;SGSM1;NALF2;ZC3H4;ADGRG5;NBPF9;PLEKHA6;SUCLG1;FAM86C1P;TRAPPC2;UTP25;NBPF15;KRT10-AS1;LRRC51;COPS7B;DDX31;FEN1;NBPF14;DCAF16;PAX6;PRUNE1;GPI;IRGQ;KRT75;FAM20B;NDUFAF5;IKBKE;CA10
605	MIR4524A_3P	0.0135147	0.325619	1.32097	0.0102459	DSC2;TNFSF8;SLC12A3;CASK;HEPACAM;FCAMR;SRRM4;SYT6;IKZF3;SEL1L;STOX2;PDE6A;SERAC1;USF3;ASTN2;LPL;EYA3;ZNF614;SPAG9;ZNF621;S1PR1;EEF2K;JMJD1C;AFDN;YWHAG;NFIB;CALCRL;TNRC6B;GPC4;CRYZ;MFAP3;CLCN5;EML4;ACE2;INO80D;KDSR;CD93;ASXL1;ATP6V0D2;ABHD18;SPRED2;RASGRP1;PLEKHM3;CLASP2;CHSY1;ZNRF2;DCAF11;SYNRG;GPR158;SBDS;DDOST;LAX1;BRSK2;NEUROG2;MRGPRX2;HECTD2;CXCL12;TOR1B;PNISR;MBNL1;KRT73;ERC1;YPEL2;XRN1;ARID1A;ADH1B;SGPP2;IPO7;AWAT1;APC;VAPB;HHEX;DYDC2;S100A7A;SLC35D1;ZNF711;EBF3;ZC3H13;TUT4;PIP4K2C;LPAR3;PTPN22;MSR1;CCDC50;CIP2A;SRGAP2B;MSN;TGS1;PPBP;CXCL11;C1GALT1;LIN52;ZNF844;MDH1B;SUSD5;CNOT6L;SRXN1;TOP2B;TBX10;RPL7L1;CCDC32;TRAF6;DHX15;NME6;ADM;CCDC15;MYO18A;ZDHHC9;TRIM5;KIN;HLA-C;AP1AR;CFLAR;RUNX1T1;SOGA1;SLC5A3;STK40;SPOCK1;GALNT10;OTULIN;ZNF562;EPB41L1;ASH2L;HERC5;NALF1;TVP23B;TMEM132E-DT;GPR65;TTC19;CSMD2;C3orf70;VSTM4;CASP14;BORA;ICA1L;ZNF630;INSM2;ASH1L;CA13;FKBP14;OLA1;ZNF662;C14orf132;MFF;ZNF623;PRSS16;SQSTM1;ARL4C;DCK;GPM6B;AMOTL1;DUXA;DMRTC1;MCPH1;TPCN2;ARHGDIA;AAK1;KCTD10;ZMYM3;DYNC1I1;GTPBP1;DNPEP;CDIN1;ADAMTS2;GNG7;CPM;SNAP29;DMRTC1B;WAS;MAP1A;TEF;DGKI;ACSL3;RIMBP2;ZNF34;ZC4H2;PRNP;PICALM;CCDC97;NR1D1;HLA-B;MPZL2;LGALS3;SFXN4;MDM4;RNF114;GLTP;FAM72C;LDLRAD1;ORAI2;ZNF706;KLHL26;MGRN1;ANAPC16;STX6;LPAR1;ZDHHC22;HLA-A;PLXNA2;ZDHHC3;TRAPPC2;ENGASE;STIP1;LYPLA2;BSN;NFATC4;NDRG4;DERL2;SLC24A2;LENG8;ADPRM;ARHGEF39;NLGN1;TRPV3;KCNJ6;LAT2;LINGO2;FAM72D;MAP3K11;STIM1;SLC39A3;UBL4A;BCL11A;TBC1D10B;NDUFA2;RAB3B;GDAP1L1;UBE2S;CDH10;ADH7;NTS
606	MIR6756_5P	0.0140121	-0.352343	-1.42819	0.00193798	ZSCAN23;NRN1;SRRM4;SLC6A11;CACNA1E;TMCC3;WNK4;IGF2;CHRNE;BCORL1;ELAVL3;FZD7;SCN2B;FRMPD1;CCNT1;MAPK6;PKD1L1;SOD3;CD48;KMT2D;RNASE13;ZNF609;CALN1;CNTN2;SLC7A1;PLAGL2;DNAJC14;TSPAN11;TNRC18;ATAD3C;ZMYM1;PHOX2A;QKI;SMURF1;ZKSCAN8;TMEM242;FLT4;PRDM2;PAX5;KPNA6;ARRB1;PLCH1;HIC2;NFIX;AATK;CASR;SEMA3G;NOS1;RIMS4;DNAJB5;FCER1G;TTYH3;ITGA7;BAZ1B;NR5A1;PCDHGA12;CES4A;IFFO2;IQCK;ZBTB9;SSBP3;HHLA2;ZMYND10;ENTPD1;RAB36;HYOU1;NAA15;ATP1B2;DHCR24;CEP170B;RABL2B;HSPG2;RHOF;DCBLD1;SCNN1A;CMIP;TFE3;DENND1C;FAM104A;RAB7A;BHLHE40;NFIC;FAM193A;FBXL18;ATXN7L3;TESPA1;SKI;HOXB6;HIVEP3;BAHCC1;CCDC103;CELF5;SYNGAP1;AMIGO1;GLIS2;SZRD1;KCNK9;PHF21A;CHKB;CST4;FAM219A;MDGA1;ATP2B2;WDTC1;DLC1;IQSEC2;ADM2;PPAN-P2RY11;GRID1;SYNPO2L;SDR42E1;GAP43;STEAP3;FASN;GOLM1;NPTXR;TPRN;CLCF1;PHF8;P2RY11;KIRREL1;NCS1;TRIM35;CYP2W1;GSG1L;NKD1;KCNAB2;PHF12;C16orf46;CORO2B;PDE4C;TIAM1;DNAJC22;NDOR1;GNG7;FURIN;PADI1;H2BC21;COL5A3;PHF23;ST6GALNAC6;FOXP4;PRELP;AHDC1;MGAT5B;EFNA5;CCDC97;MECP2;SRF;SEPTIN9;B3GNT3;GNAO1;COPS6;FGFR3;KCNA6;MKNK2;ARF3;IL24;STK32C;MEX3A;MPV17L;DLK1;VSX2;HPCA;VAMP1;IL12RB1;OLFM2;GIT1;SH2B1;ARHGDIB;CDC42BPA;MEOX1;MGRN1;TRIM3;ARFIP2;RXRG;NOVA2;HBEGF;S100A1;ANKRD13B;PPP1R11;KIF3A;DAGLA;TMEM178B;ZNF821;LIF;PRKACA;EPHA8;AP1M1;MAPK3;BSN;SH3PXD2A;TBX6;UNC5B;PPP1R9B;JUP;MNT;FZD8;RABL2A;SMARCD1;SLC24A2;SCRT1;FKBP1A;SORBS3;REXO1;MTSS2;DNAJC5G;GJB1;TMEM104;PAPPA2;PBX2;POU2F1;SPATA33;TMEM63B;ISG20;BCAM;EPHA1;FBXO41;TOR4A;REEP2;POU2F2;IQSEC3;DIRAS1;TNS4;MEF2D;SLC43A2;FAM78B;OTP;NECAB3;ZBTB7A;STIM1;WDR26;NTSR1;ANKRD34A;RANBP3;MDFI;INTS3;LRRC20;ENTPD2;KIF21B;NGFR;TTC9;IRF2BP1;CABP7;FCHSD1;RNF126;CACNA2D2;FXR2;ECM1;AGPAT1;POPDC2;ARL3;RUNDC3A;S100A11
607	AAGCACT_MIR520F	0.0142143	0.326141	1.31728	0.00879121	VSX1;PURB;PPP4R3A;USP42;PAPOLA;COL4A3;HSPA14;MTUS1;SLC38A2;NEK9;ZFYVE26;TMTC1;DDX3X;ZNF654;ZNF462;LYPD6;UBR3;DPP4;PRKACB;RBFOX1;IGF2BP1;NR4A3;ZNF436;OLFM3;TNFAIP1;YTHDC1;ANO6;ZNF800;NFIB;TNRC6B;TIPARP;SEPTIN2;IL6ST;FIGN;YTHDF3;SLC6A9;EPAS1;ARID4A;FRAS1;UBE2Q2;FAM13C;KMT2E;NAPEPLD;ZBTB11;RPS6KA5;EDNRB;FNDC3A;NTN4;JAZF1;CYP26B1;NR2C2;RIC8B;ITGA9;ZKSCAN1;LHX6;CDCA7;ESR1;TBL1XR1;TENT5C;RGL1;MEX3C;HACD2;RABGAP1;RAP1A;CFL2;KLHL18;RARB;RGMA;UBFD1;RC3H1;ABCA1;RAB11A;PAK5;CREBRF;CDK19;KMT2A;CREB5;RB1CC1;GRHL2;SENP1;VASH2;LCOR;CNOT6;DDHD1;ZDHHC17;TET1;KIF3B;DNAJC13;SPTLC1;MMP24;PRDM4;SIK1;AP3M1;TMEM87A;APP;GAB2;TSHZ3;RDX;SPRED1;TMUB2;VLDLR;RICTOR;SYNC;CELF2;AEBP2;RASSF2;BAZ1A;KPNB1;OSBPL8;PCGF5;PPP2R3A;LMO3;PBX3;KIAA1522;ZNFX1;MAP3K14;WDR37;CEP350;IRF2;TFAP4;KCNMA1;INTS6;FLT1;CPD;YOD1;ASF1A;XYLT1;PAN3;PWWP3B;HIVEP3;WNT5A;RABEP1;CDH4;LEFTY1;DCAF6;RBL1;NT5C3A;CCND2;ATAD2;ZFP91;ATXN7L2;MBNL2;ATP2B2;IQSEC2;ZBTB41;CDKN1B;RASAL2;RAB22A;ADCYAP1;ITFG1;SLC24A3;SLC22A23;MEF2C;ARHGEF17;ZFPM2;PRC1;RNF6;KBTBD8;ZBTB47;VAMP3;ZNF180;DNAJA2;VANGL2;KMT5B;SP1;UNC45A;DLL4;PGBD5;OPCML;OCRL;SAR1B;MYRF;ARID4B;PICALM;MTMR3;MECP2;FBXW11;TOX;AGFG2;FGD5;SLITRK3;CDH2;AK2;TMCO2;ABR;PLAG1;MED12L;UHMK1;TUBG1;CAMK2N1;RFX4;CXXC5;CERS3;VGLL3;ZBTB26;ASF1B;MTCH2;MKRN1;CC2D1A;TEX30;CCND1;LMBR1L;TARDBP;PANK2;JPT1;BACH2;C19orf48;MNT;DERL2;JADE2;RAPGEFL1;NOVA1;MICALL1;ARHGEF9;UBE2B;ZNF385A;EMX2;PRDM8;TLCD3A;SS18L1;MINK1;RALGDS;SNX21;SUGP1;GATAD2B;RALGPS2;LETMD1;WDR26;SIMC1;CDC25B;ARF1;TRAPPC14;PLXNA1;CRTC2;UBXN1;LDOC1;MACROH2A1;ATF6B
608	MIR5701	0.0143166	0.329087	1.31676	0.0209205	CAT;HSPB7;BRINP3;MT3;CCNT2;RALGAPA1;DDIT4L;ETV5;STAU2;ZNF714;SGMS1;SLC16A10;KCTD4;ZNF644;STRN3;TSHZ1;PGPEP1L;TPGS2;LLCFC1;MAJIN;GSPT1;TET2;DICER1;PARP14;NIPBL;ATP8B1;NUFIP2;ZNF780A;ZBTB44;ARID2;GOLGA8N;NETO2;GBP7;GOLGA8H;CCDC126;NRP1;AMELX;TXNDC5;SEMA3D;FAT1;SH3BGRL2;NR2E3;MYO10;CAPN6;POFUT1;CHAC2;GOLGA8Q;LAPTM4A;GOLGA8R;SERPINB5;FBXL3;ABTB2;MN1;GRB7;GHRH;RGS18;TNFRSF9;AMOT;DENND4A;STAB1;RAI2;OLFM1;ARHGAP20;GOLGA6L4;UBFD1;SLC25A20;ATXN1;MLXIP;ANKRD36B;GABRG2;QSER1;RGPD1;RB1CC1;TWF1;ADIPOR2;UBE2D3;GFPT2;EIF3A;BCL10;ZEB2;PACRG;ELK3;TRIM23;SLF2;AEBP2;TEX9;MMAA;PALM2AKAP2;THEMIS;PHEX;ZXDB;GOLGA6L10;RNF7;MT1E;TENT5A;NHLRC3;SLC25A53;ZNF585A;PABPC5;ZNF75D;GOLGA8T;ZNF568;SGCE;DOCK2;GOLGA8M;ABRAXAS2;NIN;ATP1B4;NR1D2;ZEB1;GOLGA8J;NCMAP;SGCB;COPB1;VCP;CCND2;CALHM5;PSMD3;CNTN4;GNRHR;CKMT2;DTNA;PCLO;ATP2B2;FGFR2;CDKN1B;RFLNB;PDIA3;UHRF2;MYH10;SLC22A23;LURAP1L;IL22;ATP1B1;PPP1R3A;HERC3;MRPS18B;UBE2E3;RXYLT1;CBFB;GLIPR2;RAB2A;LRP2BP;HRNR;CST6;MAP1A;SLC30A5;KIAA1191;ETV3;IWS1;LYRM4;MRPL35;MRPL37;PLRG1;UROD;REPS1;RTP2;GALNT18;COL26A1;CACYBP;RAB3C;SEC61A2;NAT16;GOLGA6L9;NDRG2;ZNF516;CLIP2;DOK5;C16orf82;RAP1GAP2;UPP2;SPINDOC;GADD45G;DDX46;SNRPF;DPAGT1;PSMA1;PPP1R9B;PIGQ;AMELY;ZPR1;SNAI2;NKPD1;ZNF385A;TXN;PRDM8;CSRP3;DCTN3;DCUN1D5;ELAVL4;PLPP7;ZNF777;SNRPB2;PRSS36;GRP;VSNL1;NECAB1;PRKCSH;ATP6V0D1;KRT17;INTS3;TP53;ARNT2;KPRP;COX8A;CFL1;GABARAPL2;SYNGR3;MLIP
609	MIR1343_3P	0.0144639	0.3371	1.31568	0.018711	L1CAM;BEND4;EXD2;TOB2;GFAP;HIPK1;CYB5RL;FCRL4;PLEKHG4B;ADAMDEC1;SEL1L;MTF1;ADARB2;KBTBD2;TMEM266;PIK3C2A;SCN2B;GABRA1;GABPB1;HOXA7;AIFM3;PLXNA4;CHI3L2;BPIFC;ZNF704;ACOD1;TGFBR2;TWIST2;PLEKHM3;ITGA5;SYNJ1;KCNE3;BMF;SLC25A36;TMEM253;PTPN4;UBE3B;ADD2;ARRB1;LASP1;TANC1;URGCP;SLC2A3;PPP2R2C;VAPB;QSER1;TMIGD3;S100A7A;CACNB1;PEPD;ZNF397;PAPPA;PPBP;TGFBR1;OXSR1;IL18BP;KLK4;LARGE1;ELMO2;PPP4R1;SPRED1;ABCC1;AGTPBP1;MYO18A;TBC1D16;SLC41A1;NIPAL3;PALM2AKAP2;CDC37L1;CAMK1D;CD34;NXF1;SOGA1;C15orf39;RPP14;BTRC;BDNF;GASK1B;AGAP1;ATXN7L3;RSPRY1;MTR;PLXDC2;SMC3;CASP9;EGFR;SYNJ2BP;AFAP1;RASA2;RUNX3;TRIM49C;SYNPO2L;CREB3L1;CBX5;TRIM49;NRF1;KIAA2013;NMNAT3;PCBD1;KSR2;BICD2;STK4;STIMATE-MUSTN1;KDM3B;SOX10;TRIM35;NDEL1;SLC2A14;PTPRJ;ATRN;SHISA7;CTSA;HIP1;HSD17B8;PHB2;KHDRBS1;IPPK;IGFBP5;DTNB;PSENEN;CYTL1;RAB5B;CNOT9;GALNT11;SLC23A2;HS1BP3;THBS3;THOC7;PTPRT;ERF;TRAK1;AMN1;CNOT3;CLEC1A;ATG7;CASP2;MUSTN1;DSN1;DRG2;TP73;RNF2;ANKRD54;XKR4;LARP1;DCTN5;DENND2B;PRKRIP1;MINK1;DLGAP3;TMEM95;CLDN9;IL31RA;FOXC1;ABLIM2;B3GNT7;EFNB1;CELSR2;BCL9;KCNA5;DSG1;MED19
610	MIR6739_5P	0.0145751	0.317849	1.31502	0.00217865	ARHGAP36;MEP1A;TOB2;NFIA;PLEKHS1;SNRK;POU3F4;XBP1;SRRM4;GK5;CACNA1E;SLC18A1;RAVER2;FECH;AGO3;TACC1;TESK2;RGS8;RPH3A;OPN3;PARP15;GSPT1;LUZP1;GUCY1A2;ZBTB20;TNFAIP1;ANKS1A;BTN3A3;RAB8B;YWHAG;TIGAR;ZNF326;ZNF84;SLC13A5;ZNF704;LANCL1;BRPF3;ANKRD17;STYX;KLHDC10;APOOL;PIGN;AMMECR1;GSTT2B;GKN2;ATL2;RORA;PREX2;TMEM164;TMEFF2;SHPRH;CLASP2;GOLPH3;VTCN1;HLA-DQA1;CCDC30;FNDC3A;PLA1A;CLEC7A;ZBTB43;MMD;FGF18;ATP8B4;CXCL12;WDR43;ZKSCAN7;MAPRE2;PKD2;TNIK;MCM10;TERF1;MAT1A;MEX3C;RABGAP1;FOXN1;FILIP1;CREBL2;CLASP1;RC3H1;TBX15;SEMA3G;LIPA;TMEM185B;SELENOI;GLYATL3;KMT2A;ADNP;PPM1L;SENP1;USP46;FMO1;SHISAL1;PPIP5K2;RIMOC1;PLCD4;EVC;SHTN1;EBF3;TMEM217;BRPF1;PAPPA;MARVELD3;TGFBR1;NSD1;F5;ZBTB9;DGKH;ZEB2;AFF2;PLS3;ASCC3;MAPK8;YWHAZ;OSBP;TRABD2B;SH3D19;ABCC1;C6orf89;RICTOR;FAR2;LMBRD2;ZDHHC9;SULT1C4;ERBB3;KPNA3;PCDH12;PPP1R15B;NCAN;NUDC;FAM120A;CHD3;CDH11;ADAM23;PSTPIP2;MEGF8;RPP14;ZNF3;FAM234B;KLF8;ADGRL1;CTNNA3;NCBP3;LOX;RAD54L2;HLA-DQA2;TMOD2;SCUBE2;NALCN;CHTF8;YIPF5;MARK1;LYN;TMEM127;RNASE9;KNSTRN;LINC02897;ABHD13;SH3KBP1;TSC1;FKBP5;ZDHHC21;DLC1;STRADA;GORASP1;RAB33A;KSR2;EPM2AIP1;AAK1;TMPRSS13;ST3GAL1;IGF1;ZMYM3;SNX11;ZDHHC18;PRKAB2;ATP1B1;HERC3;ENTPD4;THSD7A;PFKFB2;VANGL2;ACSL5;EPS8L3;ARCN1;HMGN5;GRM5;IPPK;HSPB6;ANTXR1;VCL;KRBA1;FAXC;HSPA9;COLGALT2;ATXN2L;MIA3;EFNA5;FBXO4;SPICE1;PDK3;MECP2;RAB5B;ERGIC1;WDR5B;SMIM12;GAS7;TTI2;GPC6;CDCA3;FRA10AC1;GEMIN8;PTN;PFN2;RND3;PCGF3;UCMA;MYCL;C9orf72;RNF175;MCTP1;ARFGEF3;DNAJC6;CADM1;ACER2;CXCL14;GRM6;RAET1E;SUOX;ATP6V1G2;HDGFL3;NOVA2;TRIM47;LZTS3;KCMF1;CDK5;TIGD3;RAPGEF6;GPLD1;ADPRHL1;KLF14;EFR3B;KLF12;RTL5;STRN4;RBM4B;VPS25;LRRC51;AAMP;NEUROD1;SPOCK3;MBOAT7;PBX2;KLHL3;CGN;NPAS3;TAP2;DLG3;C1orf198;EPN1;DPF2;NOTCH2NLA;DCAF16;TDRKH;SLC7A14;C3orf14;ASTN1;WDR26;BCL9;HAO1;KIF21B;TTC9;SLC4A8;SAMD10;SNX27;ACP7;MARCHF4;DSCAM
611	MIR4778_3P	0.0146024	0.323709	1.31465	0.0118577	DSC2;CLDN8;MYOCD;TMTC1;CA3;XIRP1;KITLG;FAM124B;AXIN2;NLRC3;GCA;MMP8;PRKACB;ZBTB38;CALHM1;SLC4A4;PLEKHA8;PRRG4;PCNX1;NCOA1;CCL16;TMEM39A;CDKL1;CDC14A;CDK6;ATP8B3;ERCC6;ZBTB8A;USP13;RHOU;ZNF704;PCDH15;HIF1A;ELAPOR2;BMPER;ANKRD17;DDI2;PMS1;TXNL4B;APELA;IGDCC3;LRP6;NEDD9;NHS;BCL2L13;RBM47;BCL2L14;CD84;WDFY3;CCDC110;RIT2;SPTBN1;BPTF;BMF;MS4A8;MOBP;EIF3J;BCOR;CFTR;PROP1;SLC5A7;GOLGA4;CERS6;PCDH19;SBSPON;TAL1;ARL13B;MCM9;BSPRY;HAVCR2;ERC1;TFEC;LZTFL1;PALMD;LGSN;ATF3;BDP1;SMIM43;IGLON5;NTRK2;MED21;MIEF1;USP12;SCNN1G;SOCS7;RTN3;FAM168B;HEPH;DCAF7;TRDN;TM2D3;NR4A1;TEX11;DDHD1;KCNA1;DNM3;DYNC2LI1;ITPR2;MTFR1L;SLC9B2;RNF214;AMACR;SMAD3;ASCC3;PRX;MAP4K4;CBLN4;SPRED1;CDC42SE2;GALNT13;SAMD4A;SAMD8;FXR1;NSUN7;FZD1;NRG1;FAM78A;TMTC3;RUNX1T1;CD55;CDH9;PLAC8;LILRB2;LYRM1;NFIC;RANBP3L;CPD;ATF7IP2;CYSLTR1;POTEC;SEPTIN10;ZCCHC17;CYP2U1;TAF8;SEMA4D;RNF217;LDHA;ULBP1;ADRA2A;PCDH17;ASCL1;MROH9;RTKN2;RBMS3;TMED7-TICAM2;NPY2R;PLOD2;ZNF107;TM9SF3;ABHD17C;DAZ4;PRPF4;MS4A14;ARL17A;FBXO45;APBB2;HSCB;ATP2B2;TENM1;NBPF20;SRSF8;CDC73;EFCAB14;ERBIN;GDNF;NETO1;C11orf87;ZNF555;DAZ2;AAK1;MEF2C;DKC1;ATP5IF1;RBBP5;GANAB;C1orf21;BAALC;ZCCHC10;CTLA4;STON1-GTF2A1L;UBE2F;CLVS2;DLG1;ILRUN;C14orf119;COL6A3;ARCN1;ZNF547;RILPL1;ADD1;CPEB3;ZSWIM7;SATB2;PGBD5;CLDN18;PURG;SDR16C5;EBPL;ACSM2A;ULK1;ELK4;PSMD1;ARID5A;PTPRD;PINX1;SEC61B;NIPAL4;CNNM2;ZSCAN5A;BCCIP;MEGF11;ENDOU;CUL4A;HBEGF;C1orf226;TBC1D7;FAM9B;SPRY4;SRP19;PARP8;SEC22A;PAX8;POLR1D;RTL5;PEG10;GLUD2;BRINP1;CELF4;PAPPA2;RNF19B;DDB1;ING4;ELAVL4;TSPAN5;TMPRSS11E;COX17;PIP5K1A;MED30;HOXC8;ENSA;PLPPR4;PLXNA1;EPHB1;ZNF687;TATDN3;DELE1;CACNA1A;PCYOX1L;KCNMB2;SH3TC2;MED19;IL36G;SLITRK6
612	MIR6876_5P	0.0150439	0.323205	1.31268	0.0153509	LCT;HAND1;MASP1;ZFYVE26;TRRAP;SHISA9;PTAR1;TFAP2B;P2RY10;ZNF664;PLSCR1;WIPF2;ABHD2;HMG20A;GPATCH2L;ANKRD13C;MYO5C;PARPBP;USP37;ADIPOQ;GUCY1A2;NR4A3;DPYSL2;C10orf82;KLHL7;AK4;SCN2B;ALS2;HOOK3;FEM1B;CDK6;ADRB3;ARIH2;ONECUT2;ACSL4;LANCL1;UBN2;ZNF609;PEAK1;SLC7A1;NR6A1;CCDC149;SUSD6;CDIP1;NFAT5;FGD6;JPH1;BMP3;GPATCH8;LRIT3;GID4;EEF1AKMT3;KIAA0825;SOCS4;ANGPT4;SCAF11;FN3KRP;DLG2;ZXDC;TAL1;TSC22D2;TTLL7;TRAF3IP1;FAM168A;C5AR1;SV2C;ANKRD45;RNF157;ZDHHC2;SEC14L1;GNE;SH2B3;FRZB;USP12;HTR2C;WDR48;SOCS7;EBF2;DCAF7;PARP11;MAN2A1;C5orf24;WDR33;SRCIN1;NR3C1;PGRMC2;C9orf152;MED14;MLH3;PSMD11;HLTF;IL18BP;WASF2;JMJD8;AP1S3;E2F3;OSBP;RANBP10;SCOC;KIAA1217;JCAD;NIPAL3;BCL11B;IGDCC4;LSAMP;FAM222A;RAB5A;SOGA1;SPOCK1;BHLHE40;RAB15;RAB11FIP2;ACVR2B;TWIST1;TRIM22;NALF1;ELFN2;MAP10;TMED4;PABIR3;ZNF585B;GLRB;CREB3L2;HNRNPR;RTKN2;FSCB;OTUD6A;GJA4;KCNK9;PHF21A;TOR1AIP1;SSH2;TMEM25;ATAD2;RAB6B;MPRIP;NACC2;INSM2;AFAP1;DOCK8-AS1;GRAMD1B;PRLR;TNR;NEBL;C11orf87;HOXA3;FNDC5;ST6GALNAC5;KDM5C;ZNF709;BLMH;AAK1;TPTEP2-CSNK1E;PHF8;HMGXB4;DLEU7;CAMK2D;HERC3;UBQLN2;CAMKV;APEX2;VCL;C9orf57;PDP2;SATB2;FCGR1BP;MSMO1;PITPNM3;ZC4H2;RAD18;ACKR2;ELK4;KRT38;TTI2;PHB1;MPZL2;PCGF3;XPR1;ALOX15;PNMA2;LUC7L2;ADGRF2;FOXJ2;MRPS16;UNC80;TVP23A;RPA1;NDUFA10;MLLT11;SDK1;LIF;EPHA8;SHISA6;CSTF2T;SMARCD1;LENG8;POU3F1;GJB1;DDR1;NABP2;POU2AF1;SRGAP2;TAP2;TRMT10B;BCAM;PIP4P1;FBXO41;LRRTM4;EHD2;PIP5K1A;CSNK1E;RUSC1;E2F7;ZNF169;ATP6AP1;CEACAM1;ASTN1;REEP4;SRGAP3;C6orf136;VPS26B;VAMP2;TMEM138;SNX27;UBXN1;SH3TC2;TTC13;ATOX1;CALCA
613	MIR4269	0.0154839	0.327565	1.31063	0.0224033	BTBD7;TOGARAM1;GAREM1;MAGI1;KPNA4;MLEC;HOXD1;SH3BGR;APPL2;KCND3;HNF4G;PEX13;MTCL1;RGS7BP;SERPINI2;CSDE1;ZNF436;PPP4R2;NWD1;PRKAR2A;SV2B;LMAN1;SNX30;SEPTIN2;ACVR1B;HIPK3;LANCL2;CTTNBP2NL;SEH1L;RFX3;TRPS1;SPRED2;FAT1;MINDY2;ATXN7;UBTD2;TMEM248;CLCN3;WDFY3;KANK1;KANSL1;ZFYVE16;MIDEAS;CDC20B;SCN4B;UBL3;OSBPL11;SLAIN1;SDC3;ERGIC2;ZFAND5;ESR1;TDRP;RSBN1L;ALDH1L2;SENP8;LMAN2L;AKAP6;CRBN;KCNMB1;UBFD1;USP12;PLEKHA1;GIT2;CREB5;KCNH8;PDGFB;DOCK11;ZDHHC17;GNB4;PLXNC1;OTUD7A;SRPRA;RMND5A;ZEB2;APP;ADCY3;RPL7L1;RAD21;FASLG;PRX;E2F3;CREB1;EIF4H;ATG4A;RAB8A;SLC44A1;TAOK3;MYO18A;FZD1;BRWD1;KCTD6;EIF5B;IGDCC4;DNMBP;KIF16B;ZNF608;UBE3C;CTNNB1;TMEM214;MORC2;TFDP1;RNF123;MYORG;TMA7;TENT5A;RHOB;RIMS3;RBPJ;FBXL18;TMEM64;STK39;BCL7A;ZNF585A;SKI;SPATA5L1;CKS2;ROBO2;CSMD2;ZEB1;PDE7A;MTSS1;PHF21A;ESYT2;U2SURP;TEAD1;JARID2;TLN1;SPINT3;GPR63;POLE3;NPLOC4;SLC39A10;UHRF2;QRICH1;KRTAP26-1;DVL2;CREBZF;FOXO1;BTK;ETF1;PAFAH1B1;TSHZ2;PGAP1;SORT1;FAM161B;UBE2K;CAV1;AHSG;TUSC1;THY1;SOX8;MAP2;MED28;CAST;RNF165;FAM167A;TIMP3;MAPKAPK3;GATAD2A;PPM1B;WNT8A;PCSK7;HEY2;CEP164;PFN2;GNPDA1;REEP3;ERF;HIF1AN;MEOX2;GPCPD1;DNM2;CYB561D1;ANKS6;PTK7;ARAF;SUCLG1;ARHGAP28;LRCH2;ACCS;PPIF;LMNA;CYBC1;LDLR;SMARCD1;XYLT2;ABLIM3;TRIM9;SCN3A;MGAT4B;KCNIP1;VWA5B2;CACNA1B;NMNAT2;ZBTB22;GRIN2A;ZNF688;IRGQ;KIF21B;GRK2;DSG1;SIPA1L2;MYPOP;NAA20;SERPINA1;SCN2A
614	MIR4534	0.0171421	0.338093	1.30315	0.0349794	PAX7;SMYD1;GNG13;WWC1;ATG2B;TIGIT;REL;XIRP1;AKAP13;MTCL1;IGF2;ESRRG;FCMR;ALG12;TMPPE;SCN2B;PPAT;UGDH;SLC44A5;ATF7;MS4A1;IL6ST;NOP9;SLC31A1;EIF4E;OLR1;NR6A1;SOX6;C2CD5;CCDC40;SLC35A3;TNRC18;ZMYND11;LHFPL3;GFRA1;SLC25A36;ZKSCAN1;PLCXD2;ASAP2;RGL1;ERC1;HECW2;FAM217A;MOSPD1;SPAG17;DAAM2;CCDC121;FAM120C;IGLON5;SLC35E1;MIEF1;HOMER1;KCNS1;HGSNAT;ARHGAP12;VWC2;FAM161A;AP4E1;EFHC1;ZMIZ1;ZNF813;KDM2A;CHST3;FNDC10;NAB1;TRPA1;SPN;TAOK3;MYO18A;GPR84;ZNF142;CACNG3;NCAN;ZNF264;SLC35F2;HECTD3;ST8SIA3;INTS6;ST8SIA2;DDTL;NUBP1;NCAPH;TAC3;KLHL42;CXorf58;SRPX;ST6GAL1;TOM1L2;MILR1;ADCY1;CCND2;ALDH9A1;JARID2;MARK1;GYPC;OLA1;DTNA;DCX;TSPAN14;TENT2;NUMBL;CER1;NETO1;STON2;GSG1L;PPM1K;MSL3;ADAM12;NT5E;RNF10;NECAP1;PHTF2;MOG;PURG;FOXQ1;FUNDC2;MR1;CNOT9;OPRM1;LRRTM2;FAM222B;KCNQ4;GNPDA1;GNG2;FOSL1;JMJD6;PXMP4;C8orf44;GLT8D1;ZNF213;CMTM7;VPS53;POGK;LIMCH1;NOVA2;ARHGAP28;RDH10;PGR;RAB5IF;TMEM168;ERICH3;BET1L;SH3BGRL3;TBC1D25;PPP3R1;LPCAT2;SRGAP2;FIGNL2;CHRNB2;MTMR14;HMGCLL1;MTG2;SCN3B;ALDH16A1;LRRC8A;FXR2;ERCC1;CLCA2;ATP12A
615	MIR6847_5P	0.0172417	0.335093	1.3027	0.0332681	ACTC1;KCNJ13;HSP90AA1;ELOVL2;EHHADH;SLC13A3;GALNT4;MTMR10;HPSE2;PDE6A;CSMD1;UBE4B;EYA3;RUBCN;USP37;MAPK1;GUCY1A2;RNF185;POC1B-GALNT4;TMPPE;ARHGAP24;IL1RAPL2;TAFA1;ONECUT2;CD93;RFX3;ZNF609;GNG12;KIF5B;M6PR;CHIC1;TTC33;RNMT;POFUT1;TRPM1;SZT2;ZNF550;SKAP2;PIGR;SGPL1;PPP2R1B;TTLL7;ABL1;NFIX;ZDHHC2;OSBPL9;CASR;HIF3A;HGSNAT;TFRC;AFF4;LRTOMT;HNRNPK;IFFO2;EXPH5;AFAP1L2;RMND5A;RBPMS;VGLL4;RAD54B;RALGAPB;ATP1B2;CAMK1D;CD34;KIAA1522;TRAM2;KCND1;TMEM161B;FMR1;DPPA4;NRG3;ASF1A;TWIST1;TRIM22;ZNF585A;CBLN1;PSME3;CD80;PTGFRN;CA12;DTNA;SEC22C;RNF212;ZNHIT3;DGKE;VOPP1;MAN1C1;CTBP2;ARL8B;SAMD5;HDX;S1PR3;TRIM35;ZNF626;VAX1;ZFHX4;VANGL2;RPS6KC1;IL10;IGFBP5;DOCK5;RNF165;LRP11;SFTPA1;OPCML;CARTPT;PARG;EFNA5;EXOC2;FAM133A;SAMD12;RAB5B;ERGIC1;LRR1;ZMAT3;MAP3K9;ACYP2;RAB3C;KLHL20;CDK2;TXNIP;TYMSOS;TUSC3;ZNF516;FAM102A;MMP14;ADAM19;ATP6V0B;HAO2;CYRIB;ARMH3;RBBP7;HPGD;HMGA1;TAFA5;COX6B1;TOR2A;EBF4;MYO1D;YTHDF1;SUFU;PSORS1C2;PIGG;TNS4;OCIAD2;TTC1;DMWD;FRS3;ASTN1;LEMD2;ARL3;SH3TC2;SCG2
616	MIR4476	0.0179024	0.320623	1.29989	0.0110375	LCT;HAND1;MASP1;ZFYVE26;TRRAP;SHISA9;PTAR1;TFAP2B;P2RY10;ZNF664;PLSCR1;WIPF2;ABHD2;HMG20A;GPATCH2L;ANKRD13C;MYO5C;PARPBP;USP37;ADIPOQ;GUCY1A2;NR4A3;DPYSL2;C10orf82;KLHL7;AK4;SCN2B;ALS2;HOOK3;FEM1B;CDK6;ADRB3;ARIH2;ONECUT2;ACSL4;LANCL1;UBN2;ZNF609;PEAK1;SLC7A1;NR6A1;CCDC149;SUSD6;CDIP1;NFAT5;FGD6;JPH1;BMP3;GPATCH8;LRIT3;GID4;EEF1AKMT3;KIAA0825;SOCS4;ANGPT4;SCAF11;FN3KRP;DLG2;ZXDC;TAL1;TSC22D2;TTLL7;TRAF3IP1;FAM168A;C5AR1;SV2C;ANKRD45;RNF157;ZDHHC2;SEC14L1;GNE;SH2B3;FRZB;USP12;HTR2C;WDR48;SOCS7;EBF2;DCAF7;PARP11;MAN2A1;C5orf24;WDR33;SRCIN1;NR3C1;PGRMC2;C9orf152;MED14;MLH3;PSMD11;HLTF;IL18BP;WASF2;JMJD8;AP1S3;E2F3;OSBP;RANBP10;KIAA1217;JCAD;NIPAL3;BCL11B;IGDCC4;LSAMP;FAM222A;RAB5A;SOGA1;SPOCK1;BHLHE40;RAB15;RAB11FIP2;ACVR2B;TWIST1;TRIM22;NALF1;ELFN2;MAP10;TMED4;PABIR3;ZNF585B;GLRB;CREB3L2;HNRNPR;RTKN2;FSCB;OTUD6A;GJA4;KCNK9;PHF21A;TOR1AIP1;SSH2;TMEM25;ATAD2;RAB6B;MPRIP;NACC2;INSM2;DOCK8-AS1;GRAMD1B;PRLR;TNR;NEBL;C11orf87;HOXA3;FNDC5;ST6GALNAC5;KDM5C;ZNF709;BLMH;AAK1;TPTEP2-CSNK1E;PHF8;HMGXB4;DLEU7;CAMK2D;HERC3;UBQLN2;CAMKV;SLC29A2;APEX2;C9orf57;PDP2;SATB2;CAMK4;FCGR1BP;MSMO1;MCRIP1;PITPNM3;ZC4H2;RAB5B;ACKR2;ELK4;KRT38;TTI2;PHB1;MPZL2;PCGF3;XPR1;ALOX15;PNMA2;LUC7L2;ADGRF2;CWC27;FOXJ2;MRPS16;UNC80;TVP23A;RPA1;NDUFA10;MLLT11;SDK1;EPHA8;SHISA6;CSTF2T;SMARCD1;LENG8;POU3F1;GJB1;NABP2;POU2AF1;SRGAP2;TAP2;TRMT10B;BCAM;PIP4P1;FBXO41;LRRTM4;EHD2;PIP5K1A;CSNK1E;RUSC1;E2F7;ZNF169;ATP6AP1;CEACAM1;ASTN1;REEP4;SRGAP3;C6orf136;VPS26B;VAMP2;TMEM138;SNX27;ACP7;UBXN1;SH3TC2;TTC13;ATOX1;CALCA
617	MIR24_3P	0.0182329	0.315109	1.2984	0.0184805	CIDEA;CALCR;GBX2;GALNT15;MAGI1;MGAT4A;RNF138;KPNA4;TMTC1;MLEC;PPIL6;AVL9;APPL2;STC2;FGF11;DGKK;FADS6;VXN;TLN2;USF3;ABHD2;SLC30A2;GCNA;SPAG9;VCPIP1;AGPS;RUBCN;KDM5A;KCNJ2;PLCL2;NEMP1;RBBP4;FRMD7;PER2;RAP1B;SEC14L5;KCNK2;DYRK2;HNF1B;SNCAIP;ACVR1B;ZBTB44;ATRX;CDV3;LPAR6;SRL;NRP1;PLEKHH2;NFAT5;DUSP16;BCL2L11;DCAF11;BVES;ATAD2B;TAOK1;CDX2;CLCN3;CRAT;TAF7L;ZCCHC14;TNS1;TOP1;CDK17;PTPRF;ZXDA;NLK;TRPM6;DLL1;ZXDC;RSBN1L;ZNF217;TSC22D2;ADD2;PLCH1;RAP1A;GRIP1;MATR3;BNIP3L;GNE;SH2B3;SLC16A2;NOS1;SESN1;PURA;STRADB;BTN2A2;SPATS2L;FAM168B;C17orf78;XIAP;MOB3C;ZNF395;EBF2;DVL3;NFXL1;PER1;PRKCH;UGT2B10;GAD1;CNOT6;C2orf72;TBC1D22B;IFFO2;CHST4;TTC17;TNFRSF19;NEMP2;PAQR3;TBC1D24;PITPNC1;LIMD1;FASLG;GSK3B;SLC6A6;RANBP10;HEG1;NCOA5;ZXDB;APBA1;SOGA1;PPP1R16B;ERC2;TMEM161B;FAS;SLC12A6;ELL;AMOTL2;PAK4;YOD1;NSD2;CHD5;IFNG;BCL7A;CACHD1;TMEM50B;ADPGK;KIF3C;CCDC157;LAMC1;LOX;SSTR1;EDA2R;VSTM4;PLOD2;SEMA4A;ICA1L;RPS6KB1;PTGER4;RAP2C;NUP210;TSPAN14;B3GALT5;APBB2;CDH7;BTAF1;DLC1;MICAL2;TEX48;CDKN1B;SETD9;SSR1;SCML1;MT1M;MTUS2;AAK1;NDST1;MIX23;SMAGP;ST3GAL1;NIPSNAP1;ZMYM3;PIM1;BOK;CTNS;STAT2;PPM1K;KCNB1;B4GAT1;CD28;RASA1;SNTB1;SCML2;GAL3ST3;CMTM4;UGCG;PDGFRB;SFXN5;VANGL2;ZCRB1;MATN3;TRAF7;USP54;FURIN;NDUFAF4;MARCKSL1;RALA;PDP2;UCK1;RNF165;ATP13A2;MTHFR;MIA3;NEFM;TMEM209;MBD6;EXOG;MED8;ANKRD44;CRIPT;ATP5MJ;SNN;GBA2;SEMA4B;PTPRD;POLR3D;DLGAP4;MVB12B;PIM2;MAPK7;NAV2;RER1;TMEM121B;NRP2;C8orf58;ORAI2;VGLL3;INSIG1;CITED4;RNF2;NDST3;VPS53;MAPKAPK2;STX6;DENND10;DUSP8;LMBR1L;SKIDA1;TMEM178B;PRDM1;KCTD21;NDRG4;MNT;LRPAP1;ABCB9;ZFR2;JADE2;STX5;TOR2A;ADSS1;ZNF572;MBOAT7;SLC1A7;KLHL3;ZNF697;PRELID1;CASTOR2;JRK;C17orf49;CDK16;MTMR14;FAM78B;USP20;TRPC4AP;CAMK2B;SLC39A3;SCARB1;NTSR1;LSM4;LIMD2;MPDU1;PLPPR4;MRPL4;COP1;FBLIM1;KLHL1;GRIA3;TRIM55;MIDN;AGPAT1;DNAJB12;FST;NAIF1
618	MIR520G_3P_MIR520H	0.018944	0.323649	1.29587	0.00385356	KCNJ13;LHX8;RGPD8;ATP2B1;ABHD2;MKNK1;DCP1A;TNFAIP1;GOLIM4;NUFIP2;SPTY2D1;PLEKHA8;CDYL2;USP9X;PRKAR2A;ROCK2;KPNA1;SLC35A5;FAM83B;TYW5;LRRC31;TAFA1;PKN2;HIPK3;HIF1A;POMC;SLC31A1;PRCP;GSTT2B;EIF4G2;DPYSL5;ZNF334;USP18;PLAGL2;CDH6;MSL2;PLEKHM3;MED13L;JAZF1;OTUD4;NR2C2;ANXA4;BCOR;FBXL3;PCDH19;HECTD2;SERINC1;ITCH;RNF216;EIF2S1;MOSPD1;CSF1;PLCB1;ITPRIPL2;RIMKLB;RBSN;ATXN1;BMT2;ABCA1;DPH6;MXI1;RAB21;G2E3;CREBRF;VPS26A;DMTF1;TLR5;SINHCAF;ADAM22;ADAMTS5;TNRC6A;TBC1D15;NEDD4L;ZNF362;GRK3;PIAS2;SALL1;ABL2;TGFBR1;TRPC5;GNS;SMAD3;FLRT2;EPHA5;ANLN;APEX1;PHF14;RALGAPB;GJA1;DIPK2A;SLF2;G3BP1;VLDLR;CYP20A1;TBKBP1;MYCN;CPSF6;SUMF1;FXN;KLHL2;RGPD6;SEMA5A;GFI1;PDE4A;ZNF320;GIMAP4;ZBTB6;GLRA2;MAN1A1;BNIP2;PXYLP1;PRICKLE2;KCTD18;AFG1L;EIF4G3;TAGAP;RRAGD;SIN3B;TBC1D9;SMOC2;UXS1;ZFP91;PTPN13;ARAP2;CCP110;TECRL;TRIM13;BTAF1;AMZ1;LIN28B;SPACA1;DCBLD2;ARL4C;SSR1;KRTAP4-9;RAB27B;UNKL;RAB22A;GRIN2C;AAK1;KIRREL1;ABI1;DEPTOR;MOSMO;KLHL29;ENTPD4;XKR9;SEPTIN8;FURIN;TOX3;LUC7L3;CCNB1;CPEB3;CHUK;SATB2;CARNMT1;SORCS1;OCRL;RIMBP2;ARID4B;IRAK4;PCDH7;KIF26B;ELK4;NOX4;MAP3K9;PFN2;RND3;MSANTD4;EXOC6B;RTCA;EHD3;AKAP11;RNF145;RFX4;TXNIP;SLC44A4;PLEKHA6;PPP6R2;RGPD5;OGA;POLR3E;SH3PXD2A;COG8;CDKN1A;LIMK1;NDFIP1;E2F1;AHCTF1;NPEPL1;RAPGEFL1;MYO3A;CLEC2D;ZNF837;PDF;NPAS3;HNRNPM;GBF1;DIDO1;NECTIN2;RAB11B;CKS1B;CERS5;EVA1A;RHOV;TNKS1BP1;MAP6;KRT81
619	MIR1252_5P	0.0194844	0.309382	1.29375	0.00829876	PAX7;EPHA7;HOXA5;PPP1R3C;DDAH1;ERP27;TBX3;MYB;ZFYVE26;KPNA4;CNTNAP2;DMD;CPT1A;STAU2;ZNF592;PPTC7;KIAA1671;PTAR1;KIAA1549;TKTL1;ATP2B1;BAZ2B;INO80;GSG1;HMG20A;MKLN1;HS6ST2;KDM5A;MAPK1;GUCY1A2;STAT1;ZBTB20;PARP14;MAN1A2;CARMIL1;SLC66A3;NUFIP2;FBXO11;ARHGAP11A;PRKAR2A;HOOK3;NFIB;SRP54;CDC14A;ZNF770;ZNF317;ZNF704;PTP4A1;ANKRD17;HCN4;EML4;FAM13B;POM121;LPAR6;AMMECR1;RFX3;BMPR2;HNMT;AGO1;GID4;GHR;PLPP5;ABCD3;GCLM;MED13L;GARRE1;LPP;QKI;PBLD;TTC26;NR2F2;PRPF40A;SLC2A13;IP6K3;ZMAT1;TRIQK;NCBP2;UTRN;MEIG1;SPTSSB;CAND1;LIN54;GSTM4;CLPX;ITCH;PDE4B;TTPAL;PLCH1;KIAA0408;OLAH;FOXP1;RAPH1;ZNF154;RIMKLB;SH2B3;SMIM43;SLC39A9;HTR2C;KMT2A;PRDM5;SINHCAF;TRDMT1;REEP1;GRHL2;RINT1;SMAD1;FBXO42;PARP11;GNB1;PGRMC2;C9orf152;CAPZA1;USP7;DNM3;HCCS;PROX1;ENTPD7;LRATD2;PTER;AP3M1;SNTB2;PRKDC;GSTM5;WASF2;DLGAP5;HNRNPA2B1;SLC10A7;CXCL9;HDAC9;RALGAPB;OSBP;RORC;SRPK1;SAMD4A;NUDT9;PALM2AKAP2;SEMA6A;ZNF423;LSAMP;FBXO47;ZNF142;ZFTA;XPO7;CD4;ZNF264;VPS26C;CEP350;PRKD3;FAM120A;ERC2;EIF4EBP2;COX11;CCDC112;APLF;GFI1;CPD;KBTBD7;ITGA6;FRMD5;NDUFA5;C2CD3;ITGAE;ATXN7L3;BCL7A;NALF1;TNFRSF11A;BSCL2;ZNF585B;RTKN2;PRRC1;TPRX1;TGFBRAP1;PARVA;GYPA;SGIP1;PSME3;CA12;ELP4;ACO1;GCM1;EGFR;MPRIP;NACC2;POM121C;TMEM127;DCX;CYRIA;KRTAP7-1;GFPT1;TRIM71;TMEM33;PRSS16;FBN1;SETD9;C5AR2;C11orf87;UNC5C;KNCN;C11orf58;MYH10;AAK1;SLC22A23;HMGXB4;SUGT1;IGF1;JPH2;SUN1;CAMK2D;BAALC;GABRB2;AKT3;UQCC1;CRY2;CORO2B;PDE4C;VSIG1;UBQLN2;LRRC41;CDIN1;THSD7A;PFKFB2;GRM5;TPM4;SLC26A8;HOPX;RNF8;NBL1;CPEB3;PDP2;CAMK4;RNF165;FCGR1BP;OPCML;ZIC4;TAS2R5;DKK2;C8orf48;SAMD12;HEBP1;OPRM1;CLPB;ACKR2;BAG1;DOK6;ANKRD44;SLITRK5;GPC6;XPR1;EXOC6B;RAB3C;SNX18;ST3GAL2;SCIN;PNMA2;TM9SF4;GATA3;GLTP;TMEM121B;CADM1;A1CF;ADGRF2;EDEM1;RFX4;ARG2;VGLL3;SSU72;NPTX1;DEPDC5;VPS53;NDUFA10;EDEM3;BEST2;CD209;PLXNA2;FGF12;SDK1;CDCP1;FAAH2;BSN;CAMTA1;RAPGEF6;PPP4C;HS6ST3;PPM1N;IL2RG;SMARCD1;SLC24A2;MARCHF9;LENG8;PEG10;GLRX;CNTN1;PPP1R1A;POU2AF1;TAP2;CSRNP3;ELAVL4;LRRTM4;MAGOHB;KCNQ3;EHD2;PACS1;CNBD2;PTPRE;NRG2;E2F7;SKA2;SOX5;WDR26;REEP4;SYN3;TPM3;THEM4;CLTA;BSG;RGS7;GRIA3;TMEM138;TRIM41;PAQR9;DUSP10;SNX27;PHLDA3;SOGA3;SH3TC2;TMEM59L;CA10
620	MIR4802_3P	0.0195444	0.336794	1.29341	0.03861	HTR3E;HOXA13;SDCBP;SLTM;ANGEL1;TXNRD1;KLF3;MED29;NMI;TACC1;IQCA1;GABRA2;SEC62;PIK3C2A;NEMP1;PTPRR;PNRC1;NUFIP2;FGL2;RYBP;TMX3;CTDSPL2;NFIB;AJAP1;GATA6;CERT1;MPP7;PPP1R8;PCDHAC1;CSF2RB;ACKR4;CHD6;HS3ST5;WDFY3;C6orf118;KANSL1;CYP26B1;ADRA1A;SLC2A13;PCDHA6;MIB1;DNAJB1;FBXO8;GPR171;ZDBF2;CAMKK2;TMCC1;PLCB1;CBLL1;CREBL2;MYOG;PCDHA4;MAP7;DPH6;RAB11A;GRIA2;CADM2;CREBRF;HOMER1;FAM227B;KCNH8;VPS35;TWF1;IPP;STUM;WDR82;CCSAP;NRIP1;LAMP2;ZDHHC15;COL15A1;GNS;PAQR3;AFF2;MOXD1;RHOJ;YWHAZ;ZFP36L2;GAPVD1;CEP350;PCDHAC2;KCNMA1;BUB1;SOX2;CFAP300;NCAPH;ADGRF3;EXT2;KCTD18;ZNF124;ZEB1;SOX11;MMP25;TUBA1B;PCDHA3;STXBP5;UBE2A;UBE2QL1;BAHD1;METAP2;PCDHA2;HAP1;PCDHA1;FBN1;RASAL2;MIER3;KRTAP4-12;ANKRD34C;COPS4;SPACDR;MTCP1;GABARAPL1;COLEC11;PCDHA12;ZCRB1;CADPS;MLLT3;SATB2;CAST;RGMB;UVRAG;DOP1B;TRPC1;KLC4;ELK4;KHDRBS2;ARF3;CDH2;ACAT2;UTP15;NREP;PCDHA10;FOS;PDCD7;NDST3;RABGAP1L;MEIS2;NUTF2;SLC25A16;SLBP;ZFYVE28;NRXN1;MNT;PCDHA5;KIF5C;LENG8;MAPK9;PCDHA8;PCDHA9;FAM228A;MAGI2;RAI14;PCDHA13;ADRB2;PCDHA11;CEACAM1;WDR26;ANKRD34A;PRR18;PCDH1;CDC42SE1;NDUFS4;USP21;PITX1;PCDHA7
621	MIR4516	0.020927	0.310041	1.28872	0.0106157	LCT;MS4A10;SLC17A8;PHACTR4;TRPM7;REL;STAU2;TXNRD1;AKAP13;ATXN1L;TFAP2B;PRKCB;UBXN2B;PAFAH2;CCBE1;LYPD6;TCF12;GARIN2;ERBB4;ADARB2;ZBTB2;RHO;ANKRD40;GPATCH2L;QTRT2;AQP1;DICER1;MS4A2;GIPC2;ZBTB20;MAN1A2;CECR2;FBXO21;ANKFY1;ANKS1A;PLAT;LRRC8B;RLIM;CYSLTR2;CEP85;ASB11;TNRC6B;CDK6;KMT2D;NHSL1;RTL4;SASH1;EIF4E;DNMT3B;PHLPP2;IDH1;RNF19A;USP18;SRL;ASB5;PLAGL2;DOCK3;EFCAB11;ELF2;AMER1;PIK3CB;BACH1;KLHL13;FANCL;NCOA4;AP1G1;LPP;CDC20B;SLC16A7;ZKSCAN8;ITGA9;MOBP;RAB10;EIF3J;ELOVL5;ZFAND5;TRIM66;PRPF4B;TBL1XR1;RSPO4;PAX5;ELOVL3;PRR27;RAP1A;CLCN6;ZBTB39;NTRK2;SLC38A1;GPD1;MAB21L4;RIMS4;CREB5;SCN8A;EGR3;FAM135B;HBS1L;ING3;SCGB2B2;PER1;ZNF652;PREPL;STUM;SLC7A6;MSN;ENTPD7;GNB4;MAF;ABL2;BNC2;PLEKHG2;RSPO3;ZNF22;CPLX4;SNTB2;METTL8;SLC46A1;SLC2A10;CD300E;ZFAND4;CREB1;EN2;CILP2;FBXO32;FAR2;AASDH;PALM2AKAP2;GJB6;KIAA1522;KCND1;DAZL;SOGA1;TMEM214;RASL10B;OTULIN;C1orf216;CLTCL1;ZKSCAN2;INTS6;NFIC;PDE4A;SLC36A1;KLF8;SPCS3;RIMS3;PHF24;ZNF646;FBXO28;SCAMP1;EIF4B;RANBP6;SLC4A5;SDK2;CELF5;DDX6;GOLGA1;ACSL1;KLHL42;ST6GAL1;HNF4A;GALP;ASH1L;TMEM127;DCX;HOXA4;CDH7;WDTC1;FMNL3;APOC4;SYNPO2L;CUX1;FBN1;LINC02907;RASAL2;DAZ3;BTN2A1;HOXA3;FNDC5;KSR2;CFAP141;RRP1B;PRDM11;AAK1;PHF8;TP53I11;KIRREL1;FN1;LONRF2;TTC22;RPS24;BTK;HCFC1;CSNK2A1;MOSMO;ANKRD52;OTX1;VPS29;CLVS2;SAR1A;CORO2B;LRP4;PPIL2;ASCC1;ADAM12;DAZ1;CMTM4;DSCAML1;RNF10;EBF1;NECAP1;SEPTIN6;LCE1B;FUCA1;CPM;LRRC27;TOX3;SP1;MLLT3;FNBP4;MAP2;F9;FSTL4;FOXD2;FCGR1BP;BORCS7;ZFP3;SVBP;OPCML;JPH4;DOK3;ZC4H2;MYRF;MECP2;ILDR2;AHCYL2;OPRM1;ZSCAN16;ARHGEF4;ZMAT3;SET;NKAIN1;TNFRSF21;GAS7;AK6;MAP3K9;STK32C;OR2H1;ADCK1;FCHSD2;PAPOLB;CHST10;VAMP1;PIM2;GYPE;MUC3A;CCDC9B;PGAP4;GRM6;LPXN;ABHD16A;CHPF;YWHAE;SEMA4G;FAM131B;FAAP20;PTPN14;R3HDM2;CD276;TBC1D7;CEP250;TMEM178B;SPRY4;SPG7;AP3D1;SLC25A21;TNNI1;TBC1D25;FBXW7;TBC1D13;RECQL5;KLHDC8A;PPP3R1;PAK1;SSBP2;GLRX;CYB561A3;RFX1;DUOXA1;SPATA33;THUMPD2;SIAH3;PROM2;ING4;CEP41;MTMR7;ZDHHC7;SHF;PABIR2;CDK2AP2;TMCC2;EXOSC3;AWAT2;ASTN1;TAS2R14;ZNF133;TSPEAR;CHD4;SCN3B;C2CD6;ALDH16A1;SMG7;VPS26B;PDE1C;SNX27;TAFAZZIN;FBXO46;TRIM46;SYN1
622	AACTGGA_MIR145	0.0217988	0.316443	1.28552	0.0151188	BEND4;AKAP9;ZFYVE26;DLX6;KIF1B;SLC1A2;PALS1;TNFRSF11B;NBEAL1;INO80;EPB41L5;SRGAP1;EYA3;BAAT;DPYSL2;CARMIL1;PAN2;PLCL2;YTHDC1;KDM2B;SLC6A15;NUFIP2;SLC4A4;RSPO1;FZD7;YTHDF2;NSUN4;ARHGAP24;CDK6;ACVR1B;PDCD4;ACSL4;AKIRIN1;YES1;HERC6;TGFBR2;VPS13B;REV3L;PLAGL2;FKBP3;ZBTB10;IRS1;PTP4A2;NAA50;JPH1;NEDD9;CABP1;CPEB4;CCDC25;NUDT4;ZFYVE9;AKAP12;ERG;FNDC3A;CSMD3;AP1G1;SETD2;GARRE1;QKI;ABHD17B;LNPK;LHFPL2;KIF21A;ZC3H11A;GLIS1;SENP2;DACH1;ASAP2;XRN1;HIC2;RAPH1;MAP3K3;CFL2;ABCA1;PAK5;BAZ2A;SELENOI;SPOP;USP46;NET1;NEDD4L;DYRK1A;TRIM2;ANKRD28;BRD8;PPP3CA;SPSB4;ACVR2A;RNF31;IVNS1ABP;MAF;PHLDB2;RBPMS;FNDC3B;CAPRIN1;SMAD3;AFF2;MYO5A;SBF2;SPATS2;GOLGA8G;ACTR3;INHBB;SLITRK4;MAP4K4;GPHN;SOX9;CELF2;LMBRD2;MTX3;ZDHHC9;BBOF1;CCNL1;SEMA6A;CDC37L1;ZNF423;CAMK1D;MDFIC;CDR2L;DNAJB11;GOLGA8F;FXN;NFE2L1;GGT7;SLC25A25;EIF4EBP2;FSIP2;ZFP2;DAG1;ACACA;AMOTL2;ELMO1;FBXO28;TBPL1;NDUFAF7;MINDY4;EIF4B;STEAP4;CACHD1;SACM1L;KATNBL1;ADPGK;ADD3;FLI1;UBE2Z;LOX;SEL1L3;FAM135A;ZC2HC1C;SOX11;CHKB;KLF5;SSH2;UXS1;RASA2;CLCA3P;TENT2;TIRAP;ATXN2;PLCE1;RREB1;RGS3;VASN;GOLGA8EP;FOXO1;GOLGA8B;RASA1;PSD3;PRRC2C;PXN;CBFB;CD47;LARP4B;RAB14;CLINT1;FAXC;MYRF;RASSF5;ACBD3;CITED2;C1QL4;DUSP6;MPZL2;HOXC11;BLOC1S2;BCR;ANGPT2;ABR;HERC4;FLNB;TM9SF4;PTGFR;ARHGAP26;TMEM178A;ADAM19;GOLGA8A;PHRF1;CTNNBIP1;BSN;NUAK1;P4HTM;AP3S1;BACH2;EIF4A2;UBA6;SEC31B;RBM4B;LENG8;CTNND1;SRGAP2;SCN3A;SEMA3A;ACTB;NAP1L1;RTKN;ERLIN1;RIN2;MRPL48;ABLIM2;ACTG1;H2AX;TAGLN2;CSTF3;SKP1;ARPC5;MRGBP;SRGAP3;RGS7;SNX27;AKIP1;EFNA3;SCAMP3;GABARAPL2;SLITRK6
623	MIR625_5P	0.0218281	0.32285	1.28554	0.0167715	ERVFRD-1;TTC39C;PPP1R3C;TXK;RSPO2;ELOVL2;ANGEL1;PRPF38B;GABRP;KATNAL2;REG3A;SRGAP1;PMEL;NBN;MAJIN;SPAG9;GSPT1;IGF2BP1;KLHL28;AVPR1A;PTPRS;STXBP4;CCDC33;KRT1;BRWD3;ASB11;EID2;CRYZ;PVALB;ARIH2;GCOM1;ARID2;RIMKLA;STC1;INO80D;C2CD5;CASQ1;ARL5B;RAB33B;WASHC4;TSPAN11;SEMA3D;NEDD9;DCLK1;ZNRF2;GRIA4;CEBPG;ATAD2B;KLHL13;CHD6;PCM1;JAZF1;SENP6;IP6K3;LHX6;PAG1;PTBP3;ASAH1;NXPH2;GHRH;MYCT1;TTPAL;HECW2;AMOT;NFIX;G3BP2;BCLAF1;TES;ATXN1;ZNF519;NOS1;DDX17;SNX3;RBFOX2;REEP1;SHISAL1;KALRN;ZNF395;DVL3;LEFTY2;C5orf24;PHYH;ZNF527;ABI2;POU3F2;TBCEL;IFFO2;MXD1;NSD1;PTGER3;ZDHHC15;MACO1;PABPC4;IL18BP;PPP6C;POLR2M;ORMDL3;SERTAD2;SEMA6A;CYB5B;CASKIN2;ZNF275;GIMAP1;EPB41L4B;MFN2;SPOCK1;FAS;CTBS;EPB41L1;HOXB5;RASL11B;ITSN1;PXYLP1;SUMO4;CALU;DAPP1;GYS2;PCDHGA6;SPIN1;HS2ST1;SESN3;UBE2N;TLNRD1;PKM;CBX5;FBN1;C5orf15;OVOL2;CCDC148;SEC24A;MGST2;WBP4;PTPRJ;MCC;TSHZ2;APLNR;RNF10;SEPTIN6;UBE2K;FLOT2;MBD2;UBE2R2;RAG1;ZSWIM4;SCIMP;ATXN2L;PLCXD3;SNPH;PEX5;SPICE1;MECP2;WASF1;PLEKHH1;WIZ;MEX3A;MPZL2;ZNF629;NSL1;NFASC;KLK10;RAD51D;P2RY4;ZNF32;PPT2;NOVA2;STX8;SUMO2;ATP10B;TBC1D7;DUSP8;IL17D;SPRY4;PPP2R2D;HNRNPAB;POLR1D;TNK2;AHCTF1;RABGGTB;SCUBE3;ZNF444;MTSS2;LIX1L;CLDN11;ADAR;SLC6A17;THUMPD2;PCDHB13;CASTOR2;C1orf198;SOX7;HMGB3;ACTB;NAPA;IQSEC3;SMUG1;PIGG;GATAD2B;ATAT1;LETM1;STIM1;PPP2R1A;UBAP2L;MPZ;PDE1C;FLRT1;PHLDA3;KRT23;CNN2;CHAF1A;NECTIN1
624	MIR3065_3P	0.02239	0.314497	1.28347	0.0183299	NFIA;ROCK1;ADAMTS17;HEPACAM;IHO1;PSAT1;ARRDC3;ZNF592;NKX6-3;PPP4R3B;PRRT4;PROM1;HNF4G;RBAK;NADK2;MGA;KDM5A;DBT;TET2;ZBTB20;ZBTB34;ESRRG;SPTY2D1;SLC7A5;ARMC8;PPM1D;CCDC62;ZNF704;CTTNBP2NL;KLHDC10;BIRC6;PIGA;ZNF131;HMBOX1;ATP6V1A;TET3;FRAS1;SLC1A3;FBXL20;MSL2;TBC1D4;ZNF468;NFAT5;CPS1;TNRC18;DKK1;PDHX;ANGPTL4;UBTD2;ZBTB5;PRR14L;GARRE1;RIPOR2;SNX33;COL19A1;ELOVL5;PCYT1B;TSC22D3;GALNT1;AKT2;WDFY1;LASP1;FAM168A;HIC2;TFB1M;ERI2;SESN1;CDC7;TCL1B;SOCS7;RBFOX2;ZHX1;SPATS2L;SENP1;MAML3;NFE4;TRIM16L;DCLRE1A;DIXDC1;NFATC3;AGFG1;C5orf24;RNF152;DDHD1;TET1;PANK1;AP4E1;TBCEL;SNX4;MXD1;RNF150;GULP1;ZNF765;PRDM13;ING2;TBC1D24;ZNF813;CRX;KDM2A;HTR6;HMGCS1;PACS2;MFSD14B;CREB1;OSBP;GPHN;C19orf54;MTPN;ZNF761;CAMK1D;TRAM2;DNAJB11;CD2AP;SERPINH1;NAV3;KLHL8;BDNF;PSME4;CPD;UBE2V1;RIMS3;NSD2;CACNA1C;MAP2K4;AGAP1;BCL7A;SH3RF3;PABIR3;LOX;FAM135A;PHF21A;ASXL3;ZNF827;ZHX3;ADGRA2;XXYLT1;U2SURP;TEAD1;CCND2;EXTL2;JARID2;AGPAT4;MYADM;GM2A;FBXO45;FREM1;PTEN;CDCA4;FGFR2;NASP;SIDT1;SLC39A10;MIER3;C11orf87;TBX21;SRSF2;DIO2;TPX2;HAPLN1;BLMH;ARHGDIA;ECHDC2;PI15;CAVIN1;SUN1;SACS;CTNS;TRIM16;ASCC1;PRRC2C;COL7A1;ADAMTS2;SUB1;PPP1R3D;VHL;COL5A3;XKR6;CPEB3;HMGCR;COL1A2;COL11A1;PITPNM3;PEX5;GPR156;EHMT1;UBAC2;SLC30A3;DENND6A;DTX4;TUBA1A;DOK4;AK2;CAMK2G;HERC4;YIF1B;TMEM135;MED12L;MAPKBP1;LDLRAP1;CSPG4;CHMP6;MANEAL;TLX2;FOS;NAA40;ZNF783;FAM131B;ENPP2;HBEGF;EDEM3;LARP1;ATP5MC1;TRIB2;MLLT11;NAV1;SIX5;ANKRD49;PPP2R2D;DOT1L;ETNK2;ADAMTS15;ARHGEF19;DERL2;MEST;PPARD;FKBP1A;SAP30L;NUCKS1;PRR3;NANOS1;ARFGAP1;GID8;SS18L1;ING4;MYL6;BIVM;CPE;CRMP1;TMEM169;C1orf131;STX1A;WDR26;SCN3B;CARD19;PLPPR4;SMPD3;ISL1;CDK5R2;PEX19;NDUFS6
625	MIR6715B_5P	0.0237119	0.316596	1.27903	0.037037	BTBD7;TOGARAM1;GAREM1;MAGI1;KPNA4;MLEC;HOXD1;SH3BGR;APPL2;KCND3;HNF4G;PEX13;MTCL1;UBE4B;RGS7BP;SERPINI2;CSDE1;ZNF436;PPP4R2;NWD1;PRKAR2A;SV2B;LMAN1;SNX30;SEPTIN2;ACVR1B;HIPK3;LANCL2;CTTNBP2NL;SEH1L;RFX3;TRPS1;HP1BP3;SPRED2;FAT1;MINDY2;ATXN7;UBTD2;TMEM248;CLCN3;WDFY3;KANK1;KANSL1;ZFYVE16;MIDEAS;JAZF1;CDC20B;SCN4B;UBL3;OSBPL11;SLAIN1;SDC3;ERGIC2;ZFAND5;ESR1;TDRP;RSBN1L;ALDH1L2;SENP8;LMAN2L;AKAP6;CRBN;KCNMB1;DNAAF9;UBFD1;USP12;PLEKHA1;GIT2;CREB5;KCNH8;DOCK11;ZDHHC17;DLST;GNB4;PLXNC1;OTUD7A;SRPRA;RMND5A;ZEB2;APP;ADCY3;RPL7L1;RAD21;FASLG;PRX;E2F3;CREB1;EIF4H;ATG4A;RAB8A;SLC44A1;TAOK3;MYO18A;FZD1;BRWD1;KCTD6;EIF5B;CSNK1G3;IGDCC4;DNMBP;KIF16B;ZNF608;UBE3C;CTNNB1;TMEM214;MORC2;TFDP1;RNF123;MYORG;TENT5A;RHOB;RIMS3;RBPJ;FBXL18;TMEM64;STK39;GARIN6;BCL7A;ZNF585A;SKI;SPATA5L1;CKS2;ROBO2;CSMD2;ZEB1;PDE7A;MTSS1;PHF21A;ESYT2;U2SURP;TEAD1;JARID2;TLN1;SPINT3;RASA2;GPR63;POLE3;NPLOC4;SLC39A10;UHRF2;RAB33A;QRICH1;KRTAP26-1;DVL2;CREBZF;FOXO1;BTK;ETF1;PAFAH1B1;MCC;TSHZ2;PGAP1;SORT1;FAM161B;UBE2K;CAV1;AHSG;TUSC1;THY1;SOX8;MAP2;MED28;CAST;RNF165;FAM167A;TIMP3;MAPKAPK3;GATAD2A;PPM1B;WNT8A;PCSK7;HEY2;CEP164;PFN2;GNPDA1;REEP3;ERF;HIF1AN;MEOX2;GPCPD1;CETN2;DNM2;CYB561D1;ANKS6;PTK7;ARAF;SUCLG1;ARHGAP28;JPH3;LRCH2;ACCS;PPIF;LMNA;CYBC1;LDLR;SMARCD1;XYLT2;ABLIM3;PTGDR2;TRIM9;SCN3A;MGAT4B;C11orf68;ARVCF;KCNIP1;VWA5B2;CACNA1B;NMNAT2;ZBTB22;GRIN2A;ZNF688;MAPK8IP2;IRGQ;KIF21B;GRK2;DSG1;SIPA1L2;MYPOP;NAA20;SERPINA1;SCN2A
626	MIR4324	0.0239057	0.313509	1.27834	0.0106383	BEND4;PPP4R3A;ATG2B;TRAK2;MTUS1;RAB3D;NRN1;TENT4B;SLC14A1;CPT1A;MEIOC;ARPP19;FADS6;UBR3;DPP4;HNF4G;TLN2;MTERF1;HAUS2;MAP3K1;CEP68;CCDC117;ZNF236;APPL1;IPMK;CEP85;TFDP2;SECISBP2L;GSKIP;FAM107B;HNF1B;KHNYN;ARMC1;USP33;PCDH15;ADAM10;PUS10;RSBN1;EML4;ANO3;ZNF609;GATA6;APPBP2;NRP1;STARD7;CPEB2;PTGS1;IRS1;STAC2;WASHC4;CHIC1;IGDCC3;MBTD1;RBM20;DMXL1;MIA2;API5;KCNN3;ZRANB1;TMEM251;CHD1;SLC35G1;KIF21A;GIGYF2;WDR43;TMEM245;ME1;EML1;RBM41;TNPO1;UNC5D;BDP1;EPB41L4A;ADAMTS14;HIF3A;TNRC6C;HOMER1;CYB5R4;IMPA2;MAN2A1;CCSER2;DOCK11;LATS2;ATP10D;ACTL6A;GLCCI1;DNAJC27;DDHD1;AJUBA;JOSD1;NRIP1;AP4E1;MYCBP2;TBCEL;HCCS;BMP2;ZDHHC23;PITPNC1;DCP2;CIAO2A;ZFHX3;SOX30;HTT;COL24A1;NAA15;TXLNG;CREB1;ZSWIM5;ANGPTL2;SLC11A2;LGR4;TMEM263;PXDN;CEP170B;CAND2;NATD1;ATP8A1;ERBB3;CRELD1;KIAA1522;PCTP;KCND1;YARS1;ZNF264;CEP350;MORC2;IRF2;FAM118B;RNF4;MICOS10;CDCA7L;GALNTL6;KY;KLHL6;ZNF646;ENDOV;ATP11C;NCOA3;HCK;COL21A1;WDCP;PLXDC2;POLR3G;ADCY1;SNX7;IRF4;GMCL1;TNKS;LYN;HOXB2;RTN4RL1;CLEC16A;IKZF2;FREM1;CDC25A;CHFR;ELMOD2;IL1RAP;ABCC5;DGKE;FBN1;NFATC2IP;CBX1;MAP3K8;CUL1;CTBP2;IL6R;HAPLN4;IDE;BLMH;HDX;RBBP5;ZFHX4;NKD1;ITGAL;PPM1E;SLC17A5;SCML2;PXN;PRDM15;MOGS;ZIC3;ALDH18A1;PDE3B;PAQR8;UBE2R2;LIN28A;CACUL1;NUDT5;KCNS3;FAM53B;SOX12;RASSF5;PLRG1;THRB;ZNF281;SLC25A43;CEP164;MPV17L;ZNF629;TXNL4A;BLZF1;USP31;MEOX2;TRIL;PTK2;CADM1;IFRD2;TRNP1;IL16;UNC80;ZNF516;FNTB;GLT8D1;CTAGE6;NDST3;ANKRD13A;ADAM19;STK10;CAMSAP2;PLXNA2;CPNE5;AXL;PPP1R12B;CAMTA1;ABRACL;ZFYVE28;BACH2;HPGD;TSEN54;ACSL6;H2AZ1;PXDNL;TMEM219;SH3GL2;HDAC7;SEC14L2;PBX2;TPD52L2;TRIM9;CPLX1;FEN1;CTAGE15;DHX35;SIAH3;MYT1;PLPPR5;LPAR2;TMEM41B;TCERG1;PIP5K1A;TMEM121;BBC3;RPS6KL1;STK11IP;IRX2;CTBP1;RAB39B;LAD1;HTR7;LOXL4;CDC42SE1;APH1A;TOMM40L
627	MIR5703	0.0244155	0.32509	1.2768	0.0403226	MS4A10;TRPM7;TXNRD1;AKAP13;PAFAH2;CCBE1;LYPD6;TCF12;ERBB4;ADARB2;ZBTB2;RHO;GPATCH2L;AQP1;DICER1;GIPC2;MAN1A2;FBXO21;ANKFY1;ANKS1A;PLAT;LRRC8B;CYSLTR2;CEP85;ASB11;TNRC6B;CDK6;KMT2D;NHSL1;RTL4;SASH1;DNMT3B;IDH1;USP18;SRL;PLAGL2;DOCK3;ELF2;PIK3CB;KLHL13;FANCL;CDC20B;ZKSCAN8;ITGA9;EIF3J;ELOVL5;PRPF4B;RSPO4;PRR27;NTRK2;GPD1;CREB5;EGR3;FAM135B;SCGB2B2;PREPL;SLC7A6;MSN;GNB4;MAF;ABL2;BNC2;PLEKHG2;ZNF22;CPLX4;SNTB2;SLC46A1;CILP2;FBXO32;AASDH;PALM2AKAP2;GJB6;KCND1;SOGA1;TMEM214;OTULIN;CLTCL1;ZKSCAN2;NFIC;SPCS3;FBXO28;SCAMP1;DDX6;KLHL42;ST6GAL1;GALP;ASH1L;CDH7;FMNL3;SYNPO2L;FBN1;RASAL2;BTN2A1;AAK1;PHF8;KIRREL1;FN1;TTC22;BTK;VPS29;SAR1A;CORO2B;LRP4;ASCC1;DSCAML1;RNF10;EBF1;NECAP1;SEPTIN6;CPM;TOX3;SP1;FNBP4;F9;FSTL4;FOXD2;FCGR1BP;BORCS7;ZFP3;SVBP;OPCML;ZC4H2;MECP2;AHCYL2;ARHGEF4;ZMAT3;SET;NKAIN1;TNFRSF21;GAS7;FCHSD2;VAMP1;GYPE;CCDC9B;LPXN;ABHD16A;CHPF;FAM131B;FAAP20;R3HDM2;CD276;CEP250;TMEM178B;SPG7;SLC25A21;FBXW7;RECQL5;KLHDC8A;PPP3R1;PAK1;SSBP2;CYB561A3;DUOXA1;SPATA33;THUMPD2;SIAH3;ING4;MTMR7;ZDHHC7;SHF;PABIR2;TMCC2;EXOSC3;TAS2R14;ZNF133;SCN3B;ALDH16A1;SMG7;PDE1C;FBXO46
628	GACTGTT_MIR212_MIR132	0.0245669	0.326435	1.27617	0.0409836	BTBD7;PURB;KCNJ12;PAPOLA;ZNF644;AMD1;EP300;SIRT1;RGS7BP;MAPK1;CSDE1;KCNJ2;YWHAG;USP9X;CTDSPL2;KCNK2;FOXA1;ARID2;PTBP2;PPP2R5C;AKIRIN1;KLHDC10;POM121;RFX3;SEPHS1;SOX6;FEM1C;WT1;MIDEAS;C19orf47;SLC30A6;TSC22D3;PRPF4B;PAIP2;MEX3C;OLFM1;AZIN1;CDK14;CFL2;ATXN1;NEIL2;FOXO3;CREB5;NR4A2;AFF4;SGK3;ADAMTS5;BOLL;MEX3B;DUSP9;FUBP1;TRIM2;TUT4;MYCBP2;PHF20L1;GTDC1;MAF;BNC2;PSMD12;ZEB2;ADCY3;HMGA2;RDX;DHX57;LARGE1;SPRED1;SLC6A1;TCF7L1;CELF2;FXR1;MMP16;LRRFIP1;OSBPL8;BRWD1;SEMA6A;TAF15;DPYSL3;DNAJB14;RAB15;DAG1;BNIP2;LSM11;PRICKLE2;ELFN2;MEPCE;CALU;NFYA;NCALD;SOX11;CNIH1;SPRY1;SSH2;FAM91A1;MAPKAP1;FAM76B;BTG2;LIN28B;CBX1;PNN;SOX4;HMGXB4;H3-5;PCDH10;ARHGAP32;CRACDL;SPPL3;H3-3B;PHF12;ANP32A;TIMM9;RASA1;HNRNPU;BRI3;DNAJA2;PXN;USP9Y;ILRUN;TMEFF1;KMT5B;DYNLL2;BRCA1;FAM167A;MECP2;SPTSSA;LRRC55;KCNA6;DAZAP2;PFN2;DESI2;PCGF3;TAF4;NREP;ZBTB18;PRRT2;SEMA4G;NSD3;PLXND1;LZTS3;JPT1;ZFC3H1;PPM1G;NDRG4;EIF4A2;H2AZ1;NOVA1;SAP30L;C1QL1;ARHGEF11;SCN3A;HNRNPM;BCAN;PEA15;FKBP2;TJAP1;NMNAT2;SOX5;NPAS4;DEDD;SRGAP3;ISL1
629	MIR6733_5P	0.0245866	0.309349	1.27601	0.00665188	ARHGAP36;MEP1A;TOB2;NFIA;PLEKHS1;SNRK;POU3F4;XBP1;SRRM4;CACNA1E;SLC18A1;RAVER2;FECH;AGO3;TACC1;TESK2;RGS8;RPH3A;OPN3;PARP15;GSPT1;GUCY1A2;ZBTB20;TNFAIP1;ANKS1A;BTN3A3;RAB8B;YWHAG;TIGAR;ZNF326;ZNF84;SLC13A5;ZNF704;LANCL1;BRPF3;ANKRD17;STYX;KLHDC10;APOOL;PIGN;AMMECR1;GSTT2B;GKN2;ATL2;RORA;PREX2;TMEM164;TMEFF2;SHPRH;CLASP2;GOLPH3;VTCN1;HLA-DQA1;CCDC30;FNDC3A;PLA1A;CLEC7A;ZBTB43;MMD;FGF18;ATP8B4;BEND3;CXCL12;WDR43;ZKSCAN7;MAPRE2;PKD2;TNIK;MCM10;TERF1;MAT1A;MEX3C;RABGAP1;FOXN1;FILIP1;CREBL2;CLASP1;RC3H1;SEMA3G;LIPA;TMEM185B;SELENOI;GLYATL3;KMT2A;ADNP;PPM1L;SENP1;USP46;FMO1;SHISAL1;PPIP5K2;RIMOC1;PLCD4;EVC;NR3C1;SHTN1;EBF3;TMEM217;BRPF1;PAPPA;MARVELD3;TGFBR1;NSD1;F5;ZBTB9;DGKH;ZEB2;AFF2;PLS3;ASCC3;MAPK8;YWHAZ;PRX;OSBP;TRABD2B;SH3D19;ABCC1;C6orf89;RICTOR;FAR2;LMBRD2;ZDHHC9;SULT1C4;ERBB3;KPNA3;PCDH12;NCAN;NUDC;FAM120A;CHD3;CDH11;ADAM23;PSTPIP2;MEGF8;RPP14;ZBTB4;ZNF3;FAM234B;KLF8;ADGRL1;CTNNA3;NCBP3;LOX;RAD54L2;TMOD2;SCUBE2;NALCN;CHTF8;YIPF5;MARK1;LYN;KNSTRN;LINC02897;ABHD13;SH3KBP1;TSC1;FKBP5;ZDHHC21;DLC1;STRADA;GORASP1;RAB33A;KSR2;EPM2AIP1;AAK1;TMPRSS13;ST3GAL1;IGF1;ZMYM3;SNX11;ZDHHC18;PRKAB2;ATP1B1;HERC3;ENTPD4;THSD7A;PFKFB2;VANGL2;ACSL5;EPS8L3;ARCN1;HMGN5;GRM5;IPPK;HSPB6;ANTXR1;VCL;KRBA1;FAXC;HSPA9;COLGALT2;ATXN2L;MIA3;EFNA5;FBXO4;SPICE1;PDK3;MECP2;RAB5B;ERGIC1;WDR5B;SMIM12;GAS7;TTI2;GMNC;GPC6;CDCA3;FRA10AC1;GEMIN8;PTN;PFN2;RND3;PCGF3;UCMA;MYCL;C9orf72;RNF175;MCTP1;ARFGEF3;DNAJC6;CADM1;ACER2;CXCL14;GRM6;RAET1E;SUOX;ATP6V1G2;HDGFL3;NOVA2;TRIM47;LZTS3;KCMF1;CDK5;TIGD3;RAPGEF6;ADPRHL1;KLF14;EFR3B;RTL5;STRN4;RBM4B;VPS25;LRRC51;AAMP;NEUROD1;SPOCK3;MBOAT7;PBX2;KLHL3;CGN;NPAS3;TAP2;DLG3;C1orf198;EPN1;DPF2;NOTCH2NLA;DCAF16;TDRKH;MIF4GD;SLC7A14;C3orf14;ASTN1;WDR26;BCL9;HAO1;KIF21B;TTC9;SLC4A8;SAMD10;SNX27;ACP7;MARCHF4;DSCAM
630	MIR4297	0.0249743	0.32428	1.2747	0.035124	ACTC1;NPNT;APOL6;HERPUD1;FOXN3;TMTC1;CUX2;ATXN1L;CLMN;SHROOM4;THUMPD1;KANSL3;SRGAP1;HUNK;NWD1;FZD7;VEZF1;ZNF200;SLCO2A1;FYCO1;SNX30;MSI2;CCDC62;ELAPOR2;CES5A;RIMKLA;ANO3;UBXN7;ZNF609;PPFIA1;ATP6V1A;CPEB2;MPP3;SEMA3D;TCF24;LATS1;STX12;ABCD3;ABCC4;WDFY3;KCNRG;DOCK4;ZNF550;LHX6;JMY;DLG2;IFT20;SMARCAD1;PAIP2;AQP4;UNC5D;SUV39H2;SGPP2;NOS1;UBXN10;GMEB1;NEDD4L;BEST3;POU3F2;CHN2;IFFO2;TCEAL7;ABL2;TGFBR1;PDZRN3;ABRA;ALKBH5;SYNPO2;RORC;FBXO32;ATP8A1;CELF2;FCGR2B;OSBPL8;PCGF5;BTG4;RCOR1;ZNF608;MAPT;SEMA5A;TFDP1;RPP14;HTR2A;CSNK1D;RBPJ;NCOA3;LSM11;PWWP3B;CLK3;MINAR1;PPARGC1B;CHST9;ADCY1;TBC1D9;APOBEC3B;MARF1;SARDH;C14orf132;GANC;ABHD13;ZNF790;MID2;SMIM10;GRAMD1B;GPX5;CBX5;ULK2;ZNF559-ZNF177;TSHR;BACE2;LACC1;SHOC2;STEAP2;ZNF491;KIF1A;STAMBP;COX20;DCLK2;GABBR1;CIBAR1;PAFAH1B1;CARM1;THSD7A;UBE2E3;ZIC3;ANKRD1;NTN1;KCNN1;BARHL2;MORC4;CPEB3;POTEM;PDX1;MXD4;RASSF5;TNFRSF10B;PHOSPHO1;SPATA5;APOBEC3G;LRRTM2;STS;ZNF629;MAPK10;MAU2;BCR;DESI1;CAMK2G;DUSP22;CADM1;KDM5B;SYTL4;FBXL2;MMP14;SH3PXD2A;SHISA6;IL4R;PNKD;ARHGEF39;POU2F2;SFT2D2;SHC3;FAM83A;ORMDL2;PTPRE;UBAP2L;EFNB1;FGF1;CNTN5;PPP6R1;FBLIM1;SMG7;SLC4A8;POLR2G;APOBEC3A;PI4KB;PEX19;PLA2G2F;SERPINA1
631	MIR3916	0.0255755	0.316365	1.27311	0.014862	TDRD1;IMPACT;RCBTB2;ZFYVE26;XBP1;MTMR10;RNF168;SLC19A3;DDX52;ITGB8;ZBTB20;RBBP4;ZFP36L1;ANO6;AGL;ATE1;KPNA1;LMAN1;RNF212B;WDR36;CCNT1;SUSD1;GALR1;CTTNBP2;INO80D;ZNF609;ARID4A;LMBRD1;KRIT1;BTF3L4;KIF5B;GATA4;AGO1;CEP135;AMER1;DEPDC4;KRAS;RBM20;ITM2B;HLA-DRA;BTD;CD302;ZNF550;SPTLC3;DDO;ALDH1A3;C4orf33;DLG2;MN1;ATF7IP;AR;ITCH;PM20D2;ERCC4;RABL3;PPM1A;PLEKHB1;ARMCX1;ANKRD45;RARB;RC3H1;HIF3A;SLC16A2;SEC63;DDX17;EGLN3;ANK2;FSD1L;MMACHC;SLC26A1;FGF9;NRCAM;ESRP1;CNR1;DYRK1A;RAB18;HNRNPK;SEC22B;GNAQ;TP53INP2;PRDM4;ELFN1;MACO1;OSBPL6;CBX3;SPATS2;C17orf67;HDAC9;EPS15;ZFP36L2;CBLN4;NCOA5;DEFB132;ATP8A1;LMBRD2;STK35;TCP1;BAZ1A;CSNK1G3;KPNA3;GTF2A1;CAMK1D;KRT40;XPO7;AP1AR;FAM98B;ZNF264;CEP350;TRA2A;NAV3;KLHL31;VPS37A;FAM120B;KLF8;ACVR2B;STK39;RAB31;PANK3;TRIAP1;TSPAN6;CREB3L2;HNRNPR;TMOD2;POLQ;TOR1AIP1;SC5D;TEAD1;STXBP5;MYADM;HOXB2;DCX;FBXO45;HELQ;LCE2B;USP49;ZBTB41;RNF212;KATNIP;CRADD;CDH12;RASAL2;MIER3;TSR2;C11orf87;FNDC5;TTC14;UNC5C;MAN1C1;ALDH5A1;STAMBP;GCFC2;PI15;GANAB;TMEM19;HERC3;MED24;CDIN1;TLL2;WDR19;LRRC27;PDCL3;F9;RALA;DOCK5;ESYT3;GFRAL;IRF9;OR2L13;MLF2;SDC1;TPRG1;CTNNA1;EXOC6B;BUB3;HAUS6;DLGAP4;OTUD7B;NUP98;CLDND1;STYK1;GPATCH2;HINFP;SNX25;RNLS;HDGFL3;POGK;AP3M2;CAP1;KIF3A;GDPD1;OGA;ZDHHC3;TMEM178B;PRDM1;CYRIB;GPLD1;METTL13;ARHGEF35;VWA5A;SCUBE3;C1orf198;ELAVL4;SUFU;TMEM126B;NMNAT2;KTI12;SKA2;ASTN1;SETD4;TBCA;SMG7;PDE1C;USB1;ERCC1;CFL1;ARL3;TRIM8;GLDC
632	CACTTTG_MIR520G_MIR520H	0.0259293	0.314619	1.27196	0.0289256	NELL1;NAA30;SOCS6;TBX3;RSPO2;DMD;LHX8;SLC1A2;ZBTB1;THRA;RHO;ABHD2;PAPOLG;MKNK1;USP37;IGF2BP1;SORL1;NR4A3;TNFAIP1;DNAJB6;GOLGA7;DAPK2;MIPOL1;SLC39A14;USP9X;SMAD7;PRKAR2A;KPNA1;ARMC8;TRIM33;HIF1A;EPHB2;FLRT3;FAM13B;SLC6A9;EIF4E;EIF4G2;DPYSL5;EPAS1;UBE2W;TRPS1;PLAGL2;PCDHAC1;ITPRID2;TTN;FNDC3A;CHD9;CSMD3;EMSY;JAZF1;MACF1;OTUD4;NEUROG2;PCDHA6;CUL3;NLK;PCYT1B;DHDDS;ZNF280B;NBEA;SERINC1;CBX2;TMTC2;GTF2IRD2B;RABGAP1;YPEL2;VEGFA;AZIN1;PLCB1;SLC2A3;CFL2;PCDHA4;ATXN1;BMT2;GREB1L;ABCA1;USP12;CREBRF;VPS26A;DMTF1;DNAJB5;BRD1;SINHCAF;NR4A2;ETS1;GRHL2;AFF4;SENP1;FBN2;TNRC6A;CNR1;DYRK1A;EBF3;ZNF362;PPP3CA;AJUBA;MYCBP;SALL1;EFL1;TP53INP1;TP53INP2;CMPK1;TRPC5;FLRT2;EPHA5;PPP6C;SLF2;SPRED1;TMUB2;VLDLR;PLEKHM1;SMAD6;TBKBP1;MYCN;ZDHHC9;GTF2IRD2;KPNA3;FAM83D;MAT2A;MAP3K14;SUMF1;POU4F2;PCDHAC2;CEP57;CELSR3;ZBTB6;NSD2;CASP8;TLE4;NCOA3;GRM7;PRICKLE2;SKI;ZFAND3;CALU;NIN;ZC2HC1C;AFG1L;NHLH1;PLOD2;CCND2;PCDHA3;TBC1D9;SMOC2;ZFP91;PTPN13;APBB2;ARAP2;TRIM13;ATP2B2;PCDHA2;RUNX2;PCDHA1;ARL4C;UNKL;MAPRE1;TBL1X;PRRX1;FOXO1;ENC1;ETF1;PCDHA12;KMT5B;FURIN;KHDRBS1;LUC7L3;CCNJ;NPAS2;CACUL1;CHUK;SATB2;ARID4B;SLC30A3;TGOLN2;SET;ADGRB2;MAP3K9;LINGO1;MIEN1;PFN2;MSANTD4;TNFSF12;PCDHA10;DNM2;RUNX1;RNF145;PTK2B;CAMK2N1;RFX4;SEMA4C;LAMTOR5;PAFAH1B2;DDX11;OGA;SPRY4;TMEM168;MAF1;ERI3;CDKN1A;LIMK1;E2F1;PCDHA5;KLF12;AHCTF1;TNFSF11;CIC;CCDC73;WDR1;NPAS3;TFEB;MAPK9;PCDHA8;SS18L1;PCDHA9;HMGB3;GBF1;MAGI2;TCERG1;PCDHA13;SLC2A4RG;MEF2D;PCDHA11;ZBTB7A;DCAF8;EFNB1;CELSR2;FASTK;MARK4;CKS1B;DBN1;RHOV;PITX1;TNKS1BP1;REM2;PCDHA7;KRT81;CA10
633	MIR6766_5P	0.0265106	-0.343631	-1.38342	0.00382409	ZSCAN23;NRN1;SRRM4;SLC6A11;CACNA1E;TMCC3;WNK4;IGF2;CHRNE;ELAVL3;SCN2B;FRMPD1;CCNT1;MAPK6;PKD1L1;SOD3;CD48;KMT2D;RNASE13;ZNF609;CALN1;CNTN2;SLC7A1;PLAGL2;DNAJC14;TSPAN11;TNRC18;ATAD3C;ZMYM1;PHOX2A;QKI;SMURF1;ZKSCAN8;TMEM242;FLT4;PRDM2;PAX5;ARRB1;PLCH1;HIC2;NFIX;AATK;CASR;SEMA3G;NOS1;RIMS4;DNAJB5;FCER1G;TTYH3;ITGA7;BAZ1B;NR5A1;PCDHGA12;CES4A;IFFO2;IQCK;ZBTB9;SSBP3;HHLA2;ZMYND10;ENTPD1;RAB36;HYOU1;ATP1B2;DHCR24;CEP170B;RABL2B;HSPG2;RHOF;DCBLD1;SCNN1A;CMIP;TFE3;DENND1C;FAM104A;RAB7A;BHLHE40;NFIC;FAM193A;ATXN7L3;TESPA1;SKI;HOXB6;HIVEP3;BAHCC1;CCDC103;CELF5;SYNGAP1;AMIGO1;GLIS2;SZRD1;KCNK9;PHF21A;CHKB;CST4;FAM219A;MDGA1;ATP2B2;WDTC1;DLC1;IQSEC2;ADM2;PPAN-P2RY11;SDR42E1;GAP43;STEAP3;FASN;GOLM1;NPTXR;TPRN;CLCF1;P2RY11;KIRREL1;NCS1;TRIM35;CYP2W1;GSG1L;NKD1;KCNAB2;PHF12;C16orf46;CORO2B;PDE4C;TIAM1;DNAJC22;NDOR1;GNG7;FURIN;PADI1;H2BC21;COL5A3;PHF23;PRELP;AHDC1;MGAT5B;EFNA5;CCDC97;MECP2;SRF;SEPTIN9;B3GNT3;GNAO1;COPS6;FGFR3;KCNA6;MKNK2;ARF3;IL24;STK32C;MEX3A;MPV17L;DLK1;VSX2;HPCA;VAMP1;IL12RB1;OLFM2;GIT1;SH2B1;ARHGDIB;CDC42BPA;MEOX1;TRIM3;ARFIP2;RXRG;NOVA2;HBEGF;S100A1;ANKRD13B;PPP1R11;KIF3A;TMEM178B;ZNF821;LIF;PRKACA;EPHA8;AP1M1;MAPK3;SH3PXD2A;TBX6;PPP1R9B;JUP;MNT;FZD8;RABL2A;SMARCD1;SLC24A2;SCRT1;FKBP1A;SORBS3;REXO1;MTSS2;DNAJC5G;GJB1;TMEM104;PAPPA2;PBX2;POU2F1;SPATA33;TMEM63B;ISG20;EPHA1;FBXO41;REEP2;POU2F2;IQSEC3;DIRAS1;TNS4;MEF2D;SLC43A2;OTP;NECAB3;ZBTB7A;STIM1;BARHL1;WDR26;NTSR1;ANKRD34A;RANBP3;MDFI;INTS3;ENTPD2;KIF21B;TTC9;IRF2BP1;FCHSD1;RNF126;CACNA2D2;FXR2;LAMTOR1;ECM1;AGPAT1;DELE1;POPDC2;ARL3;RUNDC3A
634	MIR3652	0.0279486	0.328681	1.26632	0.0570265	PSD2;BMX;PHACTR4;DDAH1;WWC1;MLEC;CHD2;IREB2;SHROOM4;AGO3;TACC1;ZMYND12;IGF2BP1;ANKS1A;PLXNA4;RPRD1A;ATP5MF-PTCD1;ZNRF3;TECPR2;SYT1;SIK2;DPYSL5;SDHAF3;SUSD6;AGO1;SKP2;ARGFX;SPRED2;PLEKHM3;MYLK4;TCP10L2;TMEM248;MPI;TREM1;DPY19L1;SDC3;MFAP1;RERE;GLS;FCRLA;THAP5;RARB;PITPNM2;RHOQ;OSBP2;PURA;SINHCAF;PPP1R3B;CORO1C;HYDIN;MYEF2;STUM;SPOCK2;NTRK3;SLC26A2;CEP170B;KLF6;CLOCK;MCUR1;RPP14;PPFIA2;PHLDB1;ADPGK;N4BP1;RSPRY1;KLHL42;GUCD1;ZNF827;ST6GAL1;SSH2;ADCY1;ZNF329;L3MBTL2;DISP2;ZFP91;HEYL;GRAMD1B;CCDC3;CBX5;CCDC28A;FARP1;CACNA1H;ELK1;PTCD1;AAK1;VASH1;STAMBP;KDM3B;ST3GAL1;FLNA;UNC13D;ST8SIA5;TSHZ2;PPIL2;PARP16;ZNF33B;CFH;HSPB6;MBD2;IGFBP5;GLYCTK;SEPTIN3;POTEM;TPCN1;DOK3;ASCC2;FAM222B;ZNF281;RASGEF1A;ATG13;SEMA6C;GRIN3A;UGT3A2;TRMT61A;LUC7L2;RNF43;ORAI2;XPO6;EFNB3;PPIP5K1;ZDHHC22;MYL12A;OPA3;PLXNA2;DUSP8;PRADC1;DEDD2;TTBK1;SH3PXD2A;EPS15L1;SEZ6;MNT;KRT85;PPP3R1;TIMM23;YY1AP1;TRIM40;POU2F1;HJV;DIPK1B;DGAT2L6;UBOX5;ZDHHC7;SLC7A14;CLNS1A;BCL11A;SMPD3;GRM4;PEDS1;NECTIN1
635	MIR3125	0.0291093	0.31118	1.26318	0.0218341	TDRD1;IMPACT;RCBTB2;ZFYVE26;XBP1;MTMR10;RNF168;DDX52;ITGB8;FGB;GPATCH2L;CCDC190;ZBTB20;RBBP4;ZFP36L1;ANO6;AGL;ATE1;KPNA1;LMAN1;RNF212B;WDR36;CCNT1;SUSD1;ZNF566;GALR1;PECAM1;CTTNBP2;INO80D;ZNF609;ARID4A;LMBRD1;KRIT1;BTF3L4;KIF5B;GATA4;AGO1;CEP135;AMER1;DEPDC4;KRAS;RBM20;ITM2B;HLA-DRA;BTD;CD302;ZNF550;SPTLC3;DDO;ALDH1A3;C4orf33;DLG2;MN1;KCNE1;ATF7IP;AR;ITCH;ATP11B;RABL3;PPM1A;PLEKHB1;ARMCX1;ANKRD45;RARB;RC3H1;HIF3A;SLC16A2;APC;RHOQ;SEC63;DDX17;EGLN3;ANK2;FSD1L;MMACHC;SLC26A1;PDE12;FGF9;NRCAM;ESRP1;YLPM1;CNR1;DYRK1A;RAB18;HNRNPK;SEC22B;GNAQ;TP53INP2;GXYLT1;PRDM4;ELFN1;MACO1;OSBPL6;CBX3;SPATS2;C17orf67;HDAC9;EPS15;ZFP36L2;CBLN4;OTOR;NCOA5;DEFB132;ATP8A1;LMBRD2;STK35;TCP1;BAZ1A;CSNK1G3;KPNA3;CAMK1D;KRT40;XPO7;AP1AR;FAM98B;ZNF264;CEP350;TRA2A;NAV3;KLHL31;VPS37A;FAM120B;KLF8;ACVR2B;STK39;RAB31;PANK3;TRIAP1;TSPAN6;CREB3L2;HNRNPR;GLI2;TMOD2;C5orf47;POLQ;TOR1AIP1;SC5D;TEAD1;MYADM;HOXB2;DCX;FBXO45;HELQ;LCE2B;BTG2;USP49;ZBTB41;RNF212;KATNIP;CRADD;CDH12;RASAL2;MIER3;TSR2;C11orf87;FNDC5;TTC14;UNC5C;MAN1C1;ALDH5A1;STAMBP;GCFC2;PI15;GANAB;TMEM19;HERC3;MED24;CDIN1;TLL2;WDR19;LRRC27;PDCL3;F9;RALA;DOCK5;ESYT3;GFRAL;IRF9;OR2L13;MLF2;SDC1;TPRG1;CTNNA1;CLHC1;EXOC6B;BUB3;HAUS6;DLGAP4;OTUD7B;NUP98;CLDND1;STYK1;GPATCH2;ABHD10;VGLL3;SNX25;CUL4A;RNLS;HDGFL3;POGK;CNTN3;AP3M2;CAP1;KIF3A;GDPD1;OGA;ZDHHC3;TMEM178B;PRDM1;CYRIB;GPLD1;METTL13;ARHGEF35;VWA5A;SCUBE3;SORBS3;C1orf198;ELAVL4;SUFU;TMEM126B;NMNAT2;ZNF365;KTI12;DIDO1;SKA2;ASTN1;SETD4;TBCA;SMG7;PDE1C;USB1;ERCC1;BTN1A1;CFL1;ARL3;TRIM8;GLDC
636	MIR3915	0.0293721	0.311803	1.26234	0.0266393	NOS2;BEND4;GABRA4;SLC1A6;MYB;TMEM184C;GALNT15;SRRM4;ADAMTS18;PMP2;GPR146;WEE2;DGKK;FUT9;FECH;SKIL;EP300;ADGRL2;AVPR1A;VPS50;BCAT1;URI1;WFIKKN2;NUFIP2;SH3BP4;CEP85;MRC1;AMMECR1L;KCNK2;XPO1;FIGN;AFF3;HNRNPH2;RIMKLA;ATRX;ZNF609;H2BW2;ZBTB10;HINT3;DNAJC14;COX8C;LACTB2;PTPN11;NMD3;KAT2B;PDIK1L;PHACTR2;PLA1A;IPO11;MIDEAS;MUL1;AMIGO2;SLC16A7;SPTBN1;TOP1;NCBP2;VPS13A;ZBTB43;MYSM1;TRIM66;CDCA7;LIX1;LIN7A;CTSG;CD200R1;ADA2;SCP2;ERCC6L2;RBFOX2;EGR3;MS4A7;TTC39B;TBC1D15;ZNF652;AGFG1;ZNF546;EPM2A;TTC8;PLEK;LMNB1;GXYLT1;AZI2;LAMP2;CLDN1;NSD1;ZNF280D;ZNF257;NME6;NID1;ABHD3;NAA25;HOXB3;ZDHHC9;RNPC3;NEK3;CRELD1;FBXL7;CFLAR;RUNX1T1;CACNA2D1;FGF2;DNAJB14;PSTPIP2;DCTN4;ZNF3;ZNF99;SMARCC1;SH3GLB1;NSD2;TRIM22;TANC2;PABIR3;AADAT;TAC3;HLA-DQA2;RBMS3;NPHS2;PLOD2;SPRY1;CCER1;RPS6KB1;HVCN1;BTG1;CNTN4;C2CD2;FKBP5;CEP120;IL1RAP;ZCCHC3;IPO5;CNTLN;KRT76;KRTAP4-9;KSR2;PRIM2;GNA12;ZBED9;TTC3;PHLDA1;HNRNPC;INSR;FAM217B;ZNF626;EYA4;DLG1;LANCL3;MMP10;SLC6A16;SLC29A2;KMT5B;ERCC8;MBL2;F9;CCDC8;TGFA;ZNF34;ARID4B;MTMR3;GTF3C1;FUNDC2;CFAP58;YBX3;COQ7;MED11;TFF2;STS;DNAJC18;EXOC6B;EXOC8;C9orf72;GIN1;DRP2;FABP7;HFE;MTCH2;C2orf73;MEIS2;SYT14;POLR3E;ZNF250;NRXN2;C12orf71;HYKK;SLC7A11;B3GALT2;KLK7;KRT24;ZDHHC6;DERL2;RTL5;SLC25A22;ARHGEF9;PASK;DNAJC5G;ADAR;CD5L;DDN;MYO1D;MRPL11;IRF6;TNS4;GRIN2A;CAPN5;KDM4C;SMARCD2;ARHGEF18;ENSA;G6PC3;PHF19;JAG2;NADSYN1;GRIA3;DAO;SV2A;HAS3;SH3TC2;TTC13;NECTIN1;SLC38A8
637	MIR583	0.0296465	0.31926	1.26143	0.0323887	KIT;MYLK3;CACNA1E;SLC1A2;PHC3;ERBB4;ORC4;LACTB;RPAP2;IL23R;TSN;ZBTB20;EPG5;NWD1;PRRG4;ZNF800;JAK1;NEFL;GNAI3;IPMK;ZNRF3;MSI2;CTTNBP2NL;ARID4A;STOX1;CYP3A7;PLAGL2;KAT6A;USP34;BNIP3;SLMAP;KCNRG;ZFYVE16;ARF6;MIDEAS;LRRIQ1;MED23;RNF139;RAB10;SESN2;GADL1;C3orf52;PTBP3;ATF7IP;YWHAH;HRH4;ADA2;ERG28;APC;MXI1;CREBRF;MAB21L4;CWC25;TFRC;SINHCAF;FSD1L;CISH;NANP;ANKRD46;RAB18;PPP3CA;CCSAP;APAF1;CDK15;PHETA2;ELFN1;KCNA4;WNT11;PLS3;SPATS2;TRMT13;ENTPD1;EN2;FAM172A;SDE2;FGF23;MMP16;C21orf91;KPNA3;SEMA6A;CAMK1D;POU4F1;TRA2A;RAB7A;KLHL31;TFAP4;ST8SIA3;BDNF;NRG3;SPCS3;STK39;FGF21;MED13;CREB3L2;C14orf28;NUDT6;PIK3R2;PSME3;HOXB2;TRAPPC3;FBXW10B;SIX4;SLC25A27;GPR63;POLE3;PCLO;ELMOD2;TRIM49C;RPGRIP1L;TRIM49;CDH12;RASAL2;NDRG1;NXF2;MMADHC;PNN;TMEM165;C2orf76;COG5;SCML4;DLG1;ENTPD4;TIAM1;SIVA1;TUBGCP3;APEX2;INPP1;GFRAL;RCAN2;GPR176;DGKI;PURG;SRD5A1;SLC38A9;DDX5;SLITRK5;SGO1;KCNK6;XPR1;EXOC6B;CCAR2;ZBTB18;NUP98;ADAMTSL5;PTK2B;A1CF;FOXJ2;SNX25;WNK3;KCNK1;INAVA;ZNF841;NAV1;RIMS2;EPS15L1;ARHGEF35;EIF4A2;NEDD8;GLRX;ARHGEF9;PCED1B;PRPSAP2;ELAVL4;IRAG2;ZNF512;ERLIN1;YIPF3;STRIP2;FOXC1;RTP1;GABPB2;PWWP2B;PA2G4;IRF2BP1;DUSP28;SH3TC2
638	MIR4434	0.0297381	0.322358	1.26112	0.0404858	MS4A10;TRPM7;TXNRD1;AKAP13;PAFAH2;CCBE1;LYPD6;TCF12;ERBB4;ADARB2;ZBTB2;RHO;GPATCH2L;AQP1;DICER1;GIPC2;MAN1A2;FBXO21;ANKFY1;ANKS1A;PLAT;LRRC8B;CEP85;ASB11;TNRC6B;CDK6;KMT2D;NHSL1;RTL4;SASH1;DNMT3B;IDH1;USP18;SRL;PLAGL2;DOCK3;ELF2;PIK3CB;KLHL13;FANCL;CDC20B;ZKSCAN8;ITGA9;EIF3J;ELOVL5;PRPF4B;RSPO4;PRR27;NTRK2;GPD1;CREB5;EGR3;FAM135B;SCGB2B2;PREPL;SLC7A6;MSN;GNB4;MAF;ABL2;BNC2;PLEKHG2;ZNF22;CPLX4;SNTB2;CILP2;FBXO32;AASDH;PALM2AKAP2;GJB6;KIAA1522;KCND1;SOGA1;TMEM214;OTULIN;CLTCL1;ZKSCAN2;NFIC;SPCS3;FBXO28;SCAMP1;DDX6;KLHL42;ST6GAL1;GALP;ASH1L;CDH7;FMNL3;SYNPO2L;FBN1;RASAL2;BTN2A1;AAK1;PHF8;KIRREL1;FN1;TTC22;BTK;VPS29;SAR1A;CORO2B;LRP4;ASCC1;DSCAML1;RNF10;EBF1;NECAP1;SEPTIN6;CPM;TOX3;SP1;FNBP4;F9;FSTL4;FOXD2;FCGR1BP;BORCS7;ZFP3;SVBP;OPCML;ZC4H2;MECP2;AHCYL2;ZSCAN16;ARHGEF4;ZMAT3;SET;NKAIN1;TNFRSF21;GAS7;FCHSD2;VAMP1;GYPE;CCDC9B;LPXN;ABHD16A;CHPF;FAM131B;FAAP20;R3HDM2;CD276;CEP250;TMEM178B;SPG7;SLC25A21;FBXW7;RECQL5;KLHDC8A;PPP3R1;PAK1;SSBP2;DUOXA1;SPATA33;THUMPD2;SIAH3;ING4;MTMR7;ZDHHC7;SHF;PABIR2;TMCC2;EXOSC3;TAS2R14;ZNF133;SCN3B;ALDH16A1;SMG7;PDE1C;FBXO46
639	MIR4768_3P	0.032933	0.314184	1.25357	0.0279441	TNFSF8;CEACAM8;APOL6;SP140;DNAJB4;SNX1;SLC24A4;SHISA9;CCBE1;PLP1;WIPF2;MID1;LUZP1;MAN1A2;XKR3;SLC39A14;ZNF850;HOOK3;TFDP2;SPEN;STK38;WDR89;RALB;PTBP2;INO80D;IDH1;GSTM1;PODXL;MSL2;KMT2E;SEMA6D;BMP3;BTC;TASOR;ZNF37A;CPEB4;ATXN7;BACH1;LRATD1;LRRN2;KCNN3;OCA2;SDC3;CGGBP1;DEPDC1B;GADL1;PIK3R1;ADCY7;DACH1;KPNA6;TTPAL;ERC1;FAM168A;DCAF12;STAP1;BDP1;RC3H1;FOXN2;ALDH6A1;MAP7D3;ERI2;RAB11A;DNMT3A;ZNF354C;CNBP;CCSER2;SERP1;CCDC50;MRPL32;TRAF3;MAF;XPNPEP3;HGF;LRFN5;BBS10;TRAF6;SARM1;PPP4R1;TFCP2L1;ZKSCAN3;MTX3;AASDH;SH3RF1;SCAI;CHRD;PAXBP1;DNAJC15;CNOT4;CBL;PLAC8;RAB15;FBXL18;EIF4B;SEMA4D;BCL7A;ARNT;KIF24;ZFAND3;TNFRSF11A;TAT;SLC35F1;ATP1B4;C12orf4;NAPB;ANKDD1A;LYN;ASB15;SMOC2;CBLN3;DCX;UBE2N;DAAM1;PSMB11;METAP2;CBX5;DGKE;UBE2L3;PGA4;TTC14;CNPY1;OGT;SP140L;FOXK1;KDM3B;PARD6B;ATP8A2;MOSMO;KIF18B;KCNB1;ASCC1;ADAM12;UBE2E3;CARHSP1;ANKRD1;SPIRE1;FAM114A1;SUN2;PDP2;NF2;SPACA9;MAP3K9;RRM2;GEMIN8;MPV17L;FRS2;ZNF528;MDM4;FOSL1;PGA3;C4orf46;CCAR2;PIM2;SF3B3;HAUS4;PGA5;UHMK1;HCN1;MTFMT;MAEL;ASB6;PLXNA2;NAV1;PANK2;TAF11;CAMTA1;SLC25A21;CEBPZOS;RECQL5;ZSCAN4;ZNF490;BROX;KRT10-AS1;GNA11;EOLA1;CNTNAP3;CCDC73;POU2F1;POLR1G;FBXL16;FIGNL2;PLPPR5;NACA;TMEM126B;IL31RA;AGER;SCRN2;CNTNAP3B;GPI;LRAT;RTL8A;IRGQ;TBCB;EFCAB2;SPC24;TRIM8;KRTAP5-5
640	MIR330_5P	0.0354415	0.317015	1.24782	0.0525253	GDAP2;KLK5;SLC38A2;XIRP1;RALGAPA1;ARC;CACNA1E;KLF3;FGF11;ZNF577;PRKCB;MAGI3;MGA;SLC19A2;IGF2BP1;MAPK1;GAB1;FBXO21;ANKFY1;PCNX1;CEP85;EPHX2;KLHL14;DYRK3;BRPF3;RNASE13;SAMD4B;INO80D;ZNF609;CHRM1;UBE2W;CCDC149;NFATC2;VPS39;SKP2;CBFA2T3;PLEKHM3;ITGA5;NHS;FNDC3A;ARPP21;TPBGL;NLK;CERS6;TMTC2;PNISR;MEGF6;PAX5;HAVCR2;WDFY1;FAM168A;ATXN1;MIEF1;RUNDC3B;RIMS4;CHCHD3;CNKSR3;ZZEF1;KCNH1;UBXN10;ETS1;MOB3C;PIP4K2C;CHL1;MMP24;ZNF322;CDK15;OXSR1;ANKRD6;EPHB3;TSPAN18;PIK3CG;PPIL1;PRX;PPP4R1;B4GALT1;TRABD2B;ABCC1;VLDLR;H6PD;STK35;TBC1D16;ZNF423;CFAP70;GPD2;METAP1;FAM104B;SOGA1;SLC5A3;RFT1;GGT7;EPB41L1;FRAT2;ZNF197;MRAS;IQCD;SDK2;MTR;SYS1;PARVA;TOM1L2;TANGO6;TLN1;ALAD;BAHD1;ZNF544;TSPAN14;TIRAP;POLR2J3;TNR;LETM2;GLOD5;AMOTL1;HDHD2;ELK1;SLC24A3;FSHR;EGFLAM;PIP5K1C;CTNS;KCNIP2;SHISA7;RIT1;CYP8B1;CD47;NDUFAF4;PLEKHG3;PTBP1;PPP1R3F;PML;RTL8B;WDR91;WNT7B;VDR;SAMD12;CABLES2;MDM1;RAB3IP;SLC23A2;SLC27A4;PALM;ELK4;GNAO1;KCNQ4;SOBP;MTMR8;CD6;MAPK4;TOMM34;ADAM29;ATP6V1G2;EMC8;LARP1;CDH22;PLEC;TK2;TMEM178B;YBEY;GRM1;CMKLR1;KLF14;NINJ1;DNM1L;BTNL8;ODR4;NPAS3;GRIPAP1;IQSEC3;SPRYD3;PPP1R14C;ABTB3;GPI;RALGPS2;OTP;SSTR3;SSBP4;CTXN2;CMTM8;SRGAP3;NGFR;LDOC1;EFNA3;TOMM40L;LRRTM1
641	GGGACCA_MIR133A_MIR133B	0.035462	0.311856	1.24759	0.0308008	PPP4R3A;PCDHGB4;AKAP9;AVL9;DDX3X;APPL2;PFKFB3;RANBP2;PPP4R3B;RETREG1;HOXA6;OTUB2;SLC19A2;CCDC117;DNAJB6;RBBP4;SCN2B;SOCS5;SECISBP2L;STK3;ACVR1B;PCDHGA7;ACSL4;IL6ST;YTHDF3;CSF2;PTBP2;YES1;SASH1;CTTNBP2;ADGRB1;PCDHGA11;HMBOX1;PCDHGA10;FBXL20;ELF2;CDIP1;NFAT5;CDC42;DIP2B;SEMA5B;BACH1;ANGPTL4;PPP2R5D;MIDEAS;FOXG1;TIMM8A;SNX33;PCDHGB6;PCDHGB3;HIC2;CNTNAP1;AZIN1;IP6K1;ASIC2;PCDHGA8;BAZ2A;VAPB;RAB11FIP1;SENP1;TRAM1;TTYH3;PCDHGA12;CXCL5;TRIM2;SREK1;PCDHGA1;MYCBP2;PREX1;PCDHGB5;MSN;DLST;PAPPA;PCDHGA4;TGFBR1;NIPA1;WIPI2;PCDHGA5;FAM117B;PCDHGB1;NAB1;PCDHGA3;FAM118A;NCOA5;AGBL5;MYH9;ZDHHC8;GAPVD1;PCDHGA2;OSBPL8;PTPN12;ST13;POU4F1;CBL;KIAA1522;PAPSS1;MECOM;CDR2L;PALD1;SOGA1;CARF;SLC25A25;NNAT;PCDHGC5;ACACA;USP6;THADA;PCDHGC4;CELF6;PITX3;PCDHGA6;USP32P2;SOX11;CHKB;PCDHGB2;RTN4RL1;RAP2C;ZFP91;MARF1;BAHD1;ZC3H10;PSMF1;DDX3Y;SRSF2;CRYGS;ABCA3;CTBP2;PRRX1;ARHGDIA;NUMA1;CREBZF;ZMYM3;CLTC;GANAB;USP32;AKAP10;GABARAPL1;PCDHGC3;PACSIN1;CD47;PIP5K1B;PABPC1;PCDHGB7;FLOT2;GRM5;KMT5A;MLLT3;CACUL1;RAB14;TPI1;RAG1;CALML4;BCL2L2;KIAA0040;NCKIPSD;DUSP1;NFASC;ATOH8;CERS2;PLK3;DNM2;BCL2L1;PRRT2;NELFA;NPTX1;FBXL2;PPP1R12C;NAA40;ARFIP2;B4GALT2;TGIF2;SFSWAP;TTBK1;RAPGEF6;TNNI1;PPP1R9B;TNK2;STX5;COX6A1;CELF4;EIF5A;DOK1;DLG5;ZNF385A;SLC7A8;AGK;GAS2L1;MINK1;FKBP2;PCDHGA9;RING1;RCE1;LPGAT1;SLC8A3;STX1A;CORO1B;TAGLN2;ARHGEF2;GRAMD1A;CDK5R2;FUS;KCNH2
642	MIR4451	0.0385867	0.319297	1.24123	0.0461538	CADPS2;UNC13C;GABRA4;KCNJ13;ELOVL2;ALOX15B;DGKK;GNL3L;HPCAL4;CSDE1;F2RL3;CRACD;ATP8B1;JAK1;CCL16;YWHAG;ATF7;CDC14A;MAP3K20;AKAP5;TYW5;THOC2;RAPGEF2;YES1;OLR1;EIF4G2;ARID4A;ZNF235;PEAK1;ARFGEF2;BEGAIN;ZNF776;MOSPD2;CLASP2;BACH1;SLMAP;CUL4B;LPP;LHFPL3;CDK12;SLC25A36;ROR1;ATP8B4;DHDDS;SUDS3;MBNL3;YBX1;GRIP1;AQP9;DCSTAMP;PDPK1;VPS26A;HSPA5;PLCB4;ASPH;PDGFB;SPRY3;ZKSCAN4;LTBP1;IPP;TECTB;SEC22B;CLDN1;DNAAF11;AFF2;ARRDC5;KLB;ZNF134;DCUN1D4;TXLNG;WNT2B;SLC26A2;G6PC2;UGT2A1;CEP350;RNF180;EIF4EBP2;TMEM38A;CD40LG;MYORG;RAB15;TFAP2D;SLC25A53;COA1;AGAP1;SEMA4D;PPFIBP1;PRDM14;BHMT2;KLHL23;TGFBRAP1;OPALIN;CR1;DISC1;DCAF10;APBB2;ITGAD;ELMOD2;IL1RAP;GPX5;DYNAP;TTC39A;KRTAP4-4;UGT2A2;KRTAP4-2;PRR15L;ST8SIA1;INSR;UNC13D;NPHP3;KCNB1;PODNL1;GPALPP1;CORIN;SPATA19;TMEM68;DENND6A;HTR3B;BCL3;C4orf46;GIN1;PSMB5;CYB561D1;RAP1GDS1;ELOC;A1CF;C12orf40;SEM1;LZTS3;GDPD1;RBM14;PRR11;TAF11;TUBD1;SFXN3;TMPRSS11F;NUCKS1;SEC16B;PNMA8A;TKFC;POC5;STRIP2;TMEM169;LINGO2;PRUNE1;RGS16;VPS33B;CTXN2;CACNG8;SART1;PARP1;SRGAP3;GP6;RNASE7;ACP7;WFDC5;CSTA
643	MIR3664_3P	0.0402116	0.321663	1.23792	0.0769231	GUCY2C;UGT2B7;BTBD7;TNFSF8;MTUS1;GALNT15;ZNF592;ARIH1;RELCH;SERAC1;RET;COL6A5;DPP8;LLCFC1;ARL14;CHAD;AGPS;ZBTB20;CECR2;PPP2R5E;MB21D2;ROCK2;SV2B;MFAP3;CMTR1;PUS10;THOC2;CD93;PIGA;IL22RA1;PMS1;DNAJB9;NFAT5;SYNRG;AKAP12;CSMD3;SGMS2;INTS14;SDC3;ERGIC2;SLC29A3;TSPYL6;UNC5D;PID1;PURA;BTN2A2;IRAK3;ARF4;S100A7A;ZKSCAN4;NRARP;RSF1;AFAP1L2;CCDC88A;F2RL2;MTMR4;ZNF860;C1orf210;NTRK3;PRX;SARM1;STRA6;ZSWIM5;RIDA;NGDN;SETD7;EPGN;PGM3;KCNU1;RNF4;ATF7IP2;RAB9B;KY;FBXO28;TUB;TMEM50B;NCAPH;RPS3A;UBQLNL;NFYA;AHNAK;AFG1L;DMRT2;GLI2;ENTPD5;PUS7;RAB6B;DCAF10;BEAN1;FAHD2B;FNIP1;FBN1;STEAP2;AHCY;EML6;PCDHB5;PATL1;SIRPG;KCNB1;ASB8;COLQ;B4GALNT1;RFC3;TKT;TOX3;FAAP24;PDP2;STK17B;ADK;ELL3;SLC23A2;KLHL12;GPC6;TCTA;MCL1;NCR3;IST1;PNMA2;SLC2A1;CCDC107;TMEM267;ORAI2;LCK;BPNT1;FAM98C;DNM1;CAP1;TMEM201;ACOT8;AP3S1;TAFA5;COPZ1;PLA2G5;LRRC61;SLC6A17;PRR3;CASTOR2;CAMLG;DAZAP1;CDH19;POMGNT1;PSIP1;E2F7;CRTC1;LRRC20;DHRS13;TMEM191B;MAP4K2;RHOG;NAA20;PI4KB;CEP72;TMEM191C;RGS4
644	MIR6878_5P	0.0403528	0.308136	1.23757	0.0310559	IMPG2;TOB2;SLC17A8;DNAAF8;MDGA2;GAREM1;MYOCD;TMTC1;SRRM4;SYT6;ARL4A;UMAD1;SLC1A2;CHORDC1;FRMD4A;PTPN9;ABHD2;ZCWPW1;GCC1;ZNF800;FZD7;TIGAR;GABPB1;STAM2;NCCRP1;NCOA2;STX11;PIKFYVE;INO80D;NETO2;CALN1;PCDHAC1;NFAT5;CTNND2;NEDD9;DCLK1;SMAD2;ATP7B;BVES;GPR158;ABCC4;STRN;ZCCHC14;ZNF391;BPTF;PRPF40A;PCDHA6;SESN2;RAB6C;ZNF605;AKAP6;ATP13A3;DCAF12;ZNF225;SERPINA9;PCDHA4;NOTCH2;ERMAP;SLC16A2;OSBP2;BAZ2A;MITF;CTCF;RPRD1B;CORO1C;STARD9;TBC1D8B;YIPF6;MAN2A1;RASSF8;FABP4;WDR33;NEDD4L;EBF3;HNRNPL;INSL5;SLC8A1;POU3F2;TBCEL;TP53INP2;FOXL2;MXD1;CDK15;PBX1;NFYC;UBASH3B;ZFHX3;PELI1;NAMPT;TSHZ3;WNT1;LILRB4;FRMPD4;ATP1B2;SIAE;GASK1A;FOXL2NB;MAX;CD34;CNOT4;TRAM2;ZNF275;FBXL7;SLC20A2;TMTC3;HS3ST3A1;PCDHAC2;SEPTIN10;PHF24;ATG16L2;TESPA1;KIF3C;RABEP1;PRR23A;PCSK1;DDX6;E2F2;MTSS1;WDCP;SMIM21;PCDHA3;GAGE1;EGFR;BTG1;PTPRC;PDPN;B3GLCT;SF3A3;MAK16;SDF2;NIPSNAP3A;GIGYF1;PCDHA2;PCDHA1;NEBL;TCAF2;DAB2;AAK1;PRR23C;MPPED2;PGBD2;LURAP1L;SHISA7;SEPTIN8;GABARAPL1;PGPEP1;PCDHA12;HIP1;PPHLN1;HS3ST3B1;SP1;MARCKSL1;NIPSNAP3B;GNGT2;GOLPH3L;RAB6D;SNPH;KCNH4;MYRF;GRIK5;EZH1;TNFAIP8L2;CTNNA1;XPR1;GRIN3A;SUMF2;ST3GAL2;DIS3;PCDHA10;FAM117A;KDM5B;GPATCH2;PRRT2;VGLL3;CHPF;MTCH2;SEMA4G;ADAM19;LARP1;SYT14;SPRY4;NAV1;UBQLN4;PRSS27;RNF39;POGZ;CSTB;ICOSLG;VWA5A;PCDHA5;DMP1;IQGAP3;KLF12;SEC31B;PAK1;KHSRP;MPZL1;MYEOV;PSG4;CTNND1;DDB1;CXCL17;SCN3A;ODAD1;FRMPD3;PCDHA9;ZNF19;PCDHA13;PCDHA11;SLC8A3;CLTA;PSG1;BOLA2-SMG1P6;CNTN5;ARPC2;CELF3;USB1;NECTIN1;PCDHA7
645	MIR9851_3P	0.0420643	0.316142	1.23426	0.0589431	IL17RD;SNX1;SERTAD4;ANKRD40;DPP8;CSMD1;CCDC190;SRSF10;PIK3C2A;NEMP1;SIRPA;GNAI3;MYO5B;DLX5;MAP3K20;AMMECR1L;RALB;ZNF695;ARHGEF12;RGPD2;PTP4A1;TET3;RNF19A;MAP4K5;HP1BP3;GRIK4;RNMT;UBTD2;HS3ST5;PDE3A;OTUD4;OSBPL11;OGFOD2;LNX2;ATF7IP;ASAP2;FZD5;KLHL24;MBNL3;KIF13A;FKBP9;ARHGAP21;AZIN1;DOP1A;SPSB1;SH2B3;RIMS4;STX17;SLC26A7;SOCS7;KIAA1143;SPOUT1;TTYH3;FGF9;OVOL1;XIAP;SPRY3;PLEKHF2;RNF152;PTPDC1;ZDHHC17;TET1;VKORC1L1;WDR82;NFYB;MSN;GTDC1;FOXK2;IQCK;OTUD7A;UGT8;DUSP18;ELMO2;CDC42SE2;TRPM3;JHY;CEP170B;GALNT13;RPS6KA6;MYO18A;KLF6;INPP5A;EPB41L4B;TMEM214;EIF4EBP2;RPP14;TWSG1;FBXL5;DNAJC3;CELSR3;CDCA7L;STK26;YOD1;FRMD5;CEP43;SEMA4D;FAF2;FUT8;B3GALT1;WIPF1;ROBO2;MTSS1;MYO1B;CCND2;IKZF2;USP49;NEUROD4;OVOL2;STK36;HADH;L3MBTL3;ARL8B;OGT;ZFPM2;NDST1;FOXO1;PI15;CHIC2;SEC24D;JPT2;PAFAH1B1;TMEM163;ZNF496;PSD3;CMTM4;IDH2;HEATR1;SLC12A9;CARHSP1;CAV1;CYGB;FLOT2;SP1;RNF165;TIMP3;ARMC7;COL11A1;PCDH7;ANKRD44;FBXW11;DAZAP2;LSMEM2;PLK3;LUC7L2;LDLRAP1;HCN1;ETV1;NCDN;PDE6C;C12orf60;TMEM117;MMD2;SLC25A44;COMMD7;PSEN2;LRCH2;ST6GALNAC4;CCND1;CAMTA1;GRM1;PAM;SERF2;NXN;HDAC7;EGR1;CTDSP1;SPOCK3;SLC7A8;ARFGAP2;TLCD3A;FBXO41;ADSS2;GLRX3;RPP30;NRG2;TOR3A;SRGAP3;KRT74;CACNA2D2;DCUN1D2
646	MIR6881_3P	0.0438222	0.310931	1.2311	0.0562249	MTTP;ZNF470;CREBBP;BRCC3;THUMPD1;ZNF420;AFF1;MCCC1;LMOD2;ZBTB20;KCNJ2;ZBTB34;FAM102B;FZD7;AFDN;PLXNA4;FEM1B;RBM7;TYW1;ZNF704;PCDH15;EPHB2;UBN2;CD93;KIF5B;PPP1R8;AGO1;ACKR4;CLEC7A;SGMS2;ADGRL3;STK38L;MED23;SDC3;MIB1;FN3KRP;CERS6;ROR1;FGF18;TMPO;SYPL2;LIN54;SERINC5;MBNL1;SCN1A;TANC1;NUP50;GRIP1;RBM41;CUL2;CDK14;ATXN1;CCDC186;IKZF5;RBFOX2;ADAM22;INSIG2;WRN;CD226;FBN2;CNOT6;CNNM4;SPSB4;SPTLC1;MYCBP2;PBX1;FAM120AOS;MACO1;SLC25A33;ZMAT4;TYW1B;SH3D19;TRIM10;ADM;TM4SF4;SPN;UGGT1;MMP16;BRWD1;RNPC3;PAXBP1;CAMK1D;SUMF1;RAP2B;SPOCK1;HSD17B12;VPS37A;PPFIA2;PRMT5;MICOS10;SPAST;ATP8B2;ACOT13;NALF1;CHST11;SETD6;CLMP;NR1D2;RBMS3;SETX;PTGFRN;GAGE1;KBTBD11;XPO4;CYRIA;DAAM1;ZNF559;ZDHHC21;LYST;SCO1;MRPL33;LACC1;DIO2;ACTN1;CTBP2;ARHGAP9;PRRX1;MEF2C;HMGXB4;FN1;ATP5IF1;SLC30A1;STON2;PMEPA1;TMEM98;HNRNPU;EBF1;THSD7A;ILRUN;IGF2BP2;PPHLN1;NABP1;TRMT1L;CDK5RAP3;RNF165;RAB3IP;SPATA5;PABPN1;NOX4;WSCD2;DNAJC21;MRE11;MAPK10;RAB3C;EXOC8;SCIN;ARFGEF3;ARHGAP26;FOXJ2;MEGF11;RAET1E;SLC30A8;GABARAP;NAA40;CEBPD;PPP1R11;SRP19;ANTXR2;RIMS2;HPGD;CHST2;ADAMTS15;ZNF18;SSTR2;ATRNL1;ELAVL4;SPIC;CREG1;MYBBP1A;GRPEL1;PABIR2;LPGAT1;SLC8A3;EEF1A2;EFNB1;CELSR2;C10orf55;GRIA3;EDARADD;DELE1;SH3TC2
647	CAGCTTT_MIR320	0.0461401	0.302395	1.22713	0.0353982	PURB;FOXN3;HIPK1;CACNA1E;ZNF280C;STAG2;ARPP19;CDK13;RBFOX1;GSPT1;KDM5A;MAPK1;ATG14;GCNT4;ESRRG;SMCR8;COPS2;FBXO11;SMAP1;TNRC6B;CEMIP2;IGF2BP3;CDH20;CDK6;XPO1;MSI2;MUC13;TSPYL5;YTHDF3;ADAM10;SERBP1;DCUN1D3;FLRT3;ATRX;YES1;CAB39;MIER1;CALN1;ATP6V1A;NRP1;TMEM255A;ICA1;PCDHAC1;TMEM108;SPRED2;SEMA6D;TDG;SPOPL;TMEM47;QKI;PCDHA6;HELZ;EIF3J;PCDH19;KLF13;HECTD2;TSC22D3;MN1;ABCA12;DHDDS;DNER;TBL1XR1;PPM1A;RAP1A;ZC3H7B;ELL2;RAI2;AZIN1;ARID5B;CLASP1;IPO7;PPP2R2C;ARHGAP44;PCDHA4;ATXN1;PAK5;MXI1;CREBRF;TFRC;CREB5;NR4A2;AFF4;AMBN;RHOBTB1;HIVEP2;TWF1;ZNF652;MEX3B;IGF1R;FHIP2A;ENAH;SELENOF;RAB18;UBE2D3;PHOX2B;DPY30;MTDH;SON;PLXNC1;AP3M1;FAM117B;YWHAQ;YWHAZ;DHX15;EREG;MMP16;USP25;SH3RF1;CALD1;LMO3;PBX3;PPARGC1A;TOMM70;TFE3;MAT2A;RO60;CTNNB1;PPP1R16B;PCDHAC2;BHLHE40;ZNF3;DAG1;BMPR1A;CPEB1;NSD2;PAN3;ADGRL1;N4BP1;TAC3;HOXB4;RBMS3;KLF5;KLHL36;PCDHA3;RAP2C;ZFP91;ABHD13;BAHD1;DTNA;TSC1;SPCS2;PALLD;KCNH7;PCDHA2;BTBD3;NEXMIF;CUX1;PCDHA1;NONO;GSPT2;NAP1L5;FTL;MIER3;DAB2;TMEM106B;BANP;ARL8B;PHF8;OGT;HNRNPC;CNOT7;TAF5;EYA4;ING5;RASA1;SHISA7;PCDHA12;POLE4;ZIC3;TRAF7;KMT5B;GRB2;NSRP1;HDAC4;NPAS2;HSPB6;MLLT3;SATB2;TRMU;KCNS3;ARMCX2;NEGR1;FOXQ1;RAD18;PLK2;MECP2;SPTSSA;PPM1B;EMC7;ULK1;PCSK7;TNFRSF21;ZNF281;SOBP;SLITRK3;MCL1;SRSF7;PCGF3;CDH2;VPS37B;PLAG1;PCDHA10;PLK3;RUNX1;LUC7L2;METTL16;NCDN;TLK2;RBM45;YWHAE;ANKRD13A;CRYBG1;PLPPR1;CAMSAP2;LRCH2;MRPS25;CALM3;CYRIB;CAMTA1;POGZ;PCDHA5;SEC31B;FKBP1A;TPD52L2;SDHC;MAPK8IP3;RAD9A;PCDHA8;DAZAP1;GPBP1;PCDHA9;WRNIP1;SLC10A3;DHX30;UNC5A;PCDHA13;PCDHA11;USP20;GABPB2;TPM3;TMEM9B;KLHDC9;ARPC5;INA;EEF1AKMT2;DBN1;SMG7;PHF1;TRIM41;PPP2R5B;RHOG;DSCAM;PCDHA7
648	MIR3689A_3P_MIR3689B_3P_MIR3689C	0.0472972	0.310595	1.22501	0.0494845	ITLN1;MS4A10;OSBPL1A;SYBU;CYP2B6;PHACTR4;APOL6;CALCR;GFAP;MASP1;TMTC1;SLC6A11;IKZF3;SULT1E1;SHOX;GNL3L;NCEH1;HUNK;PAPOLG;IGF2BP1;SLC2A4;EEF2K;HOOK3;ZNF655;ODAPH;MS4A1;RALB;ARID2;GNPNAT1;CYP1A2;VPS13B;APELA;FBXL20;ARGFX;ATP7B;MYO10;ZNF674;PIGK;PARP9;CASP10;PLEKHA5;SBSPON;CGNL1;GNAT1;GLS;SV2C;PRND;FAM72B;ATXN1;RAB21;POLR2D;DYDC2;ZNF793;ZFHX2;DNAJC8;EBAG9;VIRMA;CDH1;CSF3R;GPR83;ANKS4B;ZDHHC15;SUSD5;GAB2;SYNGR1;YWHAQ;RHOJ;NID1;NOL9;HRH2;CYP20A1;MTX3;SAMD4A;RBMS2;SETD7;SCAI;ACADSB;ZNF814;ERBB3;RRP7A;SOGA1;DMRT1;CDK8;MAPK13;RAD51B;RIMS3;FBXL18;DDX6;RPL15;ATP1B4;PDE7A;GLG1;ZNF286B;CHTF8;MAVS;ZNF544;PYGO1;CCL28;ASPG;CBX5;LYZL2;LYZL1;ELK1;PI3;NDST1;GCFC2;COL27A1;EOGT;FOXK1;PLCXD1;ESYT1;CORO2B;SHISA7;TMEM265;CDADC1;MIP;FOXP4;APOBEC3F;PSMB2;FAM72A;ACKR2;CTSW;DTX4;GFOD2;CTDSPL;UPK2;TMEM239;ZNF554;NSL1;MDM4;DAB2IP;TIAM1-AS1;PNMA2;MUCL3;TMEM132E;MTFMT;ORAI2;DEPDC5;NOVA2;CPSF7;TRAF3IP2;PPP1R11;CD164;MRPS2;CEBPZOS;TMEM63C;GFRA4;ZNF490;SHISA6;COL11A2;LHPP;CCDC28A-AS1;SH3BP2;FIBCD1;VPS25;STX5;LRRC51;RRP15;TCTN2;PRICKLE3;DCTN5;CASTOR2;KCNIP1;RBM19;PACS1;PYCR3;NMNAT2;SCGN;SYP;IRGQ;EFCAB2;MARK4;ARNT2;FUS;ZNF432;GDI1
649	MIR30B_3P	0.0484809	0.309419	1.22297	0.0554415	ITLN1;MS4A10;OSBPL1A;SYBU;CYP2B6;PHACTR4;APOL6;CALCR;GFAP;MASP1;TMTC1;SLC6A11;IKZF3;SULT1E1;SHOX;GNL3L;NCEH1;HUNK;PAPOLG;IGF2BP1;SLC2A4;EEF2K;HOOK3;ZNF655;ODAPH;MS4A1;RALB;ARID2;GNPNAT1;CYP1A2;VPS13B;APELA;FBXL20;ARGFX;ATP7B;MYO10;ZNF674;PIGK;PARP9;CASP10;PLEKHA5;SBSPON;CGNL1;GNAT1;GLS;SV2C;PRND;FAM72B;ATXN1;RAB21;POLR2D;DYDC2;ZNF793;ZFHX2;DNAJC8;EBAG9;VIRMA;CDH1;CSF3R;GPR83;ANKS4B;ZDHHC15;SUSD5;GAB2;SYNGR1;YWHAQ;RHOJ;NID1;NOL9;HRH2;CYP20A1;MTX3;SAMD4A;RBMS2;SETD7;SCAI;SP8;ACADSB;ZNF814;ERBB3;RRP7A;SOGA1;DMRT1;CDK8;MAPK13;RAD51B;RIMS3;FBXL18;DDX6;RPL15;ATP1B4;PDE7A;GLG1;ZNF286B;CHTF8;MAVS;ZNF544;PYGO1;CCL28;ASPG;CBX5;LYZL2;LYZL1;ELK1;PI3;NDST1;GCFC2;COL27A1;EOGT;FOXK1;PLCXD1;ESYT1;CORO2B;SHISA7;TMEM265;CDADC1;MIP;FOXP4;APOBEC3F;PSMB2;FAM72A;ACKR2;CTSW;DTX4;GFOD2;CTDSPL;UPK2;TMEM239;ZNF554;NSL1;MDM4;DAB2IP;TIAM1-AS1;PNMA2;MUCL3;TMEM132E;MTFMT;ORAI2;DEPDC5;NOVA2;CPSF7;TRAF3IP2;PPP1R11;CD164;MRPS2;CEBPZOS;TMEM63C;GFRA4;ZNF490;SHISA6;COL11A2;LHPP;CCDC28A-AS1;SH3BP2;FIBCD1;VPS25;STX5;LRRC51;RRP15;TCTN2;PRICKLE3;DCTN5;CASTOR2;KCNIP1;RBM19;PACS1;PYCR3;NMNAT2;SCGN;SYP;IRGQ;EFCAB2;MARK4;ARNT2;FUS;ZNF432;GDI1
650	MIR1273H_5P	0.048959	0.304493	1.22205	0.0453608	ITLN1;MS4A10;OSBPL1A;SYBU;CYP2B6;PHACTR4;APOL6;CALCR;GFAP;MASP1;TMTC1;SLC6A11;IKZF3;UBXN2B;SULT1E1;MEIOB;SHOX;GNL3L;NCEH1;HUNK;PAPOLG;IGF2BP1;BCKDHB;SLC2A4;EEF2K;HOOK3;ZNF655;ZNF326;ODAPH;MS4A1;RALB;ARID2;GNPNAT1;CYP1A2;VPS13B;PTPRB;APELA;FBXL20;ARGFX;NCR3LG1;ATP7B;MYO10;ZNF674;PIGK;PARP9;CASP10;PLEKHA5;SBSPON;CGNL1;GNAT1;GLS;SV2C;PRND;FAM72B;ATXN1;RAB21;POLR2D;DYDC2;DUSP19;ZNF793;PEX2;ZFHX2;ZNF587;DNAJC8;EBAG9;VIRMA;CDH1;CSF3R;GPR83;ANKS4B;SLC35E2A;ZDHHC15;SUSD5;ME2;GAB2;SYNGR1;YWHAQ;RHOJ;NID1;NOL9;H6PD;HRH2;SMU1;CYP20A1;MTX3;SAMD4A;RBMS2;SETD7;SCAI;ACADSB;ZNF814;ERBB3;RRP7A;MRPL30;SOGA1;DMRT1;CDK8;MAPK13;RAD51B;RIMS3;FBXL18;DDX6;RPL15;ATP1B4;PDE7A;GLG1;ZNF286B;RPS27L;CHTF8;MAVS;ZNF544;PYGO1;CCL28;ASPG;CBX5;LYZL2;LYZL1;ELK1;PI3;NDST1;GCFC2;COL27A1;EOGT;FOXK1;PLCXD1;ESYT1;CORO2B;SHISA7;TMEM265;SKA1;CDADC1;MIP;FOXP4;APOBEC3F;PSMB2;FAM72A;ACKR2;CTSW;RNF24;DTX4;GFOD2;CTDSPL;UPK2;TMEM239;ZNF554;NSL1;MDM4;DAB2IP;TIAM1-AS1;PDLIM2;PNMA2;MUCL3;TMEM132E;MTFMT;ORAI2;MAZ;DEPDC5;NOVA2;CPSF7;TRAF3IP2;PPP1R11;RAB37;EXOSC6;DVL1;CD164;MRPS2;CEBPZOS;TMEM63C;GFRA4;ZNF490;SHISA6;COL11A2;LHPP;CCDC28A-AS1;SH3BP2;FIBCD1;VPS25;STX5;LRRC51;RRP15;TCTN2;PRICKLE3;DCTN5;NUDT19;CASTOR2;SCN1B;KCNIP1;RBM19;PACS1;KCNJ6;PYCR3;NMNAT2;SCGN;SYP;IRGQ;EFCAB2;MARK4;ARNT2;FUS;ZNF432;GDI1
651	CTACCTC_LET7A_LET7B_LET7C_LET7D_LET7E_LET7F_MIR98_LET7G_LET7I	0.0505957	0.288067	1.21939	0.0211864	HAND1;NAA30;TOB2;NXT2;RIOK3;RSPO2;HSPA14;MASP1;NRAS;GALNT15;MGAT4A;ZFYVE26;HOXD1;DMD;HOXA1;FGF11;RANBP2;PRPF38B;TMED5;ZNF644;ATP2B1;ARPP19;LRIG1;PGM2L1;DCLRE1B;IGF2BP1;BZW1;ANKFY1;LRIG2;CYP19A1;GCNT4;GOLGA7;E2F6;SLC4A4;MGLL;NCOA1;MAPK6;CEMIP2;TNFRSF1B;IGF2BP3;CCR7;AMMECR1L;RALB;ADRB3;ERCC6;ACVR1B;PUDP;FIGN;SNX16;SLC25A18;DDI2;DCUN1D3;CDV3;RPS6KA3;PIGA;EIF4G2;GNAL;FRAS1;KLF9;PLAGL2;BEGAIN;HTR4;CPEB2;PDPR;DOCK3;KMT2E;FZD4;IGDCC3;CBFA2T3;GNPTAB;NAPEPLD;RASGRP1;CLASP2;BACH1;KLHL13;LCORL;DIAPH2;FNDC3A;ZBTB5;SLC25A24;ZNF710;SCN4B;SOCS4;EDA;CACNG4;CLDN12;SCN5A;NLK;MIB1;PCYT1B;PRDM2;PCDH19;ATP2B3;CGNL1;ITGB3;ZNF280B;IL13;GALNT1;CBX2;SMARCAD1;AKAP6;HIC2;STAT3;LMX1A;CD200R1;ARHGAP20;ZBTB39;ATP2A2;PYY2;MIEF1;ARHGEF15;UFL1;XKR8;OSMR;ELF4;STX17;USP38;TTL;EGR3;SLC5A6;ADAMTS5;TRIM67;DVL3;RIMOC1;KLHDC8B;GOLT1B;PDGFB;SLC16A14;ZNF318;E2F5;TAF9B;DYRK1A;NRARP;ZNF362;ANKRD28;MYCBP;DLST;PAPPA;MXD1;LRATD2;NKAPD1;TGFBR1;ZNF740;NIPA1;BLOC1S6;BZW2;HMGA2;GDF6;PRTG;MAP4K3;TSPAN18;SLC20A1;RDX;DHX57;COL24A1;WNT1;FASLG;MAP4K4;NME6;SLF2;SLC6A1;FAM118A;LGR4;RICTOR;ZNF354A;OSBPL3;TBKBP1;SP8;BRWD1;CHRD;IGDCC4;PBX3;PPP1R15B;CBL;WDR37;FAM104A;PALD1;MYO1F;C15orf39;PPP1R16B;RNF7;STK40;CPSF4;ARRDC4;RASL10B;IGSF1;RAB15;SMARCC1;PLA2G3;CPD;COL14A1;SSH1;LTN1;NHLRC3;YOD1;USP6;NDST2;GAN;NCOA3;LSM11;KATNBL1;C14orf28;USP32P2;SOWAHA;ARID3B;NSMCE2;DCX;SLC25A27;CDC25A;PLD3;TSC1;CEP120;TRIM71;SLAMF6;ABCC5;COL5A2;IQSEC2;SOCS1;ZCCHC3;LIN28B;ULK2;FNIP1;UHRF2;ZNF583;SCD;SEMA4F;RRP1B;PRRX1;PLA2G15;AAK1;PHF8;RBM38;LRIG3;RPUSD3;KIAA0930;PARD6B;GABBR2;USP32;CTNS;NKD1;CLP1;NPHP3;CRY2;SMAP2;RNF20;CDIN1;MEIS3;COL3A1;VANGL2;IGF2BP2;CPM;TMPRSS2;CCNJ;ZNF512B;COL1A1;SLC35D2;ACVR1C;INTS2;STIMATE;LIN28A;CCNF;IRS2;COL1A2;SGCD;LRRC17;RAB11FIP4;STX3;COIL;PLCXD3;MECP2;SEMA3F;ERGIC1;OPRM1;DDX19B;SPATA2;MED8;GAS7;ELOVL4;RASL10A;PLEKHH1;TTLL4;GNG5;LINGO1;RUFY3;HOXC11;TUSC2;SNN;PCGF3;CLUH;CYP46A1;NFASC;POLR3D;DLGAP4;NUP98;DKK3;KLK10;FBXL12;TMEM121B;BCL2L1;SPRYD4;ACER2;RAB40C;SEMA4C;C8orf58;CCDC71L;TEAD3;PLEKHG6;EZH2;SIGMAR1;SEMA4G;SFSWAP;KCTD17;ARHGAP28;BIN3;EPRS1;EDEM3;PLXND1;SPINDOC;CDH22;RDH10;DAGLA;ELP1;GGA3;TRABD;ANKRD49;PARP6;CERCAM;SCRT2;PPP1R12B;RPUSD2;B3GNT6;AP1S1;KCTD21;DOT1L;ETNK2;RNFT1;ABCB9;ACSL6;SLC8A2;HMGA1;AHCTF1;NME4;PLPP6;SNAI3;NOVA1;PAK1;SCUBE3;RNF5;DDX19A;PBX2;ABCC10;ADAMTS8;SYT7;PNKD;DDN;PTPRU;TIMM17B;DPF2;GALE;RFX6;CACFD1;NAP1L1;UNC5A;SOX13;MEF2D;ADRB2;RGS16;APBB3;EXOC3L1;DCAF15;CHD4;TRAPPC1;LIMD2;DTX2;MDFI;ZNF282;EFHD2;KIF21B;ZC3H3;TRIM41;SLC26A9;DPP3;TBX5;ADAM15;IKBKE;DCUN1D2;GPR137;CPA4;SYT11
652	MIR6780A_5P	0.05071	0.300841	1.21909	0.0518672	ITLN1;MS4A10;OSBPL1A;SYBU;CYP2B6;PHACTR4;HSPB7;APOL6;CALCR;GFAP;MASP1;TMTC1;SLC6A11;NHEJ1;IKZF3;SULT1E1;SHOX;GNL3L;NCEH1;HUNK;PAPOLG;IGF2BP1;BCKDHB;SLC2A4;EEF2K;HOOK3;ZNF655;CCNT1;KLF7;ODAPH;MS4A1;RALB;CNEP1R1;MEFV;ARID2;GNPNAT1;CYP1A2;VPS13B;APELA;FCAR;FBXL20;ARGFX;ATP7B;MYO10;ZNF674;PIGK;PARP9;GPT2;CASP10;PLEKHA5;SBSPON;CGNL1;MPIG6B;GNAT1;GLYAT;GLS;SV2C;PRND;FAM72B;ATXN1;NOS1;RAB21;POLR2D;DYDC2;ZNF793;RPRD1B;CORO1C;ZFHX2;DNAJC8;EBAG9;VIRMA;CDH1;CSF3R;GPR83;CHN2;ANKS4B;EXPH5;SLC35E2A;ZDHHC15;SUSD5;F2RL2;GAB2;SYNGR1;YWHAQ;RHOJ;MAML1;NID1;NOL9;H6PD;HRH2;CYP20A1;MTX3;SAMD4A;RBMS2;SETD7;SCAI;SP8;ACADSB;ZNF814;ERBB3;TMEM14B;RRP7A;SOGA1;DMRT1;CDK8;NFIC;MAPK13;RAD51B;RIMS3;FBXL18;FRMD5;SPI1;SLC35F6;CDC42EP1;DDX6;RPL15;ATP1B4;PDE7A;GLG1;ZNF286B;CHTF8;LYN;MAVS;ZNF544;PYGO1;CCL28;PGBD1;ASPG;CBX5;FNIP1;LYZL2;LYZL1;ELK1;PI3;PRR23C;NDST1;PRRG1;GCFC2;COL27A1;EOGT;FOXK1;PLCXD1;HCFC1;PARD6B;ESYT1;ABCG4;CCL22;CORO2B;SHISA7;KDM4E;TMEM265;RIT1;SKA1;NTN1;DERL1;CDADC1;MIP;SNAPC3;RNF8;FOXP4;APOBEC3F;PSMB2;IFI6;FAM72A;CLSPN;ACKR2;CTSW;RNF24;DTX4;GFOD2;CTDSPL;UPK2;TMEM239;ZNF554;NSL1;VAMP1;MDM4;DAB2IP;TIAM1-AS1;PNMA2;MUCL3;TMEM132E;C7orf25;MTFMT;ORAI2;DEPDC5;NOVA2;CPSF7;TRAF3IP2;PPP1R11;RAB37;EXOSC6;DVL1;CD164;MRPS2;CEBPZOS;TMEM63C;GFRA4;ZNF490;LRPAP1;SHISA6;COL11A2;LHPP;CCDC28A-AS1;SH3BP2;FIBCD1;VPS25;STX5;LRRC51;CIC;RRP15;TCTN2;PRICKLE3;ZNF385A;CASTOR2;BORCS8;KCNIP1;RBM19;PACS1;KCNJ6;PYCR3;PCBD2;NMNAT2;SCGN;SYP;IRGQ;EFCAB2;MARK4;ARNT2;FUS;ZNF432;GDI1
653	MIR6077	0.0519503	0.299278	1.2171	0.0392562	TMEM229A;PDE10A;EPYC;FAM133B;FOXN3;POU3F4;SLC4A7;CNTNAP2;ARRDC3;SCN4A;PRKCB;MAGT1;KATNAL2;RGS8;CLEC4M;QTRT2;RNF213;ADGRL2;AP5M1;NR4A3;SHANK2;ZBTB20;ALK;ATF7;RNF212B;PLXNA4;TNRC6B;GPC4;KLHL14;RAF1;ACSL4;UBE4A;ARID2;BMPR2;ARID4A;GATA6;PYROXD1;NFAT5;FGD6;REPS2;LRP6;BCL6B;WDR72;PPT1;DDX60L;RB1;LGR6;DEPDC1;POGLUT3;SGO2;KCNAB1;SENP8;KPNA6;ARRB1;LASP1;RAB2B;FCRLA;GKAP1;PLCB1;IGSF11;PIK3R3;ATXN1;IGLON5;CCDC186;STX17;LSM12;TRDMT1;RHOBTB1;ZNF395;TRIM67;SETDB2;RGS5;DCAF7;TTC5;PARP11;PCDHGA12;NCOR1;KCNA1;MCF2L;CHL1;MTFR1L;RNF150;PBX1;RBM23;HDAC9;SYNGR1;SMG6;NGDN;FAM118A;CD38;FGF23;SMAD6;TBKBP1;ZDHHC9;SGTB;SEMA6A;EPB41L4B;EIF4EBP2;THSD7B;TWSG1;DPPA4;TMLHE;RIMS3;SIK3;CACNA1C;RYK;HOXC4;NANOS2;ENAM;SIX2;ELFN2;SGCE;UBE2Z;PNPT1;TCHHL1;VSTM4;CASP14;PSME3;SC5D;PIP4K2B;TMEM127;VDAC3;GNRHR;MAPKAP1;SMPX;NOTCH3;GPX5;CADM3;KRTAP4-11;HAP1;ULK2;CLVS1;SOX14;KRT26;MIER3;KSR2;KNCN;C5orf22;PSMA4;CACNB4;TDRD10;PATL1;MOSMO;C1orf21;NKD1;CMTM2;ZCCHC10;CNPPD1;TGM6;MCC;ATRN;TRIM62;B4GALNT1;POLE4;HIC1;SUB1;MAFG;GRM5;IL17A;APEX2;SP1;MARCKSL1;DOCK5;POU1F1;DENND11;ARMC7;PDX1;CDS1;IFI6;LOXL2;IGSF9B;MTMR3;RAD18;PDK3;MECP2;TMEM200A;FBXO3;FAM222B;RNF141;LRRC15;LINGO1;CX3CR1;POLR3D;MUCL3;SLC2A1;NREP;MEN1;UHMK1;TUBB2B;ZNF516;ZC3H4;ASF1B;CKAP4;NDST3;SEMA4G;B4GALT2;FAM131B;NDE1;UCP2;ZDHHC22;CARNS1;SLC25A16;LZTS3;CALM3;TMEM178B;UBE2D2;NAV1;LRRTM3;SMARCD1;IGFBPL1;SLC8A2;KLF12;ZNF575;GGA2;INTS7;ARHGAP1;SNAP91;FBXL16;SPINT1;TMEM14A;SUFU;GRIN2A;PHGR1;GATAD2B;FNDC4;ATAT1;MRRF;PHF19;SYT5;BLOC1S4;ZNF282;PARP1;PRR18;USB1;SNX27;MOB3A;CA10
654	MIR4763_3P	0.0519895	-0.333249	-1.33445	0.0040404	TOB2;APOL6;ARC;DDX3X;ANGEL1;MAGT1;GOLGB1;AFAP1L1;CHAD;SCN2B;ADAMTS16;AKAP5;SLC13A5;STAG1;ISM2;IL6ST;BRPF3;CAPN7;DCUN1D3;CDC42BPB;SLC6A9;CHRNA6;ASXL1;CNTN2;SLC7A1;NR6A1;CPEB2;SUSD6;TAF12;ITM2C;TIFAB;CRAT;CYP26B1;SLC35E2B;SDC3;ABHD4;ATG9A;RNF216;NBPF1;ARRB1;TMCC1;ATP11A;CLASP1;PITPNM2;FOXN2;PDPK1;FAM120C;ADAMTS10;NOS1;MLXIP;GIT2;LSM12;MTA3;TRIM67;TTC5;CASC3;C2orf72;PIRT;GTDC1;PBX1;ZNF740;MON1B;PIK3CG;PACS2;CIT;SARM1;WBP1L;TMEM229B;LDLRAD2;DCHS1;NATD1;PCBP3;SLC35E4;KCNG1;SSR3;KLF6;JAKMIP3;TFE3;EPHA10;CDR2L;NAT8L;NGEF;SOGA1;RARA;CACNA2D1;STK40;NBPF3;NAV3;RASL10B;NFIC;TMA7;CHD5;LRP1;ATXN7L3;SDK2;CELF5;UBE2Z;ADGRA2;SSH2;ANKRD63;TLN1;DISP2;SH3KBP1;MAP1B;WDTC1;ABCC5;SH3PXD2B;TUBB6;CBX5;TCAF2;TPTE;LYST;KRTAP4-5;CTXN1;NDRG1;THEM5;KSR2;NPTXR;MEF2C;TP53I11;PRR15L;MAFK;RBBP5;NIPSNAP1;ZMYM3;UNC13D;UNK;ABCG4;CCL22;ETF1;CCDC102A;LRP4;ATRN;PDGFRB;B4GALNT1;VANGL2;MAFG;BARHL2;SLC22A8;PEF1;FSTL4;DEF8;SLC22A11;MLST8;WNT7B;MECP2;VAT1;SEMA3F;SDC1;CSRP1;SEPTIN9;GNAO1;RLN3;ZNF285;PHB1;STAT6;LINGO1;SPRN;ERF;VAMP1;USP4;NFASC;BCL7B;NAA60;SPNS2;CDK5R1;MRAP2;CST9;HYAL2;KDM4B;VPS11;CACNB3;ORAI2;TEAD3;NALF2;CHPF;MAPKAPK2;CCND3;GALNT2;SLC25A23;FA2H;HBEGF;CD276;ASB6;DAGLA;SIX5;TMEM201;MNT;CBX6;LHPP;SMARCD1;GTPBP2;JADE2;HK1;PPP3R1;ATG16L1;LENG8;NACC1;PPP1R1A;MYEOV;RAB43;SLC7A8;ZFP41;POLR1G;SLC6A17;RCVRN;DMBX1;CASTOR2;MAPK8IP3;SLC9A3R2;FBXO41;NSMF;GPSM1;TSPAN9;IPO9;TSPAN5;CACFD1;POU2F2;MARK2;UNC5A;SYNDIG1L;GNAI2;SLC43A2;G6PD;GATAD2B;MPP2;CRTC1;STIM1;CNIH2;CHAC1;ALS2CL;DOLPP1;RXRA;PLPPR2;RAB1B;KIF21B;SLC35C2;VASP;GRM4;CD151;PLXNA1;SV2A;GPR137;NECTIN1;ZFYVE27;NES;F7
655	MIR593_5P	0.0535868	0.313812	1.2145	0.0707071	IL17RD;SNX1;SERTAD4;ANKRD40;DPP8;CSMD1;CCDC190;SRSF10;PIK3C2A;NEMP1;SIRPA;GNAI3;MYO5B;DLX5;MAP3K20;AMMECR1L;RALB;DZIP1;ZNF695;ARHGEF12;RGPD2;PCDH15;TET3;RNF19A;MAP4K5;HP1BP3;GRIK4;UBTD2;HS3ST5;PDE3A;OTUD4;OSBPL11;OGFOD2;LNX2;ATF7IP;FZD5;KLHL24;MBNL3;KIF13A;FKBP9;ARHGAP21;AZIN1;DOP1A;SPSB1;RIMS4;STX17;SLC26A7;SOCS7;KIAA1143;TTYH3;FGF9;OVOL1;XIAP;PLEKHF2;RNF152;PTPDC1;ZDHHC17;TET1;VKORC1L1;NFYB;MSN;FOXK2;OTUD7A;UGT8;DUSP18;ELMO2;TRPM3;JHY;CEP170B;GALNT13;RPS6KA6;MYO18A;KLF6;INPP5A;EPB41L4B;TMEM214;EIF4EBP2;RPP14;TWSG1;FBXL5;DNAJC3;CELSR3;CDCA7L;STK26;FRMD5;CEP43;FAF2;FUT8;B3GALT1;WIPF1;ROBO2;MTSS1;MYO1B;CCND2;IKZF2;USP49;NEUROD4;OVOL2;STK36;HADH;L3MBTL3;OGT;ZFPM2;NDST1;FOXO1;CHIC2;SEC24D;JPT2;PAFAH1B1;ZNF496;PSD3;CMTM4;IDH2;HEATR1;SLC12A9;CARHSP1;CAV1;CYGB;FLOT2;SP1;RUFY2;RNF165;ARMC7;COL11A1;ANKRD44;DAZAP2;PLK3;LUC7L2;LDLRAP1;HCN1;NCDN;PDE6C;C12orf60;TMEM117;MMD2;SLC25A44;COMMD7;PSEN2;LRCH2;ST6GALNAC4;CCND1;CAMTA1;GRM1;PAM;SERF2;NXN;HDAC7;EGR1;CTDSP1;SPOCK3;SLC7A8;ARFGAP2;TLCD3A;FBXO41;ADSS2;GLRX3;RPP30;NRG2;TOR3A;SRGAP3;KRT74;RHOG;DCUN1D2
656	MIR185_3P	0.0592005	-0.348274	-1.3205	0.0212355	GNG13;APC2;KCNJ12;UGT1A6;ARC;ADARB2;PAX9;IGF2BP1;FAM53C;NTNG1;FIGN;DPYSL5;SLC7A1;CASQ1;TSPAN11;ARGFX;PLEKHM3;PKNOX2;PRKCA;PLA2G6;ABHD4;GNAT1;PAX5;C1QTNF1;CHRNA4;PITPNM2;UGT1A1;CTIF;TTYH3;NR5A1;NRARP;ATP6V0A4;PDAP1;UGT1A8;ESPN;CD74;MAMLD1;SLC46A1;KLK4;PEX10;ZCCHC24;HSPA12B;JCAD;TEAD2;UGT1A10;SOGA1;NFE2L1;UGT1A4;EVC2;PAK4;ELMO1;LRP1;AGAP1;PAN3;HIVEP3;CDH4;TOM1L2;ZNF544;MFGE8;CLEC16A;HELQ;WDTC1;ASIC4;GALNT16;GIPC3;LRRC32;SOX4;DCAKD;MIX23;TMEM105;ST3GAL1;SOX10;SCML4;PMEPA1;SPACDR;BOK;ILRUN;CLDN19;PPP2CA;PML;FIS1;FSTL4;RNF165;IP6K2;FAM163A;BAP1;DCLK3;PRAF2;MECP2;N4BP3;VAV2;SLC30A3;GAS7;LRCH4;UGT1A9;GEMIN8;PEX14;SPRN;UGT1A7;MVB12B;SBF1;MAPKBP1;SH2B1;FSTL3;RABGAP1L;ACAP3;DNM1;ZDHHC3;CPLX2;P2RY6;RGS6;STK24;EPHA8;SH3PXD2A;CAMTA1;SERF2;MADD;INSYN1;PAK1;PPARD;SCUBE3;COPS7B;ZFP41;ARHGAP1;BCAM;FBXL16;FBXO41;TRIM29;TYSND1;SLC10A3;SMG5;CACNA1B;TSPAN5;CACFD1;SUV39H1;SLC45A3;GNAI2;VPS37C;PHF19;INTS3;KIF21B;POLA2;URM1;CABP7;SMG7;PLXNA1;USP21;MAP6;FEV;SLC6A8
657	MIR4447	0.0654896	-0.317842	-1.30792	0.0114943	KLK5;CASK;TXK;TUBB4A;TXNRD1;AKAP13;LDB3;ZBED10P;KATNAL2;TCF12;ADARB2;MTCL1;ARPIN;HAAO;ATG14;TRIM45;AVPR1A;IGF2;BCORL1;CNDP1;ELAVL3;SNX30;KMT2D;SNAI1;CMTR1;RNASE13;EPHB2;CENPI;DNMT3B;TXNL4B;PDPR;ARL5B;AGO1;STAC2;M6PR;DLX3;PLEKHM3;TIE1;TMEM164;GJB4;CAPN6;CYP26B1;SCN4B;CACNG2;LHX6;ACSF2;RSPO4;PAX5;ARRB1;PGGHG;C5AR1;ZNF618;ZC3H7B;NFIX;ADORA3;SORBS1;GARS1;TTYH3;SHISAL1;KALRN;DVL3;RIMOC1;HYDIN;SLC22A7;PTPDC1;TRIM4;DMRTB1;UGT3A1;STUM;STRIP1;MSN;GTDC1;MMP24;NOX5;ZDHHC15;METTL21A;C20orf203;RAB36;MPL;ELMO2;ZCCHC24;PDLIM3;ZDHHC8;PLEKHM1;SAMD4A;MYO18A;SLC9A1;G6PC2;ABCC6;SERTAD2;SEMA6A;LSAMP;NXF1;CMIP;NCAN;PALD1;RARA;MFN2;SLC4A2;ATP2A1;ZBTB4;INTS6;NFIC;RAB15;KCNK3;PDE4A;AMOTL2;KANK2;ICMT;HOXC4;BCL7A;RWDD2A;SKI;CCDC157;SYNGAP1;LAMC1;CREB3L2;CDH4;EMILIN3;NIPAL2;HOXB4;GCM1;NACC2;CCDC113;SPINT3;C14orf132;PSMF1;H2AB1;CDCA4;CCDC3;IQSEC2;PRLR;PKM;RPAP3;NXPH3;C5orf15;IGFL3;RASAL2;KSR2;KMT2B;B4GALT5;PRRG1;TTC22;SMTN;CYP2W1;KCNQ2;PKN3;KCNAB2;ELMOD3;TSHZ2;CARM1;SEPTIN6;HIP1;BTBD9;UBTF;DERL1;BARHL2;ZNF512B;MBD2;ADD1;COL5A3;SUN2;FOXP4;ERN2;MLF2;DEF8;RNF165;ZSWIM4;PRELP;SNPH;MYO15A;CCDC97;MECP2;PDXK;PHOSPHO1;PALM;CBFA2T2;WSCD2;STX1B;C6orf141;MAP3K9;MAG;MEX3A;TMEM114;ERF;NSL1;DAB2IP;NFASC;BCL7B;NKD2;CRLF2;GIT1;TMEM132E;SH2B1;BCL2L1;CENPT;P2RY4;SEMA4C;PTK7;CAPN15;TADA3;SEMA4G;GALNT2;NOVA2;MSI1;ASB6;ANKRD13B;ELOVL1;GYS1;WWP2;OPA3;LZTS3;ATP2A3;DTX3;CPNE5;CPLX2;DAGLA;GMIP;POLM;SCAMP5;NUAK2;PRKACA;RGS6;SH3PXD2A;TNNI1;TBX6;SHISA6;STMN3;SMARCD1;IQGAP3;ZFR2;SCRT1;FIBCD1;DDA1;ATG16L1;RNF5;CNNM1;NACC1;UBL5;MTSS2;ZNF385A;SLC7A8;SYT7;SLC6A17;ABCD1;ARHGAP1;TMEM63B;CASTOR2;SMYD5;C1orf159;ELAVL4;TSPAN9;FBRS;PLPPR5;VWA5B2;DLGAP3;ATP13A1;SUV39H1;MEF2D;IDH3B;MTHFSD;GATAD2B;USP20;KCNC1;PPP2R1A;HOXC8;NTSR1;LIMD2;EFNB1;KIF21B;NGFR;TTC9;URM1;RIPOR1;KMT5C;PLCH2;HCN2;VAMP2;PYGO2;ASB1;PCYOX1L;TNKS1BP1;GPR137;KCNH2;NECTIN1;GDI1;INHBC
658	MIR6779_5P	0.0668054	0.302713	1.19672	0.0838574	ITLN1;MS4A10;OSBPL1A;SYBU;CYP2B6;PHACTR4;APOL6;CALCR;GFAP;MASP1;TMTC1;SLC6A11;IKZF3;SULT1E1;SHOX;GNL3L;NCEH1;HUNK;PAPOLG;IGF2BP1;SLC2A4;EEF2K;HOOK3;ZNF655;ODAPH;MS4A1;RALB;ARID2;GNPNAT1;CYP1A2;VPS13B;APELA;FBXL20;ARGFX;ATP7B;MYO10;ZNF674;PIGK;PARP9;CASP10;PLEKHA5;SBSPON;CGNL1;GNAT1;GLS;SV2C;PRND;FAM72B;ATXN1;RAB21;POLR2D;DYDC2;ZNF793;ZFHX2;ZNF587;DNAJC8;EBAG9;VIRMA;SLC8A1;CDH1;CSF3R;GPR83;ANKS4B;ZDHHC15;SUSD5;F2RL2;GAB2;SYNGR1;YWHAQ;RHOJ;NID1;NOL9;HRH2;CYP20A1;MTX3;SAMD4A;RBMS2;SETD7;SCAI;ACADSB;ZNF814;ERBB3;RRP7A;SOGA1;DMRT1;MYORG;CDK8;MAPK13;RAD51B;RIMS3;FBXL18;MTR;DDX6;RPL15;ATP1B4;PDE7A;GLG1;ZNF286B;CHTF8;MAVS;ZNF544;PYGO1;CCL28;ASPG;CBX5;LYZL2;LYZL1;ELK1;PI3;NDST1;GCFC2;COL27A1;EOGT;FOXK1;PLCXD1;HCFC1;ESYT1;CORO2B;SHISA7;TMEM265;CDADC1;MIP;FOXP4;APOBEC3F;PSMB2;FAM72A;ACKR2;CTSW;DTX4;GFOD2;CTDSPL;UPK2;TMEM239;ZNF554;NSL1;MDM4;DAB2IP;TIAM1-AS1;PNMA2;MUCL3;TMEM132E;MTFMT;ORAI2;DEPDC5;NOVA2;CPSF7;TRAF3IP2;PPP1R11;LZTS3;CD164;MRPS2;CEBPZOS;TMEM63C;GFRA4;ZNF490;SHISA6;COL11A2;LHPP;CCDC28A-AS1;SH3BP2;FIBCD1;VPS25;STX5;LRRC51;RRP15;TCTN2;PRICKLE3;DCTN5;CASTOR2;KCNIP1;RBM19;PACS1;PYCR3;NMNAT2;SCGN;SYP;IRGQ;EFCAB2;MARK4;ARNT2;FUS;ZNF432;GDI1
659	MIR5787	0.0726286	-0.318226	-1.29587	0.0137525	SMYD1;DES;PHACTR4;FOXN3;CACNA1E;PTAR1;CLCC1;SHROOM4;TRARG1;RAPGEF5;ZBTB2;WWP1;IGF2BP1;ANKS1A;UBR5;CEP85;ATF7;NFIB;PLXNA4;UBR2;HECTD1;ADRB3;AFF3;HCN4;SYT1;DPYSL5;CHRM1;SLC7A1;CBFA2T3;GARRE1;ARHGAP35;FAM166B;RERE;P2RX1;CASS4;PAX5;WDFY1;NFIX;SLC35E1;SEMA3G;SLC38A1;RHOQ;OSBP2;DNMT3A;RIMS4;CRHR2;SNX29;PPP1R3B;HADHA;CORO1C;MOB3C;ZNF395;SLCO2B1;AKAP4;PDGFB;GRIK3;SPSB4;SULF2;ADCY6;ASIC1;PROX1;PELATON;SPEG;ESPN;MED26;ECE1;AMACR;SMAD3;SIX3;SARM1;SLC30A7;TRABD2B;DHCR24;C19orf54;NATD1;RBMS2;TBC1D16;MARCHF8;TEAD2;GUCA1B;DHX8;CMTM3;ZDHHC14;CLOCK;NAT8L;SOGA1;PPP1R16B;STK40;GGT7;PTDSS2;NFIC;PPFIA2;NNAT;ZMIZ2;LRP1;TANC2;ARNT;ADGRL1;SDK2;CCDC157;SYNGAP1;RSPRY1;GLIS2;EMILIN3;PLXDC2;ARID3B;FAM219A;ADCY1;AGAP2;PIP4K2B;C7;MAPKAP1;SH3KBP1;TUBB4B;SELENON;CCL28;NPLOC4;WDTC1;FMNL3;TENM1;GRAMD1B;RPGRIP1L;SCD5;CCDC28A;CLVS1;GIPC3;NFX1;TSBP1;KSR2;DAOA;EME1;ARHGDIA;AAK1;TP53I11;NDST1;STAMBP;PSAPL1;FLNA;NCS1;ST8SIA5;KCNE4;ABCG4;CD28;PARP16;SHISA7;LMX1B;PXN;ZNF600;KCNT1;HSPB6;SP1;IGFBP5;ST6GALNAC6;SEPTIN3;RCAN2;IL17REL;TMEM184A;TPCN1;FAM53B;LAYN;GATAD2A;NF2;ASCC2;MLKL;CEACAM6;RASGEF1A;CPTP;VSX2;PLEKHO1;DENND1A;ABR;ORAI2;ENG;RNLS;SMIM7;NOVA2;MEIS2;PPIP5K1;UCP2;ZDHHC22;CSK;ZNF219;PLXNA2;DUSP8;CPNE5;CPLX2;PLEC;TNFRSF10C;PPP1R7;TTBK1;SH3PXD2A;BMP8B;MFNG;TBC1D13;FSCN1;TMEM63C;SEZ6;MNT;SHISA6;CBX6;CORO1A;JADE2;HMGA1;PPP3R1;SCUBE3;SHB;SLC25A22;PPME1;RAB43;ADAP1;B3GNTL1;TMEM104;NEURL1;MLPH;SLC7A8;ZFP41;B3GAT1;DMBX1;RALY;FBXO41;NCLN;MYO1D;ARMC6;NAPA;POU2F2;PIANP;RING1;PACS1;AK1;SUV39H1;CIRBP;BBC3;SLC43A2;TMCC2;VPS37C;CRTC1;SMARCD2;RXRA;BARHL1;DMWD;ENSA;PSG1;KIF21B;SMPD3;CELF3;SH3GL1;GPC1;NECTIN1;LYSMD1
660	MIR4533	0.0728448	0.283346	1.18924	0.0495868	HAND1;PHACTR4;PLEKHS1;MASP1;ZFYVE26;MLEC;CPT1A;SCMH1;SHISA9;ZNF592;HOXA1;PTAR1;CLMN;STAG2;P2RY10;NLRC3;ABHD2;HMG20A;RGS8;MGA;GPATCH2L;MYO5C;RBFOX1;TAB3;KDM5A;ADIPOQ;PLPP3;GUCY1A2;STAT1;ZBTB20;CARMIL1;KLHL7;AK4;TMPPE;F8;ZNF331;FBXO11;FLT3;HOOK3;SOAT2;SRP54;PLXNA4;FAM107A;XPO1;LAMTOR3;FOXRED2;ARIH2;KLHL11;SELL;SGK1;SAMD4B;CLCN5;ATRX;AMMECR1;FAM220A;VTA1;ATP6V1A;ATG5;TET3;IL5RA;SUSD6;HOXB9;NFAT5;FGD6;VSIG10;TASOR;GID4;RTF1;ZBTB40;LIFR;IPO11;LPP;ZRANB1;TTC26;ADAMTS1;SS18;MYSM1;FN3KRP;PRDM2;DLG2;EPC1;PIGR;OAS2;SGPL1;BSPRY;AKAP6;PCNX4;TTLL7;AQP4;C5AR1;ZNF8;CCDC141;TNPO1;ZBTB39;KLHL18;GNE;ZBTB37;SRBD1;SH2B3;JUN;MIEF1;DNMT3A;HTR2C;USP30;CASC3;PARP11;NR4A1;KCNG3;IGF1R;WDR33;PGRMC2;C9orf152;ZSCAN22;GLYR1;SPINK14;PDE1A;DNM3;AFAP1L2;IFIT5;BNC2;MLH3;PHETA2;EOMES;DUSP4;SETD5;ZDHHC23;TMBIM6;PRTG;CD207;NTRK3;MOXD1;LY6G6C;AP1S3;KCNJ5;WNT1;MME;ELMO2;EIF4H;SH3D19;SLC11A2;RANBP10;KIAA1217;MTX3;CPSF6;SSUH2;SCAI;PPP2R3A;SEMA6A;IGDCC4;LSAMP;CBL;ANO1;KRTAP5-2;TCP11L1;TMEM214;SPOCK1;ZBTB4;SMARCC1;FLT1;ZMIZ2;PDE4A;HOXB5;CAPRIN2;SPHKAP;ATP11C;XYLT1;ATXN7L3;PRICKLE2;NALF1;ERRFI1;ELFN2;ADGRL1;SYNGAP1;PABIR3;EMILIN3;RTKN2;ERCC3;OTUD6A;KCNK9;TCHHL1;NPY2R;ZHX3;ST6GAL1;SSH2;FKBP7;ZMYM5;EGFR;MPRIP;MYADM;DCX;ELMOD2;CDC14B;IQSEC2;KCNH7;TBC1D8;TNR;KIAA2013;C5AR2;ARFIP1;SLA2;KDM5C;ZNF709;SEMA4F;BLMH;PHF8;HMGXB4;RPS24;VAMP3;CBLB;CAMK2D;BAALC;GSG1L;VAX1;CRY2;UBQLN2;SHISA7;NUB1;PSD3;TIAM1;TMEM184B;PPP2R2A;PDP2;COL1A2;DHX58;ZFP3;OPCML;CLDN18;BAP1;ZC4H2;RAD18;MECP2;VDR;ADA;IRAG1;ACKR2;C11orf71;CNOT8;ELK4;LRRTM2;GAS7;TTI2;ALOX15;AZIN2;CBX7;PNMA2;NAV2;OTUD7B;CASP2;NIPAL4;FABP7;FAM117A;ADGRF2;ETV1;CWC27;PRICKLE1;FOXJ2;SNX12;SSU72;BPNT1;NPTX1;GLUD1;TVP23A;ANKRD13A;ARFIP2;OLFM4;FAM131B;NDUFA10;NOVA2;TRAF3IP2;ZDHHC22;ITIH5;JPH3;MLLT11;ASB6;ARGLU1;MYT1L;ASPHD2;IL17D;TMEM178B;NAV1;FGF12;ANTXR2;SDK1;KRT31;SLITRK1;COL9A2;RBBP7;COX10;ZNF862;USP39;SHISA6;CBX6;HOXC10;SMARCD1;ATP6V1E1;JADE2;CRYZL1;MMP15;DDA1;ATG16L1;LENG8;CNTN1;OTUD5;NCSTN;BMP8A;CGN;POU2AF1;ATRNL1;FBXO41;YJU2;PIANP;EHD2;JUNB;GRPEL2;KLHL30;SERPINB4;IDH3B;GRIN2A;CIRBP;RUSC1;E2F7;MRPL17;ARHGAP19;BCL9;STING1;DEDD;SRGAP3;KLC2;TMEM138;PDE1C;TMEM40;DUSP10;SNX27;NUDT18;GPR173;SF3B4;SCN2A;CALCA
661	MIR1184	0.0762763	0.305009	1.18524	0.0903084	PTCHD1;PPP4R3A;CHD2;ICE1;ATXN1L;SETD3;RFX7;ADARB2;HPCAL4;DCP1A;DICER1;DPYSL2;KMT2C;APPL1;NFIB;ARMC8;CCDC85C;NTNG1;INO80D;AMMECR1;SBNO1;CALN1;RNF19A;UBE2W;PLAGL2;AGO1;SLC35A3;FZD4;BCL2L11;MBTD1;FLCN;CASP3;TDG;VAV3;CDK17;ALDH1A3;DLG2;DENND5A;RAB1A;PARD3B;TTLL7;MBNL3;HACD2;RABL3;SV2C;FOXP1;STAT3;TNPO1;PDSS2;OLFM1;RNF11;ADAM7;UBE2D4;FAM98A;LCOR;AGFG1;ANK1;PDS5A;C6orf62;AJUBA;STRIP1;TBCEL;TTYH2;MMP24;TNFRSF19;HLTF;TMEM200B;MAP4K3;ALKBH5;MAML1;SEPTIN5;SCN7A;RASL12;KCND1;FAM78A;KCTD9;DFFA;HECW1;CBR1;EVC2;CFAP77;KAT7;CHRDL1;RAB11FIP2;HSPA12A;NCBP3;NR1D2;MDGA1;UNC119B;SIX4;TMEM62;CDC25A;MAP1B;PSMF1;WSB1;PDS5B;PATE4;POLDIP2;AARS1;NQO1;S1PR3;ARHGAP17;FAM217B;SNTG2;PSD3;CNOT2;ZNF880;MAFG;SP1;SFRP1;RNF8;CPEB3;SATB2;DHX58;SMARCE1;MECP2;SNX8;SLC66A2;ADGRB3;HEY2;GPC6;PIF1;EXOC6B;CAMK2G;PLAG1;GPCPD1;DNAJC6;ORAI2;MAP9;IL16;KAZN;TPP1;ENPP2;KCNJ3;MAF1;CFAP161;EPS15L1;IMPDH1;ATG12;NUDT13;ZBTB46;VDAC2;GGA2;CTNND1;NPAS3;HIGD1A;SMG5;SUFU;RAI14;KIAA0513;KIFAP3;ERLIN1;MEF2D;MRPL48;COX15;TNNT3;ASTN1;B3GALT4;POLA2;TOLLIP;KRI1;MAP6;SYT11
662	MIR6859_5P	0.0767504	0.296018	1.18457	0.0813704	TDRD1;IMPACT;RCBTB2;ZFYVE26;XBP1;MTMR10;DDX52;ITGB8;ZBTB20;RBBP4;ZFP36L1;ANO6;AGL;ATE1;KPNA1;LMAN1;RNF212B;WDR36;CCNT1;SUSD1;GALR1;CTTNBP2;INO80D;ZNF609;ARID4A;LMBRD1;KRIT1;BTF3L4;KIF5B;GATA4;CEP135;AMER1;DEPDC4;KRAS;RBM20;ITM2B;HLA-DRA;CD302;SPTLC3;DDO;ALDH1A3;C4orf33;DLG2;MN1;ATF7IP;AR;ITCH;PM20D2;RABL3;PPM1A;PLEKHB1;ARMCX1;RARB;RC3H1;HIF3A;SLC16A2;SEC63;DDX17;EGLN3;ANK2;FSD1L;MMACHC;SLC26A1;NRCAM;ESRP1;CNR1;DYRK1A;RAB18;HNRNPK;SEC22B;GNAQ;TP53INP2;PRDM4;ELFN1;MACO1;CBX3;SPATS2;C17orf67;HDAC9;EPS15;ZFP36L2;CBLN4;NCOA5;DEFB132;RABL2B;ATP8A1;LMBRD2;STK35;TCP1;BAZ1A;CSNK1G3;KPNA3;CAMK1D;XPO7;AP1AR;FAM98B;ZNF264;CEP350;TRA2A;NAV3;KLHL31;VPS37A;FAM120B;KLF8;ACVR2B;STK39;RAB31;PANK3;TSPAN6;CREB3L2;HNRNPR;TMOD2;POLQ;TOR1AIP1;SC5D;TEAD1;STXBP5;MYADM;HOXB2;DCX;FBXO45;HELQ;LCE2B;USP49;ZBTB41;RNF212;NEBL;KATNIP;CRADD;CDH12;RASAL2;MIER3;TSR2;C11orf87;FNDC5;TTC14;UNC5C;MAN1C1;ALDH5A1;STAMBP;GCFC2;PI15;GANAB;TMEM19;HERC3;CDIN1;TLL2;WDR19;LRRC27;PDCL3;F9;RALA;DOCK5;ESYT3;GFRAL;IRF9;OR2L13;SDC1;TPRG1;CTNNA1;EXOC6B;BUB3;HAUS6;DLGAP4;OTUD7B;NUP98;CLDND1;STYK1;GPATCH2;SNX25;RNLS;HDGFL3;POGK;AP3M2;CAP1;KIF3A;GDPD1;OGA;ZDHHC3;PRDM1;CYRIB;GPLD1;METTL13;RABL2A;ARHGEF35;VWA5A;SCUBE3;C1orf198;ELAVL4;SUFU;TMEM126B;NMNAT2;KTI12;SKA2;ASTN1;SETD4;TBCA;SMG7;PDE1C;USB1;ERCC1;CFL1;ARL3;TRIM8;GLDC
663	MIR877_3P	0.0853398	0.29986	1.17538	0.10559	KLK15;NEK9;ZNF24;CACNA1E;SLTM;BRCC3;LDB3;ARIH1;STAG2;KIAA1549;ANKRD29;FRMD4A;ZNF420;AQR;LMOD2;ALS2;AFDN;CFAP61;PLXNA4;TNRC6B;RBM7;HNF1B;TYW1;PUS10;JAM2;EIF4A3;ATP6V1A;KIF5B;SMC1A;BCL2L13;TASOR;ZNF37A;NRXN3;KCNN3;CLCN3;ZNF254;CD109;ABHD4;RFTN2;ROR1;PRKG2;OTUD1;TBL1XR1;SCN1A;TANC1;RAP1A;VEGFA;GRIP1;ZNF618;RBM41;CDK14;GCNT2;APCDD1L;CCDC186;RIMS4;CRISPLD1;SOCS7;RBFOX2;THAP12;BLOC1S5;IGSF5;USP46;SHISAL1;DCLRE1A;SQLE;EIF2B2;DEGS1;ABI2;ZNF737;ANKS4B;LTBP2;MACO1;SLC25A33;CNGA3;PMPCB;RAB20;ZMAT4;TYW1B;TRIM10;ATP8A1;ECHDC1;MMP16;SLC35E4;PSG8;CAMK1D;TFE3;ZNF430;SLFN13;LRRC18;PLEKHO2;XDH;ADAMTS9;ZNF646;ATP11C;HRG;TM9SF3;SUCO;PTGFRN;EXTL2;MYO1A;ARHGAP6;C14orf132;CYRIA;FBXO45;CHMP7;PNMA5;METTL6;ZBTB41;MX2;ATP2B4;SPATA31D3;SCO1;MRPL33;PATE4;FUT11;KLF4;TMEM106B;HAND2;DIO2;NPHP1;NUDT16;FADS1;MRPL47;TIMM23B;LIM2;GABBR2;ZNF626;PMEPA1;CDH18;TMEM207;CNGA1;PARP16;SCML2;EBF1;TCF7L2;ILRUN;IGF2BP2;NXNL2;TUSC1;PAQR8;STMN1;CACUL1;SNTA1;ALDOA;SUMO1;IGSF9B;METTL9;HLA-E;SNRNP48;DNAJC21;PTPN3;NSL1;PAPOLB;TNFSF4;RAB3C;GCSH;P3H3;HINFP;VGLL3;NPM3;ARHGAP28;KRT10;PPP1R11;KCMF1;NRXN2;NAV1;SRP19;ANTXR2;GGA3;CTNNBIP1;B3GALNT2;CHST2;FBXO40;SMARCD1;SLC24A2;TMEM154;RTL5;PEG10;ZBTB46;AMPD3;GPBP1;CREG1;LMO7;TRMT44;LPGAT1;SSTR3;MELTF;TRMT112;PHKG2;GRIA3;DTD1;EDARADD;DELE1;RPTN;MED19;NAIF1
664	TGTATGA_MIR4853P	0.100464	0.296606	1.16131	0.122984	ZMYM4;SNRNP40;KANSL1L;UBR3;SIRT1;PTPRM;SMG1;HOOK3;VEZF1;RAP1B;ZNF770;DYRK2;DAPK1;SP3;STYX;RFX3;SPRED2;RBBP6;API5;CILK1;RNF38;OTUD4;ABHD17B;TOP1;ZMAT1;RNF13;NLK;ZFAND5;KIF21A;NXPH1;GIGYF2;LIN54;TMEM30A;ASAP2;PPM1A;ARID1A;PTPN2;AGO2;AZIN1;ARHGAP20;RC3H1;TBX15;NOTCH2;ADAMTS4;VAPB;CREBRF;QSER1;RNF135;AFF4;MAML3;FBN2;WDR33;CNR1;DYRK1A;GNB1;NR3C1;IVNS1ABP;SEMA3C;ZEB2;PDE4D;TSHZ3;RALGAPB;RBMS1;SOX9;KIAA1217;STK35;PUM2;SETD7;PPARGC1A;FBXL7;RUNX1T1;CD2AP;ERC2;FMR1;KCNMA1;MAFB;MAT2B;CHKA;C3orf70;SOX11;ENY2;CCER1;MYO1B;YAF2;DTNA;JAG1;SMPX;ANKS1B;GRID1;RUNX2;NRF1;ULK2;PLSCR3;GPM6A;ADAMTS3;BMI1;FOXK1;KBTBD8;RAC1;GANAB;CKAP5;GDA;ATP1B1;TIMM9;UBE2E3;ILRUN;PISD;TMEM184B;RHOA;KMT5A;HDAC4;SP1;PURG;PLCXD3;SNPH;EMC7;ANK3;CADM4;FAM222B;NSMCE4A;PTMA;RBM26;PCGF3;CLIP3;SYPL1;RNF145;RETREG3;RNF220;GAD2;CDYL;MAPKAPK2;GNAI1;MEIS2;PLPPR1;TRIB2;CPLX2;DAGLA;MKX;STIM2;RNF44;PIK3C2B;NRXN1;CRYZL1;PPP3R1;GLS2;CDK16;ZIC2;MAGI2;CTBP1;TMSB10;PHF1;PI4K2A;UBE2Q1;STMN2;PPP4R4
665	MIR4492	0.104172	-0.298309	-1.26464	0.00808081	PAX7;CABLES1;CLCNKB;EIF5;PCDHGB4;ALX4;GNG13;APC2;FGF19;ARC;ARMC3;MICB;MOCS1;TMCC3;WARS1;WHRN;GAB1;TNFAIP1;MGLL;CDYL2;CEP85;HOXA11;HOXA7;PLXNA4;ZNF454;ATP5MF-PTCD1;ACVR1B;PCDHGA7;CPNE2;EDAR;EPHB2;SAMD4B;CLCN5;ZNF609;PCDHGA11;SLC1A3;PCDHGA10;TBC1D5;BTF3L4;PMM2;NKAIN2;MBTD1;BCL2L13;SYNJ1;NMD3;SLCO3A1;GPBP1L1;LIFR;CYP26B1;RNF38;TMEM41A;NR2C2;CASP10;SZT2;SDC3;PIK3R6;AOC3;MFAP1;PTPRF;FOXP2;TRIM66;ADGRG3;ITCH;TBL1XR1;ARRB1;PCDHGB6;KCNIP3;TXLNA;ERC1;PCDHGB3;CHRNA4;ZNF618;ZC3H7B;NFIX;PCDHGA8;OSBP2;RIMS4;KCNS1;WDR48;DNAJB5;GRM2;KREMEN1;TTL;CTCF;TTYH3;ZNF395;DCAF7;USP30;GRIK3;TM2D3;PCDHGA12;EVC;NDUFA4L2;EMP2;NCOR1;STUM;HIPK2;PCDHGA1;PKP2;PCDHGB5;SPOCK2;SEPSECS;PCDHGA4;RELT;SLC35F5;SON;TCP10L;ESPN;ZMIZ1;PCDHGA5;PDE4D;SLC46A1;KLK4;PCDHGB1;JMJD8;TXLNG;SARM1;PCDHGA3;STRA6;TRABD2B;PRLHR;TRPM3;C19orf54;NATD1;LMF2;TBC1D16;SLC35E4;PCDHGA2;SEMA6A;RASD2;TRAM2;CDR2L;RAB5A;NAT8L;TTLL6;SOGA1;PPP1R16B;STK40;RAB7A;ZBTB4;NFIC;DAG1;GFI1;PCDHGC5;STRBP;PAK4;TAOK2;FBXL18;CHD5;RAB35;LRP1;PCDHGC4;NANOS2;LHX3;SPIB;PHLDB1;ARHGEF40;MRAS;ADGRL1;SDK2;LY6G5C;PPM1M;GLIS2;PCDHGA6;BHMT2;NT5DC3;FBXO31;PLXDC2;BRD3;ARID3B;CUEDC1;SYT12;ZNF346;ADGRA2;FAM219A;TOM1L2;APLN;MDGA1;RPIA;SAMD11;RAB6B;MPRIP;PCDHGB2;TMEM127;PKIG;SLC25A19;NPLOC4;MID2;ATP2B2;WDTC1;IQSEC2;MRTO4;CADM3;SH3PXD2B;LIMS3;PKM;PPP3R2;GIPC3;LIMS4;PYGM;SNX19;PTCD1;PARVG;CLCF1;PRDM11;ARHGDIA;FOXK1;ST3GAL1;KIAA0930;HCFC1;NCS1;CINP;CYB5R3;AKT3;TPD52L1;ABCG4;NKD1;TAGLN;GTPBP1;VWA3A;CENPP;PPIL2;RNF20;PPM1H;BRAT1;CMTM4;LZTS1;TRIM62;PCDHGC3;CLDN19;BTBD9;ACE;TRAF7;PCDHGB7;ACVRL1;COL1A1;HSPB6;GPRIN1;IGFBP5;HES6;CPEB3;PML;LOXL3;FAIM2;FAM163A;TXN2;CLDN18;MAPKAPK3;OLFML2A;PRAF2;MECP2;VDR;TMEM54;SRD5A1;NF2;ZNF594;FMNL1;NKIRAS2;TRAF1;ARMC9;RUFY4;MPZL2;PEX14;ALDH4A1;UBA1;SRSF7;SPRN;PARN;TLX1;PRCD;CPTP;CBX7;VAMP1;NFASC;FOSL1;ABR;NAA60;TRMT61A;CLIP3;OTOF;SEMA7A;MEN1;DDX54;GIT1;CLDND1;SLC2A8;ABCF1;RPL28;FAM170B;PAQR4;EEF2KMT;EEFSEC;DIAPH1;PPM1F;CAPN15;OGG1;NPTX1;ENG;CLIP2;EFNB3;PPIE;FSTL3;FAM240A;CPSF7;SLC9A3;RAP1GAP2;ZDHHC22;DNM1;LARP1;NAP1L3;JPH3;ASB6;IRF5;ZNF219;MYL12A;SLC45A2;PPP1R11;DUSP8;ZDHHC3;CPNE5;CPLX2;PLEC;TMEM178B;ENGASE;MAP6D1;SDK1;PRKACA;TMEM222;SH3PXD2A;ARL2BP;COX10;RNF44;TNC;AP5B1;NDRG4;CBX6;CRAMP1;SLC12A4;ZFR2;JADE2;SLC8A2;TMC7;SCRT1;VSIR;SLK;SHB;COPS7B;LRRC4B;YY1AP1;PPME1;REXO1;TRAPPC9;ZNF385A;ZFP41;NCSTN;SYT7;SLC6A17;ARHGAP1;DENND2B;TEX264;BCAM;MAPK8IP3;SLC37A2;FBXL16;FBXO41;METRN;NCLN;SMYD5;ACSF3;TYSND1;ARHGAP4;ABCF2;SUFU;KIAA0513;PCDHGA9;TOX2;PACS1;TJAP1;SYNDIG1L;NMNAT2;SUV39H1;CX3CL1;CERS1;HLA-DOB;GNAI2;G6PD;KCNC1;CRTC1;CNIH2;SLC39A3;BARHL1;TMEM151B;AKT1S1;GSK3A;MARVELD1;IGSF8;KIF21B;NGFR;SMPD3;CDC42SE1;CABP7;CELF3;ARNT2;PLXNA1;PRCC;PSME3IP1;MYO1C;NDUFA11;CDK18;ZNF672;CNP;NECTIN1;PKLR;P2RY2
666	TGTGTGA_MIR377	0.12297	0.288809	1.14337	0.138493	BTBD7;HOXB8;FAM133B;PUM1;FOXN3;FNBP1L;ZNF462;CAP2;TMX1;ZFX;BAZ2B;RET;UBP1;EP300;VCPIP1;ABCA9;HMOX1;S1PR1;ZFP36L1;NUP153;NCOA1;ARMC8;RSBN1;EIF4E;MIER1;CD93;HMBOX1;NR6A1;TRIP12;TAPT1;FZD4;FBXO30;EDNRB;CPEB4;ATXN7;ITPRID2;JAZF1;TM9SF1;QKI;RNF38;MACF1;PHF3;TMED2;PRPF4B;ARID1B;NBEA;OSGIN2;CD24;RABGAP1;VEGFA;ARID1A;ARHGAP21;LMX1A;AZIN1;PLCB1;CREBL2;PDGFRA;ATXN1;CDON;BAZ2A;GTPBP8;KMT2A;CTCF;ETS1;REEP1;XIAP;NCOA6;C5orf24;GLYR1;EFL1;NRK;RBPMS;AMACR;ZEB2;NPEPPS;PRTG;KIF2A;CCDC32;HDAC9;NAA15;SRSF1;PRX;GRSF1;SLC11A2;RICTOR;H6PD;DHCR24;PHF6;CELF2;STK35;CPSF6;MMP16;KPNB1;PRKD1;MAX;C21orf91;GPR85;NRG1;ZDHHC14;SUMF1;KLHL2;FMR1;OTULIN;KCNMA1;ZBTB4;PSME4;NSD2;THADA;FUT8;LAMC1;MINAR1;PHF21A;HS2ST1;SOD1;NAPB;LRP12;TEAD1;RPS6KB1;AGPAT4;MDM2;TRIOBP;JAG1;RPGRIP1L;IPO5;CDKN1B;UBE2L3;SLC39A10;BIRC8;CUL1;SRPK2;TRMT11;KLHL9;ARL8B;CNOT7;PCDH10;NDEL1;EYA4;ADARB1;RASA1;ILRUN;ATXN7L1;INTS4P1;UNC45A;MAP1A;RNF165;NEGR1;CARTPT;ATXN2L;ARID4B;SRF;PTMA;DLGAP4;MVB12B;ADRA2B;SLC22A2;DNAJC6;CRB3;KLK10;RNF145;BCL2L1;EGR2;PPM1F;NELFA;CUL4A;ARGLU1;HAO2;FLNC;UBE2D2;CCDC184;GGA3;CAMTA1;DMTN;KLHL35;MADD;PITX2;STRN4;EGR1;CSRNP3;HOXC6;NT5C3B;MRFAP1;H3-3A;CAMK2N2;CAPN5;SUGP1;TTC23L;RNF182;MARCHF3;SLC35C2;NKX2-2;FCHSD1;CACNA2D2;PTPRN;TP63;PRR7;C2CD2L;SLC6A8;FAT2
667	MIR3153	0.128009	0.283528	1.13943	0.142857	PLEKHS1;SNRK;POU3F4;SRRM4;CACNA1E;SLC18A1;RAVER2;FECH;AGO3;TACC1;TESK2;RGS8;RPH3A;PARP15;GSPT1;GUCY1A2;ZBTB20;BTN3A3;RAB8B;YWHAG;TIGAR;ZNF326;ZNF84;ZNF704;LANCL1;ANKRD17;STYX;APOOL;PIGN;AMMECR1;GSTT2B;ARFGEF2;GKN2;PREX2;TMEM164;TMEFF2;SHPRH;CLASP2;GOLPH3;VTCN1;HLA-DQA1;CCDC30;FNDC3A;PLA1A;CLEC7A;ZBTB43;MMD;ATP8B4;WDR43;PKD2;TNIK;MCM10;MAT1A;MEX3C;RABGAP1;FOXN1;CREBL2;CLASP1;SEMA3G;LIPA;SELENOI;GLYATL3;KMT2A;ADNP;PPM1L;SENP1;USP46;FMO1;SHISAL1;PPIP5K2;RIMOC1;PLCD4;SHTN1;EBF3;TMEM217;BRPF1;PAPPA;MARVELD3;TGFBR1;NSD1;F5;ZBTB9;DGKH;ZEB2;AFF2;PLS3;ASCC3;MAPK8;YWHAZ;OSBP;TRABD2B;SH3D19;ABCC1;RICTOR;HOXB3;LMBRD2;ZDHHC9;SULT1C4;ERBB3;KPNA3;PCDH12;NCAN;NUDC;CHD3;CDH11;ADAM23;PSTPIP2;MEGF8;RPP14;ZNF3;FAM234B;KLF8;LSM11;CTNNA3;NCBP3;LOX;NALCN;CHTF8;YIPF5;MARK1;LYN;KNSTRN;ABHD13;SH3KBP1;TSC1;FKBP5;ZDHHC21;DLC1;NEK2;STRADA;GORASP1;RAB33A;KSR2;EPM2AIP1;AAK1;TMPRSS13;ST3GAL1;ZMYM3;SNX11;ZDHHC18;ATP1B1;ENTPD4;THSD7A;VANGL2;EPS8L3;HMGN5;GRM5;IPPK;HSPB6;ANTXR1;VCL;KRBA1;FAXC;HSPA9;COLGALT2;ATXN2L;MIA3;EFNA5;FBXO4;SPICE1;MECP2;RAB5B;ERGIC1;SMIM12;GAS7;TTI2;GPC6;CDCA3;FRA10AC1;GEMIN8;PFN2;RND3;MYCL;C9orf72;RNF175;ARFGEF3;DNAJC6;ACER2;CXCL14;SUOX;ATP6V1G2;HDGFL3;NOVA2;LZTS3;KCMF1;SDK1;CDK5;TIGD3;RAPGEF6;ADPRHL1;KLF14;RTL5;STRN4;RBM4B;VPS25;LRRC51;AAMP;NEUROD1;SPOCK3;MBOAT7;PBX2;NPAS3;TAP2;DLG3;C1orf198;DPF2;NOTCH2NLA;DCAF16;SLC7A14;C3orf14;ASTN1;WDR26;BCL9;KIF21B;TTC9;SLC4A8;SAMD10;SNX27;ACP7;MARCHF4;DSCAM
668	MIR4649_3P	0.144069	0.282888	1.12829	0.165272	NAALADL2;PLEKHG4B;STAU2;MIOS;HOXA1;STOX2;RFX7;BAZ2B;GATM;ANKRD40;CSMD1;RNF213;RBFOX1;LUZP1;C12orf42;LRIG2;RAB8B;PCNX1;ARMC8;PLXNA4;CD300LG;PCDHGA7;ARMC1;ADAM10;PCDHGA11;PCDHGA10;IL5RA;ANGPTL6;MFHAS1;PABIR1;CBFA2T3;RASGRP1;TMEM164;CPEB4;PPP1R12A;FGF5;VAV3;PRR14L;RB1;MIDEAS;ZNF366;TREM1;ANGPT4;CFTR;UTRN;PAG1;LHFPL2;PATJ;GNAT1;SGPL1;MTMR9;PCDHGB3;CDC42EP4;PCDHGA8;BAZ2A;ACBD5;KCNH1;RPRD1B;LONRF1;ZNF587;NFATC3;ARHGAP42;PCDHGA12;DNAJC19;DDHD1;ACVR2A;MCF2L;PCDHGA1;DENND1B;RHBDL3;PCDHGA5;SLC2A10;KDM2A;SRXN1;KLK4;ZRANB2;PCDHGA3;TMEM268;RALGAPA2;RICTOR;FAM172A;OSBPL3;CELF2;UGGT1;TBC1D16;ZDHHC9;PCDHGA2;FOXP3;KPNA3;SEMA6A;ZNF761;NXF1;PALD1;RUNX1T1;STK40;ERC2;FGF4;ETNK1;KRTAP3-2;PCDHGC5;RAB9B;OMD;ACVR2B;CYP2U1;HOXB6;CPT1B;SCAMP2;TSPOAP1;ARID3B;ABHD17C;SLC17A7;PPARGC1B;UBQLN1;CCND2;MAVS;HDHD5;ETV7;HEYL;PTGS2;DLC1;SRSF6;CYCS;ATP2B4;RCSD1;STRADA;ZNF557;NUDT12;AAK1;MEF2C;FZD3;KIAA0930;IGF1;FAM217B;CRY2;PPM1H;ENTPD4;PCDHGC3;NUP58;LY9;ZNF33B;SGSM2;PCDHGB7;BID;C9orf57;EVPL;FBRSL1;RCAN2;MLF2;UBN1;DSE;UVRAG;ERGIC1;NKIRAS2;KCNA6;CEP164;RCN1;MLX;ZNF230;BCL2L1;ORAI2;PPM1F;S1PR2;RRP36;FSTL3;HCAR3;B4GALT2;ZDHHC3;RBM14;ZNF276;LIMK1;GLE1;JADE2;HDAC7;LENG8;PRPF40B;BTBD18;TRAPPC9;MAGED1;SERPINB2;CASTOR2;SUSD2;TOR4A;FIGNL2;UBE2I;ZMAT2;DIRAS1;PCDHGA9;HCAR2;ANGEL2;GPI;RPS6KL1;STIM1;ANKRD23;ALS2CL;ASTN1;IRGQ;PHKG2;URM1;SLC26A9;SPRED3
669	MIR4667_5P	0.144615	0.290882	1.12776	0.186335	PCDHGB4;SLC34A2;FGF19;GFAP;GALNT15;FOXN3;ANKIB1;ATXN1L;ZNF106;LYPD6;THRA;MAPK1;TTF2;LOXHD1;MS4A15;TJP1;PRKCG;STAM2;UBXN4;C17orf107;PCDHGA7;RNASE13;AKIRIN1;SLC6A9;CCDC178;CALN1;PCDHGA11;TET3;PCDHGA10;NR6A1;SOX6;TSPAN11;ITGA5;WDR72;GRIP2;FGF18;PPP1R1B;PCDHGB6;LASP1;MAT1A;CAPN12;PCDHGB3;RARB;ADGRG2;PCDHGA8;POU3F3;STX17;EGLN3;CCSER2;MMUT;PCDHGA12;PSMD5;SALL1;PCDHGA1;HCCS;PCDHGB5;PCDHGA4;SON;ZDHHC23;PCDHGA5;FBLN1;GAB2;PCDHGB1;SLC17A2;PCDHGA3;SEPTIN5;SEC23IP;SPN;PCDHGA2;SUPT7L;MAT2A;XPO7;FAM104B;SOGA1;TEX36;KCNMA1;KCNK3;PCDHGC5;ATP8B2;NAGA;PCDHGC4;MLLT6;SPIB;ELMOD1;ITPRIP;CELF6;SRCAP;PCDHGA6;FAM228B;VSTM4;ARID3B;NHLH1;KCNJ10;ZNF831;ARL10;TEAD1;PCDHGB2;TMEM127;HEYL;ZNF559;TRIM71;RNF170;FUT11;ARFIP1;SLC38A7;KSR2;IL6R;TSPAN2;AAK1;NUMA1;HSDL1;LZTS1;PCDHGC3;PXN;KIF17;CLDN19;PCDHGB7;TOX3;RGSL1;MTHFR;SAMD12;OPRM1;MBD6;HACD3;PALM;PAK6-AS1;BBIP1;CARMIL3;SLC25A14;NRIP2;PPP1R10;EHD3;BCL2L1;SNX12;S1PR2;ENTPD3;GABRG3;NAA40;MEIS2;LZTS3;CPLX2;DAGLA;NAV1;GGA3;KDELR1;UNC5B;PPP1R9B;OSBPL7;ABCB9;BAK1;CIC;CSKMT;MBOAT7;DCTN5;ABCC10;FBXO41;POPDC3;SUSD2;RANBP1;IQSEC3;PCDHGA9;PPP1CA;DMWD;CNGB1;APOM;GPAT2;ZNF687;ATF6B;CASKIN1
670	MIR486_3P	0.14756	-0.317186	-1.22011	0.0805501	MEP1A;ADH6;IFITM5;MTMR12;RPRM;CYB5RL;SLC6A11;SCN2B;PHAF1;PLXNA4;KMT2D;EPHB2;CALN1;BMPR2;AGO1;MOB3B;PLPP5;CAPN6;CDC20B;SDC3;CALCOCO1;ARID1B;RNF41;SF3A1;FANCC;CNTNAP1;ATF3;PLCB1;AATK;ASB14;CD79A;RIMS4;CIDEC;IGSF5;TTYH3;DVL3;PDE2A;TRPV5;WNT5B;SRCIN1;ZSCAN22;SBK1;TBC1D22B;PLEK;TRAF3;SPOCK2;NSD1;WASF2;PACS2;PRX;TTC7B;TRABD2B;RAPGEF1;H6PD;ZSWIM3;ZDHHC8;DBNDD1;PEX26;DNMBP;SOGA1;ITGB2;PLEKHO2;BCL2;NFIC;CSRNP1;ATXN7L3;TANC2;SPIB;ELFN2;ADGRL1;IRF2BPL;SAXO1;SZRD1;NCKAP5L;CHST1;LMCD1;NACC2;IL2RB;TRIOBP;SH3KBP1;PLD3;VOPP1;DNHD1;CLCF1;PHF8;SOX10;HEMK1;NKD1;KCNAB2;ADARB1;PGAP3;SAP30BP;MCM5;NDOR1;CLDN19;HES7;FLOT2;ZNF512B;DLL4;FOXP4;SEPTIN3;RNF165;MRPS5;CCDC97;C17orf97;SRC;FXYD6;MKNK2;AP1B1;C10orf105;DAB2IP;DIS3;NAA60;BRD9;OTOF;TMEM132E;ZNF215;RNF145;TMEM234;ABHD10;ORAI2;SLC9A8;TYMSOS;NPTX1;FAM102A;ADAM19;CD209;DTX3;TK2;TTBK1;TUBB;KDELR1;DOT1L;UTP25;E2F1;IMPDH1;MIB2;KLF12;RTL5;RAPGEFL1;MICALL1;PPARD;YY1AP1;HRH3;FBXW4;S100A10;DMBX1;ZC3H12A;FBXO41;SCRIB;WNT4;POU2F2;MARK2;DIRAS1;SUV39H1;GATAD2B;CRTC1;CNIH2;PLPPR2;C19orf25;GRM4;CACNA2D2;PAK6;CNP;MAP1LC3A;NECTIN1;GDI1;LARGE2;ALDH3B2
671	MIR6133	0.148399	-0.314429	-1.23279	0.0583658	PADI2;CSNK1G1;DLX6;ALKBH1;AKAP13;SLC19A3;ABHD2;RPH3A;EYA3;SORL1;NME9;MAPK14;PLXNA4;NYNRIN;DNMT3B;TET3;NAA50;GPATCH8;RNF169;KDELR2;LDLRAD3;SIGLEC1;STX2;CAMKMT;SLC25A24;SNX33;MPIG6B;PARD3B;RSPO4;XYLB;ATP13A3;LASP1;NFIX;SLC2A3;CANX;FRY;SHE;LURAP1;BAZ2A;DNAH8;RASSF3;GABRG2;RAB11FIP1;MMACHC;TTYH3;ZNF395;TRIM16L;FGD1;IGF1R;PAK3;ACVR2A;STUM;SPINK14;LRATD2;NEMP2;SMAD3;KLK4;ZNF782;ATP6V1B2;SMG6;OSBP;PAICS;ATP1B2;TBC1D16;FOXL2NB;GTF2A1;RCOR1;CD34;NXF1;TAB1;KCND1;FAM104B;PRR29;SAMD9;INTS6;PABPC1L2A;CHRDL1;AGAP1;ENAM;SIX2;ELMOD1;KIF24;SYNGAP1;IL10RA;RBMS3;NHLH1;PSME3;DCX;FBXO45;SDF2;PLA2G2D;WDTC1;NOTCH3;IL18R1;CREB3L1;BPIFB2;MSH5;ZNF583;KSR2;MAPRE1;NDST1;ST3GAL1;NIPSNAP1;SHLD1;TRIM16;ETF1;CENPP;UBQLN2;IFFO1;CLSTN3;DEFB118;PABPC1L2B;MIP;SP1;F9;LHX2;EIF4EBP1;GMPPB;GJB3;VTI1A;MECP2;RAB5B;KLC4;DTX4;KCNQ4;CDK1;SMOC1;XPR1;MYCL;MVB12B;CERS2;PTMS;ADGRF2;CWC27;KIF5A;CERS3;SLC9A8;LPXN;ZNF703;MAPKAPK2;ADAM19;NOVA2;MSI1;SPRY4;CCDC184;SDK1;ZFPL1;ALOXE3;C20orf96;PPP1R12B;TUBB;NOL4L;ERI3;WBP2;IL2RG;JADE2;LENG8;MICALL1;SHB;NABP2;FAM131C;POU2AF1;BICDL1;SHMT2;CASTOR2;FRMPD3;RAD9A;FIGNL2;GEN1;CACNG6;KIAA0513;PIANP;PACS1;YEATS4;TMEM169;SHF;GATAD2B;ATAT1;ARHGAP19;UBL4A;GSK3A;KRT75;BCL11A;CLTA;STING1;IGSF8;DUSP26;S100A16;ARL8A;TOLLIP;NELFE;CDK5R2;NUDT18;IKBKE;KCNF1
672	MIR5698	0.149658	-0.311345	-1.22736	0.0555556	THRSP;CYP2B6;IL17RD;PHLPP1;TCF7;TFAP2B;ANKRD26;WNK4;BIRC2;SHANK2;C19orf12;PPP2R5E;ELAVL3;RERG;PLXNA4;SERPINB7;PVALB;KMT2D;DPYSL5;CXADR;STAC2;CPS1;ZNRF2;PKNOX2;ATAD3C;LRRC59;ATP9A;PRR5L;FAM174B;XYLB;PAX5;MAT1A;RSU1;CHRNA4;CAMKK2;ARRB2;NFIX;CNTNAP1;ADORA3;IGSF11;PDLIM4;SNX29;GRHL2;SHISAL1;KALRN;DVL3;SCGB2B2;PLVAP;SLC28A1;DYRK1A;CES4A;LRATD2;ZDHHC15;IKZF4;RBM23;SMARCC2;DYSF;BSDC1;KCNC3;RANBP10;LRRC28;CAMK1D;ST13;LSAMP;TRAM2;CDR2L;APBA1;MFRP;TCP11L1;LRP8;EPB41L1;NFIC;CCDC102B;FADS2;IHH;PANX2;MLLT6;DIRAS2;SYNGAP1;PRR23A;SZRD1;RBMS3;VPS37D;PIK3R2;PSME3;SPIN3;AFAP1;UBE2QL1;HEYL;PLA2G2D;PSMF1;ZNF691;GPRC5A;PDE1B;NLGN2;ELK1;CNST;CLSTN1;PCDHB11;PRC1;WNT3;ANKRD52;TREML1;CCL22;TLE3;APLNR;ACSL5;LCE1B;UBTF;FAM234A;C9orf57;FOXP4;MAP1A;SLC25A42;DEF8;RAB11FIP4;JPH4;SNPH;BMP1;METTL9;CCDC97;NR1D1;MECP2;TMEM54;SRF;PHC2;CADM4;GAS7;TMEM151A;WIZ;C6orf141;MEX3A;MIEN1;FOXE1;NFASC;TNFSF12;NAT16;SLC9A8;EN1;CALR;ITGA3;PPT2;FAM131B;NOVA2;INAVA;MYL12A;AP2M1;PRKACA;TMEM222;BSN;COTL1;COL9A2;PPP2R2D;ZFC3H1;PRR12;PPP1R9B;MNT;GTPBP2;SLC8A2;HMGA1;CTDSP1;MTSS2;LIX1L;DDX31;CTNND1;SLC7A8;SLC6A17;TMEM63B;MAP7D1;CASTOR2;SLC9A3R2;MINK1;ACTB;FKBP8;NAPA;FBXO43;POU2F2;TMEM198;DIRAS1;ZBTB7B;SOX13;PACS1;PTHLH;FOXC1;GATAD2B;STIM1;CNIH2;H1-10;PPP2R1A;DMWD;UBAP2L;TBC1D10B;FGF1;MPZ;CELF3;SF3A2;CDK18;DUSP10;SH3TC2;MED19;SPRR1B
673	MIR4747_5P	0.153889	0.272767	1.12175	0.121951	KLK5;TNFSF8;CSNK1G1;NFIA;PLEKHS1;ZIC1;ZFYVE26;HIPK1;SLC6A11;CACNA1E;IKZF3;WNT9B;FOSL2;CLMN;DGKK;SHROOM4;MTF1;CHRNB4;SIX1;SLC19A2;SRSF10;LUZP1;ZBTB20;PARP14;ESRRG;FMOD;PLIN4;MYO9A;HOXD11;FBXO11;CFAP61;ROCK2;CTDSP2;CCNT1;UBR2;IFI44L;ADRB3;STAG1;EPHB2;SAMD4B;AMMECR1;ARID4A;PEAK1;PDPR;CASQ1;FBXL20;SUSD6;AGO1;ELF2;CDC42;GAPDHS;HOXC13;CD22;ZMYND11;KCNN3;TFPI;TM9SF1;SMURF1;ADRA1A;TMEM253;BEND3;TAL1;SGPL1;KPNA6;RD3;MBNL3;LSM5;LASP1;RAP1A;ANKRD45;UBAP1;PIK3R3;NTRK2;BAZ2A;RIMS4;KREMEN1;C2orf49;TRDMT1;RB1CC1;RPRD1B;SLC9A5;FBXO42;KCNG3;GRIN2D;PHKA1;RNF122;SLC8A1;CAPZA1;WDR82;GLYR1;HDAC1;SON;DNAAF11;SHANK1;SMARCC2;SCRN1;EPHA5;GAB2;LY6G6C;ATP1B2;SRPK1;TAOK3;ITGA11;CFAP70;KCNG4;TRAM2;APBA1;PRKD3;SOGA1;ATP2A1;IRF2;SMARCC1;KAT7;PHF24;SPHKAP;STEAP4;XYLT1;ATXN7L3;PXYLP1;HSPA12A;ELFN2;CCDC157;LAMC1;SZRD1;TNF;PHF21A;GLG1;THAP11;SLC17A7;PSME3;DISC1;ADCY1;TEAD1;MYADM;GLT6D1;AFAP1;HEYL;FKBP5;INSYN2B;WDTC1;MICAL2;CREB3L1;NRF1;ATP2B4;LCE2A;KRTAP4-8;PLSCR3;AAK1;PATL1;ATP8A2;MOSMO;ANKRD52;GPER1;GDA;GSG1L;NKD1;KCNB1;CRY2;CD1C;SMAP2;CORO2B;MSC;TIAM1;LZTS1;PAAF1;SORT1;ILRUN;HIP1;UBTF;RAD1;KMT5B;TPM4;TNPO2;VCL;RUFY2;ODF1;DHX58;ZFP3;CDK4;JPH4;DOK3;PURG;KDM7A;CCDC97;HLA-E;MECP2;HDDC3;AHCYL2;MBD6;SRF;HTR1B;HCLS1;GNAO1;TNFAIP8L2;ANKRD44;FBXW11;LINGO1;MPZL2;ATG13;TAF4;DLK1;FAM3C;CBX7;RAB3C;ST3GAL2;OTOF;NAV2;RXRB;DKK3;NIPAL4;PGAP4;NKX3-1;PRKAG1;YWHAE;VPS53;GTPBP3;NDUFA10;CPSF7;NDE1;UCP2;XKR4;SRRD;AP2M1;TMEM178B;PRDM1;SPRY4;FGF12;SDK1;ZER1;SCAMP5;MBOAT2;POGZ;CSTB;TBC1D13;ZDHHC5;SHISA6;PAXX;CSTF2T;MMP15;SLC25A22;ZNF444;AAMP;GJB1;ZNF385A;SLC7A8;TRIM27;NCSTN;POU2AF1;SLC37A2;FBXO41;C11orf68;MYO1D;SLC3A2;SPTB;IQSEC3;PIANP;PACS1;PYM1;MEF2D;MTHFSD;VPS37C;OTP;DRD4;STIM1;CEACAM1;RBM22;CELSR2;ZNRF1;BCL9;FAM20B;ZNF319;PHF1;DUSP10;CFL1;TNKS1BP1;RELL2
674	MIR6129	0.15531	-0.31191	-1.22013	0.0703125	PADI2;CSNK1G1;DLX6;ALKBH1;AKAP13;SLC19A3;ABHD2;RPH3A;EYA3;SORL1;NME9;MAPK14;PLXNA4;NYNRIN;DNMT3B;TET3;NAA50;GPATCH8;RNF169;KDELR2;LDLRAD3;SIGLEC1;STX2;CAMKMT;SLC25A24;SNX33;MPIG6B;PARD3B;RSPO4;XYLB;ATP13A3;LASP1;NFIX;SLC2A3;CANX;FRY;SHE;LURAP1;BAZ2A;DNAH8;RASSF3;GABRG2;RAB11FIP1;MMACHC;TTYH3;ZNF395;TRIM16L;FGD1;IGF1R;PAK3;ACVR2A;STUM;SPINK14;LRATD2;NEMP2;SMAD3;KLK4;ZNF782;ATP6V1B2;SMG6;OSBP;PAICS;ATP1B2;FOXL2NB;GTF2A1;RCOR1;CD34;NXF1;TAB1;KCND1;FAM104B;PRR29;NGEF;SAMD9;INTS6;PABPC1L2A;CHRDL1;AGAP1;ENAM;SIX2;ELMOD1;KIF24;SYNGAP1;IL10RA;RBMS3;PSME3;DCX;FBXO45;PLA2G2D;WDTC1;NOTCH3;IL18R1;CREB3L1;BPIFB2;SMIM24;MSH5;ZNF583;KSR2;MAPRE1;NDST1;ST3GAL1;NIPSNAP1;SHLD1;TRIM16;ETF1;CENPP;UBQLN2;IFFO1;CLSTN3;DEFB118;PABPC1L2B;MIP;SP1;F9;LHX2;EIF4EBP1;GMPPB;RGSL1;GJB3;EXOC2;VTI1A;MECP2;RAB5B;KLC4;DTX4;KCNQ4;CDK1;SMOC1;XPR1;MYCL;MVB12B;CERS2;PTMS;ADGRF2;CWC27;KIF5A;CERS3;SLC9A8;LPXN;ZNF703;MAPKAPK2;ADAM19;NOVA2;MSI1;SPRY4;CCDC184;SDK1;ZFPL1;ALOXE3;C20orf96;TTBK1;PPP1R12B;TUBB;NOL4L;ERI3;WBP2;IL2RG;JADE2;LENG8;MICALL1;SHB;NABP2;FAM131C;POU2AF1;BICDL1;SHMT2;CASTOR2;FRMPD3;FIGNL2;GEN1;CACNG6;KIAA0513;PIANP;PACS1;YEATS4;TMEM169;SHF;GATAD2B;ATAT1;ARHGAP19;UBL4A;GSK3A;KRT75;BCL11A;CLTA;STING1;IGSF8;DUSP26;S100A16;ARL8A;TOLLIP;NELFE;CDK5R2;NUDT18;IKBKE;KCNF1
675	MIR5193	0.156048	0.283213	1.12028	0.169072	ALX4;MB;GFAP;ABCC12;IREB2;ZNF24;WNT9B;PRG2;AFF1;MKLN1;CCNY;IFNLR1;C16orf90;TNRC6B;ZNF177;NLN;TECPR2;PCDH15;CCR5;UBN2;AKIRIN1;GLIS3;CHRM1;SOX6;TBC1D2B;EAPP;NAA50;BCL2L13;TASOR;GLP1R;ERG;NFAM1;AOC3;JDP2;PLCXD2;SGO2;PIGR;NUDCD1;KCNH5;PEG3;DAAM2;IL25;PID1;GPD1;HOMER1;SCN8A;DCAF7;SFMBT2;NEDD4L;DST;PDE1A;C1orf52;PHF20L1;MTFR1L;RELT;POFUT2;AMACR;NAA11;LRCH1;SLC6A6;OTOR;UST;PALM2AKAP2;MICAL3;TFE3;SLC38A5;CBR1;PLEKHO2;RXFP3;EPB41L1;NFIC;CD274;ACACA;ATP8B2;CACNA1C;GRM7;GPR68;PLCG1;HRH1;ERCC3;ST3GAL6;C3orf70;ZNF827;EID1;YAF2;NACC2;MBNL2;DTNA;AMZ1;GRAMD1B;PNMA5;SPANXN1;ATP2B4;NXPH3;ZNF559-ZNF177;SSR1;GDNF;RGS3;UNC5C;AMOTL1;KDM5C;MGAT5;FADS1;FOSB;SPANXN5;UBA3;MRPS35;FAM167B;MIEF2;S1PR3;RPS9;LIM2;KCNQ2;THSD1;PSD3;NDOR1;BTBD9;GPR107;ATAD1;PRMT3;ADD1;DLL4;CCNF;CDCA2;SLC22A6;KCNQ5;PTPN3;SP6;BUB3;SNX18;C10orf105;RASSF1;EHD3;CCDC9B;CAMK2N1;PRKAG1;POLR2F;EFNB3;MAPKAPK2;RAB3GAP2;ATF6;RAP1GAP2;PCIF1;ZNF250;NAV1;SRP19;EPHA8;GRM1;NFATC4;AP3S1;PEG10;NYAP1;ATP6AP1L;GJB1;DLG3;GLB1L2;ELOVL6;NLGN1;PEA15;RFPL4B;C14orf93;STIM1;RHOBTB2;CACNG8;PIAS3;TPM3;LAMP5;ARPC2;TMEM223;SCG5
676	MIR1207_5P	0.157326	-0.292716	-1.20725	0.0386847	CABLES1;TOB2;GUCA2A;APOL6;ARC;TUBB4A;DDX3X;ANGEL1;PPTC7;MAGT1;GOLGB1;PTPN9;DPP8;ATP9B;AFAP1L1;CHAD;FOXJ3;ESRRG;SCN2B;RAP1GAP;HOXA11;AKAP5;SLC13A5;STAG1;ISM2;IL6ST;MEDAG;BRPF3;CAPN7;DCUN1D3;CDC42BPB;SLC6A9;PGM5;CEMIP;CHRNA6;ASXL1;NCKAP1;CHRM1;CNTN2;SLC7A1;NR6A1;CPEB2;SUSD6;TAF12;GID4;ITM2C;TIFAB;CRAT;CCDC170;CYP26B1;SLC35E2B;SDC3;ABHD4;ATG9A;NPY4R;EXOC7;KCNE1;CBX2;PPP1R1B;RNF216;NPY4R2;NBPF1;ARRB1;SF3A1;TMCC1;ATP11A;CLASP1;PITPNM2;FOXN2;PDPK1;FAM120C;ADAMTS10;NOS1;MLXIP;DNMT3A;GIT2;LSM12;MTA3;TRIM67;TTC5;CASC3;C2orf72;CNNM4;PAK3;FOXM1;CDH1;PIRT;GTDC1;PBX1;ZMIZ1;ZNF740;MON1B;PIK3CG;PACS2;RHOJ;CIT;SARM1;WBP1L;TMEM229B;LDLRAD2;DCHS1;ZDHHC8;NATD1;PCBP3;SLC35E4;KCNG1;SSR3;KLF6;JAKMIP3;TFE3;EPHA10;CDR2L;NAT8L;NGEF;SOGA1;RARA;CACNA2D1;STK40;NBPF3;LFNG;NAV3;RASL10B;DRD2;NFIC;TMA7;CFAP77;ETV6;GNA14;CHD5;LRP1;AGAP1;ATXN7L3;MLLT6;ELFN2;SDK2;CELF5;UBE2Z;ZHX3;ADGRA2;SSH2;ANKRD63;TLN1;MRGPRF;DISP2;BAHD1;SH3KBP1;MAP1B;WDTC1;ABCC5;SH3PXD2B;TUBB6;CBX5;TCAF2;TPTE;LYST;KRTAP4-5;CTXN1;NDRG1;THEM5;KSR2;NPTXR;DUXA;MEF2C;TP53I11;FOSB;PRR15L;MAFK;RBBP5;NIPSNAP1;ZMYM3;UNC13D;UNK;ABCG4;CCL22;SPR;ETF1;CCDC102A;CORO2B;LRP4;ATRN;PDGFRB;SFXN5;B4GALNT1;VANGL2;CLDN19;CAV1;ISL2;MAFG;BARHL2;ACVRL1;SLC22A8;PEF1;MAPK8IP1;PML;FSTL4;DEF8;DUSP13;SLC22A11;KRT80;MLST8;DUSP15;WNT7B;MECP2;VAT1;SEMA3F;FUNDC2;SRC;SDC1;CSRP1;SEPTIN9;SLC39A1;GNAO1;WNT6;RLN3;AXIN1;ZNF285;LRRC15;PHB1;SLC25A14;STAT6;LINGO1;ERF;VAMP1;USP4;NFASC;BCL7B;NAA60;SPNS2;TRMT61A;OTOF;CDK5R1;MRAP2;CST9;HYAL2;KDM4B;VPS11;CACNB3;ORAI2;SLC9A8;TEAD3;NALF2;CHPF;NPTX1;MAPKAPK2;CCND3;GALNT2;SLC25A23;FA2H;HBEGF;RAP1GAP2;CD276;OPA3;PLEC;DAGLA;SIX5;TMEM201;MNT;CBX6;LHPP;SMARCD1;GTPBP2;JADE2;TNK2;HK1;PPP3R1;NOVA1;ATG16L1;LENG8;SHB;NACC1;PPP1R1A;MYEOV;RAB43;SLC7A8;ZFP41;POLR1G;SLC6A17;RCVRN;DMBX1;CASTOR2;MAPK8IP3;SLC9A3R2;FBXO41;SMYD5;NSMF;GPSM1;BCAN;TSPAN9;IPO9;TSPAN5;CACFD1;POU2F2;TMEM198;MARK2;UNC5A;KIAA0513;GNAI2;SLC43A2;G6PD;GATAD2B;MPP2;INSM1;CRTC1;STIM1;CNIH2;CHAC1;ALS2CL;DOLPP1;RXRA;B3GNT7;PLPPR2;C5orf63;RAB1B;KIF21B;SLC35C2;MPZ;VASP;GRM4;UBE2M;CD151;PLXNA1;FXYD5;SV2A;OBSL1;SLC45A4;CDH10;GPR137;NECTIN1;ZFYVE27;NES;F7
677	MIR6130	0.159695	-0.304052	-1.19224	0.0938697	PADI2;CSNK1G1;TENT4B;DLX6;ALKBH1;AKAP13;SLC19A3;ABHD2;RPH3A;EYA3;SORL1;NME9;MAPK14;PLXNA4;NYNRIN;DNMT3B;TET3;NAA50;GPATCH8;RNF169;KDELR2;LDLRAD3;SIGLEC1;STX2;CAMKMT;SLC25A24;SNX33;MPIG6B;PARD3B;RSPO4;XYLB;ATP13A3;LASP1;NFIX;SLC2A3;CANX;FRY;SHE;LURAP1;BAZ2A;DNAH8;RASSF3;GABRG2;RAB11FIP1;MMACHC;TTYH3;ZNF395;TRIM16L;FGD1;IGF1R;PAK3;ACVR2A;STUM;SPINK14;LRATD2;NEMP2;SMAD3;KLK4;ZNF782;ATP6V1B2;SMG6;OSBP;PAICS;ATP1B2;TBC1D16;FOXL2NB;GTF2A1;RCOR1;CD34;NXF1;TAB1;KCND1;FAM104B;PRR29;SAMD9;INTS6;PABPC1L2A;CHRDL1;AGAP1;ENAM;SIX2;ELMOD1;KIF24;SYNGAP1;IL10RA;RBMS3;PSME3;DCX;FBXO45;PLA2G2D;WDTC1;NOTCH3;IL18R1;CREB3L1;BPIFB2;MSH5;ZNF583;KSR2;MAPRE1;ST3GAL1;NIPSNAP1;SHLD1;TRIM16;ETF1;CENPP;UBQLN2;IFFO1;CLSTN3;DEFB118;PABPC1L2B;MIP;SP1;F9;LHX2;EIF4EBP1;GMPPB;RGSL1;GJB3;VTI1A;MECP2;RAB5B;KLC4;DTX4;KCNQ4;CDK1;SMOC1;XPR1;MVB12B;CERS2;PTMS;ADGRF2;CWC27;KIF5A;CERS3;LPXN;ZNF703;MAPKAPK2;ADAM19;NOVA2;MSI1;SPRY4;CCDC184;SDK1;ZFPL1;ALOXE3;C20orf96;PPP1R12B;TUBB;NOL4L;ERI3;WBP2;IL2RG;JADE2;LENG8;MICALL1;SHB;NABP2;FAM131C;POU2AF1;BICDL1;SHMT2;CASTOR2;FRMPD3;FIGNL2;GEN1;CACNG6;KIAA0513;PIANP;PACS1;YEATS4;TMEM169;SHF;GATAD2B;ATAT1;ARHGAP19;UBL4A;GSK3A;KRT75;BCL11A;CLTA;STING1;IGSF8;DUSP26;S100A16;ARL8A;TOLLIP;NELFE;CDK5R2;NUDT18;IKBKE;KCNF1
678	MIR7111_5P	0.160406	-0.305963	-1.20946	0.0740038	THRSP;CYP2B6;IL17RD;PHLPP1;TCF7;TFAP2B;ANKRD26;WNK4;BIRC2;SHANK2;C19orf12;PPP2R5E;ELAVL3;RERG;PLXNA4;SERPINB7;PVALB;KMT2D;DPYSL5;CXADR;STAC2;CPS1;ZNRF2;PKNOX2;ATAD3C;LRRC59;ATP9A;PRR5L;FAM174B;XYLB;PAX5;MAT1A;RSU1;CHRNA4;CAMKK2;ARRB2;NFIX;CNTNAP1;ADORA3;IGSF11;PDLIM4;SNX29;GRHL2;SHISAL1;KALRN;DVL3;SCGB2B2;PLVAP;SLC28A1;DYRK1A;CES4A;LRATD2;ZDHHC15;IKZF4;RBM23;SMARCC2;DYSF;BSDC1;KCNC3;RANBP10;LRRC28;CAMK1D;ST13;LSAMP;TRAM2;CDR2L;APBA1;MFRP;TCP11L1;LRP8;EPB41L1;NFIC;CCDC102B;FADS2;IHH;PANX2;MLLT6;DIRAS2;SYNGAP1;PRR23A;SZRD1;RBMS3;VPS37D;PIK3R2;KCNJ10;PSME3;SPIN3;AFAP1;UBE2QL1;SELENON;HEYL;PLA2G2D;PSMF1;ZNF691;GPRC5A;PDE1B;NLGN2;ELK1;CNST;CLSTN1;PCDHB11;PRC1;WNT3;ANKRD52;TREML1;STAT2;TLE3;APLNR;ACSL5;LCE1B;UBTF;FAM234A;C9orf57;OLFML1;FOXP4;MAP1A;SLC25A42;DEF8;PDX1;RAB11FIP4;JPH4;SNPH;BMP1;METTL9;CCDC97;NR1D1;MECP2;TMEM54;SRF;PHC2;CADM4;GAS7;TMEM151A;WIZ;C6orf141;MEX3A;MIEN1;FOXE1;NFASC;TNFSF12;NAT16;SLC9A8;EN1;CALR;ITGA3;PPT2;FAM131B;NOVA2;INAVA;MYL12A;AP2M1;PRKACA;TMEM222;BSN;COTL1;COL9A2;PPP2R2D;ZFC3H1;PPP1R9B;MNT;GTPBP2;SLC8A2;HMGA1;CTDSP1;MTSS2;LIX1L;DDX31;CTNND1;SLC7A8;SLC6A17;TMEM63B;MAP7D1;CASTOR2;SLC9A3R2;MINK1;ACTB;FKBP8;NAPA;FBXO43;POU2F2;TMEM198;DIRAS1;ZBTB7B;SOX13;PACS1;PTHLH;FOXC1;GATAD2B;STIM1;CNIH2;H1-10;PPP2R1A;DMWD;UBAP2L;TBC1D10B;FGF1;MPZ;CELF3;SF3A2;CDK18;DUSP10;SH3TC2;MED19;SPRR1B
679	MIR4292	0.161018	-0.310039	-1.1948	0.078125	ARHGAP36;TTC39C;HSPB7;RLF;MYOCD;MLEC;ARHGAP18;FOSL2;EPOP;PIFO;PTPN9;MGA;ZBTB34;WFIKKN2;SPEN;PIK3CA;DYRK2;PDCD4;CALN1;SH3BGRL2;TMEM164;ZBTB40;GARRE1;TMEM35A;SDC3;TPBGL;IQCG;TNPO1;EPB41L4A;WDR47;RGMA;IGLON5;TBX15;NOS1;RIMS4;GARS1;RHOBTB1;SHISAL1;ZNF395;DCAF7;C4orf19;SPRY3;ZNF362;POU3F2;ZNF322;NFYC;UBASH3B;ITGB1;NCAM1;TSPAN18;TMEM229B;TRIM10;OSBPL3;TBC1D16;SLIT2;MAP3K14;CDR2L;APBA1;SOGA1;ST8SIA2;PHF24;KY;CLEC14A;XYLT1;ATXN7L3;MLLT6;C1orf167;TANC2;ELFN2;ZFAND3;UBE2Z;DDX6;PHF21A;MDGA1;LHX9;WAPL;STXBP5;GYPC;CDC25A;IL1RAP;SH3PXD2B;GALNT16;AAK1;VASH1;MIEF2;STAT2;CCDC102A;BBS1;PDGFRB;METTL1;HIP1;FAM234A;NBL1;ERGIC1;PABPN1;CARMIL3;CDCA3;USH2A;LMOD1;RNPEPL1;DESI1;CBX7;CLIP3;PLK3;STYK1;PPP3CB;NCDN;PPM1F;RNF220;CAPN15;NALF2;FBXL19;IRF1;MKRN1;CPSF7;BCL2L2-PABPN1;TACC2;CPNE5;CPLX2;PLEC;DAGLA;MLLT1;C19orf73;AP1M1;RNF44;RALGPS1;ZNF862;CMKLR1;TBC1D2;NINJ1;PRH2;HDAC7;FIBCD1;RNF19B;MOSPD3;SAMD14;ADAR;CASTOR2;FBXO41;GPSM1;TLCD2;WNT4;IQSEC3;UNC5A;RCE1;GATAD2B;LDB1;CRTC1;ZNF335;TMEM8B;CDC42BPG;ORAI3;KMT5C;SAMD10;SLC26A9;MAPRE3;INPP5F;PI4KB;SLC45A4;NECTIN1;P2RY2
680	MIR4510	0.162515	-0.305129	-1.19734	0.0936902	PADI2;CSNK1G1;DLX6;ALKBH1;AKAP13;SLC19A3;ABHD2;RPH3A;EYA3;SORL1;TET2;NME9;MAPK14;PLXNA4;NYNRIN;DNMT3B;TET3;NAA50;GPATCH8;RNF169;KDELR2;LDLRAD3;SIGLEC1;STX2;CAMKMT;SLC25A24;SNX33;MPIG6B;PARD3B;RSPO4;XYLB;ATP13A3;LASP1;NFIX;SLC2A3;CANX;FRY;SHE;LURAP1;BAZ2A;DNAH8;RASSF3;GABRG2;RAB11FIP1;MMACHC;TTYH3;ZNF395;TRIM16L;FGD1;IGF1R;PAK3;ACVR2A;STUM;SPINK14;LRATD2;NEMP2;SMAD3;KLK4;ZNF782;ATP6V1B2;SMG6;OSBP;PAICS;ATP1B2;FOXL2NB;GTF2A1;RCOR1;LSAMP;CD34;NXF1;TAB1;KCND1;FAM104B;PRR29;SAMD9;INTS6;PABPC1L2A;CHRDL1;AGAP1;ENAM;SIX2;ELMOD1;KIF24;SYNGAP1;IL10RA;RBMS3;PSME3;DCX;FBXO45;PLA2G2D;WDTC1;NOTCH3;IL18R1;CREB3L1;BPIFB2;MSH5;ZNF583;KSR2;MAPRE1;ST3GAL1;NIPSNAP1;SHLD1;TRIM16;ETF1;TMEM63A;CENPP;UBQLN2;IFFO1;CLSTN3;DEFB118;PABPC1L2B;MIP;SP1;F9;LHX2;EIF4EBP1;GMPPB;RGSL1;GJB3;VTI1A;MECP2;RAB5B;KLC4;DTX4;KCNQ4;CDK1;SMOC1;XPR1;MVB12B;CERS2;PTMS;ADGRF2;CWC27;KIF5A;CERS3;LPXN;ZNF703;MAPKAPK2;ADAM19;NOVA2;MSI1;SPRY4;CCDC184;SDK1;ZFPL1;ALOXE3;C20orf96;PPP1R12B;TUBB;NOL4L;ERI3;WBP2;IL2RG;JADE2;LENG8;MICALL1;SHB;NABP2;FAM131C;POU2AF1;BICDL1;SHMT2;CASTOR2;FRMPD3;FIGNL2;GEN1;CACNG6;KIAA0513;PIANP;PACS1;YEATS4;TMEM169;SHF;GATAD2B;ATAT1;ARHGAP19;UBL4A;GSK3A;KRT75;BCL11A;CLTA;STING1;IGSF8;DUSP26;S100A16;ARL8A;TOLLIP;NELFE;CDK5R2;NUDT18;IKBKE;KCNF1
681	MIR8089	0.162976	0.287791	1.11581	0.202083	PCDHGB4;SLC34A2;FGF19;GFAP;GALNT15;FOXN3;ANKIB1;ATXN1L;ZNF106;LYPD6;THRA;MAPK1;TTF2;LOXHD1;MS4A15;TJP1;PRKCG;STAM2;UBXN4;C17orf107;PCDHGA7;RNASE13;AKIRIN1;SLC6A9;CCDC178;CALN1;PCDHGA11;TET3;PCDHGA10;NR6A1;SOX6;TSPAN11;ITGA5;WDR72;GRIP2;FGF18;PPP1R1B;PCDHGB6;LASP1;MAT1A;CAPN12;PCDHGB3;RARB;PCDHGA8;POU3F3;STX17;EGLN3;CCSER2;MMUT;PCDHGA12;PSMD5;SALL1;PCDHGA1;HCCS;PCDHGB5;PCDHGA4;SON;ZDHHC23;PCDHGA5;FBLN1;GAB2;PCDHGB1;SLC17A2;SARM1;PCDHGA3;SEPTIN5;PCDHGA2;SUPT7L;DNAJC15;MAT2A;XPO7;FAM104B;SOGA1;TEX36;KCNMA1;PCDHGC5;ACACA;NAGA;PCDHGC4;MLLT6;LHX3;SPIB;ELMOD1;ITPRIP;CELF6;SRCAP;PCDHGA6;FAM228B;VSTM4;ARID3B;NHLH1;KCNJ10;ZNF831;ARL10;TEAD1;PCDHGB2;HEYL;ZNF559;TRIM71;RNF170;FUT11;ARFIP1;SLC38A7;KSR2;IL6R;TSPAN2;AAK1;CLSTN1;NUMA1;HSDL1;LZTS1;PCDHGC3;PXN;CLDN19;PCDHGB7;TOX3;RGSL1;MTHFR;SNPH;VTI1A;SAMD12;VAT1;OPRM1;HACD3;PALM;PAK6-AS1;BBIP1;CARMIL3;SLC25A14;NRIP2;PPP1R10;EHD3;BCL2L1;SNX12;S1PR2;ENTPD3;NAA40;MEIS2;LZTS3;CPLX2;DAGLA;GGA3;KDELR1;UNC5B;PPP1R9B;OSBPL7;ABCB9;CIC;CSKMT;MBOAT7;DCTN5;ABCC10;FBXO41;POPDC3;SUSD2;RANBP1;IQSEC3;PCDHGA9;PPP1CA;DMWD;CNGB1;APOM;ZNF687;ATF6B;CASKIN1;LYPD3
682	CAGCAGG_MIR370	0.163198	0.286482	1.11583	0.182903	PSD2;CASK;HSPA14;CCNK;MTUS1;DDX3X;MED29;DUSP3;INO80;SERTAD4;DCLRE1B;BAAT;TMEM266;USP37;ATG14;SLC4A4;NSUN4;CCL21;TRIM33;PBRM1;SLC38A3;DNMT3B;TGFBR2;PKNOX2;TAOK1;PRDM10;ZMYND11;ORC5;TMEM47;JAZF1;SPTSSB;SRSF11;FRK;TRIM44;AQP4;ZC3H7B;STAT3;CNTNAP1;ZBTB39;PHF20;ATXN1;CTIF;DNMT3A;BAZ2A;KMT2A;ING3;ZNF587;NFATC3;BEST3;CEP112;DMRTB1;PHF20L1;CD164L2;ST3GAL3;CHST3;DHX57;CIT;NAA15;E2F3;CHRD;ACACA;P4HA1;CACNG1;USP6;UBAP2;MINDY4;PLCG1;ZC2HC1C;SPEF1;MTSS1;NCALD;YAF2;ASB15;ZC3H12B;TMEM127;DCDC1;FAM76B;CLCA3P;SLAMF6;TRIT1;IQSEC2;FGF7;DDX3Y;RGS3;MAPRE1;NLGN2;MAP3K8;CTBP2;OGT;FOSB;FGF7P3;PCDH10;CAVIN1;GABBR1;PPIL2;IFFO1;FBXO24;SENP5;ILRUN;ARCN1;TPM4;CCNJ;HDAC4;LIN28A;FOXP4;BRCA1;ARID4B;SOX12;PPM1B;RAB3IP;ANK3;STX1B;CLUH;GRIN3A;NFASC;ABR;HERC4;MARCKS;RAP1GDS1;PCNX2;NCDN;NAA40;SNF8;ILF3;XKR4;VSTM2L;PARP6;TRAIP;PDCD11;ZDHHC5;HNRNPAB;ABCB9;SMARCD1;KLF12;VDAC2;KIFC2;HPS1;ADPRM;TAP2;MUC4;CCDC85B;CDK16;FBRS;GOLGA2P7;SPRYD3;MAP2K7;WDR26;ARF1;FBXW5;CDC42SE1;KLC2;SMG7;CFL1;DSCAM
683	MIR4651	0.164583	-0.301895	-1.19981	0.0703422	MAP3K13;MAB21L2;GFAP;ABCC12;LDB3;TMCC3;WIPF2;AQP2;FOXI1;WFIKKN2;SH3BP4;ELAVL3;SCN2B;ATF7;PIWIL3;CCL21;SOD3;FAM107A;PCDHGA7;ONECUT2;KMT2D;ZNF609;PCDHGA11;CHRM1;TWIST2;PCDHGA10;PODXL;DLX3;FZD4;ZMYND11;LHX6;FGD4;PAX5;ARRB1;PCDHGB3;FCRLA;ZC3H7B;NFIX;PITPNM2;RC3H1;IGLON5;PCDHGA8;DNAJB5;KCNH1;TTYH3;DVL3;DNAJC8;NR4A1;PCDHGA12;ITPKB;SRCIN1;PCDHGA1;ASIC1;EEF1A1;MMP24;RHBDL3;PCDHGA5;FOXO4;CDSN;SSBP3;FNDC10;HYOU1;SIX3;PCDHGA3;ATP1B2;RHOF;TBC1D16;PCDHGA2;PRPS1;POU4F1;RASL10B;TFAP4;NFIC;PATZ1;HIVEP3;SYNGAP1;RSPRY1;SZRD1;KCNK9;FAM219A;TOM1L2;MDGA1;EGFR;PIGL;CALB2;SARDH;PLD3;CFAP251;IQSEC2;PRIMA1;NEUROD6;KCNC4;CUX1;CRHR1;LRRC32;GORASP1;KSR2;NPTXR;SNX19;SNX20;AAK1;PIERCE1;CYP2W1;NKD1;PARVB;AIPL1;GRAMD4;FAM177B;CARM1;PCDHGC3;SGSM2;PCDHGB7;IGFBP5;RAVER1;FOXP4;PML;RTN4R;SGCD;KLK6;RIMBP2;EFNA5;SOX12;PRAF2;VAT1;CSRP1;SEPTIN9;SLC48A1;MKNK2;MEX3A;LMOD1;GPX3;LSMEM2;AK2;OLFM2;MUC3A;NAV2;GIT1;RAI1;A1CF;CHST14;NALF2;ZNF584;MEOX1;NOVA2;MSI1;PTPN14;VSTM2L;CPLX2;DAGLA;SPRY4;GNG4;RGS6;EPHA8;TTBK1;BSN;C19orf53;CDKN1A;TBX6;PPP1R9B;FZD8;LHPP;JADE2;SLC8A2;SLC9A3R1;NME4;SCRT1;DDA1;NACC1;YY1AP1;ELN;RFX1;ZNF385A;SLC1A7;SLC7A8;ACTR1A;RCVRN;BCAM;CASTOR2;EPN1;DDN;SPTBN4;IQSEC3;KLF16;PCDHGA9;ZBTB7B;RAB25;SLC45A3;GRIN2A;COX15;ZBTB7A;DMWD;NTSR1;LIMD2;CELSR2;SSH3;ENTPD2;KIF21B;GP6;TMEM61;KPRP;FBXO46;WFDC5;NECTIN1
684	MIR5681A	0.169747	0.286609	1.11166	0.189362	TMEM241;POU3F4;MAP3K19;CREBBP;SHISA9;RHOT1;KIAA1549;TACC1;MTF1;GCA;GMPR;TSHZ1;PTPRM;GABRB3;ANKS1A;ESRRG;PCNX1;ZNF704;SLC40A1;AMMECR1;ZNF609;EIF4E3;KAT6A;CDIP1;CDC42;TMEM164;CSMD3;KCNRG;TM9SF1;ZRANB1;NPTN;PDC;LIN54;OAS2;PMP22;PPP1R2;TRIM58;AIDA;RC3H1;ATXN1;CDC42EP4;BAZ2A;PURA;VPS35;SENP1;KALRN;FBXO42;ADIPOR2;C5orf24;PGRMC2;TAF2;ZIC5;DENND1B;CDK15;CAPRIN1;POLDIP3;PRKN;TSHZ3;INTS9;SMG6;HTR5A;RALGAPA2;GSK3B;NIPAL3;MICAL3;ATM;CBL;RBM15B;MRPL30;VAMP7;AMOTL2;KAT7;RAD51B;NSD2;DIRAS2;FTO;ZNF117;WBP11;CREB3L2;CYP27B1;TMOD2;DAZ4;F13A1;ACY3;STAM;TENM1;KRTAP4-8;TSBP1;COL4A4;DAZ3;NFATC2IP;STK4;DAZ2;BPNT2;SLC22A23;PHF8;SAMD5;IGF1;KCNB1;SMAP2;LRRC41;ENTPD4;DAZ1;DNAJA2;MAFG;SP1;STIMATE;CLINT1;SFTPA1;EFNA5;NELFCD;THRB;CBFA2T2;CHRM5;FCN3;STX1B;PCBP2;MAP3K9;GEMIN8;SP6;GRIN3A;AKAP11;CD68;CCNH;NPAP1;SYK;ZNF706;NPR3;LARS1;GABARAP;GTPBP3;TGIF2;CRYL1;NAP1L3;FJX1;ALOXE3;PPP1R12B;RTN4IP1;ZFC3H1;SMARCD1;NRSN2;CNNM1;PPME1;TM6SF2;PIANP;GATAD2B;LAD1;PKNOX1;TRIB3;GRIA3;VAMP2;ALG8;SNX27;SF3B4;NAP1L4
685	MIR6887_3P	0.171203	-0.301958	-1.18016	0.0806142	PPP4R3A;PPP1R3C;GFAP;MLEC;SNX1;SLC6A2;VCPIP1;AQP1;TSPAN16;IGF2;NUFIP2;MS4A15;ELAVL3;SCN2B;HOXA7;TNRC6B;MAN2A2;ZNF780A;ATP8B3;ZNF704;EPHB2;PGM5;TET3;LARP4;PCDHAC1;DYNC1LI2;PKNOX2;MYO10;WT1;TNS1;SDC3;PCDHA6;AOC3;RASGEF1B;KPNA6;GRIP1;NFIX;CALM1;ATPSCKMT;IPO7;PCDHA4;SEMA3G;RIMS4;UEVLD;OIP5;USP14;SRCIN1;ITPR2;NSD1;ZNF740;POLDIP3;EPHB3;EPHB4;FOXO4;KIF6;SPATS2;ADRB1;PIGH;SOX9;FBXO32;TCTN1;TBC1D16;ACTN4;PCTP;TRAM2;SOCS3;CHD3;CACNA2D1;PCDHAC2;ARHGAP10;PHF2;DAG1;RND1;ARPC1B;ADPRS;TLE4;AGAP1;CACHD1;MLLT6;ELFN2;CCDC120;SYNGAP1;PDE7A;TSPOAP1;SOX11;OPALIN;APLN;PCDHA3;JARID2;CLDN4;ASIC4;IPO5;PCDHA2;PCDHA1;KATNIP;NXPH3;OPN1MW;ERP44;ANKRD42;KSR2;CBX1;DHRS7;PARVG;AAK1;RPL32;PLPP4;ANKRD52;GTPBP1;PSD3;LZTS1;SFXN5;PGPEP1;PCDHA12;ZNF512B;NBL1;MAP1A;RNF165;TTC7A;PITPNM3;SH2D5;MECP2;VAV2;CADM4;KAT8;MAG;MEX3A;BCL3;SNN;FCHSD2;HPCA;DAB2IP;PIM2;OTUD7B;DNAJB2;PCDHA10;CASP2;RPL28;PNMA3;CITED4;GABARAP;B4GALT6;RPRD2;B4GALT2;PNMA1;NTM;PLXND1;RNF222;STIP1;TNFRSF12A;CAMTA1;MNT;C3orf18;PCDHA5;EFR3B;ILVBL;HMGA1;NAT14;NYAP1;EIF5A;HEY1;CXXC4;ZNF385A;NEURL1;SLC6A17;FAM241B;NSMF;PCDHA8;PLPP2;CNPY2;LHFPL4;POMP;PEA15;TSPAN5;TMEM198;SPTBN4;MARK2;SHC3;JUNB;TMEM95;XKR7;PCDHA13;TOMM40;PCDHA11;BRSK1;EYA2;BLCAP;NPAS4;HMGXB3;FCHSD1;NIBAN2;PLXNA1;ANKRD65;PEDS1;MIDN;AGPAT1;PCDHA7
686	MIR6870_5P	0.177028	-0.29845	-1.18041	0.0923077	THRSP;ALX4;CYP2B6;IL17RD;PHLPP1;TCF7;TFAP2B;GRIN1;ANKRD26;WNK4;SIRPB1;BIRC2;SHANK2;C19orf12;PPP2R5E;ELAVL3;RERG;PLXNA4;SERPINB7;PVALB;KMT2D;DPYSL5;CXADR;STAC2;CPS1;ZNRF2;PKNOX2;ATAD3C;LRRC59;ATP9A;ADRA1A;PRR5L;FAM174B;XYLB;PAX5;MAT1A;RSU1;CHRNA4;CAMKK2;ARRB2;NFIX;CNTNAP1;ADORA3;IGSF11;PDLIM4;GPAT4;SNX29;GRHL2;SHISAL1;KALRN;DVL3;SCGB2B2;PLVAP;SLC28A1;DYRK1A;CES4A;SLC8A1;LRATD2;ZDHHC15;IKZF4;RBM23;SMARCC2;DYSF;BSDC1;KCNC3;RANBP10;LRRC28;CAMK1D;ST13;LSAMP;TRAM2;NRG1;CDR2L;APBA1;MFRP;SOGA1;TCP11L1;LRP8;EPB41L1;NFIC;CCDC102B;FADS2;IHH;PANX2;MLLT6;DIRAS2;SYNGAP1;PRR23A;SZRD1;RBMS3;VPS37D;PIK3R2;KCNJ10;PSME3;SPIN3;AFAP1;UBE2QL1;HEYL;PLA2G2D;PSMF1;ZNF691;GPRC5A;PDE1B;NLGN2;ELK1;CNST;CLSTN1;PCDHB11;PRC1;WNT3;ANKRD52;TREML1;PIP5K1C;CD1C;TLE3;APLNR;ACSL5;LCE1B;UBTF;FAM234A;C9orf57;FOXP4;MAP1A;SLC25A42;DEF8;RAB11FIP4;JPH4;SNPH;BMP1;METTL9;CCDC97;NR1D1;MECP2;TMEM54;SRF;NKAIN1;PHC2;CADM4;GAS7;TMEM151A;WIZ;C6orf141;MEX3A;MIEN1;FOXE1;NFASC;TNFSF12;NAT16;SLC9A8;EN1;CALR;ITGA3;CHPF;PPT2;FAM131B;NOVA2;INAVA;MYL12A;AP2M1;PRKACA;TMEM222;BSN;COTL1;SH3PXD2A;COL9A2;PPP2R2D;ZFC3H1;PPP1R9B;MNT;GTPBP2;SLC8A2;HMGA1;CTDSP1;MTSS2;LIX1L;DDX31;CTNND1;SLC7A8;SLC6A17;TMEM63B;MAP7D1;CASTOR2;SLC9A3R2;MINK1;ACTB;FKBP8;NAPA;FBXO43;POU2F2;TMEM198;DIRAS1;ZBTB7B;SOX13;PACS1;PTHLH;FOXC1;GATAD2B;STIM1;CNIH2;H1-10;PPP2R1A;DMWD;UBAP2L;TBC1D10B;FGF1;MPZ;URM1;CELF3;VAMP2;SF3A2;CDK18;DUSP10;SH3TC2;MED19;SPRR1B
687	MIR6127	0.183492	-0.295356	-1.17108	0.110476	PADI2;EPO;CSNK1G1;DLX6;OPN4;ALKBH1;AKAP13;SLC19A3;ABHD2;RPH3A;EYA3;SORL1;NME9;MAPK14;PLXNA4;NYNRIN;DNMT3B;TET3;NAA50;GPATCH8;RNF169;KDELR2;LDLRAD3;SIGLEC1;STX2;CAMKMT;SLC25A24;HERC1;SNX33;MPIG6B;PARD3B;RSPO4;XYLB;PAX5;ATP13A3;LASP1;NFIX;SLC2A3;CANX;FRY;SHE;LURAP1;BAZ2A;DNAH8;RASSF3;GABRG2;RAB11FIP1;MMACHC;TTYH3;ZNF395;TRIM16L;FGD1;IGF1R;PAK3;MMP19;ACVR2A;STUM;SPINK14;LRATD2;NEMP2;SMAD3;KLK4;ZNF782;ATP6V1B2;SMG6;OSBP;PAICS;ATP1B2;JCAD;FOXL2NB;GTF2A1;RCOR1;LSAMP;CD34;NXF1;TAB1;KCND1;FAM104B;PRR29;SAMD9;INTS6;PABPC1L2A;CHRDL1;AGAP1;ENAM;SIX2;ELMOD1;KIF24;N4BP1;SYNGAP1;IL10RA;RBMS3;NHLH1;PSME3;DCX;FBXO45;PLA2G2D;WDTC1;NOTCH3;IL18R1;CREB3L1;BPIFB2;SMIM24;MSH5;ZNF583;KSR2;MAPRE1;NDST1;ST3GAL1;NIPSNAP1;ADAM30;SHLD1;NKD1;TRIM16;ETF1;CENPP;UBQLN2;IFFO1;CLSTN3;DEFB118;DPF1;PABPC1L2B;MIP;SP1;F9;LHX2;EIF4EBP1;GMPPB;GJB3;EXOC2;VTI1A;WNT7B;MECP2;RAB5B;KLC4;ACKR2;DTX4;KCNQ4;CDK1;SMOC1;STAT6;XPR1;MVB12B;CERS2;DNAJB2;PTMS;ADGRF2;CWC27;KIF5A;CERS3;SLC9A8;LPXN;ZNF703;MAPKAPK2;ADAM19;NOVA2;MSI1;ZDHHC3;SPRY4;CCDC184;SDK1;ZFPL1;ALOXE3;C20orf96;TTBK1;PPP1R12B;TUBB;NOL4L;ERI3;WBP2;IL2RG;JADE2;LENG8;MICALL1;SHB;NABP2;FAM131C;POU2AF1;BICDL1;SHMT2;CASTOR2;FRMPD3;HOXC6;FIGNL2;GEN1;CACNG6;KIAA0513;PIANP;PACS1;YEATS4;TMEM169;SHF;GATAD2B;ATAT1;ARHGAP19;UBL4A;LIMD2;GSK3A;KRT75;BCL11A;CLTA;STING1;IGSF8;DUSP26;S100A16;ARL8A;TOLLIP;NELFE;CDK5R2;NUDT18;IKBKE;KCNF1
688	MIR6817_3P	0.185696	0.271672	1.10274	0.179074	SMTNL2;XRCC4;FGG;NRN1;DLX6;ZNF592;SEL1L;SGMS1;AHCYL1;IKZF1;MAGI3;EPB41L5;SLC6A2;KRBOX4;RNF213;RERGL;FGL2;ELAVL3;SCN2B;ZNF655;PDE7B;SLCO2A1;MFSD8;KLHL14;REP15;ERCC6;KHNYN;ZNF415;CTTNBP2NL;LGI2;BARX2;INO80D;AMMECR1;SBNO1;VANGL1;IL5RA;ZNF208;NFATC2;NFAT5;RORA;RBM20;PLCL1;TMEFF2;POFUT1;GPBP1L1;LPP;ADGRL3;MC2R;TNS1;PIK3R5;FRMD3;PRDM16;BBX;PRDM2;ESR1;PARD3B;ALG10B;HRH4;MBNL3;RAPH1;PLA2G7;UBAP1;OAS1;TFAP2E;SVEP1;KCNS1;BHLHE22;PURA;ZSCAN12;BTN2A2;TRDMT1;DVL3;RCHY1;NUDCD3;SPRY3;ZNF708;PTPDC1;STAT5A;STUM;PAPPA;GTDC1;FEZ2;BNC2;MLH3;NOX5;NIPA1;TMEM200B;ID4;KDM2A;ZNF257;INHBB;CD300E;C22orf46;WBP1L;TMEM268;FRMPD4;ZMYM2;BTN3A2;RPS6KA6;RAB8A;ZDHHC9;GPR179;LSAMP;CASKIN2;SLC5A3;MCUR1;THSD7B;ZNF562;TNFRSF13B;MYORG;RANBP3L;GPATCH11;EPB41L3;CELSR3;FAM171B;ENDOV;MAP2K4;PRICKLE2;DPF3;KRT28;PHF21A;CNTD1;RASSF4;SESN3;DISC1;GFRA2;SNX7;CD3G;CALHM5;RTN4RL1;CCDC7;DTNA;CHMP7;MAP1B;GRAMD1B;GRID1;MRPL19;RUNX2;NEK2;RREB1;CLIP4;TRMT12;IL6R;TYRO3;PRDM11;FADS1;MEF2C;TMPRSS13;FRMD6;C1orf21;TMEM132B;PSD3;TIAM1;UGCG;KMT5B;GPR176;AHDC1;PITPNM3;PLCXD3;NEURL1B;PEX5;CNOT9;DUSP6;ZNF514;WSCD2;GPC6;TNIP3;MARCHF6;BRINP2;FAT3;TMEM135;ITGA3;CLIC5;TMEM237;PLEKHA6;FAM131B;KIAA1549L;RAB29;LRRC10B;TMEM178B;KCNJ3;TRABD;TAF11;SH3PXD2A;SAPCD2;KCTD21;FBXO40;SLC24A2;LENG8;SRP9;EMX2;SLC6A17;AP2A1;ARID3A;SLC9A3R2;FBXL16;DCUN1D5;ELAVL4;CDH19;USF2;KHDC4;POU2F2;MAGI2;RFPL4B;DIRAS1;TVP23C;EDN3;ATAT1;ZBTB7A;CACNG8;BCL11A;TMCO1;PPP6R1;PLXNA1;SUCNR1;PPP2R5B;AGPAT1;TBX5;SNX27;DELE1;TLE5;EFNA3;SH3TC2;F7
689	MIR608	0.188961	-0.290972	-1.16254	0.104962	MAP3K13;MAB21L2;GFAP;ABCC12;PFKFB3;LDB3;TMCC3;WIPF2;FOXI1;RCC2;WFIKKN2;SH3BP4;ELAVL3;SCN2B;ATF7;PIWIL3;CCL21;PLXNA4;TRIM33;SOD3;FAM107A;PCDHGA7;ONECUT2;ZNF609;PCDHGA11;CHRM1;TWIST2;PCDHGA10;PODXL;DLX3;FZD4;ZMYND11;LHX6;FGD4;PAX5;ARRB1;PCDHGB3;FCRLA;ZC3H7B;NFIX;PITPNM2;RC3H1;IGLON5;PCDHGA8;DNAJB5;KCNH1;TTYH3;DVL3;DNAJC8;NR4A1;PCDHGA12;ITPKB;SRCIN1;PCDHGA1;ASIC1;C1QB;EEF1A1;MMP24;RHBDL3;PCDHGA5;FOXO4;CDSN;SSBP3;FNDC10;HYOU1;SIX3;PCDHGA3;ATP1B2;RHOF;TBC1D16;PCDHGA2;PRPS1;POU4F1;RASL10B;TFAP4;NFIC;PATZ1;HIVEP3;SYNGAP1;RSPRY1;SZRD1;KCNK9;FAM219A;TOM1L2;MDGA1;EGFR;PIGL;CALB2;SARDH;WDTC1;CFAP251;IQSEC2;SFTPA2;PRIMA1;NEUROD6;KCNC4;CUX1;CRHR1;LRRC32;GORASP1;KSR2;NPTXR;SNX19;SNX20;AAK1;PIERCE1;CYP2W1;ANKRD52;NKD1;PARVB;AIPL1;GRAMD4;FAM177B;CARM1;PCDHGC3;SGSM2;PCDHGB7;IGFBP5;RAVER1;FOXP4;MAP1A;RTN4R;SGCD;RIMBP2;EFNA5;SOX12;PRAF2;VDR;VAT1;CSRP1;SEPTIN9;SLC48A1;MKNK2;MEX3A;LMOD1;ERF;GPX3;LSMEM2;AK2;OLFM2;MUC3A;NAV2;GIT1;RAI1;A1CF;CHST14;NALF2;ZNF584;MEOX1;SEMA4G;NOVA2;MSI1;PTPN14;VSTM2L;ZDHHC3;CPLX2;DAGLA;SPRY4;GNG4;RGS6;EPHA8;TTBK1;BSN;C19orf53;CDKN1A;TBX6;PPP1R9B;FZD8;LHPP;JADE2;SLC8A2;SLC9A3R1;NME4;SCRT1;DDA1;NACC1;YY1AP1;RFX1;SLC1A7;SLC7A8;ACTR1A;RCVRN;BCAM;CASTOR2;EPN1;DDN;DPF2;SPTBN4;IQSEC3;KLF16;PCDHGA9;ZBTB7B;RAB25;SLC45A3;GRIN2A;COX15;ZBTB7A;DMWD;NTSR1;LIMD2;CELSR2;HMGXB3;ENTPD2;KIF21B;GP6;TMEM61;KPRP;FBXO46;WFDC5;NECTIN1
690	MIR4725_3P	0.194901	-0.284387	-1.16267	0.0962963	CSNK1G1;PLEKHS1;PUM1;GUCA1C;NRAS;SLC4A7;FNBP1L;SLC24A4;ZNF592;WNT9B;THRA;DPP8;MKLN1;ARPIN;EP300;MAPK1;CSDE1;ZBTB20;CHRNE;ATF7;KDM4A;FYCO1;ADCY9;PAF1;BRPF3;PHACTR1;SAMD4B;CCDC178;INO80D;GPA33;ZNF609;CALN1;TET3;CERT1;HOXB9;PABIR1;REPS2;USP51;PKNOX2;GJB4;ARHGEF7;PARS2;QKI;TNS1;C19orf47;NR2F2;MKRN2;NEUROG2;LGR6;SDC3;PRDM16;TMEM131;DYNLT3;PCYOX1;WDFY1;FANCC;MFN1;PIK3R3;CDON;CANT1;BAZ2A;HOXD13;FCER1G;EGR3;ITGA7;PDYN;CCDC68;IPCEF1;DCAF7;TNRC6A;SPATA12;MFAP4;KCNA1;HDAC1;MAF;BNC2;SIPA1L3;ECE1;MYO1E;CD207;KDM2A;GSTM5;C19orf84;CHST3;MOXD1;PDLIM5;OSBP;ABHD5;RHOF;TMEM43;TAOK3;BRWD1;SCNN1A;TFE3;XPO7;ZDHHC14;CLOCK;RTN4RL2;PRKD3;CHD3;RNF180;PAMR1;RASL10B;ZBTB4;BTRC;FADS2;TUB;ATXN7L3;CCDC103;CALU;CHP1;TMED4;MINPP1;GRAP2;RPL15;NUP205;ASXL3;TMOD2;ARID3B;ZNF346;CT55;ANAPC13;PIP4K2B;ATF5;NACC2;COG6;CCDC113;TMEM127;FKBP5;PSMF1;LAMB4;CBX4;GRAMD1B;ZCCHC3;BCAS3;C1QTNF7;TPTE;MIER3;STEAP3;SLC38A7;KSR2;ELK1;SRSF2;LIPT2;MXRA5;CABP5;IER5;PRDM11;PATL1;ZMYM3;DCHS2;CORO2B;ATRN;ADO;SHISA7;PXN;CNOT2;ZIC3;ELAVL2;SASH3;MAFG;WAS;SLC22A8;SP1;UBE2R2;MARCKSL1;LRG1;RUFY2;DAPL1;ARSI;RAB11FIP4;JPH4;CD177;FZD2;MMRN2;RAD18;VTI1A;TMEM69;MECP2;PDXK;MBD6;PCDH7;CNOT8;CXCR3;LRRTM2;LINGO1;MEX3A;MAPK10;RBM26;LMOD1;BRAF;AK2;GIT1;ARFGEF3;BCL2L1;SPRYD4;PPP1R18;EI24;TTC21A;P2RY4;HINFP;MAZ;CLIC5;ZNF516;PYGB;ZNF703;NAA40;SLC6A3;SEMA4G;PREP;PTPN14;JPH3;CD209;IFIT1B;LZTS3;ZDHHC3;CPNE5;RBM14;AMFR;RNF14;UBE2D2;SPRY4;SCAMP5;SCRT2;SH3PXD2A;PNOC;RNF39;SERF2;DMTN;UNC5B;OSBPL7;SHISA6;SMARCD1;IVL;FKBP1A;YY1AP1;CNTNAP3;CXXC4;SPOCK3;MBOAT7;ZNF385A;CTNND1;PBX2;NUCKS1;ABCC10;SDHC;SYT7;HCFC1R1;GSDMA;SPAG7;RALY;IGFBP4;DDN;MINK1;CHRNB2;MARK2;SELENOW;ZNF512;S100A14;CNTNAP3B;VWA1;SLC7A14;LY6D;ZBTB7A;SYP;CNGB1;FOXRED1;NR1I3;TRMT112;TAGLN2;KIF21B;RAB3A;RHOC;VAMP2;KIAA0319;SUCNR1;GRK6;USB1;JTB;PI4KB;EFNA3;RELL2;NECTIN1
691	CACCAGC_MIR138	0.198096	0.272891	1.0962	0.208955	PPP4R3A;KLF11;SRRM4;CACNA1E;ARRDC3;MOCS1;UBP1;FRMD4A;GPATCH2L;C14orf180;SIN3A;SIRT1;DCP1A;NR4A3;DNAJB6;JMJD1C;NCOA1;SMG1;ROCK2;CTDSPL2;PDE7B;TIPARP;MSI2;ZBTB44;AFF3;PTP4A1;SORBS2;SEH1L;INO80D;AMMECR1;ZNF609;CALN1;TRPS1;KAT6A;AGO1;FEM1C;CPEB4;PTPN11;ZMYND11;PDIK1L;PDE3A;ZCCHC14;JAZF1;ADGRL3;SMURF1;MACF1;LHFPL3;ADAMTSL3;PRPF4B;DHDDS;NBEA;ERC1;PTPN2;ZC3H7B;NFIX;UNC5D;BNIP3L;ZFAT;SH2B3;EPHA4;VPS26A;LSM14A;TULP4;USP47;SENP1;TRAM1;BAZ1B;ARHGEF3;ANK1;JOSD1;PHOX2B;MYEF2;RSF1;TP53INP2;USP10;PAPPA;NKAPD1;RMND5A;ZMIZ1;ZEB2;ZFHX3;CCNE1;ST3GAL3;SLC20A1;JMJD8;SLC10A7;INHBB;DHX57;DCUN1D4;CIT;TTC7B;ZFP36L2;OSBPL3;KBTBD4;PPARGC1A;EPB41L4B;SOGA1;RARA;KCNMA1;ZBTB4;PABPC1L2A;UBE2V1;DLEC1;RIMS3;GALNTL6;UBAP2;TSR1;ATP11C;MLLT6;FERMT2;ELFN2;RPS6KA1;CLK3;SLC35F1;CLMP;CPT1B;GLI2;CHKB;EID1;RELN;THAP11;SLC17A7;ADCY1;GPR3;BTG1;ZNF518A;PSMF1;IQSEC2;KCNH7;NEXMIF;NEBL;CLVS1;ARL4C;RREB1;MIER3;L3MBTL3;TMTC4;CSE1L;SOX4;CDK2AP1;DVL2;SHFL;KIAA0930;MIEF2;H3-3B;EGFLAM;SMAP2;IGF2BP2;ZNF607;CORIN;SEPTIN11;MAFG;KMT5B;TPM4;HDAC4;OBSCN-AS1;RAVER1;RCAN2;MCU;MXD4;MGAT5B;SOX12;BMP1;GATAD2A;AHCYL2;THRB;DBNDD2;CNOT8;CBFA2T2;SOBP;PFN2;DESI2;CLUH;DENND1A;LYPLA1;PTK2;MOV10;SEMA4C;MEAF6;DTX1;NPTX1;EZH2;EFNB3;MSI1;ANKRD54;NSD3;ANXA6;LZTS3;VSTM2L;ZER1;EPHA8;COTL1;RALGPS1;LIMK1;KLHL35;MNT;YDJC;ABCB9;ZNF444;ZNF775;UIMC1;ZNF385A;SNCB;MUC4;SCN1B;NSMF;SPTB;UNC5A;CLK2;MAP2K7;BAIAP2;MAP3K11;SUGP1;CLNS1A;ARF1;C6orf47;ELOF1;MIER2;BCL11A;RHOC;PCSK2;UBE2Q1;PELI3;SLC6A8;DSCAM
692	MIR1915_3P	0.201261	0.28383	1.0945	0.214429	PAX7;SYCP2L;KLK5;TNFSF8;NR2E1;ALX4;CA7;KCNJ12;CALCR;MLEC;PLEKHG4B;SLC18A1;PNLIPRP3;PFKFB3;CLCC1;XPNPEP2;PRRT4;TRARG1;TCF12;ZBTB2;RHO;RGS8;RPH3A;C12orf75;BZW1;ZNF474;NHSL1;STC1;ZNF609;CDIP1;PREX2;PPP2R5D;ZNF471;MIDEAS;SZT2;CACNG2;TPBGL;SLC1A4;SNX33;GIGYF2;TMEM245;RNF216;KIF13A;EXOC4;IP6K1;SPSB1;MXI1;CD79A;RIMS4;HHIPL2;KREMEN1;OVOL1;TRIM67;PCDHGA12;ADCY6;TMEM217;TRAF3;MMP24;MRTFA;WNT2B;CPXM2;SYNC;SLA;TFE3;TMEM94;SOGA1;ZBTB4;ATF7IP2;FBXL18;YPEL4;WSCD1;SREBF2;C1RL;VPS37D;HNF1A;CHTF8;PRR30;MAVS;ALAD;HEYL;MAP4;ZNF426;FAM53A;SPRING1;VASH1;NDST1;ARHGAP32;ANKRD34C;WNT3A;ANKRD52;MGAT3;CXXC1;TMEM132B;MAFF;LZTS1;PDGFRB;RBFA;PCDHGC3;PGPEP1;NDOR1;TMEM184B;PABPC1;SORCS2;LIN28A;TEF;XRCC3;NEURL1B;SNPH;MYRF;TCF3;OLFML2A;GDF5;PRAG1;C17orf97;LSS;SRF;SET;PKP1;MAU2;OR2H1;RNPEPL1;MDM4;ADRA2B;PRRC2A;TSKU;ORAI2;GUF1;GRM6;NPTX1;MAPKAPK2;TGIF2;ZNF483;MISP;LARP1;DAGLA;CEP250;NAV1;LRSAM1;SDK1;KCNC2;ISY1;TMEM120B;ICOSLG;EFR3B;SLC24A2;MICU1;NEURL1;SLC7A8;SYT7;ZC3H12A;TMEM250;SUSD2;NCLN;SUFU;CACFD1;OCM;SPRYD3;MEF2D;KCNC1;RABEP2;PNMA8B;PTGES2;ARMC5;PTPA;TAGLN2;TSPAN17;MIGA2;DEAF1;IFITM10;GRK6;SPRED3;NECTIN1;ZFYVE27
693	MIR6770_5P	0.204301	0.277818	1.09268	0.211045	ST8SIA6;NFIA;NRAS;GK5;CACNA1E;SCMH1;MOCS1;ZNF417;WIPF2;LLCFC1;HPCAL4;CHAD;ERLIN2;KDM5A;IQUB;ZBTB20;GSTCD;ZFP28;AGO4;ARHGEF10;CLIP1;SCN2B;CDYL2;DNAJC10;KLF7;SUSD1;FHIT;COLEC12;CARD8;RNASE13;SIPA1L1;MIER1;PPP1CB;FAM220A;EPAS1;HNMT;MPP7;TFAP2C;VPS41;DEPDC4;ZAR1;ZNF37A;ITM2C;ARHGAP35;CYP11B1;SPTLC3;NLK;PIK3R1;SYPL2;SUDS3;KPNA6;DAAM2;TRIM58;ARHGAP44;IFT57;TAFA2;KCNH1;FCRL1;FBN2;KIF3B;PIAS2;MSR1;SRGAP2B;SPTLC1;PKP2;RMND5A;ERAP1;RBM43;HTT;TRPM3;IGDCC4;CAMK1D;CNOT4;CEP290;XPO7;KIF16B;STARD13;GGT7;COX11;RPP14;ELMO1;CDC23;SIX2;ADPGK;SYNGAP1;ZNF585B;LRRC66;ABRAXAS2;PPP6R3;COG6;INSM2;HEYL;PSMF1;PRIMA1;RPGRIP1L;CREB3L1;RUNX2;PPP3R2;ARL4C;RNF170;DAZ3;DNAJA3;LYZL2;MFAP2;LYZL1;MAB21L1;STMP1;PRIM2;PON1;AAK1;SPPL3;LRRFIP2;ZMYM3;KRTAP1-3;DYNC1I1;ZFHX4;NKD1;ADARB1;DAZ1;CMTM4;THSD7A;LY9;EPS8L3;ANTXR1;COL5A3;DOCK5;CHUK;ACSL3;AARD;ILDR2;SEPTIN9;KCNA6;SOBP;ISCU;HCAR1;RXRB;TMEM121B;XPO6;PXMP4;EZH2;HDGFL3;LNP1;NOVA2;CD209;PPP1R11;DHRS3;SYT14;ZDHHC3;FAAH2;BSN;COMT;CAMTA1;TOR2A;ZNF444;CELF4;MRPS36;SYT7;SPATA33;TAP2;MAPK9;PNKD;ARHGEF39;MTNR1B;IRF6;PIANP;PEX11B;ORMDL2;NRG2;LPGAT1;SYN3;CSTF3;PLPPR4;CDC42SE1;TOLLIP;VPS26B;RMND5B;CELF3;CACNA2D2;PDE1C;PAQR9;DUSP10;TP63;INHBC;LYPD3
694	ACTGCCT_MIR34B	0.204328	0.271887	1.09284	0.211864	PURB;HOXB8;ZZZ3;PAPOLA;CALCR;MYB;MAGI1;FOXN3;RBM24;ARRDC3;PIAS1;MYRIP;TMCC3;TCF12;FRMD4A;MTCL1;PAPOLG;MAPK1;GLCE;NUFIP2;TFDP2;MAN2A2;CDK6;ANKRD12;PHACTR1;ARID2;STC1;HMBOX1;VEZT;FAM171A1;ICA1;ARL5B;ELF2;NAA50;NFAT5;AMER1;CTNND2;LRP6;KCTD16;TAOK1;CAPN6;PIEZO2;ARPP21;MIDEAS;JAZF1;RIC8B;RAB10;ADCY2;ZMPSTE24;DLL1;ARID1B;ZNF148;LMAN2L;MOSPD1;VEGFA;FOXP1;NFIX;CNTNAP1;PDGFRA;ANGPTL7;HTR2C;PLEKHA1;MITF;ANK2;NR4A2;ETS1;BEST1;DCAF7;CNOT6;ACTL6A;TRIM2;MET;PPP1CC;MYCBP2;MTDH;IQGAP2;SPEG;AP3M1;TMEM87A;RDX;SYNGR1;YWHAZ;CREB1;ATP1B3;MYC;ABCC1;RANBP10;CELF2;RBM12;DIP2C;SETD7;POU4F1;CNOT4;MAT2A;NRG1;SOGA1;NAV3;PTPRG;BCL9L;ZNF3;RNF4;ACACA;CELSR3;ITSN1;STRBP;BRD4;ATP11C;STK39;ELMOD1;MED13;ADGRL1;DMAC2L;ACSL1;MOB1B;FAM219A;SUCO;RPS6KB1;AKAP1;DAAM1;JAG1;SPTBN2;TENM1;ADORA2A;BTG2;ANKS1B;GRID1;DHX40;NETO1;UHRF2;COL12A1;SOX4;NDST1;ZMYM3;VAMP3;SHISA7;FLOT2;MLLT3;RALA;SNTA1;MAP1A;XKR6;CPEB3;ARHGEF10L;RAB14;OCRL;ATXN2L;RIMBP2;ARID4B;MECP2;WASF1;AHCYL2;ERGIC1;THRB;PCF11;TOX;GEMIN8;AP1B1;MARCHF6;TSPAN32;RAB3C;PPP1R10;CERS2;MARCHF5;NSUN5P2;PTK7;FOXJ2;NOTCH1;MAPK4;NPTX1;SENP3;JAKMIP1;MRPL52;B4GALT2;SFSWAP;MSI1;RAP1GAP2;FHL2;PPP6R2;TESK1;ALCAM;NAV1;CYRIB;ZNF207;GRM1;SHISA6;PPP2R5A;JADE2;KLF12;PAK1;NEUROD1;ZNF580;SDHC;HPS1;ACTR1A;ARHGAP1;PRR3;ELAVL1;ST18;YTHDF1;IRF6;ERLIN1;PLEKHG5;AP2S1;INSM1;RALGPS2;STIM1;HOXC8;MIER2;ZNF282;CELF3;CACNA2D2;VAMP2;ARNT2;RPS6KA4;EVI5L;EDARADD;MORN4;ESRRA
695	MIR4700_5P	0.205793	0.272533	1.0918	0.197895	PADI2;SMYD1;PCDHGB4;SLC34A2;FGF19;GFAP;GALNT15;FOXN3;ANKIB1;ATXN1L;ZNF106;LYPD6;THRA;MAPK1;TTF2;LOXHD1;MS4A15;TJP1;PRKCG;STAM2;UBXN4;C17orf107;CD44;ZNF474;PCDHGA7;ZNF704;RNASE13;AKIRIN1;SLC6A9;CCDC178;ANKRD20A1;CALN1;PCDHGA11;TET3;CNTN2;PCDHGA10;NR6A1;SOX6;TSPAN11;ITGA5;WDR72;GRIP2;GLP1R;MKRN2;FGF18;PPP1R1B;PCDHGB6;LASP1;MAT1A;CAPN12;PCDHGB3;RARB;PCDHGA8;POU3F3;STX17;EGLN3;CCSER2;DUSP9;MMUT;PCDHGA12;PSMD5;SALL1;PCDHGA1;HCCS;PCDHGB5;PCDHGA4;SON;NFYC;ZDHHC23;PCDHGA5;FBLN1;GAB2;PCDHGB1;SLC17A2;PMS2;PRX;PCDHGA3;SEPTIN5;ANKRD20A4P;TBKBP1;PCDHGA2;SUPT7L;DNAJC15;MAT2A;MAP3K14;XPO7;FAM104B;SOGA1;TEX36;KCNMA1;KCNK3;PCDHGC5;ACACA;DNALI1;NAGA;PCDHGC4;SH2D3C;MLLT6;SPIB;ELMOD1;CIITA;ITPRIP;CDC42EP1;CELF6;SRCAP;PCDHGA6;UBE2L6;FAM228B;VSTM4;ARID3B;NHLH1;KCNJ10;ZNF831;ARL10;ZNF346;RASSF4;GLIPR1;TEAD1;PCDHGB2;TMEM127;HEYL;ZNF559;PSMF1;TRIM71;GIGYF1;RNF170;FUT11;ARFIP1;SLC38A7;KSR2;IL6R;TSPAN2;AAK1;CLSTN1;NUMA1;SSX1;SAP30BP;LZTS1;PCDHGC3;PXN;SORT1;CLDN19;ANKRD20A2P;PCDHGB7;TOX3;SORCS2;RCAN2;RGSL1;SGCD;RARG;MTHFR;CARTPT;SRM;VTI1A;SAMD12;SEMA3F;OPRM1;MBD6;SLC27A4;HACD3;PALM;PAK6-AS1;BBIP1;CARMIL3;EFCC1;SLC25A14;DGAT2;NRIP2;PPP1R10;EHD3;BCL2L1;NCDN;SNX12;S1PR2;ENTPD3;NAA40;PRKAR1B;MEIS2;LZTS3;CPLX2;DAGLA;NAV1;GGA3;KDELR1;RALGPS1;TBC1D13;UNC5B;PPP1R9B;OSBPL7;ABCB9;EFR3B;PRH2;DNM1L;BAK1;CIC;HSF2BP;CSKMT;MBOAT7;DCTN5;ABCC10;FBXO41;POPDC3;SUSD2;RANBP1;IQSEC3;PCDHGA9;PPP1CA;DMWD;CNGB1;APOM;ZNF687;TBX5;ATF6B;SERPINA1;C2CD2L;CASKIN1
696	MIR6780B_5P	0.212163	-0.282118	-1.14933	0.0977011	CSNK1G1;PLEKHS1;PUM1;GUCA1C;NRAS;SLC4A7;FNBP1L;SLC24A4;ZNF592;WNT9B;THRA;HUWE1;DPP8;MKLN1;ARPIN;EP300;MAPK1;CSDE1;ZBTB20;CHRNE;ATF7;KDM4A;FYCO1;ADCY9;PAF1;BRPF3;PHACTR1;SAMD4B;CCDC178;INO80D;GPA33;CALN1;TET3;CERT1;HOXB9;PABIR1;REPS2;USP51;PKNOX2;ARHGEF7;PARS2;QKI;TNS1;C19orf47;NR2F2;MKRN2;NEUROG2;LGR6;SDC3;PRDM16;TMEM131;DYNLT3;PCYOX1;WDFY1;FANCC;MFN1;PIK3R3;CDON;CANT1;BAZ2A;HOXD13;FCER1G;EGR3;ITGA7;PDYN;CCDC68;IPCEF1;DCAF7;TNRC6A;SPATA12;MFAP4;KCNA1;HDAC1;MAF;BNC2;SIPA1L3;ECE1;MYO1E;CD207;KDM2A;GSTM5;C19orf84;CHST3;MOXD1;PDLIM5;OSBP;ABHD5;RHOF;TMEM43;TAOK3;BRWD1;SCNN1A;TFE3;XPO7;ZDHHC14;CLOCK;RTN4RL2;PRKD3;CHD3;RNF180;PAMR1;RASL10B;ZBTB4;BTRC;FADS2;TUB;ATXN7L3;CCDC103;CALU;CHP1;TMED4;MINPP1;GRAP2;RPL15;NUP205;ASXL3;TMOD2;ARID3B;ZNF346;CT55;ANAPC13;PIP4K2B;ATF5;NACC2;COG6;CCDC113;TMEM127;FKBP5;PSMF1;LAMB4;CBX4;GRAMD1B;ZCCHC3;BCAS3;C1QTNF7;TPTE;MIER3;STEAP3;SLC38A7;KSR2;ELK1;SRSF2;LIPT2;MXRA5;CABP5;IER5;PRDM11;PATL1;ZMYM3;DCHS2;CORO2B;ATRN;ADO;SHISA7;DNAJA2;PXN;CNOT2;ZIC3;ELAVL2;SASH3;MAFG;WAS;SLC22A8;UBE2R2;MARCKSL1;RUFY2;DAPL1;ARSI;RAB11FIP4;JPH4;CD177;FZD2;MMRN2;RAD18;VTI1A;TMEM69;MECP2;PDXK;MBD6;PCDH7;CNOT8;CXCR3;LRRTM2;LINGO1;MEX3A;MAPK10;RBM26;LMOD1;PLEK2;BRAF;AK2;GIT1;ARFGEF3;TMEM121B;BCL2L1;SPRYD4;PPP1R18;EI24;TSKU;TTC21A;P2RY4;HINFP;MAZ;CLIC5;ZNF516;PYGB;ZNF703;NAA40;SLC6A3;SEMA4G;PREP;PTPN14;JPH3;CD209;IFIT1B;LZTS3;TSPAN33;ZDHHC3;CPNE5;RBM14;AMFR;RNF14;UBE2D2;SPRY4;SCAMP5;SCRT2;SH3PXD2A;PNOC;RNF39;SERF2;DMTN;UNC5B;OSBPL7;SHISA6;SMARCD1;IVL;FKBP1A;YY1AP1;CNTNAP3;CXXC4;SPOCK3;ZNF385A;CTNND1;PBX2;ABCC10;SDHC;SYT7;HCFC1R1;GSDMA;SPAG7;RALY;IGFBP4;DDN;MINK1;CHRNB2;MARK2;SELENOW;ZNF512;S100A14;CNTNAP3B;VWA1;SLC7A14;LY6D;ZBTB7A;SYP;CNGB1;FOXRED1;NR1I3;TRMT112;TAGLN2;KIF21B;RAB3A;RHOC;VAMP2;KIAA0319;SUCNR1;GRK6;USB1;JTB;PI4KB;EFNA3;RELL2;NECTIN1
697	MIR5196_5P	0.217971	0.262395	1.08572	0.179435	KLK5;TNFSF8;CSNK1G1;NFIA;PLEKHS1;ZIC1;ZFYVE26;HIPK1;SLC6A11;CACNA1E;IKZF3;WNT9B;FOSL2;CLMN;DGKK;SHROOM4;MTF1;CHRNB4;SIX1;SLC19A2;SRSF10;LUZP1;ZBTB20;PARP14;ESRRG;FMOD;PLIN4;MYO9A;HOXD11;FBXO11;CFAP61;ROCK2;CTDSP2;CCNT1;UBR2;IFI44L;ADRB3;STAG1;EPHB2;SAMD4B;AMMECR1;ARID4A;PEAK1;PDPR;CASQ1;FBXL20;SUSD6;AGO1;ELF2;CDC42;GAPDHS;HOXC13;CD22;ZMYND11;KCNN3;TFPI;TM9SF1;SMURF1;ADRA1A;RNASE1;TMEM253;BEND3;TAL1;SGPL1;KPNA6;RD3;MBNL3;LSM5;LASP1;RAP1A;ANKRD45;UBAP1;PIK3R3;NTRK2;BAZ2A;RIMS4;KREMEN1;C2orf49;TRDMT1;RB1CC1;RPRD1B;SLC9A5;FBXO42;KCNG3;IGF1R;PHKA1;RNF122;SLC8A1;CAPZA1;WDR82;GLYR1;EFHC1;HDAC1;SON;DNAAF11;SHANK1;SMARCC2;SCRN1;EPHA5;GAB2;LY6G6C;ATP1B2;SRPK1;TAOK3;ITGA11;CFAP70;KCNG4;TRAM2;APBA1;PRKD3;SOGA1;ATP2A1;IRF2;BTRC;SMARCC1;KAT7;PHF24;SPHKAP;STEAP4;XYLT1;ATXN7L3;PXYLP1;PATZ1;HSPA12A;ELFN2;CCDC157;LAMC1;SZRD1;TNF;PHF21A;GLG1;THAP11;SLC17A7;PSME3;DISC1;ADCY1;TEAD1;MYADM;GLT6D1;AFAP1;HEYL;FKBP5;WDTC1;MICAL2;CREB3L1;NRF1;ATP2B4;LCE2A;KRTAP4-8;PLSCR3;AAK1;PATL1;ATP8A2;MOSMO;ANKRD52;GPER1;GDA;GSG1L;NKD1;KCNB1;CRY2;CD1C;SMAP2;CORO2B;MSC;GAL3ST3;TIAM1;LZTS1;PAAF1;SORT1;ILRUN;HIP1;UBTF;RAD1;KMT5B;TPM4;TNPO2;VCL;RUFY2;HPS4;ODF1;DHX58;MYD88;ZFP3;CDK4;JPH4;DOK3;PURG;KDM7A;CCDC97;HLA-E;MECP2;HDDC3;AHCYL2;MBD6;SRF;HTR1B;HCLS1;GNAO1;TNFAIP8L2;ANKRD44;FBXW11;MAP3K9;LINGO1;MPZL2;TAF4;DLK1;FAM3C;CBX7;RAB3C;ST3GAL2;OTOF;NAV2;RXRB;DDX54;DKK3;NIPAL4;PGAP4;NKX3-1;PRKAG1;YWHAE;VPS53;GTPBP3;NDUFA10;CPSF7;NDE1;UCP2;XKR4;SRRD;AP2M1;TMEM178B;PRDM1;SPRY4;FGF12;SDK1;ZER1;SCAMP5;MBOAT2;POGZ;CSTB;TBC1D13;ZDHHC5;SHISA6;PAXX;CSTF2T;SMARCD1;HMGA1;MMP15;SLC25A22;ZNF444;AAMP;GJB1;ZNF385A;SLC7A8;TRIM27;NCSTN;POU2AF1;CASTOR2;SLC37A2;FBXO41;PNKD;C11orf68;MYO1D;SLC3A2;SPTB;IQSEC3;PIANP;PACS1;PYM1;MEF2D;MTHFSD;VPS37C;OTP;DRD4;STIM1;CEACAM1;RBM22;CELSR2;ZNRF1;BCL9;FAM20B;ZNF319;PHF1;DUSP10;CFL1;TNKS1BP1;RELL2
698	MIR1285_3P	0.219084	0.281954	1.08501	0.220374	HOXA13;FBXO33;ARRDC3;AKAP13;JADE1;TCF12;ADARB2;AP4S1;AQP2;SIKE1;EEF2K;KDM2B;FMOD;NUFIP2;RYBP;HOOK3;YAP1;GABRA1;CALCRL;CCNT1;KCNK2;LRRC31;BRPF3;ZNF609;FAM124A;APPBP2;NRP1;FBXL20;TCAP;GPR62;PRR14L;CMTR2;ARF6;NFAM1;ANGPT4;WWC2;AK3;SUDS3;KPNA6;RD3;PRND;FOXP1;YEATS2;TFB1M;SEC14L1;RARB;RC3H1;FAM120C;NOS1;SEC63;RIMS4;CREB5;EGR3;PTGES3L;TYW3;SRFBP1;SPSB4;NLRP14;CHL1;ZNF322;SRR;GAB2;C1orf210;TRMT13;SYNGR1;AHI1;ZNHIT6;TRABD2B;RMI1;RORC;ATP8A1;PLEKHM1;SMAD6;RBMS2;PALM2AKAP2;NXF1;NAT8L;RAB11FIP3;BTRC;TUB;HIVEP3;CACNA1I;PHF21A;GUCD1;SSH2;SC5D;TANGO2;ZBTB8B;TMEM127;APBB2;CCP110;PTEN;CCL28;NPLOC4;SLC22A14;GIPC3;SIDT1;GDNF;MIER3;TTC22;TFAP2A;SPRTN;KCNB1;SAR1A;SLC17A5;LRRC41;PSD3;PADI3;PODNL1;NDOR1;CAV1;FMO5;MARCKSL1;FOXP4;IFT122;TPI1;TRPC1;CLSPN;NF2;RNF24;IFI35;DAB2IP;RPL28;PPP3CB;CEACAM7;ORAI2;CKAP4;ZNF483;TCTN3;DDX11;LARP1;CMKLR1;LRRTM3;PLOD1;CXXC4;DCTN5;NUDT19;JRK;ACP6;SLC25A12;IPO9;YTHDF1;PPP2R2B;TMEM41B;COL4A5;ABCB8;GPI;CRTC1;PGAP2;ARMC5;SMPD1;ARNT2;GRK6;SLC6A4;NECTIN1;FGF14;NBPF4
699	GAGCTGG_MIR337	0.220927	-0.296922	-1.13983	0.143667	KLF11;MDGA2;FAM133B;XBP1;LBX1;SLC1A2;THRA;ABCA9;UBR7;FAM53C;SMG1;PHAF1;YPEL1;CD44;TSPYL5;ZNF609;CEMIP;PACSIN2;RNF19A;ALDH1A2;TXNL4B;TBC1D2B;PLAGL2;JPH1;ZMYND11;KLF13;PARD3B;MAP3K3;MFN1;UBAP1;SH2B3;PHF13;GPD1;DNAJB5;DPH2;KMT2A;KCNH8;OVOL1;SPRY3;GLCCI1;SBK1;GLYR1;RASGRP4;BNC2;BNIPL;SSBP3;AP1S3;C22orf46;SRSF1;BCAP29;TMUB2;RANBP10;ITGA11;CHRD;SEMA6A;MAT2A;KRT40;KCND1;RARA;RUSF1;SEC24C;PHF2;RAB15;HOXB5;DLEC1;USP19;NSD2;TWIST1;USP6;ZFAND3;ADGRL1;CCDC120;ZNF827;PARVA;VCP;SND1-IT1;BTG2;IQSEC2;RREB1;UHRF2;ZBTB47;TRIM35;LRRC4;EMC3;IFFO1;CAMKV;PSD3;PDGFRB;SEPTIN6;SORT1;ACSL5;FBXL17;CACUL1;PPP1R3F;LIMK2;RNF165;DGKI;OPCML;ATXN2L;H1-0;NR1D1;MBD6;GPRASP2;MAP3K9;LRRC75A;VAMP1;NFASC;FOSL1;CAMK2G;HERC4;DNAJB2;GIT1;ABCF1;BRD2;BCL2L1;RNF121;SP7;EI24;TEAD3;MRPS16;TOMM34;FOS;FAM131B;NSD3;TMEM191A;SKIDA1;NAV1;STIP1;PARP6;POGZ;RNF44;PPP1R9B;INTS11;KLF12;TOR2A;SLC25A22;AMDHD2;EHMT2;TYSND1;CCDC88B;S100A8;IER5L;JUNB;ACOT7;ARAP3;RGS16;PGAP2;B3GAT3;SMARCD2;C16orf86;CHD4;EFNB1;GRAMD1A;COMMD3;B4GALT3;MCRS1;SLC12A5;DGKZ;MSTO1;GRK6;SNX27;ROM1;DSCAM
700	MIR4723_5P	0.221353	-0.288761	-1.14239	0.143678	THRSP;CYP2B6;IL17RD;PHLPP1;TCF7;TFAP2B;ANKRD26;WNK4;BIRC2;SHANK2;C19orf12;PPP2R5E;KRT1;ELAVL3;RERG;PLXNA4;SERPINB7;PVALB;KMT2D;RNASE13;DPYSL5;CXADR;STAC2;NFAT5;CPS1;CSF2RB;ZNRF2;PKNOX2;ATAD3C;LRRC59;ATP9A;PRR5L;RSPO4;FAM174B;XYLB;PAX5;MAT1A;RSU1;CHRNA4;CAMKK2;ARRB2;NFIX;CNTNAP1;ADORA3;IGSF11;LURAP1;PDLIM4;SNX29;GRHL2;SHISAL1;KALRN;DVL3;SCGB2B2;PLVAP;SLC28A1;DYRK1A;CES4A;LRATD2;ZDHHC15;IKZF4;RBM23;SMARCC2;DYSF;BSDC1;KCNC3;RANBP10;LRRC28;CAMK1D;ST13;LSAMP;TRAM2;NRG1;CDR2L;APBA1;MFRP;TCP11L1;LRP8;EPB41L1;NFIC;CCDC102B;FADS2;UBE2V1;IHH;PANX2;MLLT6;DIRAS2;SYNGAP1;PRR23A;SZRD1;RBMS3;VPS37D;PIK3R2;PSME3;SPIN3;AFAP1;UBE2QL1;HEYL;PLA2G2D;PSMF1;ZNF691;GPRC5A;CBX5;PDE1B;NLGN2;ELK1;CNST;CLSTN1;PCDHB11;PRC1;WNT3;ANKRD52;TREML1;TLE3;APLNR;ACSL5;LCE1B;UBTF;FAM234A;C9orf57;FOXP4;MAP1A;SLC25A42;DEF8;RAB11FIP4;JPH4;SNPH;BMP1;METTL9;CCDC97;NR1D1;MECP2;TMEM54;SRF;PHC2;CADM4;GAS7;TMEM151A;WIZ;C6orf141;MEX3A;MIEN1;FOXE1;NFASC;TNFSF12;NAT16;SLC9A8;EN1;CALR;ITGA3;PPT2;FAM131B;NOVA2;INAVA;MYL12A;AP2M1;PRKACA;TMEM222;BSN;COTL1;COL9A2;PPP2R2D;ZFC3H1;PPP1R9B;MNT;GTPBP2;SLC8A2;HMGA1;CTDSP1;MTSS2;LIX1L;DDX31;CTNND1;SLC7A8;SLC6A17;TMEM63B;MAP7D1;CASTOR2;SLC9A3R2;MINK1;ACTB;FKBP8;NAPA;FBXO43;POU2F2;TMEM198;DIRAS1;ZBTB7B;SOX13;PACS1;PTHLH;FOXC1;GATAD2B;STIM1;CNIH2;H1-10;PPP2R1A;DMWD;UBAP2L;TBC1D10B;FGF1;MPZ;CELF3;SF3A2;CDK18;DUSP10;SH3TC2;MED19;SPRR1B
701	MIR4514	0.230281	0.273389	1.07973	0.255914	HAND1;PLAAT5;DOC2A;AVIL;CCNT2;AKAP13;KCND3;AREL1;GRB10;SGPP1;GABRB3;CYP4A11;PAK2;GPR26;GCC1;F8;PRKAR2A;SV2B;ST7L;NFIL3;ATXN7L3B;FAM83B;CTTNBP2NL;SYT1;CNTN2;TBC1D2B;FBXL20;AMER1;MINDY2;WDFY3;STRN;GARRE1;SCN4B;RIT2;SLAIN1;CYP11B1;BMF;IQCG;ERGIC2;UTRN;SPTSSB;ATP2B3;ESR1;MPIG6B;SMARCAD1;NBPF1;KRT73;C18orf25;PITPNM2;NOTCH2;RIMS4;SLC26A7;CREB5;ADAM22;LBH;GRIK3;STUM;CHL1;TRAF3;SON;WASL;KDM2A;WASF2;SSBP3;PRX;CREB1;ITPK1;VPS36;RANBP10;CYP7A1;NBPF8;TLR9;OTUD6B;POU4F1;TEX2;CASKIN2;ZNF608;SERPINH1;NBPF3;TFDP1;RNF123;KY;BRD4;DNALI1;SKI;N4BP1;KIF3C;ITGB3BP;ZC2HC1C;ZSCAN2;U2SURP;JARID2;L3MBTL2;MYADM;CC2D1B;FBXO45;CHMP7;GPR63;RPF2;TENM1;PRM1;NEXMIF;SSR1;SMIM24;SLC39A10;TSPAN2;BLMH;STAMBP;EIF1AY;TRIM26;KL;COX7A2L;CMTM4;CYP8B1;XRCC6;PHTF2;TBC1D10A;MAP2;DOCK5;PABPC4L;ACSBG2;RAB11FIP4;MAPKAPK3;NXPH4;CRLF3;ZMAT3;SMLR1;PCSK7;MAP3K9;USH2A;PARN;MARCHF6;DESI1;OLFM2;ABR;NAA60;NAV2;NBPF12;UNC5CL;MEIKIN;NPR3;NBPF9;DIS3L2;ZNF526;ASB6;DENND10;PPP1R11;WWP2;ZNF250;MBD3;NAV1;RETREG2;FBF1;ARMH3;COTL1;RNF44;TBC1D13;NBPF15;CS;SLC8A2;CAPN2;SH3BP2;EGR1;SCUBE3;GJB1;HIGD1A;PNKD;CDK16;SH3GLB2;FPGS;CACNA1B;MYBBP1A;KIAA0513;PCDHB10;SLC43A2;TMCC2;TRPC4AP;RAB11B;DOLPP1;FGFRL1;PIAS3;PCDH1;TMEM9B;VAMP2;MYPOP;CACNA1A
702	MIR3150B_3P	0.244278	0.278636	1.07343	0.283401	CNTFR;PSD2;SOCS6;NRN1;PRG2;PRKRA;TMED10;NCEH1;RHOH;BAAT;LUZP1;ANKS1A;MS4A1;ONECUT2;HBP1;ZBTB44;UBXN7;INO80D;SLC25A13;SOX6;PDPR;ATL2;PABIR1;RORA;APCDD1;HLA-DQA1;CD302;PRKCA;TREM1;TNS1;SLC25A36;CDK17;CALCOCO1;TRIM66;DLG2;PRPF4B;RSPO4;FAM168A;ZFYVE1;ZBTB39;FRZB;BAZ2A;POU3F3;TULP4;FBXO42;PARP11;ZNF652;CCNI2;IGF1R;IFFO2;DOCK8;CCL13;PSMD11;DNAAF11;IKZF4;IGF2R;WNT1;SIX3;COPG2;MTPN;ZDHHC9;CSGALNACT1;XPO7;SOGA1;SLC25A17;NFIC;KAT7;CHRDL1;KANK2;MED18;RCL1;ATG16L2;TAOK2;NSD2;DSC3;FUT8;GPR65;SLC35F1;RIC3;E2F2;FBXO31;ENOSF1;GEMIN4;UBE2QL1;FMNL3;MS4A13;FTHL18P;KLRG1;BASP1;DAB2;MMADHC;SGCZ;BLMH;CACNB4;KLHL29;RFX5;DLG1;PRDM15;NDUFA4;RHOA;GFRAL;ODF1;ACSBG2;FCGR1BP;PDX1;JPH4;DKK2;GDF5;CLSPN;CCDC127;DTX4;ADAM28;FIBIN;ENDOD1;MMP11;EXOC8;LYPLA1;NAV2;TRIM21;UHMK1;FOXJ2;KIAA1549L;PITPNA;TSC22D4;PGR;BRIP1;SH3PXD2A;RNF39;RNF44;SLC24A2;RTL5;SSBP2;VRK3;PBX2;CSRP3;SNAP25;ARHGEF39;MYO1D;SLC34A1;POU2F2;CD59;GRIN2A;GPR61;PABIR2;TAGLN3;AGPAT1;USB1;SH3TC2;MTMR11;NAIF1
703	MIR2110	0.246839	0.273198	1.07222	0.274678	ITPRID1;NAALADL2;PLEKHS1;ZMYM4;NRAS;XBP1;APOL4;MOCS1;ZFX;UBR3;NADK2;RPH3A;IFNLR1;ZNF620;YTHDC1;LOXHD1;ZFP28;SH3BP4;ELAVL3;SYNCRIP;IGF2BP3;IL6ST;ZBTB44;YES1;INO80D;ZNF609;MAP2K1;CEP135;PABIR1;RNF169;PCM1;CYYR1;KIAA0825;CUL3;SERINC1;PCYOX1;PTGR3;GRID2;G3BP2;ZBTB39;CCDC82;RARB;PIK3R3;CYREN;SLC38A1;USP12;SMIM19;WNT8B;MMACHC;TRAM1;GRIK1;TBC1D8B;ASPH;VWC2;TNRC6A;FOXM1;JOSD1;NRIP1;CXCL11;PTER;BNC2;ZDHHC15;SIPA1L3;GPR135;WASF2;SLC25A33;ZMAT4;SARM1;WBP1L;G3BP1;TMEM144;TBR1;CSNK1A1;ZDHHC8;TAOK3;SLC41A1;SGTB;NMT1;CAPN11;UBE3C;RNF180;PSTPIP2;SEMA5A;HECTD3;ZBTB4;RASL11B;RAB11FIP2;ITSN1;DIRAS2;ENAM;WNT5A;TPH1;TMED4;CNIH3;ACSL1;ZNF831;ZHX3;AGAP2;GBP3;AGPAT4;TMEM182;ATP2B2;BCAS3;BTBD3;C1QTNF3;PSKH1;CYP4A22;SLC38A7;KSR2;ELK1;MCPH1;SMAGP;CD1E;S1PR3;PATL1;THAP2;PTPN1;MOB4;LUC7L3;FGFR1;MBD2;LUZP2;MAP1A;ETV4;RSAD2;SMS;MR1;SPRR4;LRRTM2;ELOVL4;PLEKHH1;LRRC75A;RPN2;BRAF;MED9;ARFGEF3;ZNF516;PYGB;ATP6V1G2;SEMA4G;PTPN14;RNASEH2A;PRKACA;GDF11;UNC5B;CD69;COPZ2;ENO2;COPZ1;YY1AP1;SPOCK3;PBX2;PRDM8;BCAM;PTOV1;FBXO41;SUSD2;SLC4A10;SLC7A14;NECTIN2;GGPS1;ASTN1;CCL8;UVSSA;KIF21B;HNRNPA1;FCHSD1;PRCC;PI4KB;OLIG1;NECTIN1;CALCA
704	MIR4692	0.247588	0.265218	1.07175	0.236726	HAND1;PLAAT5;DOC2A;AVIL;SYNE2;CCNT2;AKAP13;KCND3;AREL1;GRB10;INO80;SGPP1;AQP1;GABRB3;CYP4A11;PAK2;GPR26;GCC1;F8;PRKAR2A;SV2B;ST7L;NFIL3;ATXN7L3B;FAM83B;CTTNBP2NL;INO80D;SYT1;CNTN2;OR2C3;TBC1D2B;H2BC5;FBXL20;PTP4A2;AMER1;MINDY2;WDFY3;STRN;GARRE1;SCN4B;RIT2;SLAIN1;CYP11B1;BMF;IQCG;ERGIC2;UTRN;SPTSSB;ATP2B3;ESR1;MPIG6B;SMARCAD1;NBPF1;MBNL1;KRT73;C18orf25;MOSPD1;PITPNM2;CDC42EP4;NOTCH2;MLXIP;RIMS4;SLC26A7;CREB5;ADAM22;LBH;PDGFB;GRIK3;JOSD1;STUM;TRAF3;SON;OTUD7A;RMND5A;DGKH;WASL;KDM2A;WASF2;SSBP3;PRX;CREB1;ITPK1;VPS36;ATP1B2;RANBP10;HEG1;CYP7A1;LRRFIP1;NBPF8;TLR9;OTUD6B;POU4F1;TEX2;CASKIN2;ZNF608;NBPF3;TFDP1;RNF123;KY;BRD4;DNALI1;SKI;N4BP1;KIF3C;ITGB3BP;ZC2HC1C;ZSCAN2;U2SURP;JARID2;L3MBTL2;NACC2;MYADM;FBXO45;CHMP7;GPR63;RPF2;TENM1;PRM1;NEXMIF;SSR1;SMIM24;SLC39A10;KSR2;SEMA4F;MAP4;TSPAN2;BLMH;RPEL1;FOXO1;STAMBP;PDCD1;SNX11;EIF1AY;EGFLAM;TRIM26;KL;COX7A2L;ENTPD4;SHISA7;CMTM4;CYP8B1;XRCC6;PHTF2;ADORA1;TBC1D10A;MAP2;DOCK5;PABPC4L;ACSBG2;RAB11FIP4;MAPKAPK3;NXPH4;CRLF3;ZMAT3;SMLR1;PCSK7;HEY2;CEP164;MAP3K9;LCE1E;USH2A;PARN;MARCHF6;DESI1;ACRV1;ANGPT2;OLFM2;ABR;NAA60;HIF1AN;NAV2;NBPF12;MOV10;UNC5CL;MEIKIN;NPR3;CREB3L4;FBXO10;NBPF9;DIS3L2;ZNF526;ASB6;DENND10;PPP1R11;WWP2;ZNF250;MBD3;NAV1;RETREG2;FBF1;BBS5;ZER1;ARMH3;COTL1;RNF44;TBC1D13;NBPF15;CS;SLC8A2;CAPN2;SH3BP2;EGR1;GJB1;HIGD1A;PNKD;CDK16;SH3GLB2;FPGS;DPP9;CACNA1B;MYBBP1A;LMO7;KIAA0513;PCDHB10;SLC43A2;TMCC2;TRPC4AP;RAB11B;FGFRL1;PIAS3;PCDH1;TMEM9B;RAB1B;VAMP2;MYPOP;CACNA1A;CEP72;TMPRSS6
705	MIR5001_5P	0.248105	-0.289654	-1.11564	0.183236	PAX7;EIF5;GNG13;APC2;TMCC3;WARS1;GAB1;CDYL2;HOXA7;ACVR1B;ZNF609;BTF3L4;PMM2;NKAIN2;MBTD1;BCL2L13;SYNJ1;NMD3;GPBP1L1;LIFR;SZT2;BPTF;SDC3;AOC3;MFAP1;PTPRF;ITCH;TBL1XR1;ARRB1;KCNIP3;ERC1;NFIX;OSBP2;KCNS1;WDR48;DNAJB5;TTL;CTCF;TTYH3;ZNF395;GRIK3;TM2D3;EVC;NCOR1;STUM;PKP2;SPOCK2;SEPSECS;RELT;SON;PDE4D;KLK4;JMJD8;PRLHR;TRPM3;NATD1;CDR2L;RAB5A;TTLL6;SOGA1;STK40;ZBTB4;NFIC;GFI1;STRBP;TAOK2;LRP1;PHLDB1;ADGRL1;SDK2;GLIS2;PLXDC2;ARID3B;CUEDC1;FAM219A;APLN;MDGA1;RPIA;RAB6B;PKIG;ATP2B2;IQSEC2;SH3PXD2B;PPP3R2;GIPC3;PARVG;CLCF1;ST3GAL1;KIAA0930;TAGLN;PPIL2;RNF20;PPM1H;LZTS1;CLDN19;ACE;TRAF7;ACVRL1;GPRIN1;IGFBP5;CPEB3;PML;LOXL3;CLDN18;OLFML2A;NKIRAS2;TRAF1;MPZL2;PEX14;UBA1;SRSF7;VAMP1;TRMT61A;CLIP3;OTOF;SEMA7A;CLDND1;SLC2A8;ABCF1;RPL28;EEFSEC;NPTX1;ENG;PPIE;CPSF7;RAP1GAP2;LARP1;NAP1L3;JPH3;ZNF219;SLC45A2;PPP1R11;CPLX2;MAP6D1;SH3PXD2A;ARL2BP;AP5B1;NDRG4;ZFR2;SHB;COPS7B;YY1AP1;REXO1;SYT7;SLC6A17;ARHGAP1;DENND2B;BCAM;FBXL16;FBXO41;TYSND1;ABCF2;KIAA0513;TOX2;PACS1;SYNDIG1L;CERS1;GNAI2;CRTC1;CNIH2;GSK3A;KIF21B;SMPD3;CDC42SE1;MYO1C;ZNF672;CNP;NECTIN1;PKLR
706	MIR762	0.250299	-0.289495	-1.11996	0.183953	PAX7;CLCNKB;EIF5;GNG13;APC2;TMCC3;WARS1;GAB1;CDYL2;HOXA7;ACVR1B;ZNF609;BTF3L4;PMM2;NKAIN2;MBTD1;BCL2L13;SYNJ1;NMD3;GPBP1L1;LIFR;SZT2;SDC3;AOC3;MFAP1;PTPRF;ITCH;TBL1XR1;ARRB1;KCNIP3;ERC1;NFIX;OSBP2;KCNS1;WDR48;DNAJB5;TTL;CTCF;TTYH3;ZNF395;GRIK3;TM2D3;EVC;NCOR1;STUM;PKP2;SPOCK2;SEPSECS;RELT;SON;PDE4D;KLK4;JMJD8;PRLHR;TRPM3;NATD1;SEMA6A;CDR2L;RAB5A;TTLL6;SOGA1;STK40;ZBTB4;NFIC;GFI1;STRBP;TAOK2;RAB35;LRP1;PHLDB1;ADGRL1;SDK2;GLIS2;PLXDC2;ARID3B;CUEDC1;ZNF346;FAM219A;APLN;MDGA1;RPIA;RAB6B;PKIG;ATP2B2;IQSEC2;SH3PXD2B;PPP3R2;GIPC3;PARVG;CLCF1;ST3GAL1;KIAA0930;TAGLN;PPIL2;RNF20;PPM1H;LZTS1;CLDN19;ACE;TRAF7;ACVRL1;HSPB6;GPRIN1;IGFBP5;CPEB3;PML;CLDN18;OLFML2A;MECP2;NKIRAS2;TRAF1;MPZL2;PEX14;UBA1;SRSF7;PRCD;VAMP1;TRMT61A;CLIP3;SEMA7A;CLDND1;SLC2A8;ABCF1;RPL28;EEFSEC;NPTX1;ENG;PPIE;CPSF7;RAP1GAP2;LARP1;NAP1L3;JPH3;ZNF219;SLC45A2;CPLX2;MAP6D1;SH3PXD2A;ARL2BP;AP5B1;NDRG4;SLC12A4;ZFR2;SHB;COPS7B;YY1AP1;REXO1;ZFP41;SYT7;SLC6A17;ARHGAP1;DENND2B;BCAM;FBXL16;FBXO41;TYSND1;ABCF2;KIAA0513;TOX2;PACS1;SYNDIG1L;CERS1;GNAI2;CRTC1;CNIH2;GSK3A;KIF21B;SMPD3;CDC42SE1;PLXNA1;MYO1C;ZNF672;CNP;NECTIN1;PKLR
707	MIR4271	0.250536	-0.2789	-1.11728	0.181644	CSNK1G1;PLEKHS1;NRAS;SLC4A7;FNBP1L;ZNF592;THRA;ARPIN;EP300;ZBTB20;CHRNE;ATF7;KDM4A;FYCO1;ADCY9;PAF1;BRPF3;PHACTR1;SAMD4B;CCDC178;INO80D;CALN1;TET3;CERT1;PABIR1;REPS2;ARHGEF7;PARS2;QKI;TNS1;C19orf47;NR2F2;MKRN2;NEUROG2;LGR6;SDC3;ZKSCAN1;PRDM16;TMEM131;DYNLT3;PCYOX1;CC2D2A;WDFY1;FANCC;MFN1;PIK3R3;CANT1;BAZ2A;HOXD13;FCER1G;EGR3;ITGA7;PDYN;CCDC68;IPCEF1;DCAF7;TNRC6A;MFAP4;KCNA1;HDAC1;MAF;BNC2;SIPA1L3;ECE1;MYO1E;CD207;KDM2A;GSTM5;C19orf84;CHST3;MOXD1;HHLA2;PDLIM5;OSBP;ABHD5;TAOK3;BRWD1;SCNN1A;TFE3;XPO7;ZDHHC14;CLOCK;RTN4RL2;PRKD3;PAMR1;ZBTB4;BTRC;FADS2;ATXN7L3;CALU;TMED4;MINPP1;GRAP2;RPL15;NUP205;ASXL3;ARID3B;ZNF346;ANAPC13;ATF5;FKBP5;CBX4;GRAMD1B;ZCCHC3;BCAS3;C1QTNF7;TPTE;STEAP3;KSR2;ELK1;SRSF2;LIPT2;MXRA5;CABP5;PRDM11;PATL1;ZMYM3;DCHS2;CORO2B;ADO;CNOT2;ZIC3;ELAVL2;MAFG;WAS;UBE2R2;MARCKSL1;RUFY2;DAPL1;ARSI;RAB11FIP4;CD177;FZD2;MMRN2;RAD18;VTI1A;TMEM69;MECP2;PDXK;MBD6;PCDH7;CNOT8;CXCR3;LRRTM2;LINGO1;FRA10AC1;BRAF;GIT1;ARFGEF3;PPP1R18;EI24;TTC21A;HINFP;CLIC5;ZNF516;PYGB;ZNF703;NAA40;SEMA4G;PTPN14;CD209;IFIT1B;LZTS3;ZDHHC3;CPNE5;AMFR;RNF14;UBE2D2;SPRY4;SCAMP5;SCRT2;SH3PXD2A;PNOC;SERF2;OSBPL7;SHISA6;SMARCD1;IVL;FKBP1A;YY1AP1;CNTNAP3;CXXC4;SPOCK3;ZNF385A;PBX2;ABCC10;SDHC;SYT7;HCFC1R1;GSDMA;SPAG7;TAP2;RALY;IGFBP4;DDN;CHRNB2;MARK2;S100A14;CNTNAP3B;VWA1;SLC7A14;LY6D;SYP;CNGB1;FOXRED1;NR1I3;TRMT112;TAGLN2;KIF21B;RAB3A;RHOC;SUCNR1;USB1;PI4KB;EFNA3;NECTIN1
708	MIR6791_5P	0.252123	-0.289959	-1.12466	0.178295	ARHGAP36;TTC39C;HSPB7;RLF;MYOCD;MLEC;ARHGAP18;FOSL2;EPOP;PIFO;PTPN9;MGA;ZBTB34;WFIKKN2;SPEN;PIK3CA;DYRK2;PDCD4;CALN1;CAMK2A;SH3BGRL2;OSR2;TMEM164;ZBTB40;GARRE1;TMEM35A;SDC3;TPBGL;IQCG;TNPO1;EPB41L4A;WDR47;RGMA;IGLON5;TBX15;NOS1;RIMS4;CWC25;GARS1;RHOBTB1;SHISAL1;ZNF395;DCAF7;C4orf19;SPRY3;ZNF362;POU3F2;ZNF322;NFYC;UBASH3B;ITGB1;NCAM1;TSPAN18;TMEM229B;B4GALT1;TRIM10;OSBPL3;TBC1D16;SLIT2;MAP3K14;CDR2L;APBA1;SOGA1;ST8SIA2;PHF24;KY;CLEC14A;DOK2;XYLT1;ATXN7L3;C1orf167;TANC2;ELFN2;ZFAND3;UBE2Z;DDX6;PHF21A;MDGA1;LHX9;WAPL;STXBP5;GYPC;CDC25A;FMNL3;IL1RAP;SH3PXD2B;GALNT16;CLCF1;AAK1;VASH1;MIEF2;KCNE4;STAT2;CCDC102A;BBS1;SHISA7;PDGFRB;METTL1;HIP1;FAM234A;NBL1;ERGIC1;PABPN1;WNT6;CARMIL3;CDCA3;USH2A;LMOD1;RNPEPL1;DESI1;CBX7;CLIP3;PLK3;STYK1;PPP3CB;NCDN;PPM1F;RNF220;CAPN15;NALF2;FBXL19;IRF1;MKRN1;RRP36;CPSF7;BCL2L2-PABPN1;TACC2;CPNE5;CPLX2;PLEC;DAGLA;MLLT1;C19orf73;AP1M1;RNF44;RALGPS1;ZNF862;CMKLR1;TBC1D2;NINJ1;PRH2;HDAC7;FIBCD1;C1QTNF6;RNF19B;MOSPD3;ADAR;CASTOR2;FBXO41;GPSM1;TLCD2;WNT4;IQSEC3;UNC5A;RCE1;GATAD2B;LDB1;CRTC1;ZNF335;TMEM8B;CDC42BPG;ORAI3;KMT5C;SLC26A9;MAPRE3;INPP5F;PI4KB;SLC45A4;NECTIN1;P2RY2
709	MIR4505	0.255065	-0.276698	-1.12075	0.139265	SMYD1;DES;PHACTR4;GNG13;FOXN3;CACNA1E;PTAR1;CLCC1;SHROOM4;TRARG1;RAPGEF5;ZBTB2;WWP1;IGF2BP1;ANKS1A;UBR5;CEP85;ATF7;NFIB;PLXNA4;UBR2;HECTD1;ADRB3;AFF3;HCN4;CNOT1;SYT1;DPYSL5;CHRM1;SLC7A1;NR6A1;CBFA2T3;ERBB2;GARRE1;ARHGAP35;FAM166B;RERE;P2RX1;CASS4;SLAIN2;PAX5;WDFY1;NFIX;SLC35E1;SEMA3G;SLC38A1;RHOQ;OSBP2;DNMT3A;RIMS4;KDM6B;CRHR2;SNX29;PPP1R3B;HADHA;CORO1C;MOB3C;ZNF395;SLCO2B1;AKAP4;PDGFB;GRIK3;SULF2;ASIC1;PROX1;SPEG;ESPN;ECE1;AMACR;SMAD3;NCAM1;RAB11FIP5;KLK4;SIX3;SARM1;SLC30A7;TRABD2B;DHCR24;C19orf54;TBC1D16;MARCHF8;TEAD2;GUCA1B;DHX8;CMTM3;ZDHHC14;CLOCK;NAT8L;SOGA1;PPP1R16B;MAPT;STK40;GGT7;NFIC;PPFIA2;NNAT;ZMIZ2;AMOTL2;PAK4;ACVR2B;LRP1;TANC2;ARNT;ADGRL1;SDK2;CCDC157;SYNGAP1;RSPRY1;GLIS2;EMILIN3;E2F2;ARID3B;FAM219A;ADCY1;AGAP2;NACC2;C7;MAPKAP1;SH3KBP1;TUBB4B;SELENON;CCL28;NPLOC4;WDTC1;FMNL3;TENM1;GRAMD1B;RPGRIP1L;SCD5;HAP1;CCDC28A;CLVS1;GIPC3;NFX1;TSBP1;KSR2;DAOA;EME1;ARHGDIA;AAK1;TP53I11;NDST1;STAMBP;FLNA;NCS1;ST8SIA5;KCNE4;ABCG4;CD28;PARP16;SHISA7;LMX1B;PXN;VANGL2;ZNF600;KCNT1;HSPB6;SP1;IGFBP5;ST6GALNAC6;SEPTIN3;RCAN2;TMEM184A;TPCN1;FAM53B;LAYN;GATAD2A;RNF166;NF2;PES1;ASCC2;MLKL;CEACAM6;RASGEF1A;PARN;CPTP;VSX2;PLEKHO1;DENND1A;ABR;EEFSEC;ANKS6;ORAI2;ENG;RNLS;SMIM7;NOVA2;PPIP5K1;ZDHHC22;CSK;ZNF219;PLXNA2;DUSP8;CPNE5;CPLX2;PLEC;TNFRSF10C;SDK1;PPP1R7;SH3PXD2A;BMP8B;MFNG;TBC1D13;FSCN1;TMEM63C;SEZ6;MNT;SHISA6;CBX6;CORO1A;JADE2;HMGA1;PPP3R1;SCUBE3;SHB;SLC25A22;RAD23A;RAB43;ADAP1;B3GNTL1;TMEM104;NEURL1;MLPH;SLC7A8;ZFP41;B3GAT1;DMBX1;RALY;FBXO41;NCLN;MYO1D;ARMC6;POU2F2;PIANP;RING1;PACS1;SUV39H1;CIRBP;BBC3;SLC43A2;TMCC2;VPS37C;CRTC1;SMARCD2;RXRA;BARHL1;DMWD;ENSA;PSG1;KIF21B;SMPD3;CELF3;SH3GL1;GPC1;NECTIN1
710	MIR1827	0.26499	0.250204	1.06436	0.233607	PSD2;FABP2;NAA30;CYP2B6;NAALADL2;IL11;TTLL5;GK5;TUBB4A;SCYL2;WNT9B;RNF168;ARHGAP29;ZFX;ERBB4;SLC5A9;CYP4V2;MTCL1;NMUR2;EYA3;RNF213;IL23R;RGS7BP;ADIPOQ;LDLRAD4;MAPK1IP1L;CYP19A1;BCAT1;C19orf12;INPP5J;FAM53C;MB21D2;ZNF850;HOOK3;PLXNA4;IGF2BP3;KHK;AKAP5;ZNRF3;USP13;TMEM170A;FOXRED2;LRRC3;CLCN5;ZNF253;TET3;DLGAP1;UBE2W;NR6A1;SOX6;TAF4B;NAA50;FGD6;CBFA2T3;LRP6;FLCN;GSTM2;PRKAG2;EMSY;MIDEAS;RIT2;DPY19L1;BRSK2;GFRA1;NLRP2B;ANGPT4;SPATA18;POGLUT3;TMEM30A;UBE3B;EIF2AK2;SUDS3;ALG10B;FRG2C;ADD2;NBPF1;M1AP;KRT73;FAM168A;SV2C;ARHGAP21;ZNF154;PKDCC;RC3H1;ATXN1;PCSK5;ERMAP;ADAMTS4;NOS1;USP12;WDR7;PLEKHA1;EGLN3;KMT2A;CREB5;THAP12;ETS1;USP46;MOB3C;POGLUT1;ZNF587;FABP3;WNT5B;COBLL1;BEST3;PLEKHF2;CFAP97;INPP5B;ZNF527;PPEF2;UGT3A1;KIF3B;MAGEC1;WDFY2;SERP1;MYCBP2;EFHC1;APAF1;ASIC1;TP53INP2;MTFR1L;IQGAP2;AFAP1L2;LYNX1;DENND1B;XPNPEP3;KIAA1755;GTF3C4;TBC1D24;VGLL4;FAM117B;F2RL2;WASF2;PPP6C;YWHAZ;MPL;TMEM52B;SARM1;NAB1;SPRED1;ZSWIM5;ZKSCAN3;GGT6;MYC;GSK3B;SLC11A2;SMU1;UST;SETD1A;OSBPL3;SPN;STK35;ZNF814;KPNA3;PPP1R15B;SLC36A2;SOCS3;FAM98B;ZNF264;PALD1;CEP350;ZNF689;STK40;PCGF2;THBS1;ZNF431;LRP8;SUPT6H;ZBTB4;ZKSCAN2;UBXN8;PDE4A;SSH1;CAPRIN2;KY;STK39;SLC2A11;SLC35F6;ADRA2A;ELMOD1;FCHO2;TAT;TSPAN31;MTR;UBE2G1;TRIM37;SCAMP2;PDE7A;NHLH1;ZNF346;CNN3;SLC17A7;GAPT;CHST1;MDM2;ERVH48-1;PDPN;CDH7;GOLGA6L6;LENEP;CYTH1;WDTC1;BEAN1;ISLR2;IQSEC2;DRAM1;STAT5B;KIF2B;CBX5;CDKN1B;KCNK4;GOLGA6L1;NRF1;NEK2;STEAP3;PRAMEF14;THEM5;EME1;TSPYL4;MEF2C;TP53I11;RBM3;VPS52;CLIC6;NDST1;KDM3B;PLCXD1;PRUNE2;KIAA0930;PSAPL1;IGF1;STON2;PIM1;TRIM26;PARVB;SYNPO;PPM1K;ANKH;TIMM9;PPIL2;ENTPD4;SHISA7;CYP8B1;DPF1;RAD52;LZTS1;THSD7A;PGPEP1;C14orf119;CACNA1D;RASAL3;NHLRC2;ZNF763;SLC6A5;VCL;C9orf57;RAVER1;WDR76;CPEB3;RAB14;PLXNB1;RNF165;CLEC18A;MSMO1;PIPOX;AHR;SPATC1;SHISA8;RHD;CCDC97;PDK3;VDR;VAT1;GHSR;NF2;AHCYL2;ERGIC1;SPRR4;SMIM12;CBFA2T2;GFOD2;LY6E;FAF1;PLEKHH1;KCNA6;IL1RN;MPV17L;REEP3;OR2H1;ERF;UMPS;NRIP2;DESI1;NSL1;ZNF528;MDM4;NFASC;RTCA;SYT2;RAE1;MAPKBP1;EFEMP2;NISCH;TPBG;BCL2L1;MTFMT;C8orf58;MAP9;TP73;FNTB;FKBP1B;EFNB3;NAA40;FSTL3;SLC25A37;NUTF2;JPH3;TRIB2;EIF5A2;ASB6;CARNS1;PLXNA2;LMBR1L;SKIDA1;ZCCHC4;NAV1;RETREG2;GNG4;ZER1;EPHA8;BSN;KNG1;BET1L;IL10RB;AP5B1;JAKMIP2;OSBPL7;ZNF490;RBP1;LHPP;SMARCD1;IMPDH1;ATG12;JOSD2;LENG8;RAB41;PRPF40B;CELF4;FAM83H;MTSS2;LIX1L;GGA2;DCTN5;NUDT19;BMP8A;ARHGAP1;GSDMA;B3GAT1;CASTOR2;EIF1AD;PNKD;PROM2;SOHLH1;NECTIN4;SUFU;RBM8A;TUFT1;PACS1;GLRX3;RPP30;MIF4GD;PABIR2;INSM1;AWAT2;ALS2CL;ASTN1;WDR26;SFR1;PHF19;DGKA;MRGBP;PHKG2;POLA2;CELF3;RPS6KA4;TAFAZZIN;SLC45A4;CPA4;LYSMD1
711	MIR4665_5P	0.29396	0.275135	1.05282	0.307692	TTC39C;SLC10A2;PPP1R3C;NAALADL2;SYNPR;ELOVL2;AKNAD1;REG3A;MAJIN;LPCAT3;C12orf75;SPAG9;KLHL28;IGF2;CCDC33;BRWD3;ASB11;SIRT2;SPEN;IGF2BP3;PCDHGA7;SAMD4B;PCDHGA11;ZNF131;PCDHGA10;BHLHE41;WASHC4;CTNND2;DCLK1;PKNOX2;CEBPG;PRKCA;JAZF1;SENP6;IP6K3;CFAP418;NXPH2;MYCT1;PAX5;ARRB1;PCDHGB3;NFIX;G3BP2;NOS1;PCDHGA8;DDX17;SSC4D;SHISAL1;DVL3;LEFTY2;PCDHGA12;PHYH;KCTD20;POU3F2;PCDHGA1;TTC17;PTGER3;ZDHHC15;PCDHGA5;RAB11FIP5;RDX;SIAH1;SLC30A7;ZFP36L2;PCDHGA3;WDHD1;OTOR;PCDHGA2;LRRC28;SERTAD2;CASKIN2;GIMAP1;TM9SF2;CTBS;CACNA1C;CBLN1;UBE2Z;VPS37D;KCNJ10;ENY2;TACR1;TLNRD1;FBN1;OVOL2;KSR2;CCDC148;SEC24A;IGF1;GANAB;PPM1E;LALBA;APLNR;SHISA7;RNF10;PCDHGC3;PCDHGB7;FOXP4;SLC25A42;ZSWIM4;SPTAN1;SSX2IP;SPICE1;MECP2;NKAPL;UPK2;WIZ;MPZL2;ZNF629;PINX1;FOXA3;ABCF1;ZNF32;NALF2;MAPK4;PPT2;GRIK2;NOVA2;STX8;ATP10B;LZTS3;FAM50B;PPP2R2D;CBX6;SDCBP2;HNRNPAB;SPIDR;RABGGTB;CLEC2D;ZNF444;SLC7A8;ADAR;SLC6A17;THUMPD2;PCDHB13;RPAIN;CASTOR2;SOX7;SPINT1;HMGB3;ACTB;ATCAY;PCDHGA9;PIGG;SLC2A4RG;GATAD2B;ZBTB7A;RAB3B;ISL1;RAB3A;SUCNR1;KRT23;SPRED3
712	CTCAGGG_MIR125B_MIR125A	0.30131	-0.26298	-1.09376	0.176923	PPP4R3A;PAPOLA;MASP1;MTUS1;RAB3D;TXNRD1;TRAPPC6B;RET;GRB10;WARS1;WIPF2;LACTB;LINC02145;VCPIP1;USP37;CSDE1;GALNT7;ANPEP;DICER1;VPS4B;PARP14;PAN2;SLC4A4;SH3BP4;RAB8B;FAM53C;ZNF236;MAPK14;SCN2B;PPAT;SMG1;CEP85;GPC4;RBM7;KHNYN;SNAI1;BRPF3;HCN4;PPP2R5C;STC1;ADGRB1;BMPR2;UBE2W;SLC7A1;TRPS1;PLAGL2;PODXL;DOCK3;M6PR;RNF144B;LIFR;ADAM9;MIDEAS;RNF40;SMURF1;SOCS4;BMF;ITGA9;PTPRF;BCLAF3;MIB1;KLF13;DYNLT3;ITGB3;SGPL1;ADD2;KCNIP3;KLHL24;ZFYVE1;VEGFA;HIC2;AGO2;STAT3;IP6K1;MFN1;EPB41L4A;OSBPL9;PELI2;ATXN1;SLC39A9;RHOQ;USP12;BAZ2A;SERTAD3;DNAJB5;ETS1;DVL3;ZFHX2;LBH;HIVEP2;CASC3;CACNB1;ANKRD50;TAF9B;SLC25A15;ATP10D;PHOX2B;AP4E1;TP53INP1;SLC7A6;ASIC1;BRPF1;SPEG;NKAPD1;NIPA1;IKZF4;FNDC3B;DCTN1;ORC2;E2F3;SARM1;ABHD3;GRSF1;FAM118A;GOPC;DRAM2;HOXB3;ST8SIA4;MYO18A;CPSF6;ALPK3;CD34;KIAA1522;PCTP;CDR2L;NCAN;FAM78A;STARD13;EMID1;LFNG;GGT7;MEGF8;TMEM161B;BCL9L;DAG1;ABHD6;ETV6;SEMA4D;TRIAP1;RPS6KA1;UBE2G1;SZRD1;NIN;NT5DC1;ATP1B4;MAP3K10;OAZ2;SOX11;ARID3B;EAF1;ST6GAL1;SLC17A7;ADCY1;ADAM11;IRF4;GANC;NUP210;GALNT14;MAMDC2;ZNF691;TRIM71;ABCC5;IQSEC2;KCNH7;LIN28B;UBE2L3;SEMA4F;RBM38;TMPRSS13;LNPEP;ZBTB47;CSNK2A1;ESYT1;LRFN2;PAFAH1B1;FOXS1;NCOR2;LRP4;ENTPD4;SORT1;VANGL2;APOBEC1;ULK3;FLOT2;TBC1D1;CCNJ;UBE2R2;DLL4;EIF4EBP1;CPEB3;SATB2;MLF2;KCNS3;UBN1;TEF;ZSWIM4;MXD4;UVRAG;BAP1;ABTB1;MTMR3;OLFML2A;NEFM;VDR;SRF;SLC27A4;SLC38A9;TGOLN2;SET;DDX42;CRB2;DENND6A;PHC2;PCSK7;MEMO1;MKNK2;MED15;MCL1;RUFY3;MMP11;SEMA4B;CBX7;ASB13;ABR;IST1;ATOH8;TRIL;CASP2;ARFGEF3;PCGF6;ZNF76;RETREG3;FUT4;RNF121;ACER2;SEMA4C;TLK2;CCDC71L;IL16;CORO2A;SIRT7;DIS3L2;FAM131B;MSI1;MEIS2;EIF5A2;ASB6;LOXL1;NEU1;PRDM1;RETREG2;ANTXR2;LYPLA2;PTPN18;TMEM168;BSN;RNF44;DALRD3;TBC1D25;KCTD21;MADD;TSEN54;GTPBP2;JADE2;SLC8A2;RFXANK;SEC31B;RAPGEFL1;BAK1;SYN2;TOR2A;MYLK;COPS7B;CNNM1;PPME1;GGA2;ZNF385A;FBXW4;CGN;MAN1B1;EIF1AD;DPF2;HOXC6;ELOVL6;MYT1;CDK16;HMGB3;SLC4A10;MFSD13A;SPTB;TBX4;DIRAS1;XKR7;SUV39H1;PPP1CA;GRIN2A;SLC35A4;MAP2K7;RHOT2;MAP3K11;SMARCD2;NECAB3;SSTR3;ZBTB7A;PHYHIP;SCARB1;LIMD2;SRRM3;SH3BP5L;ATP5MC2;SYVN1;RABL6;UBTD1;NRM;TRAPPC14;CDC42SE1;KLC2;KMT5C;FCHSD1;NIBAN2;PLXNA1;SAMD10;EVA1A;RTN2;ESRRA;MAP6;IER2;SLITRK6
713	MIR3192_5P	0.336333	-0.279632	-1.07938	0.271318	EXD2;TMTC1;AVL9;FGF11;PLP1;ADARB2;UBP1;VAPA;ABHD2;SAV1;SLCO2A1;KCTD14;ACVR1B;TMEM170A;PHLPP2;CALN1;HMBOX1;KLF1;CCDC149;CTNND2;GRIP2;PDE3A;C1orf105;LRRC59;GIGYF2;CXCL12;MT1F;SYPL2;TBL1XR1;DNAJC11;ARRB1;XRN1;SERPINA9;KLHL18;GOLGA6L4;PITPNM2;FAM120C;STRADB;ETS1;TMEM260;GATA2;ADTRP;ANK1;TRIM4;SBK1;HIPK2;PTGIS;UBASH3B;SUSD5;METTL21A;FNDC10;COPG2;SPINK7;NID1;OSBPL3;RBMS2;ALKBH8;IGDCC4;TAB1;NRG1;FBXL7;GOLGA6L10;SOGA1;SPOCK1;GGT7;IRF2;CPD;MT1E;CPEB1;PRICKLE2;COQ5;HCK;N4BP1;SYNGAP1;GAL3ST4;WDCP;VSTM4;TEAD1;LYN;BTG1;HEYL;NDUFC2-KCTD14;PSMB11;CNTLN;CBX5;KATNIP;SOX14;STK36;MT1M;KSR2;AAK1;CLSTN1;NLGN3;FSHR;ATP8A2;P4HA3;ATRN;SHISA7;GAL3ST3;CYP8B1;SENP5;DHRS2;TIMP3;PRELP;MYRF;CNOT9;STX1B;KCNQ4;ZNF629;PCGF3;RNPEPL1;MDM4;PIM2;CLIP3;NAV2;MEN1;LSM10;CDK5R1;LDLRAP1;GOLGA6L9;ORAI2;CLIC5;ADAM29;SEPTIN1;YBEY;SCRT2;SH3PXD2A;FBXW7;KLHDC8A;EFR3B;DNM1L;BTNL8;TIMM23;MPZL1;SLC7A8;ELOB;LPCAT2;MAPK8IP3;ARHGEF39;MYO1D;KHDC4;IQSEC3;HOOK2;FHDC1;INPP5K;NMNAT2;SLC7A14;KCNC1;DCAF8;WDR26;G6PC3;APLP1;SPPL2B;METTL25B;GRIA3;MYPOP;SH3TC2;SPRED3;NECTIN1;S100A5
714	MIR6840_3P	0.356538	0.266479	1.03043	0.35914	SLC2A12;CALCR;GALNT15;MLEC;SRRM4;PFKFB3;MOCS1;STOX2;PDE6A;TRARG1;RELCH;TRPV6;CMTM1;GPATCH2L;PAN2;HMGCS2;ANKLE2;STK38;UBR2;TNFRSF1B;STK3;CASP8AP2;C6orf120;EPHB2;STC1;JAM2;NETO2;CHRM1;SLC47A1;HP1BP3;TSPAN11;ABCD3;RCC1;UBTD2;INTS14;LHFPL2;PLEKHA5;TRIM66;RAB9A;PAX5;SNX22;DNAJC11;TTPAL;KIF13A;ZNF543;ADA2;PHF20;ADCYAP1R1;SLIT3;RIMS4;CNBP;CNNM4;HLA-DMB;ADCY6;AIF1L;DNAAF11;ZNF740;TMEM87A;CPXM2;TFCP2L1;B4GALT1;NGDN;SLC6A6;CEP170B;FBXO32;MALL;SAMD8;ALPK3;TFE3;SLC5A5;CKLF-CMTM1;NAT8L;PLB1;CDH9;HECW1;KANK4;PDE4A;ATP8B2;DHX33;FBXL18;ZBTB6;BCL2L10;ERICH1;WSCD1;RTKN2;ACSL1;E2F2;NT5DC3;TRUB1;VCP;DISC1;CHTF8;ASIC4;GPX5;REV1;KSR2;SPRING1;NDST1;SERTAD1;DLG4;GABBR2;FREM2;SHISA7;MAFF;RIT1;PGPEP1;TOX3;RALA;PSENEN;RCAN2;MYRF;MDM1;SRF;MAU2;DLK1;VAMP1;PDLIM2;PPP1R10;CYLD;RINL;LDLRAP1;DIAPH1;FUT6;KRTCAP3;RNF220;VPS53;TGIF2;ZNF783;NR1H3;PPP1R11;ATP6V0B;NAV1;RAPGEF4;PANK2;DUS4L;ZDHHC5;JADE2;SLC8A2;KIAA0232;ATG4B;HDAC7;HEY1;WFDC13;HRH3;TAP2;CHN1;MANBAL;BRMS1;WNT4;TFF3;RCE1;MEF2D;CRTC1;STIM1;CHAC1;DCAF8;SCN3B;PDGFA;PPP2R5B;SH3TC2;ZFYVE27;CA10;S1PR5
715	MIR4784	0.371053	0.266057	1.02548	0.423554	CNTFR;PSD2;SOCS6;NRN1;PRG2;PRKRA;TMED10;NCEH1;RHOH;BAAT;LUZP1;ANKS1A;MS4A1;ONECUT2;HBP1;ZBTB44;UBXN7;INO80D;SLC25A13;SOX6;PDPR;ATL2;PABIR1;RORA;APCDD1;HLA-DQA1;CD302;PRKCA;TREM1;TNS1;SLC25A36;CDK17;TRIM66;PRPF4B;AP3S2;RSPO4;FAM168A;ZFYVE1;ZBTB39;FRZB;BAZ2A;POU3F3;TULP4;FBXO42;PARP11;ZNF652;CCNI2;IGF1R;IFFO2;DOCK8;CCL13;PSMD11;DNAAF11;IKZF4;IGF2R;WNT1;SIX3;COPG2;TBR1;MTPN;ZDHHC9;CSGALNACT1;XPO7;SOGA1;SLC25A17;NFIC;KAT7;CHRDL1;KANK2;MED18;RCL1;ATG16L2;TAOK2;NSD2;DSC3;FUT8;GPR65;SLC35F1;RIC3;E2F2;FBXO31;ENOSF1;GEMIN4;UBE2QL1;FMNL3;MS4A13;FTHL18P;KLRG1;BASP1;DAB2;MMADHC;SGCZ;BLMH;CACNB4;KLHL29;RFX5;DLG1;PRDM15;NDUFA4;RHOA;GFRAL;ODF1;ACSBG2;FCGR1BP;PDX1;JPH4;DKK2;GDF5;CLSPN;CCDC127;DTX4;ADAM28;FIBIN;ENDOD1;MMP11;EXOC8;LYPLA1;NAV2;TRIM21;UHMK1;FOXJ2;KIAA1549L;PITPNA;TSC22D4;PGR;BRIP1;SH3PXD2A;RNF39;RNF44;SLC24A2;RTL5;SSBP2;VRK3;PBX2;CSRP3;SNAP25;ARHGEF39;MYO1D;SLC34A1;POU2F2;CD59;GRIN2A;GPR61;PABIR2;LRRC20;TAGLN3;AGPAT1;USB1;SH3TC2;MTMR11;NAIF1
716	MIR4498	0.380291	-0.261834	-1.06	0.27767	PAX7;CLCNKB;EIF5;PCDHGB4;GNG13;APC2;ARMC3;TMCC3;WARS1;WHRN;GAB1;CDYL2;HOXA7;ATP5MF-PTCD1;ACVR1B;PCDHGA7;CPNE2;EPHB2;CLCN5;ZNF609;PCDHGA11;SLC1A3;PCDHGA10;BTF3L4;PMM2;NKAIN2;MBTD1;BCL2L13;SYNJ1;NMD3;GPBP1L1;LIFR;CYP26B1;TMEM41A;CASP10;SZT2;BPTF;SDC3;AOC3;MFAP1;PTPRF;ITCH;TBL1XR1;ARRB1;PCDHGB6;KCNIP3;ERC1;PCDHGB3;NFIX;PCDHGA8;OSBP2;KCNS1;WDR48;DNAJB5;GRM2;TTL;CTCF;TTYH3;ZNF395;GRIK3;TM2D3;PCDHGA12;EVC;NCOR1;STUM;PCDHGA1;PKP2;PCDHGB5;SPOCK2;SEPSECS;PCDHGA4;RELT;SLC35F5;SON;PCDHGA5;PDE4D;KLK4;PCDHGB1;JMJD8;PCDHGA3;PRLHR;TRPM3;C19orf54;NATD1;LMF2;PCDHGA2;SEMA6A;CDR2L;RAB5A;TTLL6;SOGA1;PPP1R16B;STK40;ZBTB4;NFIC;GFI1;PCDHGC5;STRBP;TAOK2;RAB35;LRP1;PCDHGC4;PHLDB1;ADGRL1;SDK2;PPM1M;GLIS2;PCDHGA6;BHMT2;PLXDC2;ARID3B;CUEDC1;ZNF346;FAM219A;APLN;MDGA1;RPIA;SAMD11;RAB6B;MPRIP;PCDHGB2;PKIG;MID2;ATP2B2;IQSEC2;SH3PXD2B;PPP3R2;GIPC3;SNX19;PTCD1;PARVG;CLCF1;ST3GAL1;KIAA0930;NCS1;AKT3;TAGLN;PPIL2;RNF20;PPM1H;LZTS1;PCDHGC3;CLDN19;BTBD9;ACE;TRAF7;PCDHGB7;ACVRL1;HSPB6;GPRIN1;IGFBP5;CPEB3;PML;CLDN18;OLFML2A;PRAF2;MECP2;VDR;SRD5A1;NKIRAS2;TRAF1;MPZL2;PEX14;UBA1;SRSF7;PARN;TLX1;CBX7;VAMP1;NAA60;TRMT61A;CLIP3;OTOF;SEMA7A;MEN1;CLDND1;SLC2A8;ABCF1;RPL28;PAQR4;EEFSEC;CAPN15;NPTX1;ENG;CLIP2;EFNB3;PPIE;CPSF7;SLC9A3;RAP1GAP2;ZDHHC22;LARP1;NAP1L3;JPH3;ZNF219;SLC45A2;PPP1R11;CPLX2;TMEM178B;MAP6D1;PRKACA;SH3PXD2A;ARL2BP;TNC;AP5B1;NDRG4;SLC12A4;ZFR2;SLC8A2;SHB;COPS7B;LRRC4B;YY1AP1;REXO1;TRAPPC9;SYT7;SLC6A17;ARHGAP1;DENND2B;BCAM;FBXL16;FBXO41;PROM2;TYSND1;ABCF2;KIAA0513;PCDHGA9;TOX2;PACS1;SYNDIG1L;CX3CL1;CERS1;GNAI2;CRTC1;CNIH2;GSK3A;IGSF8;KIF21B;SMPD3;CDC42SE1;ARNT2;PLXNA1;PSME3IP1;MYO1C;ZNF672;CNP;NECTIN1;PKLR
717	MIR7106_5P	0.381488	-0.255568	-1.06247	0.236328	ITLN1;PAX7;OSBPL1A;SYBU;PHACTR4;MAP3K13;APOL6;CALCR;MASP1;TMTC1;SLC6A11;AVL9;IKZF3;UBXN2B;SULT1E1;SHOX;OAS3;GNL3L;SRGAP1;TMED10;NCEH1;HUNK;IQGAP1;PAPOLG;ERLIN2;IGF2BP1;SLC2A4;EEF2K;ANO6;ALS2;ATF7;TFDP2;PLXNA4;ZNF177;SLCO2A1;ODAPH;RALB;CNEP1R1;TSPYL5;CES5A;ARID2;GNPNAT1;CSDC2;CYP1A2;LEPROT;VPS13B;BTF3L4;PTPRB;HP1BP3;FBXL20;NFAT5;ZNF639;ARGFX;NCR3LG1;TMEM164;GRIP2;MYO10;SLC36A3;PRKCA;SLMAP;ZNF674;GPT2;LRRC59;CDC20B;CASP10;ABHD4;ZXDA;PLEKHA5;ZNF619;SYPL2;AR;CGNL1;MPIG6B;GNAT1;INKA2;SIDT2;ARL6IP5;SV2C;PRND;GRID2;TXNDC12;NOS1;RAB21;BAZ2A;CREB5;IRAK3;UBE2D4;ZNF354C;FBN2;RGS5;PAX2;HPDL;NANP;HECTD4;DNAJC8;TNRC6A;TEX261;VIRMA;CES4A;CDH1;ANKS4B;AIF1L;GTDC1;EXPH5;ZDHHC15;RBM23;TBC1D24;SUSD5;POLDIP3;GAB2;KLK4;SYT15;HDAC9;SYNGR1;MAML1;HRH2;MTFP1;CYP20A1;FGF23;SAMD4A;RBMS2;SCAI;SP8;ZNF814;TEAD2;CSNK1G3;MAT2A;KCND1;TMEM14B;MRPL30;NCKAP1L;SOGA1;TBL2;EIF4EBP2;NFIC;MAPK13;ATF7IP2;RAD51B;KANK2;RIMS3;P4HA1;ELMO1;RAB35;STK39;SLC35F6;ATXN7L3;SKI;NALF1;N4BP1;CTNNA3;TSPAN31;CREB3L2;RPL15;PDE7A;GLG1;ZHX3;GYG2;HNF4A;ENTPD5;TOM1L2;ZSCAN26;DHH;TBC1D20;MAVS;AIFM1;TRAPPC3;GM2A;SARDH;PDPN;ZNF544;XPO4;CCL28;OGFOD1;CADM3;ASPG;CBX5;CUX1;NRF1;FNIP1;CENPO;NEK2;ZNF559-ZNF177;RNF103;FNDC5;KNCN;ELK1;PI3;SOX4;ZNF501;CDK2AP1;NDST1;EOGT;FOXK1;PLCXD1;COG5;JPH2;KCNQ2;ABCG4;HERC3;CORO2B;LRP4;SHISA7;SENP5;PXN;PACSIN1;DERL1;USP54;SLC25A45;GRM5;FURIN;MIP;KHDRBS1;IGFBP5;ISLR;FOXP4;IDS;SEPTIN3;CAST;APOBEC3F;PSMB2;ACTR3B;JPH4;TPCN1;AHDC1;PURG;ATXN2L;VAT1;CLSPN;SNU13;ACKR2;GNAO1;DTX4;MYOZ2;PKP1;TMEM239;IQSEC1;MPV17L;PFN2;WFDC1;NRIP2;ZNF554;PSORS1C1;VAMP1;MDM4;DAB2IP;NFASC;RNF114;TIAM1-AS1;PDLIM2;MUCL3;SYT2;CACNG7;LDLRAP1;PAQR4;ARG2;MTFMT;ORAI2;PPM1F;DEPDC5;EFNB3;CCND3;PPIE;FAM102A;NDUFA10;ATF6;NOVA2;TNFSF9;ANKRD54;TRAF3IP2;PPP1R11;LZTS3;SPINDOC;CPLX2;PLEC;DAGLA;KCNJ3;NAV1;CD164;SDK1;GDF11;CEBPZOS;ARF5;GPLD1;PRR12;TMEM63C;EPS15L1;BACH2;SHISA6;COL11A2;PNPO;HOXC10;IMPDH1;CS;SH3BP2;BAK1;VPS25;THBD;NSG2;RRP15;ZNF497;COPS7B;NACC1;LPIN3;SORBS3;TCTN2;ZNF572;WDR64;PRICKLE3;DLG5;ZNF385A;SLC7A8;STK25;BMP8A;POU2AF1;A1BG;DENND2B;FTCD;RPH3AL;ARHGEF11;CASTOR2;MYO1D;KCNIP1;RBM19;VWA5B2;CPNE4;POU2F2;MARK2;KIAA0513;PACS1;KCNJ6;DBP;SMUG1;DACT2;PCBD2;NMNAT2;ZNF365;MPP2;BLOC1S3;PDLIM7;IRGQ;FGFBP3;BCL9;SART1;EFCAB2;MARK4;RMND5B;VAMP2;PPIL3;SLC4A8;CRTC2;AGPAT1;FUS;ARL4D;MOB3A;TOMM40L;SCG2;NECTIN1;GIPR
718	MIR6783_5P	0.383468	0.266757	1.02129	0.399594	EPYC;ZMYM4;PTCHD3;MAGI1;GK5;PAIP2B;PRORP;STAU2;WTAP;CEP162;CNNM3;RSPH6A;GSPT1;GALNT3;ZNF800;THAP1;ATF7;NFIB;ZNF566;ATXN7L3B;OLR1;DLGAP1;KAT6A;PCDHAC1;PLEKHH2;BCL2L11;GRIA4;IPO8;ANKRD62;ARL6IP6;ADGRL3;NR2F2;PCDHA6;CHD8;OAS2;RNF41;ARRB1;DCAF12;STAP1;FAM120C;PCDHA4;NTRK2;CADM2;G2E3;CRABP1;GLYATL3;KMT2A;SINHCAF;EPHA3;RNF34;PROX1;LGALS13;IKZF4;TMEM87A;DRC3;CD300E;RFK;LRRC8C;ZMYM2;CLIC4;SYNC;JCAD;THRAP3;ANGPTL3;TSPYL1;TERB2;TYR;PCDHAC2;RAB7A;SEMA5A;OTULIN;SNX9;PDE4A;AMOTL2;TMEM64;CSRNP2;AGAP1;BCL7A;ZNF214;LRPPRC;PLXDC2;TGFB3;FKBP7;SLC17A7;PCDHA3;ZFAND1;ASH1L;PLD5;MID2;COL5A2;PCDHA2;PCDHA1;CLVS1;LCE2D;STK4;AAK1;ARHGAP32;PPP1R3A;ANP32A;SAR1A;KCNIP2;ASAP1;PCDHA12;ARCN1;ACVR1C;SORCS2;OLFML1;EFNA5;RAB5B;NDN;MBD6;ANKRD44;MIEN1;PCP4L1;DLK1;CCL2;PCDHA10;ADAMTSL5;AGTR2;L3MBTL1;ZNF483;KCTD5;PTPN14;LARP1;SHROOM2;PGR;CD164;SLITRK1;POGZ;PCDHA5;KIAA0232;PRH2;LENG8;RRP15;POU3F1;MAGED1;POU2F1;POLR1G;ADRA1D;PIP4P1;PCDHA8;MINK1;TARBP1;PCDHA13;SLC45A3;PCDHA11;RNFT2;TENM2;SCN3B;APLP1;DGKA;KIF21B;VPS72;PYGO2;USB1;ARL3;PCDHA7
719	MIR6778_3P	0.384613	-0.26228	-1.05605	0.305835	ITPRID1;GK5;PLEKHG4B;ZNF714;ZNF114;PLA2G12B;PEX5L;ZNF417;GATAD1;CCBE1;NMNAT1;ZBTB21;HAUS2;DBT;EPG5;SMCR8;MAN2A2;ZBTB8A;MSI2;SLC38A3;ZNF704;MEDAG;MFSD11;SLC31A1;ADCY5;EFCAB11;PLEKHM3;KLHL13;CLEC7A;ZNF667;LPP;ZKSCAN1;PLEKHA5;GTF2H2;CGNL1;DHDDS;CBX2;BICRAL;TTPAL;C5AR1;PTPN2;GPR155;CBLL1;APC;CWC25;HGSNAT;KREMEN1;ZNF793;MMACHC;XIAP;DCAF7;TAF9B;FBXO27;MIGA1;PREPL;DEGS1;ABI2;PROX1;MARVELD3;GLB1L;ZFP82;CPLX4;DCP2;CRX;SLC46A3;AP1S3;ENTPD1;NME6;LRRC57;DHTKD1;CYP20A1;SPN;UGGT1;SLC35E4;FBXO9;CDC37L1;GPR85;CAMK1D;KCND1;ZNF264;RRP7A;CFLAR;SOGA1;DFFA;MCUR1;STK32A;CEP97;SNRPD3;DNAJC3;CYP27C1;KIF1C;SPIB;CCDC157;LRRC74B;ERVV-1;ZNF316;FAM227A;SMIM14;TMC5;CCL5;CD96;OAZ2;IL17RA;RBL1;XXYLT1;FAM219A;ADCY1;ADAM11;FNBP1;TPRG1L;USP49;RSL1D1;C17orf75;STEEP1;NFX1;CABP4;UNKL;DUXA;AAK1;PHAX;ST3GAL1;TADA2B;TPD52L3;CAVIN1;SNX11;ATP1B1;ANKH;PDE4C;GTF2H5;PGPEP1;CPM;DSTYK;FURIN;THY1;ARHGAP30;ZNF530;FAIM2;GPR82;LCTL;CTSB;PRELP;ZSWIM1;ZC4H2;MR1;PTAFR;SLC52A3;DDX5;TCTA;BCDIN3D;DDX51;BLZF1;GIN1;SYT2;DNAJB2;DNAAF10;MRPL57;NRP2;METTL2A;ORAI2;PRICKLE1;PTK7;PPM1F;GOSR2;SRSF3;PXMP4;PIGBOS1;IRF1;ZNF791;UBL7;VPS53;POLH;EDEM3;LAMP1;ATP6V0B;UPP2;OPA3;FAM131A;PRR11;RPL13;DNASE2;SLC7A11;IBA57;B3GNT6;STX18;AP5B1;GON4L;LDLR;ZFR2;BAK1;EHD1;SAMD14;CCDC142;SYT7;FAM184B;ZNF696;JRK;KIAA1614;DCAF16;IPO9;TLCD2;ATCAY;PIANP;SMUG1;ZMYND19;SLC43A2;TTC23L;KCNC1;RGS16;RTP1;CACNG8;IRGQ;TPM3;GATD1;SLC50A1;SPIRE2;SKP1;RAB3B;SWSAP1;VPS26B;FAM3A;FXR2;NUDT18
720	MIR6731_5P	0.396124	0.250682	1.01712	0.370933	BEND4;ADH6;EXD2;PEX11A;CCNK;IGSF3;SYT6;CACNA1E;PSEN1;WNT9B;AHCYL1;IKZF1;PM20D1;PLP1;ADARB2;FAM163B;LLCFC1;RPH3A;EYA3;MGLL;NEUROD2;SCN2B;PRKCG;ARHGAP24;HNF1B;FOXRED2;RNASE13;CLCN5;HCN4;NAIP;UBE3A;RIBC1;USP36;PCDHAC1;DLX3;AMER1;FZD4;NR2E3;RBM20;CLASP2;SMAD2;ZNF407;SIGLEC1;SCN4B;C19orf47;SDC3;HERC1;PCDHA6;RPS6KA2;TRIM66;DNAJB1;GIGYF2;APOBEC2;TBL1XR1;XYLB;ARRB1;SERPINB8;FAM168A;RBPJL;ANKRD45;ETV3L;MAP3K3;CDR2;TRIM58;PCDHA4;RIMS4;CHCHD3;CORO1C;SHISAL1;ARF4;PER1;ANK1;HNRNPL;PIP4K2C;HTR1D;HIPK2;ASIC1;LTBP2;TP53INP2;PLBD2;SHANK1;SMARCC2;PELI1;METTL8;PDE4D;KDM2A;MRTFA;WNT1;PPP4R1;GSK3B;RAPGEF1;SLC6A6;ALPK3;CAMK1D;SOGA1;STK40;PCDHAC2;ZNF569;TFDP1;SLC36A1;PABPC1L2A;NAGA;CHRNA2;CD8B;SIX2;SREBF2;CALU;PABIR3;SRD5A3;CREB3L2;TRIM38;TCHHL1;PARVA;TOM1L2;SLC17A7;DISC1;PCDHA3;CEP120;FMNL3;USP49;CNGA2;CADM3;PCDHA2;MRPL19;PCDHA1;EXTL3;SNX19;PLSCR3;SNX20;TBL1X;IER5;SLC22A23;FNDC9;SEC24D;GANAB;KCNB1;ANKH;CCDC102A;PABPC1L2B;PCDHA12;HIP1;LRRC27;SPIRE1;HSPB6;MORC4;MARCKSL1;LHX2;MLF2;DYNLL2;MTHFR;OPCML;PRELP;ZC4H2;VTI1A;CCDC97;HLA-E;RAB5B;TNFRSF10B;GNAO1;AMT;KCNA6;HEY2;CRIPT;MYCL;TSPYL2;PCDHA10;CASP2;ARFGEF3;CRNKL1;HYAL2;CDC42BPA;VGLL3;RNF220;PLEKHG6;NPTX1;ZNF703;YWHAE;SEMA4G;EIF1;RABGAP1L;STX6;MLLT11;CD209;ZCCHC4;CD164;SCAMP5;MUC22;NDFIP1;SHISA6;PCDHA5;EFNA1;RAPGEFL1;ERAL1;PAK1;SSBP2;ZNF444;MTSS2;DNAJC5G;MYEOV;SSR2;ZNF385A;CXCL17;BCAM;EIF1AD;EHMT2;CSRNP3;PCDHA8;HOXC6;FIGNL2;PCDHA9;LINC02801;GET3;NAPA;PPP1R13L;PCDHA13;YIPF3;PRELID2;PCDHA11;LDB1;ATAT1;SYP;INTS5;C2CD6;KIF21B;NRM;GCK;METTL25B;USB1;HDAC3;SH3TC2;FST;MAP6;PCDHA7
721	CCCAGAG_MIR326	0.403052	0.260391	1.01472	0.402923	CEP192;RALGAPA1;CACNA1E;RHOT1;RTL6;WHRN;EYA3;DLGAP2;PTCH1;IGF2BP1;ANKFY1;ACRBP;FAM53C;CEP85;DRD3;KLHL14;SLC38A3;BRPF3;SAMD4B;RPS6KA3;PHLPP2;ZNF609;NRP1;FBXL20;VPS39;SEMA6D;NHS;FNDC3A;ARPP21;YBX2;CEBPA;RPGR;NLK;TBL1XR1;ERG28;ATXN1;ADGRG2;CYP1B1-AS1;SEC63;HTR2C;RIMS4;CTCF;UBXN10;CNBP;PIP4K2C;PAPPA;MMP24;SRPRA;OXSR1;ZMIZ1;EPHB3;CRIM1;ST3GAL3;BSDC1;HNRNPA2B1;RAP2A;PPP4R1;SCARF1;VLDLR;H6PD;UBE2O;CELF2;TCF4;SMAD6;BCL11B;CSNK1G3;EPN2;METAP1;SPOCK1;GGT7;NAV3;RASL10B;TFAP4;DRD2;DAG1;ACACA;PABPC1L2A;ATP8B2;ST8SIA2;ITSN1;SLC4A5;RPS6KA1;SYNGAP1;NCALD;SSH2;TLN1;AGPAT4;TMEM127;TSPAN14;RUNX3;ATP2B2;BTBD3;EGLN2;CRHR1;LRRC32;RFLNB;ELK1;CDK2AP1;OGT;METTL15;MIEF2;GABBR2;PPM1E;CORO2B;KCNIP2;PXN;KCTD15;FDX2;PPP1R3F;C9orf24;FAIM2;UBE2J2;MIR600HG;RARG;PURG;DUSP15;SOX12;AHCYL2;CAGE1;SLC27A4;DBNDD2;PALM;GNAO1;NCKIPSD;COPS7A;RASSF1;PPP3CB;BCL2L1;PTK7;PKIA;ADAMTS6;INAVA;PLXNA2;CDH22;EPHA8;LIMK1;PPP1R9B;PAX8;SLC8A2;CIC;SNCB;EHMT2;AUP1;KIAA0513;ZBTB7B;SPRYD3;DIDO1;SUGP1;GPI;RALGPS2;OTP;PTGDS;EML2;EGR4;ESRRA;LRRTM1
722	MIR125B_5P	0.404389	0.244163	1.01412	0.391579	PADI2;EPO;ZNF80;PPP4R3A;MAP3K13;RAB3D;FMO2;SYDE2;REST;SEL1L;MTF1;GARIN2;GRB10;RAPGEF5;WARS1;RBAK;ZKSCAN5;LACTB;GOLGA5;VCPIP1;DICER1;VPS4B;UBR7;LRRC8B;PLEKHA8;SCN2B;PPAT;CEP85;UBR2;RBM7;CDH5;ZNRF3;ZSCAN29;KHNYN;ZNF704;PPP2R5C;LGI2;INO80D;SBNO1;RFX3;SLC7A1;NR6A1;MFSD9;C19orf38;DOCK3;PMM2;MFHAS1;M6PR;RORA;KIAA0319L;PLEKHM3;GPATCH8;TNFAIP3;RBM20;SLC16A6;VTCN1;ABCC4;BCL2L14;SMURF1;AMIGO2;LYZL6;BMF;GTF3C3;KLF13;GJC1;DYNLT3;MAPRE2;TMTC2;SGPL1;KCNIP3;FLVCR2;ZFYVE1;RAP1A;HIC2;BAG4;TTPA;CBLL1;IGSF11;OSBPL9;CYP24A1;ZNF543;ZBTB37;PHF20;ATXN1;SLC39A9;LIPA;RHOQ;CDK19;USP38;SERTAD3;RASSF3;USP2;DPH2;ITGA8;ETS1;PRSS35;XKRX;FBXO42;LBH;LCLAT1;ANKRD50;TAF9B;SLC25A15;ATP10D;GEMIN2;KCNA1;SLC26A6;NKAPD1;NIPA1;ORC2;PRTG;C1orf210;SLC46A3;TRAF6;MFSD14B;SARM1;ZSWIM5;ABHD3;VPS36;FAM118A;DRAM2;MYO18A;CPSF6;TBC1D16;PI4K2B;RASGRF2;CDC37L1;ALPK3;NPL;KIAA1522;PCTP;CDR2L;NCAN;STARD13;MSRB3;LFNG;MORC2;TMEM161B;ABHD6;DHX33;TENT5A;FRMD5;MCTP2;SEMA4D;BNIP2;TRIAP1;RPS6KA1;UBE2G1;PRRC1;NT5DC1;E2F2;ANKRD33B;PDE7A;MAP3K10;ZNF827;ARID3B;NBEAL2;CHTF8;NCKAP5L;IRF4;GANC;NUP210;FREM1;GALNT14;DAAM1;MAMDC2;ZNF691;TRIM71;BTG2;LIN28B;ENPEP;SPATA31D3;RREB1;ANKRD42;SEMA4F;KCNK10;IL6R;HAPLN1;TMPRSS13;TRMT5;SUN1;ZSWIM6;ACHE;PAFAH1B1;NCOR2;LRP4;PPIL2;TLE3;CBFB;DUS1L;KCTD15;ULK3;TBC1D1;CCNJ;PDZD3;UBE2R2;LIN28A;EIF4EBP1;KCNS3;UBN1;DIP2A;ZSWIM4;MXD4;TTC7A;BAP1;IER3IP1;ABTB1;OLFML2A;VDR;SCLY;SRF;PCDH7;DUSP6;SLC38A9;CRB2;DENND6A;DTX4;MEMO1;MKNK2;ENPP1;ADAM28;MAP3K9;ISCU;RUFY3;MMP11;SEMA4B;BLZF1;TNFSF4;SNX18;IST1;HIF1AN;SANBR;EIF2B5;TMEM135;TMEM132E;NIPAL4;RPL28;RETREG3;FUT4;SLC25A35;CACNB3;ACER2;SEMA4C;HINFP;IL16;IL31;ANAPC16;DIS3L2;NEU1;LRRC10B;UCK2;PRDM1;RETREG2;TMEM168;MBOAT2;KCTD21;NRXN1;TMEM120B;TSEN54;RASGRF1;JADE2;PHACTR3;RFXANK;BAK1;TOR2A;PPME1;GGA2;TSNARE1;SEC14L2;INTS7;FBXW4;TRIM9;SLC6A17;CGN;SLC37A2;MAN1B1;EIF1AD;GCNT1;MYT1;BCAN;MFSD13A;C1orf74;SPTB;TBX4;DIRAS1;HCN3;SUV39H1;TOMM40;SLC35A4;MAP3K11;KDM4C;RABEP2;NECAB3;SSTR3;ZBTB7A;SCARB1;C6orf47;SH3BP5L;CDC42BPG;NDUFA2;MAPK12;SYVN1;RABL6;QSOX2;CDC42SE1;KLC2;KMT5C;SAMD10;EVA1A;TAFAZZIN;PPP1R37;SH3TC2;ESRRA;MAP6;FIBP;SLITRK6
723	MIR6852_5P	0.412138	-0.266482	-1.04528	0.312381	PAX7;ALX4;MDGA2;GFAP;HIPK1;CYB5RL;TCF7;PLEKHG4B;ANGEL1;TEPP;MTF1;ADARB2;GSPT1;FAM53C;GABPB1;PLXNA4;BPIFC;CPNE2;SIPA1L1;PUS10;BACE1;STC1;AMMECR1;DNAI1;TNRC18;ITGA5;MBTD1;NFAM1;BMF;SDC3;CUL3;ATG9A;TTC30B;GALNT1;RNF216;KPNA6;ARRB1;LASP1;FAM168A;VEGFA;ETV3L;CNTNAP1;PITPNM2;IPO7;SLC16A2;NOS1;SESN1;FOXJ1;TTYH3;GRIK3;CACNB1;KDR;DNAJC13;GLYR1;TGFBR1;EPHB3;RAB11FIP5;TSPAN18;PRX;ELMO2;SCUBE1;NCOA5;TBC1D16;NXF1;APBA1;SOGA1;RARA;BTRC;NFIC;RIMS3;AGAP1;ATXN7L3;RPS6KA1;CELF5;SYNGAP1;GLIS2;SEPTIN4;ARID3B;DRAXIN;SESN3;DISC1;UBQLN1;EGFR;TMEM127;PSMF1;BTG2;C1orf116;SFTPA2;FGFR2;ULK2;COL6A2;NETO1;STK4;SNURF;KIF1A;SOX10;PIP5K1C;KCNE4;BOK;SPR;BBS1;SHISA7;KDM4E;ZNF496;LZTS1;RIN3;DNAL4;IGFBP5;LIMK2;TPCN1;KCNH4;BMP1;RAB5B;PPP1R17;MBD6;SLC38A9;SLC39A1;FXYD6;GNAO1;THBS3;CARMIL3;PTPRT;RBFOX3;MAU2;NFASC;ATN1;CLIP3;CERS2;ATG7;DKK3;DRG2;TIMM10B;TP73;NALF2;NPTX1;MRPS23;ZC3H4;SNX32;SLC6A3;MAPKAPK2;FAM131B;CPLX2;SPRY4;POLM;RGS6;BSN;PARP6;SH3PXD2A;SHISA6;MMP15;STRN4;PPARD;NACC1;SORBS3;ARHGAP33;DCTN5;USH1G;RALY;ARHGEF11;CASTOR2;FBXL16;FBXO41;SUSD2;JRK;TOR4A;LHFPL4;DLGAP3;IQSEC3;CLDN9;CERS1;PTPRE;CRTC1;ZBTB7A;ALS2CL;ARHGAP19;CCDC169;TSEN15;STX1A;B3GNT7;NTSR1;ITGA10;ZNF282;SCAMP4;SLC26A9;UBE2Q1;ATF6B;NECTIN1
724	MIR4283	0.418225	-0.263972	-1.04091	0.320442	PGC;ST8SIA6;XRCC4;GNG13;APC2;ARC;TUBB4A;RBP2;PLEKHG4B;ANGEL1;KIF1B;LDB3;NMUR1;ADARB2;IQGAP1;ERLIN2;IGF2BP1;CCDC33;FAM53C;CCL16;TRPC3;SIRT2;PLXNA4;NCCRP1;CCDC85C;DIPK2B;USP13;TECPR2;FIGN;SIPA1L1;CEMIP;CNTN2;PLAGL2;TSPAN11;USP51;PRKCA;ABHD4;TAL1;PAX5;KCNIP3;FAM168A;CAMKK2;CSF1;SGPP2;RNF11;SLIT3;TMEM125;RIMS4;TPSAB1;SLC9A5;GRIK3;CACNB1;NR5A1;ASIC1;TTYH2;LIN52;F5;MAMLD1;KDM2A;HTT;PACS2;RGP1;ZCCHC24;STK35;HID1;FGF13;SOGA1;SPOCK1;P2RY8;LARS2;PFKFB4;ZNF3;KCNQ1;LINC02908;PAK4;STK26;LINC02953;SKI;SMIM8;CCDC157;ZNF585B;ZNF316;SMIM14;WIPF1;TSPOAP1;XXYLT1;ADCY1;SIN3B;C14orf132;ZNF544;OPRPN;FSTL1;ASIC4;GIGYF1;NPM2;CUX1;NFX1;NUDT16;ABI3;COL27A1;TMEM105;ST3GAL1;KIAA0930;C1orf21;PLXNB2;PMEPA1;BOK;KCNB1;TPSB2;GAL3ST3;KCTD2;BTBD9;SASH3;FURIN;ADORA1;PRKCE;CLCN7;ZNF398;TREML4;COL5A3;FAM163A;TMEM184A;BAP1;CCDC97;MECP2;TIMP2;FKBP15;SLC30A3;SLC27A4;CXCR3;GAS7;ENTPD6;PKP1;PEX14;SPRN;HPCA;TMEM92;ABR;PDLIM2;CLIP3;ATOH8;PLK3;RPL28;FBXL12;CYB561D1;AEN;ORAI2;TOMM34;CLIP2;NAA40;ARFIP2;B4GALT2;LNP1;RGL2;KIAA1549L;ILF3;ACAP3;MEIS2;STK10;DNM1;CSK;ZDHHC3;EPHA8;PRSS27;KRTAP5-7;CDKN1A;TMEM201;TNFSF14;STMN3;SMARCD1;INSYN1;ZFR2;ENO2;PPARD;TMED1;YY1AP1;REXO1;MTSS2;GSTK1;SYT7;ARHGAP1;SPAG7;BCAM;PFDN1;DPM2;FBXL16;SMARCB1;TMEM250;MYO1D;POU2F2;ZBTB22;VPS37C;AWAT2;PLAUR;CNGB1;ARHGEF18;R3HDM4;LRRC20;KIF21B;DGKZ;SMG7;FCHSD1;CDH24;GPR173;USP21;PLA2G2F;SERPINA1;SYN1
725	MIR125A_5P	0.427146	0.241857	1.00696	0.408333	PADI2;EPO;ZNF80;PPP4R3A;MAP3K13;RAB3D;FMO2;SYDE2;REST;SEL1L;MTF1;GARIN2;GRB10;RAPGEF5;WARS1;RBAK;ZKSCAN5;LACTB;GOLGA5;VCPIP1;DICER1;VPS4B;UBR7;LRRC8B;PLEKHA8;SCN2B;PPAT;CEP85;UBR2;RBM7;CDH5;ZNRF3;ZSCAN29;KHNYN;ZNF704;PPP2R5C;LGI2;INO80D;SBNO1;RFX3;SLC7A1;NR6A1;MFSD9;C19orf38;DOCK3;PMM2;MFHAS1;M6PR;RORA;KIAA0319L;PLEKHM3;GPATCH8;TNFAIP3;RBM20;SLC16A6;VTCN1;ABCC4;BCL2L14;TDG;SMURF1;AMIGO2;LYZL6;BMF;GTF3C3;KLF13;GJC1;DYNLT3;MAPRE2;TMTC2;SGPL1;KCNIP3;FLVCR2;ZFYVE1;RAP1A;HIC2;BAG4;TTPA;CBLL1;IGSF11;OSBPL9;CYP24A1;ZNF543;ZBTB37;PHF20;ATXN1;SLC39A9;LIPA;RHOQ;CDK19;USP38;SERTAD3;RASSF3;USP2;DPH2;ITGA8;ETS1;PRSS35;XKRX;FBXO42;LBH;LCLAT1;ANKRD50;TAF9B;SLC25A15;ATP10D;GEMIN2;KCNA1;SLC26A6;NKAPD1;NIPA1;ORC2;PRTG;C1orf210;SLC46A3;TRAF6;MFSD14B;SARM1;ZSWIM5;ABHD3;VPS36;FAM118A;DRAM2;MYO18A;CPSF6;TBC1D16;PI4K2B;RASGRF2;CDC37L1;ALPK3;NPL;KIAA1522;PCTP;CDR2L;NCAN;STARD13;MSRB3;LFNG;MORC2;TMEM161B;ABHD6;DHX33;TENT5A;FRMD5;MCTP2;SEMA4D;BNIP2;TRIAP1;RPS6KA1;UBE2G1;PRRC1;NT5DC1;E2F2;ANKRD33B;PDE7A;MAP3K10;ZNF827;ARID3B;NBEAL2;CHTF8;NCKAP5L;IRF4;GANC;NUP210;FREM1;GALNT14;DAAM1;MAMDC2;ZNF691;TRIM71;BTG2;LIN28B;ENPEP;SPATA31D3;RREB1;ANKRD42;SEMA4F;KCNK10;IL6R;HAPLN1;TMPRSS13;TRMT5;SUN1;ZSWIM6;ACHE;PAFAH1B1;NCOR2;LRP4;PPIL2;TLE3;CBFB;DUS1L;KCTD15;ULK3;TBC1D1;CCNJ;PDZD3;UBE2R2;LIN28A;EIF4EBP1;KCNS3;UBN1;DIP2A;ZSWIM4;MXD4;TTC7A;BAP1;IER3IP1;ABTB1;OLFML2A;VDR;SCLY;SRF;PCDH7;DUSP6;SLC38A9;CRB2;DENND6A;DTX4;MEMO1;MKNK2;ENPP1;ADAM28;MAP3K9;ISCU;RUFY3;MMP11;SEMA4B;BLZF1;TNFSF4;SNX18;IST1;HIF1AN;SANBR;EIF2B5;TMEM135;TMEM132E;NIPAL4;RPL28;RETREG3;FUT4;SLC25A35;CACNB3;ACER2;SEMA4C;HINFP;IL16;IL31;ANAPC16;DIS3L2;NEU1;LRRC10B;UCK2;PRDM1;RETREG2;TMEM168;MBOAT2;KCTD21;NRXN1;TMEM120B;TSEN54;RASGRF1;JADE2;PHACTR3;RFXANK;BAK1;TOR2A;PPME1;GGA2;TSNARE1;SEC14L2;INTS7;FBXW4;TRIM9;SLC6A17;CGN;SLC37A2;MAN1B1;EIF1AD;GCNT1;MYT1;BCAN;MFSD13A;C1orf74;SPTB;TBX4;DIRAS1;HCN3;SUV39H1;TOMM40;SLC35A4;MAP3K11;KDM4C;RABEP2;NECAB3;SSTR3;ZBTB7A;SCARB1;C6orf47;SH3BP5L;CDC42BPG;NDUFA2;MAPK12;SYVN1;RABL6;QSOX2;CDC42SE1;KLC2;KMT5C;SAMD10;EVA1A;TAFAZZIN;PPP1R37;SH3TC2;ESRRA;MAP6;IER2;FIBP;SLITRK6
726	CACTGCC_MIR34A_MIR34C_MIR449	0.446068	0.243596	1.00115	0.424176	PURB;CSNK1G1;TOB2;CA7;CALCR;ZMYM4;MGAT4A;CNTNAP2;KITLG;MYRIP;ZNF644;TMCC3;TCF12;UBP1;STRN3;FRMD4A;SATB1;NCEH1;SGPP1;PTPRM;GLCE;AGO4;SCN2B;TFDP2;DNAJC16;TNRC6B;CDK6;ACSL4;FIGN;BRPF3;FAM76A;STC1;SYT1;PPFIA1;SERPINE1;CNTN2;VEZT;TMEM255A;MAP2K1;SNW1;MSL2;STAC2;NAA50;FGD6;AMER1;CTNND2;CBFA2T3;SEMA5B;SYNJ1;SLCO3A1;CAPN6;POFUT1;MIDEAS;FOXG1;RIC8B;SLC2A13;TPD52;GMFB;DLL1;RNF41;TBL1XR1;LMAN2L;AKAP6;OSGIN2;MEX3C;VEGFA;FOXP1;ZC3H7B;CNTNAP1;PLCB1;ZBTB39;PDGFRA;ASIC2;ADGRG2;NOTCH2;BAZ2A;DDX17;HTR2C;RIMS4;CREB5;ANK2;NR4A2;BEST1;CORO1C;DIXDC1;CACNB1;SPRY3;E2F5;CNOT6;MET;PPP1CC;SBK1;ZDHHC17;SPEG;SRPRA;ZDHHC23;F2RL2;PGM1;XPO5;WNT1;E2F3;TMUB2;LGR4;RANBP10;KIAA1217;CELF2;STK35;PKP4;EML5;PPP2R3A;CSNK1G3;GPR85;CNOT4;KRT40;METAP1;CSF1R;PPP1R16B;NFE2L1;MAPT;NAV3;BCL9L;ZNF3;CCNE2;RNF4;ITSN1;ZCCHC17;XYLT1;GRM7;LDHA;ELMOD1;FUT8;ADGRL1;DMAC2L;TTC19;ACSL1;C14orf28;CUEDC1;SUCO;RTN4RL1;SP2;AKAP1;DCX;CHMP7;DAAM1;JAG1;C1orf116;GRID1;GPHB5;CRHR1;LYST;SIDT1;NUMBL;NETO1;NTNG2;UHRF2;KLF4;SEMA4F;COL12A1;SOX4;BCL6;RGS17;TAF5;TRIM35;SNX15;OTX1;ZFHX4;NRIP3;SAR1A;ABCF3;SHISA7;SEC61A1;TMEM184B;SGSM2;PPP1R14D;MLLT3;VCL;MAP1A;CPEB3;SATB2;SEPTIN3;LOXL3;ALDOA;RARG;FAM167A;RAB11FIP4;MGAT5B;ATXN2L;ARID4B;ACBD3;VAT1;WASF1;AHCYL2;ERGIC1;LRRC55;ZNF281;WSCD2;SHKBP1;SPRN;SEMA4B;LEF1;ABR;PPP1R10;CASP2;MARCHF5;CACNB3;EI24;ARHGAP26;SEMA4C;NSUN5P2;FOXJ2;NOTCH1;PKIA;NPTX1;JAKMIP1;B4GALT2;TGIF2;PPP1R11;LZTS3;CPLX2;ALCAM;NRXN2;NAV1;ZER1;AXL;ZNF207;RAB5IF;CAMTA1;PNOC;POGZ;FNDC8;TBC1D25;PIP4P2;PPP2R5A;IQGAP3;KLF12;ATG4B;PLOD1;BRINP1;COPS7B;RAB43;SDHC;ACTR1A;ARHGAP1;SYT4;TMEM109;GALT;PEA15;SLC44A2;RALGDS;PACS1;HCN3;PLEKHG5;ILKAP;SLC2A4RG;ABTB3;AP2S1;MPP2;RRAS;RALGPS2;B3GAT3;DPYSL4;PLPPR2;LIMD2;SVOP;ZNF282;SYVN1;DGKZ;KYAT1;APH1A;CELF3;VAMP2;MTA2;RPS6KA4;EVI5L;GRK6;DPP3;GDAP1L1;ASB1;ESRRA;KCNH2
727	MIR3202	0.464746	-0.253112	-1.02287	0.397504	CD300LD-AS1;TACR2;POU3F4;MLEC;ZBTB33;SCMH1;ANGEL1;ZNF664;RGS8;RPH3A;EYA3;RBFOX1;ZNF436;CECR2;SLC2A4;CNDP1;SIRPA;CEP85;PLEKHA2;CARD18;SLC13A5;CMTR1;ANGPT1;HCN4;DNMT3B;AMMECR1;PDPR;SUSD6;HOXB9;NFAT5;ARGFX;DUSP16;SPRED2;MOB3B;LPP;CYP26B1;SLC35E2B;SS18;GFRA1;TPBGL;LHX6;NLK;AFTPH;TRPM6;CYP21A2;DHDDS;AKAP6;FGD4;VEGFA;ANKRD45;LAMP3;MAP3K3;DAAM2;CSF1;CLASP1;ADCYAP1R1;MXI1;DNMT3A;BAZ2A;CREBRF;RIMS4;SOCS7;KCNH1;VPS35;ITGA7;PLCD4;USP22;SRCIN1;C9orf152;BPIFB4;ZNF541;PAX1;LRATD2;APBB1IP;SLC35E2A;MED26;FKBP4;EOMES;IKZF4;ZDHHC23;POLDIP3;NTRK3;RAD50;ENTPD1;WNT1;TFCP2L1;GSK3B;SCUBE1;KCNE5;CD38;TAOK3;SLC41A1;ZNF423;APBA1;TTLL6;SOGA1;ZBTB4;BTRC;DRD2;SMARCC1;CPD;PDE4A;KAT7;XDH;TAOK2;CACNA1C;GLRA2;SIX2;ELFN2;SZRD1;GOLGA1;COL16A1;DACT3;RBMS3;SOX11;ZHX3;SSH2;PSME3;AGAP2;HTN1;DCX;DDX27;FKBP5;RUNX3;FMNL3;GRAMD1B;IQSEC2;KCNH7;CNTLN;ATP2B4;SSR1;APTX;CTXN1;GORASP1;SNX2;TBC1D30;CNOT7;JPH2;VAMP3;SHH;STAT2;SYNPO;SHISA7;NUB1;LZTS1;PACSIN1;TUBA4A;AP3B1;HIC1;FMO5;MAFG;PPP2R2A;UBE2R2;GLYCTK;DOCK5;FOXP4;PML;RARG;MSMO1;ZFP3;TXN2;STX3;COLGALT2;PRSS23;CCDC97;MECP2;ERGIC1;MLKL;SET;DENND6A;GFOD2;GAS7;NKIRAS2;DLK1;PTPRD;SNX18;NFASC;TUBG2;DNAAF10;PTK2;SGSM3;EPDR1;CHST14;GOSR2;SLC25A44;ZNF703;SLC30A8;GABARAP;CKAP4;GTPBP3;FAM131B;NDUFA10;NOVA2;NDE1;LARP1;PLXNA2;SPRY4;CD164;FGF12;SDK1;SCAMP5;PRKACA;SLITRK1;SCRT2;PPP1R12B;SH3PXD2A;WBP2;ZNF862;MNT;SHISA6;IL2RG;PPP3R1;SNAI2;NOVA1;C1QTNF6;SYT7;PFDN1;MBLAC1;TOR1AIP2;FBRS;SLC25A11;PIANP;ZBTB7B;JUNB;CCN1;CRMP1;ZNF324B;ZNF365;THG1L;TTR;MIF4GD;STIM1;PTPA;STX16;H2AX;EFNB1;TBC1D10B;RABL6;KIF21B;DEDD;MECR;PI4K2A;NDUFA11;DPP3;RNASEH2C;SV2A;GPR173;BCAP31;EFNA3;ZFYVE27
728	MIR4441	0.465865	-0.250587	-1.0253	0.35214	BEND4;HTR3E;TTC39C;ALX4;IL17RD;KBTBD12;MLEC;SCN4A;KIAA1671;IKZF1;MS4A18;NMUR1;DUSP3;CNNM3;ABHD2;RPH3A;RCC2;RUBCN;HTR3C;ZBTB34;GLRA4;BCORL1;APPL1;PIGZ;NCCRP1;PDE7B;FAM107A;IL1R1;NYNRIN;ZNF474;USP13;ACSL4;SAMD4B;SBNO1;SYNJ2;GLIS3;TET3;CNTN2;TRIP12;BTF3L4;HTR4;AGO1;NFAT5;ZNF70;MYLK4;DCLK1;TIFAB;EEF1AKMT3;WDFY3;CDK12;NFAM1;SDC3;ZKSCAN8;ANGPT4;TTC28;PCYT1A;KCNE1;CBX2;CRYM;HS3ST2;ERC1;FANCC;SV2C;VEGFA;ZC3H7B;RAPH1;CDK14;CLCN6;RAB30;CREBL2;RGMA;CDC42EP4;ERCC6L2;GIT2;KMT2A;RBFOX2;MITF;ZNF185;TBC1D8B;LBH;MEF2A;DIXDC1;C5orf24;PHKA1;EVC;FOXM1;KCTD7;SLC7A6;IFFO2;GXYLT1;SPOCK2;AIF1L;XPNPEP3;DGKH;HMGA2;C19orf84;DUSP18;SMG6;PRX;WNT2B;DIPK2A;GTF2H3;DPT;OSBP;ATP1B2;RAPGEF1;SLC6A6;TCF4;MYO18A;SLC41A1;ZDHHC9;NXF1;GADD45A;SLC20A2;KRTAP5-2;TSLP;MFRP;NGEF;SOGA1;SEMA5A;TFDP1;EIF4EBP2;ST8SIA3;ZBTB4;SNRPD3;DCC;RAB15;PRMT5;GPATCH11;FADS2;CSNK1D;ELMO1;ASF1A;SLC35F6;SLC4A5;SKI;DDX6;SZRD1;NR1D2;TOM1L2;BRAP;TBC1D20;ARL17A;INSM2;SPINT3;GANC;B3GLCT;SELENON;PLA2G2D;FMNL3;CLN8;MRPL19;FAHD2B;KCNC4;CBX5;PDS5B;PRSS16;PSMD9;KSR2;SGCZ;MTUS2;NPTXR;HAPLN4;ARHGDIA;TP53I11;APBA2;NDST1;FOXK1;KCNQ2;SPRR2F;SPRR2B;CCL22;KCNB1;CAPZB;ADARB1;BBS1;SHISA7;KDM4E;COL8A2;PDGFRB;SORT1;CLDN19;BTBD9;MAP2K3;FLOT2;KBTBD13;LRRC27;TNPO2;PEF1;PDXP;NBL1;MAP1A;GREM1;IDO2;SATB2;DHRS2;CDPF1;MYRF;SPRR2D;OPRM1;RNF24;GNAO1;GFOD2;FAM222B;ARF3;MARCHF6;PAPOLB;C10orf105;MRPL15;CERS2;AUTS2;MAPKBP1;AEN;PRRT2;RNF121;TRIP6;PRICKLE1;NPR3;TDO2;POLR2F;ADAM19;TPP1;RAP1GAP2;LARP1;STN1;FAM20A;TRIB2;PLXNA2;ZDHHC3;NRXN2;ESAM;EXOC3L2;SCAMP5;GRAMD2A;MAPK3;SPRR2E;PPP2R2D;SH3BGRL3;TNNI1;COL11A2;VWA5A;SMARCD1;HGH1;ZFR2;STRN4;RAPGEFL1;SYN2;SCUBE3;ZNF444;RAB43;RAPGEF3;ZNF385A;SYT7;SLC6A17;DDB1;TAP2;ARHGEF11;FBXO41;JRK;DDN;TMEM179;LTA;SUFU;CACFD1;KIAA0513;GNPAT;MEF2D;ABTB3;ZNF747;ATP6V0D1;CDK2AP2;TMCC2;RAB11B;DCAF8;ASTN1;B3GNT7;G6PC3;WFDC10B;SCN3B;TMEM183A;CD82;ZNRF1;CNIH4;NUTM2G;RAB3B;GIPC1;FCHSD1;NIBAN2;LINC02873;TMEM138;PLXNA1;MYO1C;KRTAP5-10;P2RY2;SPRR2A
729	MIR8085	0.467325	0.244687	0.994839	0.443737	BEND4;ADH6;EXD2;PEX11A;CCNK;IGSF3;SYT6;CACNA1E;PSEN1;WNT9B;AHCYL1;IKZF1;PM20D1;PLP1;ADARB2;FAM163B;LLCFC1;RPH3A;EYA3;MGLL;NEUROD2;SCN2B;PRKCG;ARHGAP24;HNF1B;FOXRED2;RNASE13;EPHB2;CLCN5;HCN4;NAIP;UBE3A;RIBC1;USP36;PCDHAC1;DLX3;AMER1;FZD4;NR2E3;RBM20;CLASP2;SMAD2;ZNF407;SIGLEC1;SCN4B;C19orf47;SDC3;PCDHA6;TRIM66;DNAJB1;GIGYF2;APOBEC2;TBL1XR1;XYLB;ARRB1;SERPINB8;FAM168A;RBPJL;ANKRD45;ETV3L;CDR2;TRIM58;PCDHA4;RIMS4;CHCHD3;CORO1C;SHISAL1;ITGA7;ARF4;PER1;ANK1;HNRNPL;PIP4K2C;HTR1D;HIPK2;ASIC1;LTBP2;TP53INP2;PLBD2;SHANK1;SMARCC2;PELI1;PDE4D;KDM2A;MRTFA;WNT1;PPP4R1;GSK3B;RAPGEF1;SLC6A6;ALPK3;CAMK1D;SOGA1;STK40;PCDHAC2;ZNF569;TFDP1;SLC36A1;PABPC1L2A;NAGA;CHRNA2;CD8B;SIX2;SREBF2;CALU;PABIR3;SRD5A3;CREB3L2;TRIM38;TCHHL1;PARVA;TOM1L2;SLC17A7;DISC1;PCDHA3;COL9A3;CEP120;FMNL3;USP49;CNGA2;CADM3;PCDHA2;MRPL19;PCDHA1;EXTL3;SNX19;PLSCR3;SNX20;TBL1X;IER5;SLC22A23;FNDC9;SEC24D;KCNAB2;KCNB1;ANKH;CCDC102A;PABPC1L2B;PCDHA12;HIP1;LRRC27;SPIRE1;HSPB6;MORC4;MARCKSL1;LHX2;MLF2;DYNLL2;MTHFR;OPCML;PRELP;ZC4H2;VTI1A;CCDC97;HLA-E;RAB5B;TNFRSF10B;GNAO1;AMT;KCNA6;HEY2;CRIPT;MYCL;TSPYL2;PCDHA10;CASP2;ARFGEF3;CRNKL1;HYAL2;CDC42BPA;VGLL3;RNF220;PLEKHG6;NPTX1;ZNF703;YWHAE;SEMA4G;EIF1;RABGAP1L;STX6;MLLT11;CD209;PLEC;ZCCHC4;CD164;SCAMP5;MUC22;ZFYVE28;NDFIP1;SHISA6;PCDHA5;EFNA1;RAPGEFL1;ERAL1;PAK1;SSBP2;ZNF444;MTSS2;DNAJC5G;MYEOV;SSR2;ZNF385A;CXCL17;BCAM;EIF1AD;EHMT2;CSRNP3;PCDHA8;HOXC6;PPFIA4;FIGNL2;PCDHA9;LINC02801;GET3;NAPA;PPP1R13L;PCDHA13;YIPF3;PRELID2;PCDHA11;LDB1;ATAT1;SYP;INTS5;C2CD6;KIF21B;NRM;GCK;METTL25B;USB1;HDAC3;FST;MAP6;PCDHA7
730	MIR7977	0.470517	0.246483	0.993774	0.478541	MAP3K13;KIT;APOL6;OPRK1;SDCBP;CRP;PLEKHG4B;ANGEL1;IKZF3;ATXN1L;WNT9B;CLMN;JADE1;SAXO2;PARPBP;IGF2BP1;IFNLR1;GUCY1A2;ACACB;PPP4R2;SH3BP5;RFFL;ZNF805;TFDP2;NFIB;SLC38A3;FIGN;EPHB2;CASQ2;LEPROT;C2;NRP1;HP1BP3;PLEKHH2;SUSD6;JPH1;TOX4;DCLK1;LATS1;CCDC110;PLA2G6;DPY19L1;BRSK2;PRR5L;ATG9A;IQCG;PTPRO;ZFYVE21;LMAN2L;TXLNA;GLS;MCOLN3;SP4;CLASP1;ADCYAP1R1;RUNDC3B;STRADB;RNF135;KCNH8;SFMBT2;ZNF587;WDR33;ZNF546;SRFBP1;KDR;PROX1;LTBP2;ENTPD7;SLC35E2A;ABL2;BNIPL;HMGA2;BSDC1;SLC2A10;CTPS1;BST1;DCAF17;CPXM2;TTC4;CEP170B;SLC44A1;SOX3;RASSF2;SGTB;PTPN12;IGDCC4;SELENOK;IRAK1BP1;RUNX1T1;CD2AP;SOGA1;PPP1R16B;ZNF582;SDC2;ELAPOR1;ZFP2;TYRP1;FAM234B;MICOS10;ARHGEF37;CSNK1D;KLHL6;TUB;XYLT1;KIF3C;ZNF568;C3orf70;NT5DC3;C12orf4;HNF4A;TOM1L2;CD80;MPRIP;ZSCAN18;MAVS;OLA1;MDM2;CLCN4;SEC22C;SDF2;ATP2B2;GRAMD1B;ZBTB3;NCAPG2;MICAL2;KCNC4;MTPAP;EFCAB14;ZNF557;STK4;NSUN2;VASN;IL6R;C15orf40;NDST1;FOXK1;PLCXD1;ST3GAL1;KIAA0930;VAMP3;ZDHHC18;KCNE4;CRY2;ING5;MRPS12;PSD3;SENP5;ISL2;SP1;UBE2R2;UNC45A;MAP2;PCBP1;GNGT2;APOBEC3F;CLINT1;MTHFR;MAPKAPK3;PEX5;ACBD3;RFX2;ZDHHC11;SLC48A1;SMIM12;DENND6A;PLEKHH1;IFT140;POU2F3;MPZL2;GNG2;PCP4L1;ZNF554;CHCHD4;UTP15;PLAG1;PTGFR;ZMYND8;NBPF12;CADM1;RAD51D;SEMA4C;ORAI2;ACBD4;DNAJC30;ZNF703;RABGAP1L;DAP;GOLGA2;PLXND1;KLK3;PLXNA2;PANK2;ARMH3;CMKLR1;ZNF490;LRRC51;POU2AF1;ADRA1D;CASTOR2;CSRNP3;RTF2;IRAG2;VWA5B2;TSPAN5;MTMR14;SMUG1;S100A14;TMEM169;RAB5C;SKA2;PRR13;C3orf14;RXRA;IRGQ;FAM20B;WDR55;VPS26B;PHF1;ZNF467;DNAJB12;SH3TC2;SYT11;ZFYVE27;SAA2
731	CTGAGCC_MIR24	0.490505	-0.253106	-1.01345	0.414313	CNTFR;TOB2;APOA5;CALCR;MAGI1;NEK9;RNF138;MLEC;AVL9;ANGEL1;STC2;MOCS1;GPAT3;VXN;PTPN9;C14orf180;SLC19A2;PLCL2;S1PR1;SMCR8;TRIM33;PER2;RAP1B;GPC4;ADCY9;KCNK2;DYRK2;HNF1B;TAB2;ACVR1B;ZBTB44;CDV3;AMMECR1;DOCK3;ACAN;DUSP16;BCL2L11;NEDD9;EXOC5;DCAF11;TAOK1;CDX2;NEK4;ARPP21;YBX2;SZT2;EDA;TOP1;PTPRF;ZXDA;TRPM6;DENND5A;ZNF217;RAP1A;HIC2;MATR3;ARID5B;CLCN6;CREBL2;PDGFRA;RNF11;PYY2;SESN1;MXI1;BHLHE22;PURA;STRADB;REEP1;NFXL1;PER1;CACNB1;CNOT6;INPP5B;SBK1;AJUBA;RASGRP4;PHF20L1;SAP130;CD164L2;RNF150;TNFRSF19;RANBP10;RASSF2;MMP16;KPNA3;ZXDB;APBA1;TMEM161B;SLC12A6;AMOTL2;PAK4;YOD1;NSD2;PCDH17;VSTM4;PLOD2;SEMA4A;SSH2;PSAP;PTGER4;RAP2C;XPO4;TSPAN14;WDTC1;DLC1;CDKN1B;HAP1;PSKH1;DCBLD2;REXO1L1P;KDM5C;OGT;NDST1;AARS1;MIX23;PCDH10;SMAGP;TAF5;GABBR2;PIM1;LRFN2;ING5;RASA1;SCML2;GAL3ST3;CMTM4;SFXN5;PIP5K1B;MAFG;FURIN;NELL2;SP1;IGFBP5;MARCKSL1;PHF23;MAPK8IP1;PHC1;RNF165;IP6K2;RARG;ATP13A2;NEFM;RAB5B;HIP1R;MBD6;FGFR3;BCL2L2;SEMA6B;SNN;GPX3;GBA2;SP6;CLUH;PTPRD;DLGAP4;PIM2;MAPK7;NAV2;MEN1;PLK3;CENPT;PCNX2;C8orf58;ACBD4;VGLL3;INSIG1;FBXL19;CLIP2;CITED4;RNF2;MMP14;ADAM19;RGL2;CSK;PRSS8;LMBR1L;DAGLA;PIGS;ZER1;LYPLA2;EPHA8;BSN;PARP6;SCRT2;B3GNT6;POGZ;KCTD21;PPM1G;MNT;COL11A2;ABCB9;STX5;ATP6V0A2;NEUROD1;MBOAT7;OTUD5;KLHL3;ADPRM;PRKRIP1;DDN;C17orf49;TMEM9;CCDC88B;DHX30;MTMR14;CCT3;MCHR1;CLK2;RAB5C;FAM78B;G6PD;TMCC2;TRPC4AP;SYP;PLPPR2;H2AX;LINC02913;KIF21B;SRGAP3;VAV1;MARK4;KMT5C;KLHL1;GRIA3;TRIM55;NAPRT;MIDN;ARHGEF5;DNAJB12;RHBDL1;FST
732	MIR3175	0.504313	-0.25875	-1.00713	0.403409	THRSP;SFTPB;TOB2;APOA5;STMND1;SCN4A;SPDYA;TFAP2B;TRA2B;ANKRD26;CHAD;NEUROD2;SCN2B;GABPB1;TNRC6B;BRME1;BRPF3;CSNK1A1L;STC1;INO80D;ZNF609;SIRPB2;SLC25A13;UBIAD1;MTHFD2;TCP10L2;GSTM2;ATAD3C;ALDH3A2;STRN;PPP2R5D;PRR14L;LRRC59;DNAL1;CDC20B;SCN4B;TRIM66;RD3;FAM168A;DCAF12;DAAM2;SLC16A2;MLXIP;OSBP2;GPD1;RIMS4;RBFOX2;C1QC;KALRN;GRIK3;SRCIN1;AJUBA;POU3F2;SLC7A6;ASIC1;MSN;BNC2;DNAAF11;SETD5;TRPC5;SHANK1;SMARCC2;HHLA2;TRNT1;TTC7B;PRLHR;CSNK1A1;SLC29A1;SOGA1;SNX9;NFIC;ASH2L;RIMS3;ARL14EP;ARHGAP39;SYNGAP1;DACT3;TMOD2;SART3;PIP4K2B;HNRNPA3;VCAN;ATP2B4;KDM5D;ELK1;SMDT1;BCAS1;HNRNPC;CD1E;CSNK2A1;ATP8A2;ANKRD52;CCL22;TLE3;APLNR;MAFF;PPHLN1;UBTF;HS3ST3B1;COL5A3;FOXP4;TEF;HSPA9;RIMBP2;KCNH4;CCDC97;RAB5B;VAT1;MRO;AGGF1;CRIPT;MPV17L;STXBP1;MIEN1;DLK1;NFASC;ADRA2B;ZBTB18;MARCKS;RETREG3;PRRT2;PELO;ARHGAP26;TXNIP;S1PR2;MGRN1;SLC25A37;NOVA2;CPSF7;WNK3;LARP1;SPINDOC;DAGLA;RBM14;PRKACA;PTPRH;ZFYVE28;SHISA6;ENO2;NOVA1;NYAP1;EIF5A;NACC1;CLDN11;SLC6A17;EHMT2;GPSM1;IRAG2;SPTB;POU2F2;MAGI2;IQSEC3;MARK2;PCDHB4;PDZD7;SPRYD3;MEF2D;GATAD2B;METTL7B;LDB1;KCNC1;RAB11B;BARHL1;ZNRF1;UNC119;PA2G4;SYVN1;NGFR;TTC9;WBP2NL;CELF3;RNASEH2C;ARL4D;P2RY2
733	MIR4267	0.506587	0.24392	0.983518	0.50533	SLC12A3;NFIA;PYDC1;LRRK1;WEE2;MOCS1;COL6A6;PCSK6;HUNK;TAB3;CALHM1;BCKDHB;CECR2;HSF5;SMCR8;CCDC33;FAM53C;COPS2;PHAF1;HOOK3;SPPL2A;CD44;LRRC31;GNPNAT1;CTTNBP2NL;CCDC178;NCK1;ZNF609;BMPR2;CFAP44;CNTN2;MAP4K5;KIF13B;TBC1D2B;RXFP1;RNF169;MINDY2;YWHAH-AS1;GCC2;CAPN6;CNDP2;ZMYND11;ABCA13;GARRE1;MPI;CACNG2;TNS3;SLC1A4;AOC3;NCBP2;PTPRO;FOXD4L3;N4BP2;MBNL1;DNAJA4;GLS;LASP1;FAM168A;CSF1;BCLAF1;PHF13;MAP7D3;CCDC186;SESN1;VAPB;DNAJB5;CISH;DCAF7;TRDN;SPRY3;C5orf24;BRD8;UBE2D3;MSR1;PREX1;TRAF3;SFMBT1;MTFR1L;GDI2;WIPI2;AGT;BSDC1;SLC2A10;ADAMTSL1;KDM2A;CHST3;ZNF782;BMP4;SLC22A13;EPPIN;ATP1B3;LGR4;LDLRAD2;RANBP10;PLEKHM1;TBC1D16;DOCK9;ERBB3;SEMA6A;ALPK3;ZNF423;JAKMIP3;SMG8;KCND1;CFLAR;WFDC11;RAB11FIP3;SEC24C;RAB15;TSC22D1;SMARCC1;IHH;ZCCHC17;TWIST1;HIVEP3;ITPRIP;ZFAND3;SZRD1;SOX11;CALHM5;L3MBTL2;ZC3H12B;BTG2;ZNF623;KATNIP;RREB1;SLC39A10;CYP4A22;ANKRD42;STK4;FAM53A;ZBTB47;KCNE4;MSL3;LZTS1;SORT1;ACSL5;VSTM2A;METTL1;CARHSP1;ALDH18A1;HDAC4;FOXD4L6;RNF165;TEF;FAM53B;PITPNM3;SNPH;MECP2;SAMD12;MBD6;DUSP6;GPRASP2;PRKX;PIN4;MAG;CRLS1;LMOD1;VAMP1;NFASC;FOSL1;DIS3;SANBR;TRUB2;CDK5R1;ABCF1;CYLD;PNP;REXO4;CSPG4;CWC27;EI24;TOMM34;FOS;POLR2F;VPS53;DOK5;NKX2-5;UCK2;TK2;PARP8;SCAMP5;ARMH3;HABP4;COG8;POGZ;LIMK1;TCF19;PPP1R9B;SHISA6;CPPED1;ABHD12;FBXO40;GLE1;MAST3;EFR3B;KLF12;LENG8;GLRX;ZNF497;TENM4;SLC1A7;PDF;SKA3;SLC6A17;NANOS1;TYSND1;ABCF2;TRPV3;POMGNT1;DACT2;SUV39H1;STRIP2;ZNF653;TMEM86A;VPS37C;RGS16;PHYHIP;MED22;PA2G4;COMMD3;SLC12A5;SMG7;FCHSD1;SMPD1;DUSP10;DGKQ
734	MIR4319	0.507503	-0.235002	-1.00093	0.428854	PADI2;EPO;ZNF80;PPP4R3A;MAP3K13;RAB3D;ENKUR;FMO2;ATXN3;SYDE2;REST;SCN4A;SEL1L;RNF168;MTF1;GARIN2;GRB10;RAPGEF5;WARS1;RBAK;ZKSCAN5;LACTB;GOLGA5;VCPIP1;TET2;DICER1;VPS4B;ZBTB34;UBR7;LRRC8B;SLC4A4;PLEKHA8;RYBP;SCN2B;PPAT;CEP85;UBR2;RBM7;CDH5;ZNRF3;ZSCAN29;KHNYN;ZNF704;PCDH15;CCR5;PPP2R5C;LGI2;INO80D;SBNO1;RFX3;SLC7A1;NR6A1;MFSD9;PODXL;C19orf38;DOCK3;PMM2;MFHAS1;M6PR;RORA;KIAA0319L;PLEKHM3;PRKAA2;GPATCH8;TNFAIP3;RBM20;SLC16A6;ATXN7;VTCN1;ABCC4;BCL2L14;TDG;FBXW8;SMURF1;AMIGO2;SS18;LYZL6;BMF;GTF3C3;KLF13;GJC1;DYNLT3;MAPRE2;TMTC2;SGPL1;ITCH;KPNA6;ARRB1;KCNIP3;FLVCR2;ZFYVE1;RAP1A;HIC2;BAG4;ZC3H7B;TTPA;CNTNAP1;HADHB;CBLL1;IGSF11;OSBPL9;CYP24A1;ZNF543;ZBTB37;PHF20;ATXN1;SLC39A9;LIPA;RHOQ;CDK19;USP38;SERTAD3;RASSF3;DNAJB5;USP2;DPH2;EDN1;ITGA8;ETS1;PRSS35;XKRX;FBXO42;LBH;LCLAT1;ZNF652;ANKRD50;TAF9B;SLC25A15;ATP10D;PHKA1;CCR2;SPSB4;GEMIN2;KCNA1;ASIC1;SLC26A6;SPEG;NKAPD1;RMND5A;POFUT2;NIPA1;FNDC3B;ZDHHC23;ORC2;PRTG;HTR6;C1orf210;SLC46A3;TRAF6;MFSD14B;E2F3;SARM1;ZSWIM5;ABHD3;VPS36;FAM118A;DRAM2;C19orf54;MTFP1;MYO18A;CPSF6;TBC1D16;PKP4;BRWD1;PI4K2B;RASGRF2;CDC37L1;ALPK3;NPL;KIAA1522;PCTP;CDR2L;NCAN;FAM78A;STARD13;MRPL30;MSRB3;LFNG;MORC2;TMEM161B;SULT4A1;DLD;FAM234B;ABHD6;DHX33;TENT5A;CSRNP1;AGXT2;FRMD5;KLHL6;MCTP2;SEMA4D;BNIP2;KIF24;TRIAP1;RPS6KA1;SAXO1;UBE2G1;SZRD1;NIN;PRRC1;NT5DC1;E2F2;ANKRD33B;PDE7A;MAP3K10;OAZ2;SOX11;ZNF827;ARID3B;NBEAL2;CHTF8;NCKAP5L;RAB6B;IRF4;AIFM1;GANC;MRAP;NUP210;FBXO45;FREM1;GALNT14;DAAM1;PCLO;MAMDC2;ZNF691;TRIM71;FMNL3;ABCC5;BTG2;SCARB2;KCNH7;FGFR2;LIN28B;ENPEP;SPATA31D3;RREB1;ANKRD42;ST6GALNAC5;SEMA4F;KCNK10;IL6R;HAPLN1;TMPRSS13;TRMT5;PSAPL1;SUN1;ESYT1;ZSWIM6;CDS2;ACHE;PAFAH1B1;NCOR2;TMEM63A;LRP4;RFX5;PPIL2;TLE3;ENTPD4;INTS15;CBFB;DUS1L;CLN6;KCTD15;ULK3;TBC1D1;GPR107;CCNJ;PDZD3;UBE2R2;LIN28A;EIF4EBP1;KCNS3;UBN1;DIP2A;FOXD2;ARMC7;ZSWIM4;MXD4;TTC7A;BAP1;IER3IP1;ABTB1;MTMR3;OLFML2A;PDK3;VDR;SCLY;SRF;PCDH7;DUSP6;SLC38A9;CRB2;DENND6A;DTX4;MEMO1;MKNK2;ENPP1;CRIPT;ADAM28;MAP3K9;ISCU;MCL1;RASGEF1A;RUFY3;MMP11;SEMA4B;VPS37B;BLZF1;CBX7;TNFSF4;SNX18;C10orf105;SEC61A2;ASB13;IST1;HIF1AN;SANBR;TRIL;DRP2;EIF2B5;TMEM135;DDX54;TMEM132E;NIPAL4;RPL28;PCGF6;RETREG3;FUT4;SLC25A35;CACNB3;ACER2;SEMA4C;HINFP;IL16;IL31;ANAPC16;DIS3L2;MSI1;NEU1;LRRC10B;UCK2;PRDM1;RETREG2;ZFP62;TMEM168;SCRT2;MBOAT2;STX18;KCTD21;NRXN1;TMEM120B;ADPRHL1;TSEN54;BORCS6;RASGRF1;LPAR4;JADE2;PHACTR3;RFXANK;BAK1;SCUBE3;TOR2A;PPME1;GGA2;TSNARE1;SEC14L2;ZNF385A;INTS7;SAMD14;FBXW4;TRIM9;CARS2;SLC6A17;CGN;CD5L;SLC37A2;MAN1B1;EIF1AD;EBF4;ARHGEF39;ELOVL6;TYSND1;GCNT1;MYT1;BCAN;MFSD13A;DPP9;CACNA1B;C1orf74;SPTB;TBX4;DIRAS1;HCN3;SUV39H1;TOMM40;SLC35A4;MAP2K7;MAP3K11;KDM4C;RABEP2;NECAB3;SSTR3;ZBTB7A;WDR5;SCARB1;CYTH2;AKT1S1;C6orf47;SH3BP5L;CDC42BPG;NDUFA2;MAPK12;SYVN1;RABL6;QSOX2;CDC42SE1;KLC2;KMT5C;PLCH2;PLXNA1;SAMD10;EVA1A;TAFAZZIN;PPP1R37;SH3TC2;ESRRA;MAP6;IER2;P2RY2;FIBP;SLITRK6;NAIF1
735	MIR6797_5P	0.509	-0.254232	-1.00322	0.421442	CD300LD-AS1;GFAP;NRN1;POU3F4;RETREG1;CNNM3;GPATCH2L;UBE4B;RPH3A;EYA3;HPCAL4;CSDE1;BRWD3;SLC7A5;TFDP2;PLXNA4;TNRC6B;WIPF3;DYRK2;RNASE13;SIPA1L1;ATRX;AKT1;INO80D;CASQ1;GATA4;NFAT5;RORA;ZFP64;ITPRID2;YBX2;SDC3;ADCY7;HMGN4;PARD3B;XYLB;INKA2;KCNIP3;LASP1;C18orf25;NFIX;CD200R1;RAB30;SLC25A20;SH2B3;TRIM67;VSTM2B;HECTD4;VWC2;UBE2D3;PDE1A;SFMBT1;TP53INP2;DUSP4;FILIP1L;ZMIZ1;COLCA1;SMARCC2;RAB11FIP5;C1orf210;SLC9A9;CDC27;ATP1B2;RAPGEF1;ZDHHC9;CDH26;SOGA1;SEMA5A;PLEKHO2;ZBTB7C;BCL9L;EDC3;PDE4A;SSH1;RIMS3;SREBF2;INO80C;CTPS2;SYNGAP1;MROH9;CREB3L2;WIPF1;ZNF827;ARID3B;TOM1L2;PSME3;NIBAN3;NACC2;ARHGAP6;NPLOC4;RUNX3;WDTC1;FMNL3;RPGRIP1L;ULK2;FARP1;STEAP3;FNDC5;CD3E;KSR2;RABGEF1;NPTXR;AAK1;LILRA1;CSN2;ANKRD52;GSG1L;KCNE4;VAX1;ABCG4;NKD1;ADAM12;DSCAML1;LZTS1;KCTD2;TMEM184B;NDUFA4;STMN1;ADD1;DTNB;F9;IL17REL;FCGR1BP;PSMB2;PDX1;ZIC4;ATXN2L;PITPNM3;ABTB1;SPRR4;ZNF333;GNAO1;MAP3K9;MEX3A;LMOD1;BCR;MVB12B;NAV2;ISCA2;RAB12;AUTS2;GIT1;LPO;CYB561D1;PAQR4;NRP2;CDC42BPA;HEBP2;NALF2;CLIC5;NPTX1;CUL4A;POLR2F;ZNF703;CCDC34;RPA1;NOVA2;UCP2;DNM1;SLC1A5;AGXT;DAGLA;SPRY4;UBQLN4;SDK1;C20orf96;SH3PXD2A;AP1S1;TNNI1;PRR12;KLHDC8A;E2F1;IL2RG;SMARCD1;IMPDH1;SLC24A2;SLC8A2;LENG8;TENM4;OSER1;POU2AF1;TAPBP;C1orf198;IL17F;IQSEC3;PIANP;SHC3;PACS1;KCNC1;PHYHIP;SYP;KRT75;SMPD3;COP1;IRF2BP1;S100A16;NIBAN2;RHOC;F12;PI4KB;CFL1
736	CTCTGGA_MIR520A_MIR525	0.534971	0.2537	0.975747	0.515464	PPP4R3A;MDGA2;COL4A3;GCLC;ETV5;FZD9;CAPN3;TSHZ1;MAPK1;ATF2;PIGF;PPP2R5E;FAM53C;SMG1;ZNF655;TRIM33;CDH20;AMMECR1L;HNF1B;YTHDF3;RSBN1;SEH1L;CAMK2A;SEPTIN7;SEMA6D;NHS;ZNRF2;RB1;QKI;PCDH19;KLF13;LASP1;ABL1;ATXN1;PHF13;PAK5;CADM2;KMT2A;SINHCAF;RAB11FIP1;VPS54;ABCE1;UNG;SLC26A6;MXD1;SON;NSD1;IKZF4;UBASH3B;GTF2H1;NAA15;NAB1;SLC11A2;TCF7L1;DCHS1;ZC3H6;CELF2;RBM12;PUM2;NMT1;SP8;BCL11B;ORMDL3;PBX3;KRT40;DHRS11;SOGA1;NFE2L1;ERC2;PSMC3IP;ACACA;SMARCA1;OTX2;TWIST1;THADA;BCL7A;ARHGEF40;APLN;GFRA2;PPP6R3;FNBP1;ZFP91;MAPKAP1;DTNA;CLCA3P;PTEN;SPON1;MSH5;TSPAN2;CDK2AP1;OGT;NUMA1;RPUSD3;FN1;STOML1;WNT3;ABCG4;PAFAH1B1;NCOR2;ATRN;CD28;USP5;ILRUN;NUP58;THY1;TNPO2;PPP1R3F;SATB2;PGF;STX3;METTL22;HOXD10;SDC1;PABPN1;WNT7A;CTDSPL;ARF3;ARID5A;SMOC1;STAT6;MROH7;CLUH;CAMK2G;SLC22A2;EIF4E2;RNF220;MEIS2;CLTB;PLXND1;PRDM1;UBE2D2;SPRY4;RAB5IF;CDCP1;BSN;SEC22A;POGZ;PPP4C;PPP1R9B;PART1;GNB2;YDJC;HMGA1;PPP3R1;RAPGEFL1;NOVA1;ATG16L1;CGN;UBE2C;SLPI;HMGCLL1;HCAR2;TMCC2;KRT34;TPM3;DEDD;ALG8;SNX27
737	MIR6764_5P	0.567863	0.240347	0.966927	0.547758	PTCHD1;PAX7;SYCP2L;KLK5;TNFSF8;NR2E1;ALX4;CA7;KCNJ12;CALCR;MLEC;PLEKHG4B;SLC18A1;PNLIPRP3;PFKFB3;CLCC1;XPNPEP2;PRRT4;TRARG1;TCF12;ZBTB2;RHO;ABHD2;RGS8;RPH3A;C12orf75;BZW1;FAM107A;ZNF474;NHSL1;STC1;ZNF609;CDIP1;PREX2;BTD;PPP2R5D;ZNF471;MIDEAS;SZT2;CACNG2;TPBGL;SLC1A4;SNX33;CYP21A2;GIGYF2;TMEM245;OTUD1;RNF216;KIF13A;EXOC4;IP6K1;SPSB1;ADAMTS4;MXI1;CD79A;RIMS4;HHIPL2;IGFN1;KREMEN1;OVOL1;TRIM67;PCDHGA12;YKT6;ADCY6;STUM;TMEM217;SIAH2;MMP24;POFUT2;ECE1;MRTFA;WNT2B;TMEM229B;CPXM2;ITPK1;SYNC;SLA;TAB1;TFE3;UCP3;TMEM94;SOGA1;DPYSL3;ZBTB4;NFIC;ATF7IP2;FBXL18;PRKCQ;YPEL4;PTPN7;RAB31;WSCD1;SPIB;SREBF2;C1RL;SYNGAP1;OAZ2;VPS37D;SYS1;HNF1A;CHTF8;PRR30;MAVS;ALAD;HEYL;NPLOC4;RUNX3;GIGYF1;PDE1B;ZNF500;PRRT1;MAP4;ZNF426;FAM53A;SPRING1;VASH1;NDST1;ARHGAP32;KIAA0930;ANKRD34C;WNT3A;ANKRD52;SPRR2F;MGAT3;VWA3A;CRY2;CXXC1;CORO2B;TMEM132B;MAFF;LZTS1;PDGFRB;RBFA;PCDHGC3;PGPEP1;NDOR1;TMEM184B;PABPC1;SORCS2;LIN28A;TEF;ARMC7;FRMD8;BAP1;XRCC3;NEURL1B;SNPH;MYRF;TCF3;OLFML2A;GDF5;PRAG1;C17orf97;CNOT9;LSS;SRF;SET;PKP1;ZNF629;MAU2;OR2H1;RNPEPL1;VAMP1;C10orf105;MDM4;NFASC;COPS7A;ADRA2B;PAQR4;RNF121;CWC27;PRRC2A;TSKU;ORAI2;GUF1;GRM6;TEAD3;NPTX1;MAPKAPK2;PPIE;TGIF2;ZNF483;MISP;LARP1;DAGLA;CEP250;NAV1;LRSAM1;SDK1;EXOC3L2;LIF;KCNC2;ISY1;TMEM120B;BACH2;ICOSLG;EFR3B;SLC24A2;SLC8A2;APRG1;NKPD1;MICU1;PTPN6;PBX2;NEURL1;SLC7A8;SYT7;ZC3H12A;TMEM250;SUSD2;NCLN;ACTB;SUFU;CACFD1;OCM;SPRYD3;MEF2D;KCNC1;RABEP2;PNMA8B;PTGES2;ARMC5;PTPA;TAGLN2;RAB1B;TSPAN17;UBTD1;MIGA2;DEAF1;TOLLIP;IFITM10;GRK6;PBXIP1;SPRED3;NECTIN1;ZFYVE27
738	MIR4270	0.574628	-0.253966	-0.978221	0.509921	BEND4;HTR3E;TTC39C;ALX4;IL17RD;KIAA1671;IKZF1;MS4A18;NMUR1;DUSP3;CNNM3;ABHD2;RPH3A;RCC2;RUBCN;HTR3C;ZBTB34;GLRA4;BCORL1;PIGZ;OMG;NCCRP1;PDE7B;NYNRIN;SYNJ2;GLIS3;CNTN2;TRIP12;HTR4;AGO1;NFAT5;ZNF70;MYLK4;WDFY3;CDK12;NFAM1;SDC3;PCYT1A;KCNE1;HS3ST2;FANCC;SV2C;VEGFA;RAPH1;CDK14;CLCN6;RGMA;GIT2;KMT2A;MITF;ZNF185;TBC1D8B;LBH;MEF2A;KCTD7;IFFO2;GXYLT1;SPOCK2;XPNPEP3;C19orf84;DUSP18;SMG6;WNT2B;OSBP;ATP1B2;RAPGEF1;SLC6A6;ZDHHC9;GADD45A;KRTAP5-2;MFRP;NGEF;SOGA1;EIF4EBP2;ZBTB4;SNRPD3;DCC;GPATCH11;CSNK1D;SKI;DDX6;SZRD1;NR1D2;TOM1L2;BRAP;ARL17A;INSM2;SPINT3;GANC;B3GLCT;PLA2G2D;CLN8;FAHD2B;PRSS16;PSMD9;HAPLN4;APBA2;FOXK1;SPRR2B;CCL22;KCNB1;ADARB1;BBS1;SHISA7;KDM4E;FLOT2;KBTBD13;LRRC27;PDXP;NBL1;FOXP4;MAP1A;GREM1;SATB2;CDPF1;MYRF;SPRR2D;OPRM1;GNAO1;FAM222B;C10orf105;MRPL15;AUTS2;MAPKBP1;AEN;PRRT2;TRIP6;PRICKLE1;NPR3;TDO2;RAP1GAP2;STN1;FAM20A;TRIB2;IQCC;ZDHHC3;ESAM;EXOC3L2;MAPK3;SPRR2E;PPP2R2D;TNNI1;COL11A2;VWA5A;SMARCD1;ZFR2;STRN4;RAPGEFL1;SYN2;ZNF444;RAPGEF3;ZNF385A;SLC6A17;DDB1;TAP2;ARHGEF11;DDN;LTA;SUFU;MEF2D;ZNF747;ATP6V0D1;ASTN1;WFDC10B;REEP4;TMEM183A;CD82;ZNRF1;CNIH4;NUTM2G;RAB3B;FCHSD1;NIBAN2;LINC02873;TMEM138;MYO1C;KRTAP5-10;SPRR2A
739	MIR1249_5P	0.578878	-0.24889	-0.979853	0.5	CD300LD-AS1;GFAP;NRN1;POU3F4;RETREG1;CNNM3;GPATCH2L;UBE4B;EYA3;CSDE1;BRWD3;SLC7A5;TFDP2;PLXNA4;TNRC6B;WIPF3;DYRK2;RNASE13;SIPA1L1;ATRX;AKT1;INO80D;CASQ1;GATA4;NFAT5;RORA;ZFP64;ITPRID2;YBX2;SDC3;ADCY7;AR;PIGR;HMGN4;PARD3B;XYLB;INKA2;KCNIP3;LASP1;C5AR1;C18orf25;NFIX;CD200R1;RAB30;SLC25A20;SH2B3;SUPT5H;VSTM2B;VWC2;KCTD12;UBE2D3;PDE1A;SFMBT1;TP53INP2;DUSP4;FILIP1L;ZMIZ1;COLCA1;SMARCC2;RAB11FIP5;C1orf210;SLC9A9;TFCP2L1;CDC27;ATP1B2;RAPGEF1;MYH9;ZDHHC9;CDH26;SOGA1;SEMA5A;PLEKHO2;ZBTB7C;BCL9L;EDC3;PDE4A;SSH1;RIMS3;SREBF2;INO80C;CTPS2;SYNGAP1;MROH9;WIPF1;ZNF827;ARID3B;TOM1L2;PSME3;NIBAN3;NACC2;ARHGAP6;NPLOC4;RUNX3;WDTC1;FMNL3;RPGRIP1L;ULK2;FARP1;STEAP3;FNDC5;CD3E;KSR2;RABGEF1;NPTXR;AAK1;LILRA1;CSN2;ANKRD52;GSG1L;KCNE4;VAX1;ABCG4;NKD1;ADAM12;DSCAML1;LZTS1;KCTD2;TMEM184B;NDUFA4;STMN1;ADD1;DTNB;F9;IL17REL;FCGR1BP;PSMB2;PDX1;ZIC4;ATXN2L;PITPNM3;ABTB1;SPRR4;ZNF333;GNAO1;MAP3K9;MEX3A;BCR;MVB12B;ISCA2;RAB12;AUTS2;GIT1;LPO;CYB561D1;PAQR4;NRP2;CDC42BPA;HEBP2;NALF2;CLIC5;CUL4A;POLR2F;ZNF703;CCDC34;RPA1;NOVA2;UCP2;DNM1;SLC1A5;SPRY4;UBQLN4;SDK1;C20orf96;SH3PXD2A;AP1S1;TNNI1;PRR12;KLHDC8A;E2F1;IL2RG;SMARCD1;IMPDH1;SLC24A2;SLC8A2;LENG8;SYN2;TENM4;OSER1;POU2AF1;TAPBP;C1orf198;IL17F;IQSEC3;PIANP;SHC3;PACS1;KCNC1;PHYHIP;SYP;ITGA10;SMPD3;COP1;IRF2BP1;S100A16;NIBAN2;RHOC;F12;PI4KB;CFL1
740	MIR2467_3P	0.59152	0.247119	0.960645	0.559006	CALCR;ERFE;AKAP13;ATXN1L;CLMN;ZFR;TLN2;RGS8;SULT2A1;USP37;AQP1;SLC2A4;GLCE;SCN2B;GABRA1;TNRC6B;MSI2;ONECUT2;UBXN7;KSR1;NR6A1;USP36;AGO1;GPATCH8;IDH3A;NECTIN3;KANSL1;PIGK;BTBD8;RAB1A;AR;PIGR;SENP8;RGL1;C18orf25;CDK14;MLXIP;MORF4L2;LSM12;KREMEN1;ABLIM1;FAM168B;DCAF7;NID2;FABP3;NR5A1;ZNF546;DDHD1;HNRNPK;BSDC1;SRXN1;WASF2;ATP1B2;ZC3H6;OSBPL3;SLC41A1;MMP16;PCGF5;ALPK3;ST8SIA2;FAM193A;NSD2;ACOT13;ATXN7L3;LSM11;SKI;NALF1;EFHD1;N4BP1;CYP1A1;WASF3;ARL17A;TMEM127;SSX3;DTNA;NPLOC4;FMNL3;SSX4B;SSX2B;GSPT2;SSX4;SSX2;VOPP1;GOSR1;KSR2;TPRN;MYH10;ARL8B;RRM2B;FOXK1;ST3GAL1;SSX1;NCS1;LURAP1L;COPS3;GABBR2;KCNE4;KCNB1;ETF1;SDHD;SSX5;WDR19;TOMM7;KHDRBS1;SLC25A42;RCAN2;TEF;TPCN1;KDM7A;CCDC97;GOT2;PDXK;KCNQ4;KRT72;IL1RN;NRBP1;RUFY3;RHOXF1;GRIN3A;CERS2;OTUD7B;PTMS;TMEM121B;PRRT2;SGSM1;GOSR2;TOMM22;POLR2F;NAA40;SEMA4G;RRP36;PLEKHA6;ZNF483;KIAA1549L;CD209;BBS5;ZFYVE28;TNNI1;PPP2R5A;KLF12;SEC31B;NRSN2;MICALL1;FKBP1A;DMBX1;PNKD;KIAA0513;TUFT1;C22orf23;PHF19;CNTN5;MPDU1;MARK4;SNX27;ARL3;GPR137;NECTIN1;STMN4
741	MIR1275	0.639593	0.231672	0.948166	0.61875	TTC39C;SLC10A2;PCDHGB4;PPP1R3C;NAALADL2;SYNPR;RSPO2;ELOVL2;KCNV1;ZBTB33;CACNA1E;AKNAD1;TCEANC2;PLP1;REG3A;SRGAP1;GPATCH2L;NBN;MAJIN;LPCAT3;C12orf75;P2RX7;SPAG9;IL13RA1;IGF2BP1;KLHL28;IGF2;CCDC33;BRWD3;ASB11;SIRT2;SPEN;IGF2BP3;PCDHGA7;SAMD4B;SLAMF8;PCDHGA11;ZNF131;PCDHGA10;BHLHE41;WASHC4;TSPAN11;CTNND2;DCLK1;PKNOX2;CEBPG;PRKCA;AP1G1;JAZF1;SDC3;SENP6;IP6K3;PTPRO;CFAP418;CALCOCO1;FOXP2;NXPH2;TMTC2;GNAT1;MYCT1;PAX5;ARRB1;PCDHGB6;WDFY1;PCDHGB3;CYP2C19;NFIX;CNTNAP1;G3BP2;SETBP1;NOS1;PCDHGA8;DDX17;SSC4D;SPA17;ZNF823;SNX29;SHISAL1;YIPF6;DVL3;LEFTY2;TBC1D15;IGF1R;PCDHGA12;PHYH;KCTD20;POU3F2;PCDHGA1;SIAH2;PCDHGB5;TTC17;PCDHGA4;MXD1;PTGIS;NSD1;PTGER3;ZDHHC15;FILIP1L;PCDHGA5;MTMR4;RAB11FIP5;PCDHGB1;RDX;ACLY;SIAH1;SLC30A7;ZFP36L2;PCDHGA3;WDHD1;OTOR;LAPTM4B;PCDHGA2;LRRC28;GUCA1B;ANGPTL3;SERTAD2;PALM2AKAP2;CAMK1D;POU4F1;PRPH2;TMEM38B;CASKIN2;GIMAP1;MFN2;TCP11L1;SPOCK1;TM9SF2;CTBS;NFIC;PCDHGC5;CACNA1C;PCDHGC4;DIRAS2;CD8B;ELFN2;BAHCC1;CBLN1;FTO;UBE2Z;PCDHGA6;EMILIN3;CACNA1I;VPS37D;KCNJ10;CASP14;ENY2;APLN;GPR3;PCDHGB2;TACR1;TLNRD1;ZFP14;FSTL1;ADGRG6;PKM;FBN1;SSR1;OVOL2;TTC14;KSR2;CLEC12B;ELK1;CCDC148;SEC24A;MGST2;PCDHB11;IGF1;GANAB;PPM1E;LALBA;COPG1;SNTB1;APLNR;SHISA7;RNF10;RAD52;PCDHGC3;UBTF;CACNA1D;PCDHGB7;COL1A1;FOXP4;MAP1A;SLC25A42;DEF8;MTHFR;ZSWIM4;PLGLB2;SPTAN1;SSX2IP;TMIGD2;SPICE1;MECP2;RBMX;EXOG;CADM4;NKAPL;MKNK2;UPK2;WIZ;STS;MPZL2;ZNF629;SDHAF1;EXOC6B;VPS37B;NFASC;PINX1;FOXA3;ABCF1;SH2B1;TSKU;UNC13A;ZNF32;NALF2;MAPK4;CITED4;SERPINE2;PPT2;PLGLB1;GRIK2;NOVA2;CPSF7;STX8;ATP10B;LZTS3;ASB4;DUSP8;CCDC184;PRKACA;SCRT2;NUAK1;FAM50B;PPP2R2D;TNNI1;LIMK1;PRR12;CBX6;SDCBP2;HNRNPAB;HMGA1;SPIDR;DDA1;RABGGTB;CLEC2D;ZNF444;VDAC2;CLDN11;SLC7A8;ADAR;SYT7;SLC6A17;ELOB;THUMPD2;PCDHB13;TMEM63B;RPAIN;CASTOR2;SOX7;SPINT1;HMGB3;ACTB;NAPA;ATCAY;PCDHGA9;PIGG;SLC45A3;SLC2A4RG;GATAD2B;TRPC4AP;ZBTB7A;STIM1;SLC39A3;HMGXB3;MPZ;RAB3B;ISL1;RAB3A;VAMP2;SUCNR1;CDK18;GPANK1;KRT23;SPRED3;NECTIN1;INHBC;CA10
742	MIR6799_5P	0.69145	0.242455	0.934595	0.642276	SLC6A11;IKZF3;SGMS1;CLCC1;GNL3L;CYP4V2;PGM2L1;CHRNB4;ANKRD13C;EYA3;PAPOLG;BZW1;EEF2K;TMPPE;CCL16;ATF7;PRKCI;STXBP6;RALB;MEFV;CYP1A2;PLAGL2;APELA;FBXL20;ARGFX;MYO10;CAPN6;PRKCA;ZNF391;CASP10;ABHD4;PCYT1B;AR;MPIG6B;GNAT1;GLS;ELOA2;SV2C;PITPNM2;WDR47;ADAMTS4;HECTD4;SLC8A1;MSN;ZNF548;SUSD5;TSPAN18;METTL21A;SYT15;ENTPD1;ZNF772;CIT;SLC30A7;ABCC1;NOL9;ZCCHC24;CYP20A1;RBMS2;SCAI;ZNF814;CBL;TMEM106A;CDR2L;MYO1F;VPS26C;HACD4;SOGA1;EIF4EBP2;MYORG;EPB41L1;RAB15;RIMS3;FBXL18;SLC35F6;NUP43;RPL15;HTR3D;PDE7A;GLG1;KCNJ10;DISC1;ZNF544;FNIP1;CENPO;ELK1;KLHL9;KCTD10;NDST1;FOXK1;PLCXD1;ZNF248;ZNF626;SHISA7;MEIS3;SENP5;NDOR1;SLC25A45;MIP;FOXP4;LIMK2;SPATA19;ATXN2L;LORICRIN;RBMX;LRRC55;GFOD2;MEX3A;CAMSAP1;MDM4;TIAM1-AS1;TSKU;MTFMT;ORAI2;PPM1F;TEAD3;S1PR2;DEPDC5;KCNK16;CEBPZOS;TMEM63C;ZNF490;LRPAP1;COL11A2;PNPO;MEST;SH3BP2;VPS25;DDA1;PCDHB9;SYN2;RRP15;B9D1;TRAPPC9;FAM162B;NPAS3;RPH3AL;CASTOR2;SCN1B;KCNIP1;ATCAY;PACS1;RTKN;MPP2;VPS37C;TJP3;HSPB2;IRGQ;ATP5MC2;SLC4A8;FUS;GDI1
743	MIR7515	0.771056	0.237306	0.912909	0.705051	CABLES1;PPP4R3A;TNFSF8;MBIP;PEX11A;GAREM1;POU3F4;GRIN2B;DDX52;FGB;CECR2;PAK2;VEZF1;FAM76A;KRIT1;TRPS1;CPEB2;ZBED4;TNFSF18;TLR10;TLK1;PPP2CB;PPP2R5D;PARP9;SUPT3H;SLITRK2;BEND3;AKAP6;MCFD2;ARRB2;ANKRD45;RC3H1;EPHA4;GRIA2;BAZ2A;GML;RIMS4;CWC25;TAFA2;CREB5;C2orf49;KALRN;SLC25A15;CES4A;SRFBP1;EMP2;GTDC1;RAB6A;CD164L2;NKAPD1;MED26;FKBP4;ERAP1;POLDIP3;NPEPPS;MAOA;SRSF1;TFCP2L1;NINJ2;ITPK1;CYP7A1;DOCK9;MAX;PBX3;CAMK1D;PTPMT1;TTLL6;DCTN4;TYRP1;CACNA1C;MAN1A1;KIF3C;UBE2L6;ZEB1;TMEM44;DIRC1;TACR1;CYP7B1;DCX;DDX27;ZNF691;CTSK;ZNF559-ZNF177;SPSB3;APTX;GORASP1;PRIM2;AAK1;HNRNPC;CEP170;ST3GAL1;JPH2;GANAB;ZSWIM6;WNT10A;PPM1E;BOD1L2;TMEM80;PRELID3A;TERF2;C17orf98;PPARG;XKR6;SGCD;ZSWIM4;GLO1;NAAA;TMEM68;GLIPR1L2;SLC48A1;GAS7;RGS21;PGAM1;DNAJC18;DLGAP4;PINX1;AQP10;ZNF425;RPL36A;KDM5B;UNC5CL;IKBKG;MEAF6;DNAJC7;APBB1;CCDC191;NSD3;SUMO2;STK10;CCL11;C20orf96;PPP1R12B;SMIM20;SH3PXD2A;PPP3R1;CDK5RAP2;PRSS33;UCHL1;DPF2;NFE2;ING4;BCAN;SPRR2G;SLC25A2;PIANP;TBX4;GCDH;ZNRF1;TAGLN2;GNAS;NDUFAF5;FCHSD1;VAMP2;GPAT2;RNASEH2C;SNX27;CALCA
744	MIR766_3P	0.787141	0.234996	0.908004	0.716738	HOXA13;MAP3K2;BDKRB2;TACC1;SLC5A9;SRGAP1;SIKE1;SMCR8;SIRPA;F8;ZNF850;TFDP2;PRKCG;CRISP1;PVALB;CARD8;ZNF28;CCDC178;ZNF676;MAP4K5;NR3C2;ZNF208;PTPRB;ZNF468;MINDY2;ZNF732;KCNN3;PHF3;ZNF550;TIMM8A;PLEKHA5;BBX;SLC25A34;ZNF845;CD24;MAP3K3;ITPRIPL2;CADM2;VAPB;DNAJB5;CREB5;ITGA8;ETS1;ZNF493;ZNF705EP;WDR82;ASIC1;SPEG;GNB4;MPP4;KCNA4;ADAMTSL1;SPATS2;DLGAP5;ZNF257;RAB36;ZFP90;BOC;SLIT2;PDXDC1;KCNG4;GPD2;EPHA10;RRP7A;MFN2;FAS;ZNF99;DAG1;CPD;AGAP1;ZFAND3;SH3RF3;PPM1M;ZNF117;NR1D2;ZNF124;DMRT2;ZNF107;MTHFD1L;NADK;CYLC2;GPR132;ZNF544;NUP210;FBXO45;ZNF559;TMEM33;RIPK1;ZNF559-ZNF177;MAPRE1;ZNF426;RWDD1;FADS1;NDST1;SPPL3;RBBP5;TPD52L3;KCNE4;SLC23A3;TSHZ2;KLHL29;TMEM132B;CD28;KCNK17;ZNF763;PDCL3;CAMK4;HJURP;MECP2;TMEM200A;LRR1;ZNF195;CEACAM6;TNFRSF21;SPACA9;ANAPC11;IL7;CHRNA5;SYT2;LUC7L2;GPATCH2;C7orf25;MEAF6;MRPS23;RAD51;RAB29;KNOP1;ARMH3;SMIM20;SH3PXD2A;LYRM9;ZNF490;LRPAP1;SHISA6;MARCHF9;NSG2;SLC7A8;POU2AF1;TUFT1;PTHLH;RGS16;SSTR3;MED22;IRGQ;SLC35C2;GNAS;KLHL1;SIRT6;SH3TC2;LEAP2;KCNH6;GIPR;F7
745	MIR766_5P	0.803917	-0.231458	-0.91842	0.724074	CYP3A4;EIF5;CSNK1G1;MYBPC1;CCNK;SP140;ABCC12;DLX6;ARHGAP5;SCYL2;STC2;CLMN;STOX2;WIPF2;HEATR5B;MAPK1;SMAD7;SNX30;LANCL1;HBP1;EPHB2;SAMD4B;CALN1;SAMSN1;NR6A1;KAT6A;DLX3;RIOX2;ADGRL4;RASGRP1;BMP3;TMEM164;RBM20;CLASP2;CLCN3;SLMAP;ZFYVE16;LRRC59;ADGRL3;KLK12;MIB1;SYPL2;ZKSCAN7;GPR171;MBNL3;SP100;FLVCR2;FAM168A;PRR27;GRID2;SEC14L1;TXNDC12;SELENOI;KCNS1;HGSNAT;TRIM67;RGS5;ARHGAP12;CCSER2;SPINK14;GNAQ;TP53INP1;EXPH5;OXSR1;HGF;TGFB2;ABCC3;ZFHX3;CNOT6L;C1QTNF9B;ALKBH5;E2F3;SPRED1;EN2;NEU3;GPATCH1;FMN1;RAB8A;SAMD4A;TBC1D16;SLC41A1;CCNL1;SETD7;PSG8;KPNA3;CAMK1D;FAM78A;LMLN;SOGA1;CD55;IFT52;CHRDL1;RAD51B;GAN;THADA;MAN1A1;FRAT2;PRICKLE2;NANOS2;CHST11;TMEM158;TRIAP1;GLIS2;EDA2R;ASXL3;GLG1;THAP11;SGIP1;XXYLT1;ITGA4;PIP4K2B;MARCHF1;FBXW10B;FAM180A;C12orf29;TIRAP;IQSEC2;MRPL19;SYNPO2L;KCNC4;FTMT;PSG7;MYO6;PLXDC1;BLMH;LCE1A;ZNF529;SP140L;MYO16;KCNQ2;PMEPA1;ZCCHC10;C16orf46;CORO2B;ADAM12;TMEM35B;NECAP1;ILRUN;ALDH18A1;PRKCE;C1QTNF9;CACUL1;MAP1A;GNGT2;RARG;TIMP3;ARMC7;PDX1;PURG;EZH1;RNF26;WASF1;AHCYL2;GLIPR1L2;PDE6D;ZMAT3;SET;ELK4;PHC2;GAS7;MAP3K9;VAMP1;RAB3C;ABR;PPP1R10;OTUD7B;SGSM1;CALM2;NOVA2;CPSF7;ILF3;PAFAH1B2;SHROOM2;GTSF1;FAM131A;RETREG2;RPL13;ZNF784;SH3PXD2A;FBXW7;GCH1;GPLD1;SHISA6;HOXC10;CS;PSG4;ENTR1;SLC7A8;TRIM9;NUCKS1;HOXC9;SDHC;SELPLG;POU2AF1;TLCD3A;BCAM;PIP4P1;CDK9;DPF2;MYO1D;TMEM233;FAM83A;GAREM2;MIF4GD;LDB1;PRSS22;ZBTB7A;UBAP2L;CHD4;ZNRF1;ATP6V0E1;TTC9;USP27X;VAMP2;CDK5R2;PYGO2;WFDC5;NDUFS2;SERPINB13
746	MIR765	0.804315	0.219617	0.902544	0.804527	CDX1;CNTFR;PSD2;PCDHGB4;PUM1;MTUS1;GRIN2B;PFKFB3;ATXN1L;KIAA1671;CLMN;ZNF396;TNFRSF11B;CAPN3;TMED10;ANKRD40;RPH3A;GSE1;LYSMD3;ZNF436;SHANK2;FBXO21;PRRG4;YWHAG;GABRA3;PCDHGA7;ISM2;ARID2;POM121;SEH1L;INO80D;PCDHGA11;RIBC1;PCDHGA10;USP36;AGO1;DLX3;UPK1A;RBM20;GPR62;HLA-DQA1;CAPN6;EPSTI1;ZNF710;TNS1;KMO;KLK12;POLI;RERE;TRIM66;CXCL12;SYPL2;NBR1;XYLB;PCDHGB6;PTGR3;C5AR1;PCDHGB3;SERPINA6;ARID1A;NFIX;CNTNAP1;ITPRIPL2;G3BP2;PTCH2;SGPP2;ADCYAP1R1;SETBP1;PCDHGA8;HOMER1;MYO18B;SOCS7;TRIM67;S100A7A;GRIK3;PCDHGA12;CNNM4;PRR5;NDUFA4L2;PCDHGA1;ASIC1;PCDHGB5;PCDHGA4;RAB6A;LRATD2;CD164L2;PSMD11;PBX1;SIPA1L3;IKZF4;COL4A6;PCDHGA5;KDM2A;GAB2;KLK4;PCDHGB1;MON1B;JMJD8;RAD54B;SIX3;PCDHGA3;EN2;GPATCH1;TCF4;MYCN;ZDHHC9;MMP16;MARCHF8;PCDHGA2;PAXBP1;KPNA3;CAMK1D;LSAMP;CD34;TEX2;KCND1;PHF7;CD4;FAM78A;CSF1R;LMLN;SOGA1;STK40;CCL4;RAB15;PLA2G3;PCDHGC5;PDE4A;HOXB5;CFAP77;KAT7;CHRDL1;RAD51B;BRD4;PCDHGC4;HOXC4;SKI;TANC2;ADGRL1;SDK2;DPF3;LAMC1;PCDHGA6;HLA-DQA2;GLG1;HNF4A;GFRA2;PCDHGB2;GALP;SYNE3;GLT6D1;SP2;SLC18A3;MYO1A;DCX;HEYL;ISLR2;PRIMA1;PRLR;KCNC4;CUX1;C11orf87;SLC38A7;L3MBTL3;ELK1;CLSTN1;PLP2;KIRREL1;COL27A1;KIRREL2;TMEM26;ABCG4;GTPBP1;CORO2B;LRP4;ADAM12;TMEM265;PCDHGC3;ZIC3;WDR59;PCDHGB7;GPR107;DGKD;CACUL1;PML;SEPTIN3;FAIM2;MACROH2A2;TIMP3;PDX1;CARTPT;PRELP;JPH4;TPCN1;AHDC1;EZH1;MECP2;RAB5B;N4BP3;MDM1;PDE6D;SPRR4;DBNDD2;PTAFR;CEACAM6;CADM4;PTPRT;RUFY4;LINGO1;TESMIN;NRBP2;SP6;ST3GAL2;SEC61A2;DENND1A;DNM2;CACNG7;FAM117A;PTK2B;SCFD2;POLR2F;ARAF;ADGRG5;ANKRD13A;PXK;RPRD2;FAM102A;ADAM19;NOVA2;NUTF2;RHBDF2;C1orf226;NAV1;SDK1;ZNF784;PPP1R12B;DPAGT1;COX10;UNC5B;SHISA6;LHPP;ZBTB45;CCDC28A-AS1;VPS25;TNFRSF14;TOR2A;ZNF444;CTDSP1;MTSS2;CPLX1;BICDL1;TLCD3A;BCAM;ZC3H12A;CASTOR2;PNKD;CHMP1A;ASB16;LHFPL4;HSPBP1;KAZALD1;TMEM233;HDAC5;POU2F2;SPTBN4;PCDHGA9;ORMDL2;LAT2;DENND2C;FXYD3;FAM78B;OTP;RND2;HRK;CYB5R2;LMO7DN;URM1;LRRC8A;LINC02873;VAMP2;SLC4A8;KPRP;SERP2;C3orf80;BTN1A1;SERPINA1;CASKIN1
747	MIR11181_3P	0.808271	0.225746	0.900993	0.778884	CDX1;CNTFR;PSD2;GRIN2B;PFKFB3;ATXN1L;KIAA1671;ZNF396;TMED10;ANKRD40;RPH3A;GSE1;LYSMD3;ZNF436;SHANK2;FBXO21;YWHAG;GABRA3;PLPBP;ISM2;ARID2;POM121;INO80D;RIBC1;AGO1;DLX3;UPK1A;RBM20;GPR62;HLA-DQA1;CAPN6;EPSTI1;ZNF710;TNS1;KMO;KLK12;TRIM66;CXCL12;SYPL2;NBR1;XYLB;C5AR1;SERPINA6;ARID1A;NFIX;CNTNAP1;G3BP2;SGPP2;SETBP1;HOMER1;SOCS7;TRIM67;GRIK3;PCDHGA12;CNNM4;NDUFA4L2;LRATD2;CD164L2;PSMD11;IKZF4;COL4A6;KDM2A;GAB2;KLK4;RAD54B;SIX3;EN2;GPATCH1;TCF4;MYCN;ZDHHC9;PAXBP1;KPNA3;LSAMP;CD34;TEX2;KCND1;FAM78A;CSF1R;LMLN;SOGA1;STK40;CCL4;PLA2G3;PDE4A;HOXB5;CFAP77;KAT7;CHRDL1;RAD51B;BRD4;HOXC4;SKI;TANC2;SDK2;LAMC1;HLA-DQA2;GLG1;HNF4A;GFRA2;GALP;SYNE3;GLT6D1;SP2;SLC18A3;MYO1A;HEYL;ISLR2;PRIMA1;PRLR;C11orf87;SLC38A7;ELK1;CLSTN1;PLP2;KIRREL1;COL27A1;KIRREL2;TMEM26;NDEL1;ABCG4;GTPBP1;CORO2B;LRP4;ADAM12;TMEM265;ZIC3;WDR59;GPR107;DGKD;CACUL1;PML;SEPTIN3;TIMP3;PDX1;TPCN1;AHDC1;EZH1;RAB5B;N4BP3;MDM1;PDE6D;SPRR4;DBNDD2;CEACAM6;CADM4;PTPRT;RUFY4;LINGO1;TESMIN;SP6;ST3GAL2;SEC61A2;DENND1A;DNM2;CACNG7;FAM117A;PTK2B;SCFD2;POLR2F;ARAF;ADGRG5;RPRD2;FAM102A;NOVA2;NUTF2;C1orf226;NAV1;SDK1;ZNF784;PPP1R12B;DPAGT1;COX10;UNC5B;SHISA6;LHPP;ZBTB45;CCDC28A-AS1;VPS25;ZNF444;CTDSP1;MTSS2;CPLX1;BICDL1;TLCD3A;BCAM;ZC3H12A;CHMP1A;ASB16;LHFPL4;KAZALD1;HDAC5;POU2F2;SPTBN4;LAT2;FXYD3;FAM78B;OTP;RND2;LMO7DN;URM1;LRRC8A;VAMP2;SLC4A8;KPRP;SERP2;C3orf80;SERPINA1
748	CCTGCTG_MIR214	0.840884	0.218898	0.890327	0.85	ATP8B5P;TUBA4B;PURB;FAM133B;ZIC1;PPTC7;GRIN1;TMED10;HMG20A;ERLIN2;MID1;PCDH20;GALNT7;LUZP1;CRKL;ZBTB20;ACP4;DNAJB6;MAPK1IP1L;NUFIP2;FAM53C;FZD7;MB21D2;AMMECR1L;ACVR1B;TRPM2;BACE1;ZNF609;VEZT;NRP1;TRPS1;PLAGL2;TFAP2C;NAA50;IGDCC3;BTBD1;NRXN3;CPEB4;RTF1;TMEM248;ARPP21;IPO11;RNF40;JAZF1;QKI;MOBP;LHX6;APOBEC2;ITCH;TBL1XR1;MLLT10;PPM1A;CSF1;ZBTB39;CLASP1;RGMA;IPO7;BAZ2A;HTR2C;RIMS4;LSM12;UMOD;SOCS7;MRM2;USP46;PLCB4;TWF1;NEDD4L;PGRMC2;PANK1;ARHGAP31;MYEF2;SALL1;NRIP1;BRPF1;PAPPA;LRATD2;PTER;NKAPD1;HMGN3;AFF2;OXR1;FOXO4;SSBP3;JMJD8;RAD54B;RALGAPB;ACLY;NAA15;YWHAZ;SRSF1;TCN2;PHF6;CELF2;MYO18A;EIF4G1;DOCK9;ZFAND6;KPNA3;GPR85;CBL;HDLBP;TAF15;POU4F2;MAPT;CPSF4;HERC2P9;SEC24C;RAB15;SMARCC1;RIMS3;RAB35;HOXC4;IFT46;GRM7;ZFAND3;PCDH17;SEPTIN4;CACNA1I;SNX24;ZHX3;YAF2;TRAPPC3;KCNJ14;GANC;WDTC1;SPTBN2;ADORA2A;IQSEC2;ZBTB41;ANKS1B;EGLN2;ATP2B4;BACE2;FNDC5;NPTXR;VASN;SNURF;SDAD1;PIM1;CRY2;PAFAH1B1;PARP16;HNRNPU;HSD17B8;CD47;ING1;ATXN7L1;ALKBH6;KMT5A;UBE2R2;NBL1;RAB14;MOG;CD247;SGCD;PGF;SORCS1;SYNE4;DUSP15;EZH1;RASSF5;PICK1;GOLGA2P10;PCDH7;TGOLN2;PHC2;LY6E;GALNT18;SLC16A3;KIFC3;ARID5A;DOK4;PIK3AP1;MROH7;LMOD1;PDRG1;CHMP4B;MARCHF6;REPIN1;NCKIPSD;PARD6G;SLC25A3;ZMYM6;RGL4;UGGT2;CADM1;CXXC5;SNX12;SIGMAR1;SFSWAP;RAP1GAP2;LARP1;RAB4B;RETREG2;PANK2;PARP6;CAMTA1;RNF44;TBC1D25;SHISA6;SMARCD1;RAPGEFL1;ABLIM3;HDGF;PPME1;CDIPT;SLC7A8;ANO7;ARVCF;MINK1;MARK2;PIANP;CERS1;IL17RC;GNAI2;ARMC5;DOLPP1;HAGH;TRIP10;CELSR2;BCL11A;TBC1D10B;ARL2;TMEM258;SRGAP3;FBXW5;GRAMD2B;CDC42SE1;DGKZ;MARK4;KLC2;NDUFAF5;NMB;ARPC5L;LDOC1;RTN2;MED19;SNHG11;PELI3;ESRRA
749	MIR661	0.874765	-0.233782	-0.894893	0.736842	TOB2;CEACAM8;APOL6;CUX2;SCMH1;SHROOM4;SRGAP1;GSPT1;GALNT9;ELAVL3;NCOA1;BRWD3;CFAP61;NFIB;NCCRP1;KLRD1;NMT2;MSI2;ACSBG1;CHRM1;FZD4;LRCOL1;TMEM248;WT1;DNAL1;AASS;C19orf47;NFAM1;PIK3R6;TTC28;SGSH;GJC1;RNF216;ARRB1;KCNIP3;SLC41A2;MAP3K3;HOXB1;ZNF597;PPM1L;TTYH3;CCDC69;GATA2;CNBP;GRIK3;EXPH5;ECE1;AMACR;C22orf46;SARM1;ATP11AUN;NAA25;MYH9;SLC35E4;ZFTA;KCNG4;ATPAF1;NGEF;STK40;IL23A;OTX2;TAF8;NYX;NAGA;ITPR3;KIF1C;IL17RA;KCNJ10;TOM1L2;MDGA1;PIP4K2B;MAVS;RHBDL2;TSC1;FKBP5;FMNL3;CALCOCO2;GRAMD1B;PRIMA1;SLC38A7;TBC1D30;NLGN2;SCD;NUDT16;BAGE2;VASH1;TMPRSS13;NDST1;C2orf76;KCNAB2;KCNB1;PHF12;ADARB1;SLC17A5;IQCJ;SEPTIN8;SORT1;DSTYK;BTBD9;KCTD15;HSPB6;LOXL3;LYRM4;GRIK5;ARHGEF4;GNAO1;GAS7;KCNQ5;PLA2G4E;STX1B;CSAG1;TCTA;ARMC9;AGFG2;PTPN3;UPB1;PIK3AP1;U2AF1L4;RNPEPL1;CARD11;ATOH8;MYO15B;RPL28;TP73;CORO2A;SEMA4G;PPIE;PLEKHA6;ATP10B;FHL2;NRXN2;POLM;ZER1;SH3PXD2A;FHIP2B;CBX6;PTK6;SCRT1;SNAI3;DDA1;GGA2;TMEM104;P2RX6;FBXO41;TOR4A;ELAVL1;TMOD1;KCNQ3;PRKCSH;CRTC1;NHP2;PTPA;ZNF83;KLC2;SCAMP4;SMPD1;UBE2Q1;SAA2;FAT2
750	MIR9500	0.876339	-0.233064	-0.889673	0.768642	GDAP2;MAGI1;DNAJB4;STOX2;ZNF106;GSPT1;PAK2;FBXO11;HOOK3;ROCK2;FBXL14;TNRC6B;CCNT1;CMTR1;POM121;PCK2;GLIS3;PLEKHH2;VPS39;PABIR1;NFAT5;SMAD2;PRDM10;PHACTR2;CHD6;PRKCA;PHOX2A;MED13L;LRRC59;FOXD4L3;ZMPSTE24;NUP160;ATF7IP;OAS2;PKD2;BICRAL;RD3;FAM168A;CCDC186;DPH6;BAZ2A;C2orf49;CCDC43;RPRD1B;RIMOC1;ZNF354C;FBXO42;PLCD4;SLC25A15;EPB41L2;USP10;ENTPD7;PBX1;PITPNC1;F2RL2;PIK3CG;GSK3B;RANBP10;GALNT13;ANAPC5;LSAMP;HLA-C;LILRA4;KCNMA1;ST8SIA2;CTAGE1;ELFN2;TMOD2;UNC119B;TACR1;UBE2A;MID2;GRAMD1B;EDDM3B;NEXMIF;UBE2L3;CYP4A22;STEAP3;FNDC5;KSR2;IL6R;MGST2;SLC22A23;HMGXB4;HNRNPC;TFAP2A;C7orf31;ESYT1;HERC3;NRIP3;PTPRJ;LALBA;FREM2;ADO;LRRC41;THSD7A;AP3B1;MAFG;HOPX;SP1;LIN28A;FOXD4L6;GPR176;IP6K2;TPI1;TIMP3;WDR77;KDM7A;MIA3;SPICE1;SDC1;HLA-B;MEX3A;VAMP1;AHSA2P;SYT2;UHMK1;ANKS6;SEMA4C;HYLS1;FOS;GTPBP3;UCP2;XPNPEP1;ZCCHC4;C20orf96;MMP28;SST;POGZ;TNNI1;PIK3C2B;CMKLR1;PKIB;PPM1N;SMARCD1;GJB1;ZNF572;CTNND1;POU2F1;BOLA3;DMBX1;SPRR2G;DENND4B;CYP17A1;PAX6;PIANP;PTPRE;ATAT1;PGAP2;SETD4;TMEM183A;RAB3B;CDK5R2;PAK6;SNX27;VPS45;MTMR11;NECTIN1
751	MIR6893_5P	0.895192	-0.224352	-0.872524	0.838115	MLEC;SLC4A7;ZNF592;PFKFB3;SCN4A;ZBTB21;SIRPB1;NR4A3;MACC1;ESRRG;USP9X;SV2B;TRIM33;WIPF3;CD300LG;YPEL1;FHIT;NHSL1;ZNF609;ASXL1;VANGL1;NR6A1;SOX6;FBXL20;DIP2B;RNF169;MOB3B;GRIP2;STX2;LIFR;NCOA4;PDE3A;GARRE1;CFAP418;PARD3B;TMCC1;CSF1;CFL2;TRIO;PITPNM2;FAM120C;SH2B3;ATXN1;CADM2;TAF9B;ANK1;C9orf152;IQCJ-SCHIP1;KCNA1;SPOCK2;NSD1;HMGN3;VGLL4;PDZRN3;PRKN;PACS2;YWHAQ;TRAF6;MFSD14B;SLC30A7;ATP1B2;RANBP10;ZDHHC9;PTPN12;CRELD1;POU4F1;XPO7;FAM104B;ZNF608;SLC12A6;SUPT6H;PPFIA2;ST8SIA2;RAB9B;ICMT;ETV6;RAB35;TUB;CTNNA3;PPM1M;FAM227A;SCAMP2;HLF;SYS1;GLG1;SSH2;TOM1L2;ANKRD63;PCCB;MAVS;DCAF10;CKMT2;ABCC5;SH3PXD2B;ANKS1B;CBX5;TNR;SSR1;CCDC80;THEM5;STEAP2;HAPLN1;SLC24A3;CCDC136;KIAA0930;ZBTB47;DEPTOR;GABBR2;KIF18B;ETF1;HEATR1;CNOT2;SLC25A45;RHOA;THY1;HS3ST3B1;VCL;COL5A3;MAPK8IP1;KCND2;FSTL4;JPH4;SNPH;ZC4H2;MYO15A;VDR;SEMA3F;PDXK;NF2;CBFA2T2;STARD3;PGAM1;MAP3K9;ARF3;LINGO1;PIK3AP1;RAB3C;NFASC;GYPE;MAPKBP1;TENT4A;EI24;GUF1;TEAD3;NDUFB4;SLC25A37;CAMSAP2;ASPHD2;AMFR;RETREG2;RANGAP1;MBOAT2;TMEM201;BACH2;AP1M2;LHPP;EFNA1;SLC24A2;COPS7B;MOSPD3;NUCKS1;TBL1Y;ARHGAP1;CASTOR2;CDK16;CACNA1B;PEA15;ADAMTSL4;PCBD2;SLC43A2;BAIAP2;NECTIN2;STIM1;IRGQ;HDGFL2;SLC12A5;C2orf68;ZNF672;MORN4;STMN2;NECTIN1;GPR153
752	MIR940	0.904305	-0.225429	-0.874899	0.820408	MLEC;SLC4A7;ZNF592;PFKFB3;SCN4A;ZBTB21;SIRPB1;NR4A3;MACC1;ESRRG;USP9X;SV2B;TRIM33;WIPF3;CD300LG;YPEL1;FHIT;NHSL1;ZNF609;ASXL1;VIPAS39;VANGL1;NR6A1;SOX6;FBXL20;DIP2B;RNF169;MOB3B;GRIP2;STX2;LIFR;NCOA4;PDE3A;GARRE1;PARD3B;TMCC1;CSF1;CFL2;TRIO;PITPNM2;FAM120C;SH2B3;ATXN1;CADM2;TAF9B;ANK1;C9orf152;CAPZA1;IQCJ-SCHIP1;KCNA1;SPOCK2;NSD1;HMGN3;VGLL4;PDZRN3;PRKN;PACS2;YWHAQ;TRAF6;MFSD14B;SLC30A7;ATP1B2;RANBP10;ZDHHC9;PTPN12;POU4F1;XPO7;FAM104B;ZNF608;SLC12A6;PPFIA2;ST8SIA2;RAB9B;ICMT;ETV6;RAB35;TUB;CTNNA3;FAM47E-STBD1;PPM1M;FAM227A;SCAMP2;HLF;SYS1;GLG1;SSH2;TOM1L2;ANKRD63;PCCB;MAVS;DCAF10;CKMT2;ABCC5;SH3PXD2B;ANKS1B;CBX5;TNR;SSR1;CCDC80;THEM5;STEAP2;HAPLN1;SLC24A3;CCDC136;KIAA0930;ZBTB47;DEPTOR;GABBR2;KIF18B;ETF1;HEATR1;CNOT2;RHOA;THY1;HS3ST3B1;VCL;COL5A3;MAPK8IP1;KCND2;FSTL4;JPH4;SNPH;ZC4H2;MYO15A;VDR;SEMA3F;PDXK;NF2;CBFA2T2;STARD3;PGAM1;MAP3K9;ARF3;LINGO1;PIK3AP1;RAB3C;NFASC;PIM2;GYPE;MAPKBP1;TENT4A;EI24;GUF1;TEAD3;NDUFB4;SLC25A37;CAMSAP2;ASPHD2;AMFR;RETREG2;RANGAP1;MBOAT2;TMEM201;BACH2;AP1M2;LHPP;EFNA1;SLC24A2;COPS7B;MOSPD3;NUCKS1;TBL1Y;ARHGAP1;CASTOR2;CDK16;CACNA1B;PEA15;ADAMTSL4;PCBD2;SLC43A2;BAIAP2;STIM1;IRGQ;HDGFL2;SLC12A5;C2orf68;MYPOP;ZNF672;MORN4;STMN2;NECTIN1;GPR153
753	MIR6808_5P	0.930164	-0.218404	-0.849136	0.894094	MLEC;SLC4A7;ZNF592;PFKFB3;SCN4A;ZBTB21;SIRPB1;NR4A3;MACC1;ESRRG;USP9X;SV2B;TRIM33;WIPF3;CD300LG;YPEL1;FHIT;NHSL1;ZNF609;ASXL1;VANGL1;NR6A1;SOX6;FBXL20;DIP2B;RNF169;MOB3B;GRIP2;STX2;LIFR;NCOA4;PDE3A;GARRE1;PARD3B;TMCC1;CSF1;CFL2;TRIO;PITPNM2;FAM120C;SH2B3;ATXN1;CADM2;RIMS4;TAF9B;ANK1;C9orf152;IQCJ-SCHIP1;KCNA1;SPOCK2;NSD1;HMGN3;VGLL4;PDZRN3;PRKN;PACS2;YWHAQ;TRAF6;MFSD14B;SLC30A7;ATP1B2;RANBP10;ZDHHC9;PTPN12;POU4F1;XPO7;FAM104B;ZNF608;SLC12A6;SUPT6H;PPFIA2;ST8SIA2;RAB9B;ICMT;ETV6;RAB35;TUB;CTNNA3;PPM1M;FAM227A;SCAMP2;HLF;PDE7A;SYS1;GLG1;SSH2;TOM1L2;ANKRD63;PCCB;MAVS;DCAF10;CKMT2;ABCC5;SH3PXD2B;ANKS1B;CBX5;TNR;SSR1;CCDC80;THEM5;STEAP2;HAPLN1;SLC24A3;CCDC136;KIAA0930;ZBTB47;DEPTOR;GABBR2;KIF18B;ETF1;HEATR1;CNOT2;SLC25A45;RHOA;THY1;HS3ST3B1;VCL;COL5A3;MAPK8IP1;KCND2;FSTL4;JPH4;SNPH;ZC4H2;MYO15A;VDR;SEMA3F;PDXK;NF2;CBFA2T2;STARD3;PGAM1;MAP3K9;ARF3;LINGO1;PIK3AP1;RAB3C;NFASC;GYPE;MAPKBP1;TENT4A;EI24;GUF1;TEAD3;NDUFB4;SLC25A37;CAMSAP2;ASPHD2;AMFR;RETREG2;RANGAP1;MBOAT2;TMEM201;BACH2;AP1M2;LHPP;EFNA1;SLC24A2;COPS7B;MOSPD3;NUCKS1;TBL1Y;ARHGAP1;CASTOR2;CDK16;CACNA1B;PEA15;ADAMTSL4;PCBD2;SLC43A2;BAIAP2;STIM1;IRGQ;HDGFL2;SLC12A5;C2orf68;ZNF672;MORN4;STMN2;NECTIN1;GPR153

### Sheet: h.all.v2023.1.Hs.symbols
	Term	fdr	es	nes	pval	matched_genes
0	HALLMARK_OXIDATIVE_PHOSPHORYLATION	0	-0.52551	-2.05044	0	CPT1A;RHOT1;ACADM;ABCB7;CYB5A;PDK4;IDH1;MRPS22;PDHX;ACAA2;IDH3A;MAOB;ETFDH;SUCLA2;HTRA2;MTRR;BDH2;ISCA1;HADHB;TIMM50;SLC25A20;ALDH6A1;HADHA;ATP6V1C1;PHYH;MTRF1;ALAS1;HCCS;DLST;OPA1;ETFA;ACAT1;NDUFS1;NQO2;ECH1;ACADSB;UQCRFS1;ATP5F1A;OGDH;TOMM70;DLAT;AFG3L2;FXN;FDX1;ATP5ME;POR;MFN2;COX11;DLD;ACO2;BCKDHA;OAT;NDUFA5;PRDX3;LDHA;ATP5PB;LRPPRC;SDHB;SLC25A6;LDHB;AIFM1;VDAC3;ATP6V1G1;RETSAT;CYCS;NDUFB1;MPC1;UQCR10;CYB5R3;ATP1B1;COX7A2L;TIMM9;MRPS12;IDH2;NDUFA6;SDHD;CASP7;NDUFA4;NDUFB5;PHB2;ATP5MF;PDP1;HSD17B10;DECR1;HSPA9;ACAA1;MRPL35;GOT2;IMMT;SUPV3L1;NNT;ECHS1;SLC25A5;UQCRC1;PDHB;ISCU;NDUFC2;MRPS11;SLC25A3;MRPL15;ATP5F1C;NDUFC1;MRPS15;PDHA1;TOMM22;NDUFA7;NDUFB4;ATP5MC3;POLR2F;GLUD1;NDUFV2;TIMM13;NDUFB6;SUCLG1;NDUFA9;ATP5MC1;NDUFB7;VDAC1;ATP6V0B;NDUFB3;UQCRB;NDUFA3;ACADVL;OXA1L;ATP6V1F;SLC25A4;UQCR11;SURF1;COX7A2;COX10;MGST3;UQCRC2;ATP5PO;NDUFA1;MDH1;MDH2;ATP6V1D;SDHA;CS;ATP6V1E1;MRPL34;ATP6V0C;COX6B1;NDUFA8;ECI1;COX6A1;VDAC2;SDHC;MRPS30;TIMM8B;COX4I1;COX6C;MRPL11;UQCRH;SLC25A11;ATP5MG;SLC25A12;BAX;ATP5F1D;ATP6V1H;TIMM17A;COX5B;COX17;NDUFAB1;NDUFS7;TCIRG1;MTX2;COX5A;ATP5PF;IDH3B;TIMM10;GRPEL1;RHOT2;ATP5F1B;NDUFS8;COX7C;GPI;COX15;ATP5PD;ATP6AP1;COX7B;NDUFS3;PMPCA;UQCRQ;ATP5F1E;ATP5MC2;NDUFA2;ETFB;IDH3G;ATP6V0E1;CYC1;NDUFV1;NDUFB2;NDUFS4;GPX4;COX8A;FH;NDUFS6;NDUFB8;NDUFS2
1	HALLMARK_P53_PATHWAY	0.000481397	-0.441726	-1.74093	0	CCNK;ALOX15B;CDKN2B;WWP1;SLC19A2;NUPR1;HMOX1;ZFP36L1;PPM1D;ACVR1B;POM121;CTSF;HEXIM1;KIF13B;CDKN2A;TOB1;RB1;ABHD4;CEBPA;SERPINB5;ATF3;JUN;TM7SF3;SESN1;SERTAD3;FOXO3;XPC;SLC35D1;RCHY1;ZBTB16;NUDT15;APAF1;BMP2;MXD1;CCNG1;RRAD;H1-2;PITPNC1;APP;IFI30;PRKAB1;INHBB;RPS12;CDH13;EPHX1;CDKN2AIP;PERP;TCN2;FGF13;GADD45A;RAP2B;HSPA4L;TAP1;FAS;COQ8A;TSC22D1;DNTTIP2;CGRRF1;PROCR;CSRNP2;TRIAP1;PMM1;RPS27L;DDIT4;CCND2;TAX1BP3;LDHB;BTG1;GM2A;MDM2;SPHK1;CCP110;RETSAT;ABCC5;BTG2;SOCS1;DRAM1;WRAP73;TCHH;STEAP3;NDRG1;KLF4;TPRKB;PPP1R15A;IER5;PLXNB2;OSGIN1;ERCC5;TPD52L1;F2R;ITGB4;SEC61A1;FUCA1;CASP1;STOM;SP1;GPX2;IP6K2;DDIT3;MXD4;TGFA;MAPKAPK3;PLK2;VDR;ADA;SFN;SDC1;ZMAT3;ST14;TRAFD1;MKNK2;ISCU;H2AJ;ABAT;EPHA2;PCNA;TSPYL2;CDK5R1;PLK3;AEN;EI24;RAB40C;TXNIP;KLK8;NOTCH1;PRMT2;FOS;NOL8;RPL18;CCND3;SAT1;TNFSF9;HBEGF;CD81;PTPN14;POLH;IER3;RHBDF2;FAM162A;ELP1;LIF;RAD51C;SLC7A11;CDKN1A;CYFIP2;TNNI1;FBXW7;VAMP8;S100A4;VWA5A;TRAF4;NINJ1;BAK1;RACK1;CTSD;ANKRA2;RNF19B;S100A10;GLS2;UPP1;RAD9A;DDB2;IRAG2;SLC3A2;BAX;TM4SF1;RALGDS;RPL36;DCXR;AK1;DEF6;ZNF365;FDXR;PTPRE;PIDD1;BAIAP2;PVT1;KRT17;TGFB1;RGS16;EPS8L2;IRAK1;RXRA;HINT1;BLCAP;CD82;NHLH2;JAG2;TP53;DGKA;TRIB3;RRP8;PDGFA;PHLDA3;TP63;HDAC3;HRAS;IL1A;CLCA2
2	HALLMARK_MYC_TARGETS_V1	0.0227861	-0.355483	-1.40892	0.00572519	EIF1AX;TRA2B;USP1;GSPT1;PSMA6;SYNCRIP;DDX18;XPO1;SERBP1;EIF4E;EIF4G2;DEK;STARD7;HSPD1;ODC1;PRDX4;NCBP2;EIF3J;SF3A1;EIF2S1;PRPS2;PSMC6;CANX;UBE2E1;DDX21;CAD;PSMC4;CNBP;U2AF1;ABCE1;PSMD7;UBA2;SSB;ORC2;PABPC4;CBX3;CTPS1;APEX1;HNRNPA2B1;RAN;YWHAQ;DHX15;SRSF1;IFRD1;EIF4A1;EIF4H;MYC;G3BP1;SRPK1;XPOT;TCP1;PGK1;TYMS;KPNB1;PSMD14;CSTF2;NOLC1;TOMM70;FAM120A;TFDP1;HSP90AB1;HDAC2;SNRPD3;SMARCC1;ACP1;COPS5;PRDX3;EEF1B2;IMPDH2;PWP1;LDHA;HSPE1;MCM2;RPL22;FBL;HNRNPR;RAD23B;MAD2L1;RPL6;MCM7;CCT5;SNRPD1;EIF3D;PSMD3;EIF3B;VDAC3;RPL34;POLE3;PTGES3;HNRNPA3;RSL1D1;UBE2L3;RPS5;GNL3;SRSF2;NCBP1;CUL1;PSMA4;CDC20;HNRNPC;AIMP2;ETF1;MCM6;MRPS18B;HNRNPU;XRCC6;MCM5;PABPC1;CCNA2;IARS1;PHB2;RPL14;PPIA;PCBP1;PSMB2;GLO1;CDK4;SRM;RFC4;PSMA2;GOT2;PSMB3;SET;RPLP0;HDDC2;PSMD1;PHB1;SRSF7;TXNL4A;BUB3;PCNA;SLC25A3;SF3B3;RPS6;CDK2;ERH;NPM1;RPS3;MCM4;PSMD8;SNRPG;SRSF3;RPS10;POLD2;YWHAE;TUFM;KPNA2;NOP56;RPL18;EIF2S2;EPRS1;CCT4;NME1;VDAC1;CCT2;RRP9;TARDBP;SNRPA1;DUT;PSMA1;PPM1G;AP3S1;RNPS1;H2AZ1;CDC45;KARS1;VBP1;RPS2;HDGF;SNRPD2;PRPF31;HPRT1;RUVBL2;TRIM28;RACK1;LSM2;LSM7;NOP16;HNRNPD;RANBP1;NAP1L1;CCT7;SNRPB2;EXOSC7;NDUFAB1;CCT3;COX5A;NHP2;PSMA7;SSBP1;CLNS1A;RRM1;PA2G4;CYC1;HNRNPA1;SNRPA;C1QBP;ILF2;MRPL23;MRPL9
3	HALLMARK_E2F_TARGETS	0.0433258	-0.341172	-1.35057	0.00957854	SHMT1;HUS1;TRA2B;USP1;NBN;DCLRE1B;GSPT1;PAN2;NUP153;UBR7;SYNCRIP;BRMS1L;PPM1D;XPO1;STAG1;SMC4;RAD51AP1;DEK;CDKN2A;PPP1R8;SMC1A;MTHFD2;PRDX4;MSH2;DEPDC1;TMPO;GINS4;EIF2S1;WEE1;NUDT21;PLK4;IPO7;TFRC;CTCF;ING3;TIPIN;MMS22L;UNG;RFC1;NUP107;LMNB1;CENPE;RPA2;PRKDC;CCNE1;ORC2;POLD3;TOP2A;CTPS1;DLGAP5;RAN;PMS2;RAD50;RAD21;CIT;SRSF1;PAICS;MYC;BUB1B;HMMR;CDKN3;PRPS1;NOLC1;E2F8;CDCA8;POLE;BARD1;PSMC3IP;ASF1A;PHF5A;CKS2;MCM2;KIF4A;SMC6;CDKN2C;NUP205;MAD2L1;SMC3;NCAPD2;MCM7;ATAD2;AURKA;CHEK1;BRCA2;CDC25A;CCP110;RACGAP1;NASP;MKI67;ZW10;ESPL1;CBX5;CDKN1B;PDS5B;DCK;PLK1;PRIM2;SRSF2;PNN;CSE1L;HMGB2;CDC20;POP7;KIF18B;CCNB2;MCM6;TRIP13;XRCC6;MCM5;RFC3;POLE4;RAD1;LUC7L3;STMN1;CHEK2;GINS3;BRCA1;LBR;HELLS;CDK4;TIMELESS;MCM3;ORC6;DSCC1;CNOT9;GINS1;DNMT1;CDCA3;RPA3;CDK1;RRM2;MRE11;AK2;PCNA;RFC2;TBRG4;TUBG1;MLH1;MCM4;POLD2;MYBL2;EZH2;ASF1B;KPNA2;NOP56;RPA1;ILF3;SPAG5;ANP32E;RNASEH2A;DIAPH3;NME1;TK1;DUT;KIF22;RAD51C;WDR90;SLBP;TUBB;BIRC5;RBBP7;CDKN1A;JPT1;NAA38;TCF19;LYAR;EED;H2AZ1;HMGA1;EXOSC8;POLD1;HNRNPD;MELK;KIF2C;DCTPP1;HMGB3;AURKB;RANBP1;NAP1L1;PSIP1;DONSON;SUV39H1;LIG1;H2AX;CDC25B;TP53;UBE2T;PA2G4;SSRP1;SNRPB;MXD3;POLA2;CKS1B;DDX39A;TACC3;SPC24;SPC25;PTTG1;UBE2S;CENPM
4	HALLMARK_KRAS_SIGNALING_DN	0.0603314	0.355734	1.41085	0.00208333	ACTC1;LGALS7;CNTFR;IRS4;UGT2B17;CLPS;CLDN8;GP1BA;PAX3;SLC12A3;ALOX12B;PNMT;ATP6V1B1;NGB;CCR8;CKM;CPA2;FGGY;TEX15;ASB7;TFAP2B;MYH7;RYR1;SELENOP;SKIL;CPB1;EGF;ARHGDIG;SCN10A;BMPR1B;PDK2;CALML5;VPS50;KRT1;IL12B;RYR2;RIBC2;IFI44L;YPEL1;MEFV;KMT2D;SLC38A3;EDAR;SGK1;CYP39A1;NTF3;NR6A1;CDH16;TNNI3;ARPP21;YBX2;SLC16A7;SLC29A3;PROP1;NPY4R;NPHS1;CACNA1F;TENT5C;KCNMB1;GRID2;MFSD6;NOS1;CLDN16;EDN1;NR4A2;AMBN;GP2;ZBTB16;ATP4A;INSL5;HTR1D;ENTPD7;CHRNG;SHOX2;TGFB2;EPHA5;CD207;PRKN;STAG3;TGM1;TFCP2L1;TCF7L1;IL5;CAMK1D;KCND1;SLC5A5;LFNG;AKR1B10;CD40LG;CDKAL1;DCC;COQ8A;BARD1;RGS11;BRDT;CACNG1;FGF16;IFNG;EFHD1;PDE6B;ZC2HC1C;NUDT11;HNF1A;CD80;FGF22;GPR3;ADRA2C;TCL1A;COL2A1;CYP11B2;SMPX;SPTBN2;BTG2;FSHB;MAGIX;ZNF112;SIDT1;GDNF;MSH5;MX1;MYOT;IGFBP2;OXT;PDCD1;SOX10;TSHB;KCNQ2;ABCG4;SYNPO;PTPRJ;GAMT;CLSTN3;ITIH3;KCNN1;C5;DTNB;PCDHB1;CPEB3;RSAD2;MACROH2A2;MTHFR;MYO15A;WNT16;THRB;CCDC106;SLC30A3;GPRC5C;EDN2;HTR1B;PRODH;FGFR3;TFF2;PKP1;SNN;TLX1;NRIP2;PLAG1;PTGFR;P2RY4;KLK8;THNSL2;ITGB1BP2;SLC6A3;SLC25A23;SSTR4;KCNE2;GPR19;CAPN9;PAX4;TG;KLK7;SCGB1A1;HSD11B2;CHST2;KLHDC8A;COPZ2;MAST3;TAS2R4;SNCB;P2RX6;SLC6A14;SERPINB2;GTF3C5;ABCB11;TENM2;UPK3B;VPREB1;CELSR2;CCNA1;IDUA;SERPINA10;KRT15;DLK2;SPRR3;CALCB;SPHK2;KRT5;KRT13;KRT4;LYPD3
5	HALLMARK_INFLAMMATORY_RESPONSE	0.0816554	0.339728	1.34481	0.00845666	ROS1;CSF3;MEP1A;GP1BA;OPRK1;TNFSF10;KIF1B;PSEN1;SLC1A2;NMI;NMUR1;ATP2B1;SLC31A2;ITGB8;P2RX7;KCNJ2;ATP2C1;TLR3;SLC4A4;GNAI3;IL12B;CXCL6;RIPK2;CALCRL;TNFRSF1B;CXCR6;IL1R1;TNFSF15;CCR7;CD48;ACVR1B;MEFV;RAF1;SELL;HIF1A;SLC31A1;BDKRB1;OLR1;SERPINE1;PROK2;CD70;SLC7A1;RNF144B;RASGRP1;ITGA5;SGMS2;PIK3R5;PTGER2;ITGB3;C3AR1;NLRP3;EIF2AK2;PDE4B;FZD5;TNFRSF9;SELE;C5AR1;STAB1;GPC3;NFKB1;LAMP3;CSF1;AQP9;IL7R;ATP2A2;ABCA1;TLR1;OSM;OSMR;EDN1;NFKBIA;MARCO;TACR3;BEST1;CYBB;IFNAR1;CXCL10;MET;LCP2;ACVR2A;MSR1;CSF3R;GPR183;CCL17;IRAK2;MXD1;CXCL11;IL6;RTP4;NAMPT;CXCL9;EREG;RGS1;IL15;MYC;SLC11A2;SCARF1;ADM;IFITM1;KLF6;CD55;SLC28A2;IL15RA;SRI;SEMA4D;SELENOS;NPFFR2;HRH1;CCL5;IL10RA;CD40;ICAM1;CLEC5A;CCRL2;PTGER4;LYN;TACR1;GPR132;IL2RB;PDPN;SPHK1;CXCL8;BTG2;IL18R1;ADORA2B;DCBLD2;BST2;IL18;HPN;ABI1;SLAMF1;FPR1;GABBR1;CCL22;HAS2;CD14;APLNR;KCNA3;IL10;IL18RAP;TNFAIP6;TLR2;VIP;AHR;PTAFR;PCDH7;LY6E;SLC7A2;CCL2;CCL24;TPBG;IL1B;LCK;ADGRE1;P2RX4;IRF1;INHBA;MMP14;TNFSF9;HBEGF;LPAR1;IRF7;PVR;AXL;EMP3;LIF;CDKN1A;GCH1;CMKLR1;CD69;ICOSLG;CHST2;LDLR;PTGIR;FFAR2;F3;IL4R;EBI3;SCN1B;TAPBP;NOD2;CCL7;GNA15;LTA;CCL20;CX3CL1;PTPRE;RELA;RGS16;PLAUR;CD82;TIMP1;ADRM1;NDP;IFNGR2;RHOG;KCNMB2;P2RY2;IL1A
6	HALLMARK_APICAL_JUNCTION	0.0926209	-0.32149	-1.27575	0.0259259	ACTC1;CLDN6;CLDN8;ALOX15B;ACTG2;CLDN15;ADRA1B;PALS1;VCAM1;TGFBI;NRAP;TNFRSF11B;WNK4;ACTN2;SIRPA;MAPK14;TJP1;MAP3K20;PECAM1;CDH6;IRS1;PIK3CB;TRO;NECTIN3;CRAT;ADAM9;LAMA3;AMIGO2;SKAP2;SDC3;ITGA9;ARHGEF6;CD86;CDH15;GRB7;AKT2;YWHAH;CLDN14;RSU1;EXOC4;PPP2R2C;PIK3R3;CADM2;ADAMTS5;NF1;CLDN5;CDH1;EPB41L2;MSN;SPEG;ITGB1;WASL;CDSN;VWF;B4GALT1;MYH9;RHOF;AMH;NEXN;COL9A1;CD34;ACTN4;SLIT2;CDH11;ADAM23;ICAM5;FYB1;CDK8;CD274;MAPK13;TAOK2;DSC3;AMIGO1;SGCE;PLCG1;CDH4;COL16A1;PARVA;NRTN;ICAM1;EGFR;CALB2;PTPRC;ITGA2;CLDN4;PTEN;PKD1;TSC1;CADM3;VCAN;FBN1;MYL12B;HADH;MYL9;NLGN2;ACTN1;MYH10;NLGN3;EVL;AKT3;LAMC2;RASA1;DLG1;GAMT;ITGB4;CLDN19;THY1;PDZD3;JAM3;VCL;LIMA1;INPPL1;NEGR1;CLDN18;LAYN;BMP1;ACTA1;MMP2;NF2;DHX16;SRC;VAV2;SLC30A3;THBS3;MMP9;CTNNA1;TRAF1;MPZL2;ATP1A3;PARD6G;MADCAM1;NFASC;CRB3;PTK2;TUBG1;LDLRAP1;STX4;SYK;IKBKG;ITGA3;INSIG1;GNAI1;CDH8;CD276;CAP1;CD209;SHROOM2;FLNC;NRXN2;MAPK11;KRT31;CERCAM;FSCN1;JUP;ICAM2;DMP1;ACTN3;CDH3;CNTN1;SORBS3;MPZL1;CLDN11;CTNND1;PBX2;MVD;LAMB3;ACTB;NECTIN4;CLDN9;TSPAN4;CX3CL1;GNAI2;BAIAP2;RRAS;NECTIN2;CD99;CLDN7;DSC1;SHC1;RAC2;ACTG1;ITGA10;TMEM8B;PCDH1;PFN1;TIAL1;COL17A1;GTF2F1;VASP;ARPC2;MDK;SYMPK;MAP4K2;ADAM15;CNN2;ZYX;KCNH2;NECTIN1;HRAS
7	HALLMARK_ALLOGRAFT_REJECTION	0.114422	0.319661	1.26975	0.0307377	NOS2;RPL3L;ITK;IL11;IFNGR1;PRKCB;WARS1;ELANE;STAT1;BCAT1;MAP4K1;TLR3;KRT1;IL12B;SOCS5;RIPK2;PRKCG;ZAP70;KLRD1;DYRK3;HIF1A;CCR5;AKT1;NCK1;C2;CDKN2A;GLMN;PF4;HLA-DRA;HLA-DQA1;FGR;IL27RA;CXCL13;TRAT1;TPD52;CD86;EIF3J;IL4;IL13;GALNT1;NLRP3;NCR1;STAB1;CSF1;SRGN;PRF1;HLA-DOA;TLR1;MAP3K7;CD79A;ELF4;HLA-DMA;ETS1;IL2;CD8A;DARS1;IL2RA;IGSF6;HLA-DMB;LCP2;CCR2;DEGS1;ABCE1;ACVR2A;LY75;GZMA;EIF3A;BCL10;CCL13;CRTAM;IL6;CD74;TGFB2;MRPL3;CD2;CXCL9;HDAC9;INHBB;FASLG;EREG;IL15;CTSS;FCGR2B;ST8SIA4;UBE2D1;MTIF2;CD4;ITGB2;TAP1;FAS;CD40LG;FYB1;CCL4;HLA-G;SPI1;IFNG;CCR1;IL9;CD8B;RPS3A;GPR65;CCL5;TNF;CD96;CFP;EIF4G3;TLR6;CD40;ICAM1;CD80;CCND2;CD3G;EGFR;IRF4;EIF3D;LYN;B2M;IL2RB;PTPRC;UBE2N;GZMB;SOCS1;RPL39;CD3E;IL18;NCF4;AARS1;ABI1;FLNA;RPS9;CCL22;ACHE;ITGAL;GBP2;CD28;CD1D;F2R;CD47;IL10;IL18RAP;JAK2;IRF8;THY1;WAS;MBL2;CAPG;TLR2;BRCA1;IKBKB;CD247;CARTPT;HLA-E;IL12A;CD7;RPL9;HCLS1;CXCR3;MMP9;BCL3;IL7;CCL2;IL12RB1;LY86;NPM1;IL1B;SIT1;LCK;IL16;STAT4;CCND3;APBB1;INHBA;NME1;CSK;LTB;HLA-A;IRF7;CCL11;LIF;ICOSLG;IL2RG;RARS1;CCL19;EIF5A;PTPN6;CD3D;TAP2;IL4R;TAPBP;GCNT1;CCL7;IFNAR2;F2;HLA-DOB;TGFB1;PSMB10;RPS19;TIMP1;TRAF2;IFNGR2
8	HALLMARK_HEME_METABOLISM	0.131411	0.322447	1.2814	0.017316	SLC30A10;CAT;ABCG2;RIOK3;TRAK2;SPTA1;IGSF3;SLC4A1;GCLC;SDCBP;KLF3;FECH;MPP1;FBXO34;CA1;KEL;CLIC2;HBD;CA2;RAP1GAP;TFDP2;VEZF1;TNRC6B;DCUN1D1;KHNYN;ARHGEF12;MARK3;LPIN2;ASNS;SLC6A9;MOCOS;RNF19A;KLF1;EPB41;USP15;MFHAS1;DCAF11;SYNJ1;BACH1;ALAS2;KAT2B;NUDT4;GCLM;CLCN3;NCOA4;HBQ1;TNS1;TOP1;EIF2AK1;TAL1;HTRA2;ADD2;SIDT2;TENT5C;ABCB6;EPOR;MOSPD1;ISCA1;ELL2;BNIP3L;GLRX5;CDR2;SNCA;SEC14L1;TRIM58;ALDH6A1;YPEL5;ERMAP;MXI1;OSBP2;FOXO3;TFRC;BMP2K;RHAG;ANK1;NR3C1;EPB42;LAMP2;GDE1;ATG4A;CDC27;SLC11A2;TRIM10;RANBP10;GAPVD1;MARCHF8;FBXO9;XPO7;TYR;NFE2L1;ACP5;RNF123;BTRC;RCL1;XK;CIR1;C3;MINPP1;ACKR1;SMOX;E2F2;RBM5;GYPA;HBZ;AHSP;SLC25A38;AGPAT4;ALAD;NARF;GYPC;DCAF10;P4HA2;DAAM1;BTG2;BLVRB;CCDC28A;GYPB;PSMD9;HBBP1;RBM38;SLC30A1;SLC22A4;TCEA1;FBXO7;CTNS;CTSE;MAP2K3;PDZK1IP1;ADD1;CAST;CTSB;KDM7A;PICALM;EZH1;H1-0;RHD;UROD;SLC66A2;HEBP1;NNT;MARCHF2;HTATIP2;GMPS;ENDOD1;H4C3;ALDH1L1;GYPE;SLC2A1;AQP3;FN3K;FOXJ2;CROCCP2;OPTN;MKRN1;CCND3;SLC25A37;UCP2;BLVRA;LMO2;ATP6V0A1;NEK7;SLC7A11;MBOAT2;ARL2BP;DMTN;MGST3;RHCE;GATA1;PIGQ;CPOX;ACSL6;HDGF;BPGM;RAD23A;LRP10;HBB;BCAM;FTCD;PGLS;NFE2;SLC10A3;TSPAN5;SPTB;TSPO2;UROS;TMCC2;HMBS;HAGH;PPOX;SELENBP1;UBAC1;TMEM9B;BSG;ADIPOR1;PPP2R5B;PRDX2;MYL4;PC;SLC6A8
9	HALLMARK_FATTY_ACID_METABOLISM	0.156237	0.320248	1.22714	0.0544747	ADH1C;CIDEA;FABP2;HSP90AA1;EHHADH;CPT1A;PPARA;CD36;ACADM;CA4;NBN;HSDL2;BMPR1B;BCKDHB;ACSS1;ADSL;HSPH1;CYP4A11;MGLL;CA2;UGDH;HMGCS2;CRYZ;ACADL;ACSL4;HSD17B4;ACOT2;IDH1;ACOX1;CEL;ODC1;GAPDHS;ACAA2;ALDH3A2;CRAT;ETFDH;AOC3;HIBCH;GSTZ1;ELOVL5;SUCLA2;SERINC1;ME1;YWHAH;CPT2;OSTC;ACSM3;HADHB;FABP1;GPD1;ALDH3A1;FMO1;ADIPOR2;AUH;HCCS;TP53INP2;DLST;SUCLG2;APEX1;HMGCS1;XIST;MAOA;EPHX1;HMGCL;DHCR24;ECH1;CA6;AQP7;GPD2;METAP1;SLC22A5;CBR1;HSD17B11;PTPRG;DLD;ACO2;LDHA;GLUL;CYP1A1;AADAT;ACSL1;UBE2L6;ALDH9A1;ALAD;ALDH1A1;RDH11;RDH16;RETSAT;ACADS;CYP4A22;MLYCD;FASN;HADH;PCBD1;MIX23;ECI2;CD1D;GABARAPL1;SDHD;ACSL5;KMT5A;PSME1;ALDOA;HSD17B10;DECR1;ACAA1;IL4I1;SMS;UROD;CBR3;LTC4S;ECHS1;MCEE;NCAPH2;VNN1;PDHB;ERP29;ACAT2;IDI1;LGALS1;RAP1GDS1;PDHA1;BPHL;GAD2;TDO2;INMT;SUCLG1;BLVRA;HAO2;GRHPR;ACADVL;ACOT8;HPGD;MDH1;CPOX;MDH2;SDHA;H2AZ1;G0S2;ENO2;MIF;ECI1;NTHL1;SDHC;ENO3;HSD17B7;S100A10;NSDHL;REEP6;UROS;IDH3B;GCDH;D2HGDH;PTS;IDH3G;PRDX6;FH;ADH7
10	HALLMARK_KRAS_SIGNALING_UP	0.176388	0.296424	1.18391	0.103158	CIDEA;CXCR4;AVL9;ETV5;ABCB1;NR1H4;ADAMDEC1;TMEM100;MTMR10;IKZF1;SATB1;TLR8;MAP3K1;IL1RL2;GALNT3;IGF2;PLAT;PTPRR;MAP4K1;HOXD11;CA2;TNFRSF1B;GABRA3;CSF2RA;PECAM1;EPHB2;CSF2;PTBP2;AMMECR1;ALDH1A2;ADAM17;NRP1;TSPAN13;ZNF639;CD37;ADGRL4;BTC;TNFAIP3;CLEC4A;AKAP12;ANGPTL4;STRN;TFPI;PDCD1LG2;CFB;GUCY1A1;FLT4;MMD;ALDH1A3;GPNMB;PRKG2;PIGR;C3AR1;AKT2;SERPINA3;PEG3;NR0B2;IL7R;ID2;MAP7;USP12;EMP1;FCER1G;ETS1;FGF9;PLVAP;CCSER2;WDR33;SPP1;CXCL10;BIRC3;GFPT2;F2RL1;BMP2;PPBP;EVI5;RETN;ZNF277;IGFBP3;GNG11;SPARCL1;HDAC9;EREG;CTSS;SOX9;LY96;MALL;ERO1A;MYCN;GPRC5B;CBL;ANO1;DNMBP;ITGB2;MAFB;EPB41L3;PRELID3B;YRDC;TMEM158;TPH1;DOCK2;CFHR2;NIN;IL10RA;IL33;RELN;TRIB1;H2BC3;ADGRA2;ST6GAL1;CCND2;F13A1;ITGBL1;HSD11B1;GYPC;ITGA2;PTGS2;SPON1;LAPTM5;ANXA10;BTBD3;DCBLD2;KLF4;PPP1R15A;PRRX1;CBR4;RBP4;ANKH;FUCA1;HKDC1;MMP10;PTCD2;ACE;CDADC1;IRF8;CFH;ETV4;NGF;SPRY2;FBXO4;DUSP6;WNT7A;MMP9;NAP1L2;TRAF1;MPZL2;MMP11;PLEK2;ETV1;USH1C;IL1B;CAB39L;ENG;CBX8;ARG1;RABGAP1L;INHBA;HBEGF;TMEM176A;TRIB2;TSPAN7;TSPAN1;GADD45G;PRDM1;CROT;LIF;CMKLR1;JUP;IL2RG;VWA5A;G0S2;KIF5C;GLRX;APOD;BPGM;SDCCAG8;TMEM176B;SNAP91;SCN1B;PCP4;SNAP25;TOR1AIP2;PSMB8;CPE;SLPI;KCNN4;CCL20;LAT2;SCG3;RGS16;TNNT2;PLAUR;LCP1;ATG10;PLAU;PCSK1N;ADAM8;RBM4;SCG5;SEMA3B
11	HALLMARK_MITOTIC_SPINDLE	0.180821	0.300029	1.19684	0.0699588	CEP192;ROCK1;ARHGAP5;KIF1B;AKAP13;OPHN1;ARHGAP29;SOS1;ECT2;RAPGEF5;MID1;PPP4R2;DYNC1H1;CLIP1;ALS2;HOOK3;RAB3GAP1;ARHGEF12;SMC4;SORBS2;NCK1;EPB41;KIF5B;SMC1A;FGD6;CDC42;BCL2L11;NEDD9;LATS1;TLK1;ARHGEF7;ARF6;ARFGEF1;PCM1;DOCK4;STK38L;SPTBN1;KIF23;PKD2;FGD4;RABGAP1;ABL1;TRIO;CLASP1;CDC42EP4;RALBP1;NOTCH2;APC;NCK2;ALMS1;BIN1;RANBP9;NF1;NET1;ARHGEF3;TTK;DST;KIF3B;RFC1;EPB41L2;PREX1;FBXO5;LMNB1;SASS6;CENPE;PLEKHG2;CCDC88A;CDC42EP2;HDAC6;MYO1E;ANLN;WASL;TOP2A;KIF20B;WASF2;DLGAP5;PDLIM5;NUSAP1;LLGL1;TUBGCP5;CDC27;RICTOR;MYH9;RHOF;PCGF5;ACTN4;KNTC1;CD2AP;ARHGAP10;INCENP;BUB1;CEP57;CSNK1D;ITSN1;TBCD;TAOK2;CDC42EP1;KIF3C;KIF4A;DOCK2;NIN;GSN;LRPPRC;SMC3;SSH2;MYO9B;KATNA1;MID1IP1;STAU1;AURKA;GEMIN4;BRCA2;RASA2;TSC1;EZR;RACGAP1;PALLD;ESPL1;TUBGCP6;KIF11;NEK2;RASAL2;FARP1;MAPRE1;PLK1;TPX2;MYH10;ARHGDIA;NUMA1;NDC80;PRC1;ABI1;FLNA;CKAP5;CCNB2;SYNPO;PAFAH1B1;CAPZB;RASA1;DLG1;TIAM1;PXN;TUBA4A;TUBGCP3;VCL;SUN2;KIF15;DYNLL2;SPTAN1;KLC1;ARHGAP27;CENPF;WASF1;SEPTIN9;PCNT;CDK1;PIF1;CNTROB;BCR;UXT;ABR;FLNB;CNTRL;MARCKS;CDC42BPA;MAP1S;SAC3D1;CLIP2;YWHAE;ARFIP2;CTTN;SHROOM2;CEP250;KIF22;BIRC5;TUBD1;RAPGEF6;FSCN1;CEP131;ATG4B;KPTN;CDK5RAP2;BCAR1;ARHGEF11;KIF2C;CENPJ;ARHGAP4;TUBGCP2;KIFAP3;ARAP3;RHOT2;MAP3K11;SHROOM1;CYTH2;ARHGEF2;MARK4;ARL8A;KATNB1;CEP72
12	HALLMARK_COMPLEMENT	0.223512	0.289337	1.1464	0.12024	APOA4;GP1BA;MT3;PSEN1;USP8;ERAP2;FCN1;CD36;KLK1;PLSCR1;GCA;DPP4;MMP8;HPCAL4;VCPIP1;ACTN2;LTF;PLG;SERPING1;PLAT;TFPI2;F8;GNAI3;CA2;ITGAM;C9;PIK3CA;DYRK2;RAF1;BRPF3;PRCP;OLR1;C2;SERPINE1;USP15;PCSK9;RASGRP1;PRSS3;DGKG;TNFAIP3;HSPA1A;CR2;CASP3;PPP2CB;CLU;ADAM9;DOCK4;CASP10;MMP12;CFB;PIK3R5;GMFB;CP;ME1;KCNIP3;LAP3;PLA2G7;CALM1;RBSN;SH2B3;LIPA;CTSO;FCER1G;C1QC;HSPA5;NOTCH4;PDGFB;LTA4H;USP14;LCP2;GZMA;PLEK;SPOCK2;C1S;LAMP2;GNB4;PRDM4;ANXA5;DOCK10;F5;DGKH;IL6;C4BPB;KIF2A;PIK3CG;CDH13;KLKB1;C1QA;CTSS;CTSV;DOCK9;PHEX;GPD2;FDX1;CD55;LGMN;IRF2;CD40LG;L3MBTL4;RNF4;LRP1;C3;CCL5;ZEB1;HNF4A;CR1;CASP9;GZMK;APOC1;USP16;LYN;PLA2G4A;PCLO;GZMB;SERPINC1;C1R;ZFPM2;FN1;CBLB;PIM1;KCNIP2;AKAP10;MAFF;CDA;CASP1;S100A12;CPM;CASP7;JAK2;CTSL;GRB2;CFH;WAS;PRKCD;PDP1;GNGT2;APOBEC3F;CTSB;FYN;TIMP2;SRC;CXCL1;CSRP1;DUSP6;APOBEC3G;CTSH;LGALS3;GNG2;ADRA2B;GATA3;CDK5R1;ANG;CPQ;STX4;RABIF;LCK;IRF1;MMP13;MMP14;PSMB9;PREP;COL4A2;XPNPEP1;IRF7;CALM3;MSRB1;KYNU;GP9;PPP4C;CD46;ITIH1;GNB2;MMP15;S100A13;EHD1;CEBPB;CTSD;CASP5;F3;SERPINB2;DUSP5;PRSS36;CD59;RCE1;F2;GNAI2;SCG3;CTSC;PLAUR;CASP4;TIMP1;PFN1;SIRT6;RHOG;S100A9;F10;SERPINA1;TMPRSS6;ATOX1;F7
13	HALLMARK_INTERFERON_GAMMA_RESPONSE	0.323293	0.273088	1.08392	0.242171	APOL6;TNFSF10;ARL4A;IFIH1;DDX60;NOD1;VCAM1;NMI;OAS3;PLSCR1;WARS1;RNF213;STAT1;PARP14;SERPING1;FGL2;RIPK2;SAMHD1;IFI44L;SPPL2A;XCL1;CMTR1;HIF1A;HERC6;USP18;TDRD7;EIF4E3;CSF2RB;MTHFD2;TNFAIP3;BANK1;HLA-DQA1;IFIT2;CASP3;IFIT3;HLA-DRB1;EPSTI1;SAMD9L;CFB;XAF1;CD86;TOR1B;OAS2;IFIT1;EIF2AK2;PDE4B;LAP3;P2RY14;PTPN2;STAT3;NFKB1;ARID5B;PSMA3;HLA-DMA;CMPK2;NFKBIA;GBP4;LATS2;CXCL10;LCP2;RNF31;GZMA;KLRK1;C1S;CXCL11;IL6;CD74;PELI1;IL18BP;RTP4;IFI30;NAMPT;CXCL9;IL15;SSPN;CD38;IFI27;ST8SIA4;SELP;IFI44;ZNFX1;SOCS3;TAP1;FAS;IRF2;ISOC1;CD274;TRIM14;HLA-G;IL15RA;SRI;CASP8;NCOA3;CIITA;PNPT1;CCL5;UBE2L6;IL10RA;CD40;ICAM1;IRF4;BTG1;B2M;MARCHF1;PLA2G4A;IL2RB;PTGS2;SOCS1;MX2;RIPK1;FCGR1A;MX1;BST2;C1R;MT2A;PIM1;FPR1;TRIM26;STAT2;TRIM25;ITGB7;PTPN1;HELZ2;CASP1;CASP7;PFKP;JAK2;IRF8;PSME1;CFH;SLAMF7;TNFAIP6;PML;RSAD2;IRF9;PARP12;NLRC5;ZBP1;LYSMD2;PSMB2;DHX58;MYD88;SP110;PSME2;PSMA2;TRAFD1;LY6E;IFI35;HLA-B;NUP93;IL7;OASL;CCL2;TRIM21;AUTS2;PNP;TXNIP;STAT4;BATF2;IRF1;IDO1;PSMB9;HLA-A;IRF5;IRF7;TNFAIP2;GPR18;RAPGEF6;CDKN1A;GCH1;CMKLR1;VAMP8;CD69;LGALS3BP;MVP;BPGM;PTPN6;ADAR;ISG20;UPP1;IL4R;TAPBP;CCL7;PSMB8;IFNAR2;IFITM2;SLC25A28;SECTM1;ST3GAL5;METTL7B;VAMP5;GBP6;CASP4;PSMB10;ISG15;OGFR;IFITM3;RBCK1
14	HALLMARK_XENOBIOTIC_METABOLISM	0.340375	0.273575	1.09115	0.239351	ADH1C;CCL25;NPC1;CAT;G6PC1;GCLC;CRP;SLC22A1;TMEM97;CD36;F11;ARPP19;CYP2C18;CYB5A;PGRMC1;GSTT2;CDO1;HMOX1;PLG;BCAT1;VTN;PINK1;CA2;UGDH;RAP1GAP;CES1;ADH5;AOX1;IL1R1;PDK4;LPIN2;GNMT;CYP1A2;IDH1;MTHFD1;SERPINE1;ACOX1;CNDP2;ABCD2;ACOX2;ETFDH;GSR;GSTA3;CFB;PYCR1;ELOVL5;AKR1C2;GSTM4;ESR1;CYP2J2;CASP6;AKR1C3;SERPINA6;TTPA;AQP9;ID2;GCNT2;PAPSS2;ATP2A2;PTGR1;FABP1;ALDH3A1;FMO1;SLC35D1;GAD1;ALDH2;ALAS1;FBP1;TGFB2;ABCC3;SPINT2;FBLN1;TMBIM6;SLC46A3;MAOA;PDLIM5;EPHX1;SLC6A6;ECH1;NMT1;SSR3;ANGPTL3;TYR;HSD17B2;POR;ETS2;CBR1;FAS;ACO2;ACP1;ABHD6;REG1A;XDH;MAN1A1;HRG;GART;TAT;CYP1A1;SMOX;PGD;ABCC2;PMM1;DHRS1;HNF4A;ENTPD5;ALDH9A1;HSD11B1;PTGES3;RETSAT;BLVRB;ENPEP;APOE;PROS1;ASL;AHCY;DHRS7;MT2A;SERTAD1;NQO1;IGF1;HGFAC;RBP4;CYP27A1;FAH;GABARAPL1;CDA;IRF8;MBL2;HES6;DDT;SAR1B;SLC6A12;ACP2;TNFRSF1A;VNN1;UPB1;DDC;MARCHF6;EPHA2;ATOH8;GCKR;ITIH4;ARG2;NDRG2;TPST1;CSAD;BPHL;TDO2;CYP4F2;ARG1;CYP26A1;SLC1A5;MCCC2;CYP2S1;GSS;CROT;KYNU;ACSM1;COMT;ITIH1;CYFIP2;GCH1;JUP;NFS1;NINJ1;SLC12A4;KARS1;HACL1;PPARD;FMO3;HPRT1;BCAR1;TMEM176B;SHMT2;UPP1;IGFBP4;DDAH2;SLC35B1;ACOX3;LONP1;TKFC;CYP17A1;GSTO1;CYP2E1;DCXR;PEMT;LCAT;MPP2;AP4B1;DHPS;FETUB;PSMB10;PTGES;PTS;PTGDS;F10;PC;LEAP2;IGFBP1;ADH7
15	HALLMARK_ESTROGEN_RESPONSE_EARLY	0.351326	0.264558	1.05238	0.281573	RBBP8;KLF10;SYBU;PEX11A;WWC1;CALCR;ELOVL2;MYB;XBP1;IL17RB;STC2;RETREG1;MICB;RET;LRIG1;ABHD2;AFF1;OPN3;SLC19A2;MSMB;SH3BP5;CHPT1;FCMR;THSD4;SLC7A5;ADCY9;TIPARP;CD44;IL6ST;GREB1;CCN5;PODXL;TFAP2C;TOB1;CBFA2T3;ELF1;RASGRP1;TMEM164;SLC39A6;MED13L;CYP26B1;GFRA1;SLC1A4;ELOVL5;KCNK5;RPS6KA2;DYNLT3;CXCL12;AR;SLC1A1;FRK;OLFM1;HSPB8;PAPSS2;CANT1;SVIL;ZNF185;EGR3;REEP1;ABLIM1;CISH;IGF1R;NRIP1;SIAH2;FKBP4;AREG;GAB2;INHBB;SYNGR1;GJA1;B4GALT1;ITPK1;MYC;SLC26A2;PDLIM3;SOX3;BCL11B;SCNN1A;RARA;MAPT;SLC22A5;BCL2;BHLHE40;FDFT1;RAB31;PLAAT3;ADD3;PDZK1;SNX24;SYT12;SLC27A2;ADCY1;CA12;HES1;CALB2;MREG;AKAP1;FKBP5;DLC1;BLVRB;MYOF;TTC39A;OVOL2;FARP1;FASN;TBC1D30;KLF4;OLFML3;RAB17;ABCA3;KRT8;SLC24A3;MAST4;MPPED2;PMAIP1;RHOBTB3;DEPTOR;TPD52L1;SLC16A1;MED24;NCOR2;TIAM1;UGCG;ELF3;GLA;JAK2;NBL1;DHRS2;PRSS23;KRT18;SFN;SLC37A1;RRP12;BAG1;SLC7A2;MINDY1;ENDOD1;ABAT;ASB13;CELSR1;SLC2A1;NAV2;FLNB;AQP3;ANXA9;KLK10;KDM4B;TPBG;TUBB2B;TSKU;MYBL1;ALDH3B1;FOS;ESRP2;KAZN;FAM102A;TGIF2;FHL2;TGM2;DHRS3;CCND1;PGR;AMFR;TMPRSS3;PPIF;KRT19;DHCR7;NXT1;HR;SLC9A3R1;TFF1;RAPGEFL1;SEC14L2;MLPH;IGFBP4;MYBBP1A;KCNK15;NPY1R;TFF3;ISG20L2;FOXC1;CLDN7;TJP3;SCARB1;PTGES;CELSR2;LAD1;UNC119;RHOD;NADSYN1;SULT2B1;KRT15;INPP5F;CLIC3;SEMA3B;MUC1;ARL3;WFS1;P2RY2;KRT13
16	HALLMARK_IL2_STAT5_SIGNALING	0.361137	0.26786	1.05944	0.26875	IL1R2;DRC1;TNFSF10;IFNGR1;XBP1;ABCB1;ARL4A;NOP2;PENK;HUWE1;CAPN3;PLSCR1;COCH;LRIG1;PLAGL1;RHOH;PTCH1;PLPP1;PLIN2;TNFRSF8;FGL2;CA2;ITGAV;CCR4;TNFRSF1B;NFIL3;CD44;CD48;SELL;SCN9A;CSF2;IL1RL1;BMPR2;NRP1;RORA;SPRED2;SH3BGRL2;ODC1;CASP3;CD86;PTGER2;ANXA4;SLC39A8;DENND5A;IL13;TNFRSF9;CSF1;SLC2A3;SHE;EMP1;WLS;CISH;IL2RA;LCLAT1;ETFBKMT;TTC39B;GBP4;PRKCH;IGF1R;SPP1;CXCL10;CYFIP1;HIPK2;GPR83;BMP2;MXD1;EOMES;IKZF4;AMACR;MYO1E;IGF2R;CCNE1;F2RL2;LRRC8C;CDC42SE2;MYC;GALM;SNX14;SELP;KLF6;BCL2;BHLHE40;TWSG1;SNX9;ITGA6;RHOB;P4HA1;GUCY1B1;ITGAE;COL6A1;NCOA3;SOCS2;SWAP70;GPR65;AHNAK;IL10RA;CST7;CCND2;RRAGD;IRF4;TLR7;HK2;IL2RB;IKZF2;IL18R1;SOCS1;NDRG1;CDC6;MAP3K8;NFKBIZ;AHCY;SERPINC1;PHLDA1;NCS1;PIM1;FAH;CTLA4;ICOS;GADD45B;NT5E;MAFF;TIAM1;GABARAPL1;PHTF2;IL10;GLIPR2;CTSZ;CD83;SLC29A2;FURIN;IRF8;PTH1R;HOPX;CAPG;ETV4;AHR;PRNP;PRAF2;ST3GAL4;TNFRSF21;TNFRSF18;TNFRSF4;TRAF1;ENPP1;BATF3;UMPS;PNP;BCL2L1;SYNGR2;IL3RA;PDCD2L;SERPINB6;P2RX4;CKAP4;MAPKAPK2;CCND3;RABGAP1L;ADAM19;CD81;S100A1;ITIH5;TGM2;LTB;SLC1A5;DHRS3;PLEC;UCK2;ALCAM;SPRY4;PUS1;LIF;CDCP1;GATA1;SMPDL3A;TNFSF11;POU2F1;BATF;ENO3;IL4R;EEF1AKMT1;FLT3LG;IRF6;GSTO1;AGER;RNH1;CD79B;RGS16;PTRH2;CDKN1C;APLP1;IFITM3;MYO1C;ECM1;GPX4;MUC1;MAP6;DCPS;SYT11
17	HALLMARK_ESTROGEN_RESPONSE_LATE	0.400715	-0.268424	-1.06091	0.284333	RBBP8;PRKAR2B;GAL;CALCR;MYB;XBP1;IL17RB;TH;MICB;RET;ABHD2;AFF1;OPN3;LTF;HOMER2;CHPT1;STIL;JAK1;TFPI2;CA2;UGDH;HMGCS2;SLC7A5;CD44;PDCD4;IL6ST;SGK1;UNC13B;TST;CCN5;TFAP2C;TOB1;TSPAN13;ALDH3A2;CYP26B1;ACOX2;SLC1A4;ELOVL5;KCNK5;RPS6KA2;DYNLT3;CXCL12;SNX10;FRK;SERPINA3;OLFM1;SERPINA5;HSPB8;ID2;CD9;PAPSS2;PLK4;TPSAB1;EGR3;CISH;IMPA2;ZFP36;EMP2;CDH1;KIF20A;CYP4F11;NRIP1;SIAH2;ASS1;FKBP4;PTGER3;AREG;TOP2A;LARGE1;PERP;ITPK1;SLC26A2;PDLIM3;METTL3;SLC29A1;SOX3;PLAC1;SCNN1A;MAPT;SLC22A5;HSPA4L;IGSF1;BCL2;MAPK13;FDFT1;MOCS2;RAB31;PLAAT3;ADD3;RABEP1;ASCL1;PDZK1;SCUBE2;SLC27A2;CA12;SORD;FKBP5;BLVRB;MYOF;PRLR;ATP2B4;OVOL2;FARP1;CDC6;KLF4;ABCA3;SLC24A3;CDC20;FABP5;GPER1;TPD52L1;LAMC2;SLC16A1;NCOR2;TIAM1;DUSP2;IDH2;CAV1;GLA;JAK2;NBL1;CKB;DHRS2;PLXNB1;GJB3;XRCC3;PRSS23;SFN;DNAJC12;BTG3;ST14;BAG1;FGFR3;KLK11;TNNC1;LLGL2;CHST8;FLNB;SLC2A8;ANXA9;KLK10;AGR2;TPBG;CXCL14;ALDH3B1;LSR;FOS;FAM102A;RNASEH2A;CCND1;PGR;AMFR;TMPRSS3;PPIF;KRT19;DHCR7;NXT1;NAB2;ST6GALNAC2;HR;SLC9A3R1;MEST;TFF1;RAPGEFL1;PTPN6;HPRT1;DLG5;BATF;ISG20;IGFBP4;PCP4;TRIM29;COX6C;GINS2;GALE;CPE;NPY1R;TFF3;DCXR;FOXC1;GFUS;TJP3;PKP3;SCARB1;PTGES;CELSR2;CCNA1;NMU;ETFB;DNAJC1;CACNA2D2;SULT2B1;MDK;S100A9;CLIC3;SEMA3B;ARL3;WFS1;SERPINA1;KRT13
18	HALLMARK_APOPTOSIS	0.431867	-0.274222	-1.06486	0.265152	ROCK1;CTH;TNFSF10;IFNGR1;DPYD;CREBBP;PSEN1;DNAJA1;SATB1;AVPR1A;HMOX1;PLAT;SMAD7;AIFM3;CD44;PDCD4;GSTM1;BCL2L11;NEDD9;ERBB2;TGFBR3;PPT1;CASP3;CLU;GSR;BMF;CASP6;WEE1;BNIP3L;ATF3;PRF1;JUN;DIABLO;EMP1;EGR3;XIAP;BIRC3;BMP2;BCL10;HGF;IL6;TGFB2;IGF2R;APP;SLC20A1;TOP2A;CD2;FASLG;EREG;PLCB2;NEFH;CD38;ERBB3;GADD45A;CFLAR;RARA;DFFA;CTNNB1;TAP1;FAS;DNAJC3;RHOB;CASP8;BCL2L10;BIK;ANXA1;DCN;TNF;GSN;SOD1;CASP9;SC5D;CCND2;RETSAT;GUCY2D;BTG2;CDKN1B;SQSTM1;IL18;HMGB2;PMAIP1;LUM;ETF1;ANKH;GADD45B;CD14;F2R;PDGFRB;CASP1;CASP7;CAV1;BID;FEZ1;ADD1;MGMT;BRCA1;DDIT3;TIMP3;SPTAN1;KRT18;H1-0;TSPO;MMP2;TIMP2;BTG3;BCL2L2;MCL1;LGALS3;GPX3;LEF1;CASP2;CYLD;CDK2;PTK2;BCL2L1;IL1B;TXNIP;GPX1;IRF1;SAT1;DAP;PSEN2;IER3;CCND1;RNASEL;IGFBP6;HSPB1;LMNA;BGN;TNFRSF12A;CDKN1A;GCH1;CD69;MADD;ENO2;PPP3R1;DNM1L;PAK1;VDAC2;ISG20;GNA15;BAX;PEA15;FDXR;F2;RHOT2;RELA;EBP;IFNB1;CASP4;CDC25B;TIMP1;CCNA1;PLPPR4;IFITM3;PPP2R5B;GPX4;BCAP31;DAP3;IL1A
19	HALLMARK_UV_RESPONSE_UP	0.472853	-0.278697	-1.06833	0.286252	EIF5;GAL;ABCB1;CDKN2B;RET;DNAJA1;AMD1;CDO1;HMOX1;CXCL2;PPAT;CA2;ONECUT1;IL6ST;ASNS;TST;CDC5L;BCL2L11;RASGRP1;PLCL1;CEBPG;PPT1;CASP3;NAT1;HSPA2;FGF18;DNAJB1;GLS;AGO2;ARRB2;OLFM1;ATF3;PPP1R2;DDX21;TFRC;EPCAM;NFKBIA;TACR3;FMO1;NR4A1;ATP6V1C1;E2F5;YKT6;ALAS1;BMP2;PDAP1;FKBP4;RRAD;IL6;SHOX2;C4BPB;TMBIM6;CCNE1;NTRK3;MAOA;EPHX1;RPN1;PDLIM3;CTSV;CYB5B;NXF1;TAP1;RHOB;CYP1A1;CHKA;TARS1;RAB27A;TGFBRAP1;ICAM1;NPTX2;LYN;BTG1;COL2A1;POLE3;BTG2;PARP2;SQSTM1;CLCN2;TCHH;NPTXR;TYRO3;FOSB;IGFBP2;DLG4;MSX1;SPR;GGH;HNRNPU;TUBA4A;NUP58;FURIN;BID;POLG2;LHX2;PRKCD;HSPA13;ALDOA;MGAT1;SLC6A12;RFC4;ACAA1;KLHDC3;UROD;BTG3;STARD3;WIZ;GPX3;CHRNA5;PTPRD;EIF2S3;RXRB;AQP3;HYAL2;CDK2;FOS;IRF1;SIGMAR1;CCND3;MMP14;POLR2H;NKX2-5;CLTB;SULT1A1;STIP1;PRKACA;PPIF;ATP6V1F;SLC25A4;GCH1;ENO2;CDC34;BAK1;HLA-F;STK25;FEN1;PSMC3;CREG1;MARK2;JUNB;SELENOW;GRPEL1;AP2S1;MAPK8IP2;CDKN1C;H2AX;HTR7;APOM;BSG;DGAT1;CYB5R1;PRPF3;GRINA;MRPL23;CNP;KCNH2;SLC6A8;CCK
20	HALLMARK_MYOGENESIS	0.488412	-0.274269	-1.08157	0.232604	ACTC1;DES;PPP1R3C;MB;CKM;DMD;BDKRB2;SH3BGR;LDB3;STC2;MYH7;RYR1;CD36;ACTN2;AGL;DAPK2;SIRT2;SOD3;ADCY9;PVALB;CASQ2;CTF1;CASQ1;TCAP;MYOM1;CLU;CRAT;RB1;MYL2;AKT2;MYH11;HRC;HSPB8;MYOG;SORBS1;SVIL;NOS1;CRYAB;FLII;KCNH1;REEP1;ABLIM1;ITGA7;BIN1;MEF2A;FABP3;SGCG;MYH2;SPEG;PTGIS;IGFBP3;COL15A1;CHRNG;ITGB1;APP;EPHB3;NCAM1;FOXO4;CHRNA1;MYF6;MYH1;FHL1;CDH13;LARGE1;IFRD1;SSPN;MYH9;LAMA2;ERBB3;MYOZ1;TNNC2;FGF2;ATP2A1;BHLHE40;SCHIP1;CACNG1;MRAS;WWTR1;ACSL1;MYBPH;GSN;SPDEF;FXYD1;KLF5;CNN3;MYL1;DMPK;TPM2;CKMT2;DTNA;EFS;SPHK1;COL6A2;MYH8;MYOM2;CACNA1H;SCD;PYGM;TEAD4;MEF2C;LSP1;NQO1;SMTN;IGF1;PLXNB2;CFD;TPD52L1;CHRNB1;ACHE;TAGLN;GADD45B;COX6A2;APLNR;ADAM12;ITGB4;COL3A1;RIT1;IGFBP7;TNNT1;COL6A3;GJA5;COL1A1;MYH3;GAA;CKB;SGCD;SPTAN1;PRNP;AEBP1;ACTA1;PICK1;SGCA;CAV3;SPARC;GNAO1;BAG1;KIFC3;GPX3;TNNC1;ITGB5;NAV2;PFKM;MYL3;SH2B1;SYNGR2;MYL7;NOTCH1;PKIA;FKBP1B;TSC2;PSEN2;HBEGF;COL4A2;TNNI2;AGRN;LPIN1;PTP4A3;FDPS;CDKN1A;COX7A1;TNNI1;EIF4A2;ACTN3;OCEL1;SLN;VIPR1;MYLK;APOD;SORBS3;ENO3;CSRP3;DENND2B;MYL6B;PPFIA4;HDAC5;AK1;MEF2D;TGFB1;CAMK2B;ATP6AP1;TNNT2;TNNT3;PDLIM7;MYL11;HSPB2;MYBPC3;TPM3;MAPK12;MYH4;MYO1C;MAPRE3;PDE4DIP;MYL4;ANKRD2;FST;PC;KCNH2;GABARAPL2;SLC6A8
21	HALLMARK_GLYCOLYSIS	0.49616	-0.27977	-1.09832	0.205273	LCT;DSC2;CTH;CLDN3;PFKFB1;GCLC;CXCR4;STC2;TKTL1;TGFBI;ARPP19;CYB5A;HS6ST2;IL13RA1;MERTK;GLCE;AGL;AK4;UGP2;ZNF292;GPC4;SAP30;RPE;GALK2;CD44;FBP2;STC1;IDH1;SLC25A13;COPB2;PMM2;SLC35A3;GAPDHS;ANGPTL4;PPP2CB;MPI;SDC3;DEPDC1;AK3;ME1;ABCB6;CASP6;VEGFA;GPC3;GNE;PGM2;MXI1;HOMER1;EGLN3;PSMC4;PYGL;HSPA5;NANP;MET;KIF20A;PKP2;CHST4;FKBP4;IGFBP3;ME2;KIF2A;ALG1;CENPA;B4GALT1;VLDLR;SOX9;CHST6;HMMR;ERO1A;PGK1;PRPS1;KDELR3;HDLBP;PHKA2;SDC2;PAXIP1;DLD;P4HA1;BIK;LDHA;FUT8;EXT2;SRD5A3;DCN;GYS2;AKR1A1;HS2ST1;SOD1;PLOD2;SLC37A4;DDIT4;LHX9;RRAGD;ALDH9A1;CHST1;AURKA;EGFR;HK2;GUSB;ALDOB;P4HA2;GFPT1;NASP;PKM;ADORA2B;VCAN;CACNA1H;ENO1;EXT1;SPAG4;B3GALT6;MED24;NT5E;CLN6;ELF3;COL5A1;PFKP;CHST12;STMN1;PPIA;B4GALT4;IRS2;GMPPB;ALDOA;TPI1;TGFA;GMPPA;PDK3;CITED2;GOT2;LDHC;SDC1;B3GNT3;SLC16A3;PGAM1;CDK1;GNPDA1;ANG;TPBG;TPST1;BPNT1;CHPF;PYGB;NDST3;B4GALT2;IER3;GYS1;FAM162A;AGRN;COG2;GALK1;PAM;CHST2;GAL3ST1;LHPP;MDH1;MDH2;RARS1;ENO2;MIF;TALDO1;XYLT2;PLOD1;GLRX;ANKZF1;SDHC;NDUFV3;TXN;ECD;B3GAT1;ISG20;NSDHL;PGLS;SLC25A10;PPFIA4;CHPF2;QSOX1;GALE;POLR3K;GPR87;TFF3;CLDN9;B4GALT7;NOL3;GFUS;CAPN5;G6PD;B3GAT3;DPYSL4;ALDH7A1;IDUA;RBCK1;GOT1;EFNA3;GPC1;MIOX;PC;HAX1;ARTN
22	HALLMARK_G2M_CHECKPOINT	0.522098	0.2484	0.986416	0.492754	SLC12A2;FOXN3;HUS1;DMD;H2BC12;TRA2B;EGF;AMD1;GSPT1;SRSF10;YTHDC1;STIL;MAPK14;SLC7A5;CCNT1;SYNCRIP;SAP30;MAP3K20;XPO1;STAG1;CASP8AP2;DR1;HIF1A;SMC4;ATRX;ARID4A;CUL5;SLC7A1;KIF5B;SMC1A;ODC1;RPS6KA5;ORC5;DBF4;SS18;TOP1;CUL3;TMPO;PRPF4B;KIF23;FANCC;ABL1;NUP50;MTF2;PLK4;NOTCH2;SLC38A1;CDC7;PURA;H2AZ2;CTCF;WRN;SMC2;NCL;HSPA8;SQLE;TTK;FBXO5;LMNB1;CENPE;RPA2;SMAD3;KNL1;TOP2A;KIF20B;RAD21;SRSF1;CENPA;NUSAP1;E2F3;CDC27;MYC;G3BP1;HMMR;CDKN3;KPNB1;NOLC1;TFDP1;POLE;SFPQ;INCENP;HMGN2;BUB1;BARD1;PRMT5;SMARCC1;NSD2;CKS2;MCM2;KIF4A;CDKN2C;E2F2;RAD23B;MAD2L1;POLQ;RBL1;KATNA1;MEIS1;AURKA;SNRPD1;ATF5;CHEK1;MNAT1;BRCA2;CDC25A;RACGAP1;NASP;MKI67;ESPL1;CDKN1B;PDS5B;KIF11;NEK2;RASAL2;CDC6;PLK1;PRIM2;CBX1;SRSF2;CUL1;TPX2;MT2A;NUMA1;NDC80;CDC20;DKC1;PRC1;PTTG3P;CCNB2;PAFAH1B1;TLE3;MCM6;HNRNPU;MCM5;LIG3;CCNA2;KMT5A;STMN1;TNPO2;KIF15;PML;CCNF;ODF2;LBR;RAD54L;CDK4;EFNA5;MCM3;CENPF;ORC6;UPF1;CDK1;BCL3;PBK;BUB3;NUP98;MARCKS;TENT4A;CUL4A;MYBL2;EZH2;KPNA2;ILF3;MEIS2;CCND1;EWSR1;UCK2;RBM14;KIF22;BIRC5;JPT1;TRAIP;EXO1;E2F1;HOXC10;H2AZ1;CDC45;HMGA1;HIRA;DTYMK;HNRNPD;CHMP1A;GINS2;KIF2C;E2F4;HMGB3;AURKB;UBE2C;TROAP;SUV39H1;TGFB1;H2AX;CDC25B;POLA2;CKS1B;DDX39A;TACC3;PTTG1;UBE2S;CHAF1A
23	HALLMARK_ADIPOGENESIS	0.652797	0.237568	0.934964	0.649789	GPAM;CIDEA;CAT;RIOK3;IFNGR1;CAVIN2;ARL4A;LEP;PFKFB3;CD36;ACADM;LPL;LPCAT3;MCCC1;DBT;ADIPOQ;PLIN2;SLC66A3;MGLL;YWHAG;EPHX2;ACADL;PDCD4;ANGPT1;ORM1;TST;IDH1;SOWAHC;ACOX1;ATL2;TOB1;DNAJB9;FZD4;BCL2L13;ACAA2;IDH3A;ANGPTL4;LIFR;CD302;CRAT;HIBCH;ME1;CPT2;RMDN3;HSPB8;G3BP2;RNF11;SCP2;ABCA1;SORBS1;BAZ2A;RTN3;GPAT4;GBE1;SLC5A6;ITGA7;FABP4;ADIPOR2;ALDH2;PHYH;STAT5A;CMBL;ADCY6;CMPK1;RETN;PTGER3;COL15A1;PGM1;MAP4K3;SPARCL1;ACLY;TANK;ATP1B3;SSPN;DRAM2;GPHN;NKIRAS1;ECH1;NMT1;PPP1R15B;DNAJC15;MTARC2;DLAT;GADD45A;GPD2;POR;SAMM50;DLD;CCNG2;ACO2;OMD;ITSN1;BCKDHA;NDUFA5;PRDX3;COQ5;PHLDB1;COQ3;C3;CDKN2C;JAGN1;SOD1;SDHB;UBQLN1;UBC;AIFM1;MRAP;PREB;RETSAT;REEP5;ACADS;RREB1;APOE;LAMA4;HADH;DHRS7;UQCR10;BCL6;CAVIN1;COL4A1;ESYT1;FAH;ELMOD3;ADIG;TKT;NABP1;PIM3;PPARG;STOM;DDT;UCK1;CYP4B1;CHUK;ALDOA;DECR1;PTCD3;LIPE;PPM1B;LTC4S;IMMT;ECHS1;UQCRC1;PEX14;GPX3;AK2;COQ9;MRPL15;GHITM;AGPAT3;APLP2;ARAF;MTCH2;SUCLG1;ENPP2;UCP2;ITIH5;NDUFB7;SLC1A5;SULT1A1;UQCR11;SLC27A1;MGST3;ATP5PO;DHCR7;MDH2;CS;PFKL;TALDO1;DHRS7B;MYLK;COX6A1;CHCHD10;SDHC;SLC19A1;SLC25A10;ELOVL6;RAB34;REEP6;NDUFAB1;PEMT;SQOR;GRPEL1;SLC25A1;ABCB8;COX7B;NDUFS3;UQCRQ;SCARB1;SNCG;VEGFB;ETFB;IDH3G;MIGA2;CYC1;DGAT1;CD151;GPX4;COX8A;QDPR;ESRRA
24	HALLMARK_HYPOXIA	0.834656	-0.235306	-0.93264	0.642991	PCK1;PPP1R3C;CXCR4;PFKFB3;STC2;FOSL2;TKTL1;TGFBI;B4GALNT2;MAP3K1;PLIN2;HMOX1;PNRC1;AK4;UGP2;NOCT;ZNF292;GPC4;KLF7;SAP30;NFIL3;TIPARP;SLC2A5;STC1;CCN5;SERPINE1;HOXB9;RORA;TNFAIP3;GAPDHS;AKAP12;ANGPTL4;PRKCA;TPD52;SDC3;CP;TPST2;LXN;KLHL24;CASP6;VEGFA;GPC3;BNIP3L;ATF3;SLC2A3;TES;GCNT2;JUN;PGM2;MXI1;FOXO3;ETS1;GBE1;HSPA5;PDGFB;HAS1;KDM3A;NEDD4L;ZFP36;NR3C1;ATP7A;PDK1;ANXA2;SIAH2;FBP1;HEXA;IGFBP3;IL6;PGM1;CHST3;LARGE1;VLDLR;SLC6A6;ADM;MYH9;ERO1A;PGK1;KLF6;PPARGC1A;KDELR3;HDLBP;NCAN;SDC2;PLAC8;BCL2;BHLHE40;CCNG2;MT1E;RBPJ;P4HA1;NDST2;LDHA;ERRFI1;DCN;LOX;SRPX;SLC37A4;TGFB3;DDIT4;CA12;RRAGD;EGFR;HK2;BTG1;ALDOB;DTNA;P4HA2;WSB1;GAPDH;ADORA2B;CDKN1B;PHKG1;NDRG1;PPP1R15A;PYGM;MT2A;ENO1;EXT1;NDST1;CAVIN1;PIM1;B3GALT6;LALBA;MAFF;CSRP2;COL5A1;CAV1;PFKP;ACKR3;VHL;GAA;IDS;IRS2;ALDOA;TPI1;DDIT3;PGF;INHA;SDC4;PDK3;CITED2;LDHC;EDN2;PKP1;STBD1;DUSP1;SLC2A1;TPBG;KIF5A;JMJD6;FOS;CCN2;NAGK;IER3;XPNPEP1;TGM2;GYS1;FAM162A;GRHPR;BGN;GALK1;PAM;CDKN1A;ALDOC;CHST2;S100A4;EFNA1;ILVBL;PFKL;ENO2;HK1;MIF;GLRX;ANKZF1;AMPD3;HS3ST1;CAVIN3;ENO3;ISG20;F3;PPFIA4;BCAN;CCN1;PRDX5;BRS3;SLC25A1;GPI;DPYSL4;PLAUR;CDKN1C;SCARB1;SELENBP1;GCK;SULT2B1;EFNA3;GPC1;TMEM45A;PKLR;IGFBP1
25	HALLMARK_EPITHELIAL_MESENCHYMAL_TRANSITION	0.836076	-0.228011	-0.896133	0.740458	MMP3;MATN2;MMP1;ABI3BP;VCAM1;CAP2;TGFBI;TNFRSF11B;FOXC2;ANPEP;FMOD;TFPI2;CXCL6;ITGAV;CD44;SERPINE1;CDH6;DKK1;ITGA5;TNFAIP3;TGFBR3;SFRP4;LAMA3;CXCL12;ITGB3;GEM;PMP22;MGP;VEGFA;ID2;JUN;NOTCH2;SLIT3;PDLIM4;TPM1;ECM2;FBN2;NID2;SPP1;DST;SGCG;IGFBP3;AREG;IL6;ITGB1;FBLN1;GJA1;IL15;CALD1;LAMA2;GAS1;SLIT2;GADD45A;THBS2;CDH11;SERPINH1;FGF2;SPOCK1;DPYSL3;THBS1;FAS;BDNF;PRSS2;RHOB;GPX7;LRP1;OXTR;FERMT2;CALU;WNT5A;DCN;LAMC1;LOX;WIPF1;COL16A1;PLOD2;SGCB;MCM7;GLIPR1;MFAP5;MAGEE1;NNMT;TPM2;PTX3;PCOLCE2;ITGA2;FSTL1;CXCL8;VIM;P3H1;COL5A2;LAMA1;VCAN;FBN1;COL6A2;BASP1;FAP;DAB2;MYL9;MXRA5;COL12A1;PRRX1;FN1;IGFBP2;IL32;CTHRC1;FLNA;COL4A1;PMEPA1;COPA;MSX1;LUM;LAMC2;TAGLN;GADD45B;SNTB1;ADAM12;NT5E;COL8A2;COL3A1;PDGFRB;COL7A1;HTRA1;PPIB;VEGFC;FUCA1;PLOD3;COL5A1;COL6A3;MATN3;THY1;TPM4;COL1A1;SFRP1;COL5A3;CAPG;GREM1;FBLN2;COL1A2;SGCD;TIMP3;FBLN5;COL11A1;LOXL2;BMP1;SDC4;MMP2;SDC1;SPARC;CXCL1;LRRC15;PFN2;CDH2;ITGB5;EFEMP2;EDIL3;LGALS1;CADM1;ACTA2;CCN2;COMP;SERPINE2;SAT1;FSTL3;INHBA;MMP14;COL4A2;NTM;TGM2;LOXL1;PCOLCE;COLGALT1;POSTN;PVR;EMP3;BGN;TNFRSF12A;TNC;FZD8;ENO2;MEST;SNAI2;PLOD1;MYLK;ELN;IGFBP4;QSOX1;CCN1;PTHLH;CD59;TGFB1;PLAUR;TIMP1;APLP1;ECM1;GPC1;CRLF1;RGS4;SCG2;SLC6A8
26	HALLMARK_TNFA_SIGNALING_VIA_NFKB	0.902781	-0.227409	-0.897044	0.766859	KLF10;REL;DNAJB4;PFKFB3;IFIH1;FOSL2;ATP2B1;BIRC2;PLPP3;NFE2L2;NR4A3;PNRC1;CXCL2;CXCL3;IL12B;CXCL6;RIPK2;NFIL3;TIPARP;CD44;IL6ST;SGK1;CSF2;OLR1;SERPINE1;KLF9;ZBTB10;NFAT5;TNFAIP3;SLC16A6;IFIT2;RCAN1;DENND5A;PDE4B;TNFRSF9;GEM;SERPINB8;VEGFA;NFKB1;CSF1;ATF3;IL7R;SLC2A3;ID2;SPSB1;JUN;ABCA1;KDM6B;EDN1;NFKBIA;NR4A2;EGR3;PER1;NR4A1;CXCL10;ZFP36;STAT5A;BIRC3;GFPT2;GPR183;PLEK;F2RL1;BMP2;MXD1;CXCL11;DUSP4;SIK1;AREG;IL6;SMAD3;NAMPT;BCL2A1;PDLIM5;B4GALT1;TANK;MYC;CCNL1;KLF6;GADD45A;SOCS3;CFLAR;ETS2;TAP1;BHLHE40;CCL4;TGIF1;IL23A;TSC22D1;RHOB;IL15RA;YRDC;CCL5;TNF;TRIB1;ICAM1;CD80;HES1;CCRL2;PTGER4;BTG1;PTX3;SPHK1;JAG1;PTGS2;PANX1;BTG2;DRAM1;TNFAIP8;SQSTM1;KLF4;PPP1R15A;IL18;MAP3K8;CLCF1;IER5;FOSB;PHLDA1;B4GALT5;BCL6;PMEPA1;GADD45B;MAFF;MSC;DUSP2;MAP2K3;ACKR3;CD83;TNFAIP6;IRS2;TLR2;PLK2;LITAF;NFKBIE;SDC4;BTG3;CXCL1;TUBB2A;TRAF1;MCL1;BCL3;SNN;CCL2;DUSP1;FOSL1;MARCKS;FUT4;IL1B;EGR2;FOS;IRF1;SAT1;EIF1;INHBA;TNFSF9;HBEGF;IER3;CEBPD;FJX1;CCND1;TNFAIP2;LIF;KYNU;CDKN1A;GCH1;TNC;CD69;ICOSLG;LDLR;NINJ1;EFNA1;G0S2;EGR1;EHD1;CEBPB;RNF19B;F3;SERPINB2;ZC3H12A;DUSP5;LAMB3;KLF2;JUNB;CCN1;CCL20;PTPRE;TNIP2;SLC2A6;RELA;PLAUR;TRIP10;RELB;NFKB2;PLAU;PHLDA2;IFNGR2;TNIP1;IER2;IL1A
27	HALLMARK_MTORC1_SIGNALING	0.945877	-0.210076	-0.826812	0.943888	CTH;XBP1;PSAT1;GCLC;CXCR4;TXNRD1;TMEM97;WARS1;NUPR1;BCAT1;PITPNB;FGL2;AK4;SLC7A5;NFIL3;ASNS;STC1;IDH1;M6PR;HSPD1;MTHFD2;GSR;SKAP2;SLC1A4;ELOVL5;RAB1A;ME1;PRDX1;CYP51A1;SLC2A3;PSMC6;CD9;TES;ATP2A2;PIK3R3;CANX;PSMA3;TBK1;EGLN3;TFRC;PSMC4;GBE1;HSPA5;SEC11A;LTA4H;ADIPOR2;YKT6;SQLE;PDK1;UNG;SERP1;UBE2D3;HSP90B1;PSMC2;PDAP1;PSPH;ACTR2;CCNG1;USO1;PNO1;PSMD12;NFYC;PGM1;IFI30;NAMPT;HMGCS1;ACTR3;GTF2H1;ACLY;IFRD1;RPN1;GSK3B;VLDLR;SLC6A6;DHCR24;CCT6A;DHFR;ERO1A;PGK1;PSMD14;NMT1;SLA;CYB5B;SERPINH1;LGMN;ITGB2;BHLHE40;BUB1;ACACA;FADS2;P4HA1;COPS5;LDHA;HSPE1;MCM2;DAPP1;ADD3;NUP205;CFP;PLOD2;SLC37A4;POLR3G;PSME3;SC5D;DDIT4;SORD;AURKA;HK2;CDC25A;RDH11;BTG2;GAPDH;SQSTM1;SSR1;NUFIP1;PLK1;NFKBIB;SCD;PPP1R15A;PSMA4;ENO1;FADS1;NIBAN1;TCEA1;ETF1;RIT1;TUBA4A;MAP2K3;GLA;PPIA;IGFBP5;CCNF;HMGCR;ALDOA;TPI1;DDIT3;ACSL3;HSPA9;SDF2L1;HSPA4;SRD5A1;IMMT;STARD4;RRM2;UFM1;GMPS;CACYBP;SLC2A1;IDI1;PSMB5;MTHFD2L;PNP;TUBG1;EDEM1;CALR;MCM4;INSIG1;EIF2S2;RPA1;EPRS1;ATP5MC1;MLLT11;SLC1A5;RRP9;STIP1;EEF1E1;SLC7A11;UCHL5;TM7SF2;CDKN1A;PPA1;LDLR;DHCR7;CORO1A;ATP6V1D;PFKL;SLC9A3R1;GLRX;HPRT1;PSMD13;GGA2;SHMT2;SYTL2;PSMG1;ELOVL6;PHGDH;ABCF2;FKBP2;FDXR;TOMM40;G6PD;GPI;HMBS;CTSC;EBP;TRIB3;DDX39A;ARPC5L;GOT1;QDPR

### Sheet: c3.tft.v2023.1.Hs.symbols
	Term	fdr	es	nes	pval	matched_genes
0	PGM3_TARGET_GENES	0	-0.457218	-1.85964	0	KLF10;EIF5;MTMR12;KIF1B;THRA;GOLGA5;CDK13;MAPK1IP1L;PAK2;USP9X;STAM2;PER2;PDE8A;HECTD1;SEPTIN2;GTF2I;MARK3;MFSD11;GLIS3;APPBP2;AP1S2;STARD7;USP36;CCDC40;KAT6A;HOXB9;TOB1;MED13L;SLC35E2B;ZNF606;SENP6;ZFAND5;DNAJB1;RSBN1L;RGL1;STAT3;CLCN6;CANX;KMT2A;RNF135;SPAG1;TPM1;ZNF532;LINC01881;C2orf92;BAZ1B;C5orf24;RNF34;UNG;SREK1;SLC26A6;GDI2;RELT;SRPRA;ZNF451-AS1;WIPI2;ZNF143;ACAP2;SSBP3;XPO5;NME6;EIF4A1;ZMYM2;POLR2J4;XPOT;ANAPC5;TRNAU1AP;TBC1D16;PGK1;KPNB1;SERTAD2;ACTN4;KDELR3;HDLBP;ATP5ME;RARA;SMARCC1;PDE4A;KAT7;ATG16L2;MST1P2;CERNA3;NOL6;LINC01238;SRCAP;SMOX;AHNAK;DDIT4;RPS6KB1;RPS29;SAMD11;NCKAP5L;FAM20C;MIR4479;TUBB4B;PARP2;FANCA;EIF4ENIF1;CLCN2;APTR;FASN;ZNF555;SRSF2;MAP4;QRICH1;VASN;CDK2AP1;TTLL1;PSMG3-AS1;TRIM35;RPS20;GADD45B;CLSTN3;PXN-AS1;GNG8;PPIB;HIP1;UBTF;PTBP1;TRMU;DIP2A;MTHFR;RABAC1;MIR191;PDE6D;LRR1;FMNL1;RPLP0;PCBP2;PLEKHH3;PARN;GRK4;HERC4;FMNL1-DT;CDK13-DT;SEMA7A;COMTD1;KDM4B;AGK-DT;FAM117A;RPL8;PTK2B;KPNB1-DT;RAB40C;EEF1D;C8orf58;TIGD5;CROCCP2;RSAD1;SAFB2;SMIM4;PXK;CCNDBP1;TMEM120A;SNRNP25;POLR2H;POLH;PNMA1;ZNF513;DPCD;RAB4B;ARAP1;TIMM22;PRKACA;GBAP1;RN7SL1;COTL1;SLBP;MAF1;TUBD1;ZNF276;SFXN3;DALRD3;SNRNP70;TBC1D13;SAFB;RNPS1;MIR3677HG;SMPDL3A;DHX34;SAP30L-AS1;APRT;NLRX1;CRYZL1;TMEM219;NAGLU;BCDIN3D-AS1;HDGF;CIC;TMEM42;CIAO3;NOXA1;COPS7B;C9orf78;SAP30L;PSMG3;DYNC2I2;LENG1;UIMC1;AGK;TONSL;ZNF687-AS1;ISOC2;AP2A1;EXD3;MAN1B1;NT5DC2;UBALD2;THOP1;SFXN2;UBE2I;MYDGF;ABCA7;POLR3K;YJU2;EIF2D;SBNO2;PDZD7;PCBD2;STRIP2;MTG2;NOP14;CIRBP;MAP3K11;CDK2AP2;VPS37C;USP20;SHC1;APPBP2-DT;CNIH2;DMWD;FOXRED1;MAN1B1-DT;ACTR1B;SHARPIN;TRAF2;JMJD4;HDGFL2;ADAT3;NDUFAF3;ARPC5;PPP6R1;MROH1;TOB1-AS1;HNRNPA1;SIGIRR;CKS1B;KMT5C;SCAMP4;INKA1;ZNF687;SNAP47;MIDN;PRORSD1P;VPS9D1;MAPRE3;CNP;STK11;ARL3
1	MIER1_TARGET_GENES	0	-0.46153	-1.92589	0	ALB;TCP11L2;CNTNAP2;NPPB;UBR3;B3GNT2;CCDC13;UBE4B;RPH3A;AQR;GSE1;PTCH1;VTN;FCMR;FAM53C;CTDSP2;DRD3;ZNRF3;CABP1-DT;WEE2-AS1;SUPT16H;RIMKLA;KSR1;SLC25A13;GGT1;HEXIM1;ARFGEF2;HHATL-AS1;PTP4A2;TNRC18;GFI1B;LACTB2;GPR158;CADM3-AS1;SS18;ETFDH;CACNG2;NXPH1;FGF18;ZNF280B;DNER;ICMT-DT;HS3ST2;CHRNA4;FAM222A-AS1;PIK3R3;TRIM69;OSBP2;DNMT3A;DIABLO;GRM2;BTN2A2;CYB5R4;FGF12-AS2;IQCN;CNTNAP5-DT;MEF2A;NR4A1;VPS54;PLA2G4C;ACVR2A;VIM-AS1;GFPT2;LTBP4;C17orf58;EFHB;SLC35E2A;NKAPD1;CENPN;PITPNC1;SIRT4;SMARCE1P6;CTXN2-AS1;ATP6V1B2;HTR5A;PRLHR;ZCCHC24;NRSN2-AS1;RAB39A;HSPG2;STK35;LINC00526;KBTBD4;SUPT7L;FZD1;SP8;LINC00485;SMG8;CMIP;CASKIN2;ZNF275;CDH23;SLC35F2;SLC5A3;TFAP4;RXFP3;BDNF;RFPL1S;C2orf50;SSH1;ICMT;BRD4;GDAP1;NYAP2;NALF1;BAHCC1;CELF6;PCSK1;SLC35F1;PHF21A;VPS37D;BISPR;SIGLEC30P;MDGA1;HSPD1P12;SLC16A5;CLIC4P2;OSER1-DT;YBX1P7;MYO1A;MARF1;UTP4;MIR551A;VIM;NEUROD4;RNA5SP242;RN7SKP92;MAD2L1BP;KCNC4;GSX1;MIR7-3;UBE2V1P4;HTR1A;TMEM181;LINC01729;MIR1224;CACNG2-DT;BTN2A1;OR1AB1P;TNR-IT1;BST2;RNVU1-26;BSX;PYGM;ADCYAP1;SNAP25-AS1;MAST4;CCDC136;RAC1;DLG4;ANKRD24;KCNQ2;HEMK1;RNA5SP243;LHFPL5;RESP18;KCNB1;NMBR;SMAP2;SLC4A1AP;PDE4C;CNTNAP5;SCML2;CLSTN3;XKR9;SLC12A1;DPF1;IGSF10;RPL23AP71;TKT;MOGS;TTC9B;PUS3;ARSA;TBC1D10A;CADPS;DGKD;RIMBP3;BRD7;FBLL1;PSD;PGBD5;RTN4R;VIP;ATP13A2;OGDHL;CARTPT;FZD2;TPH2;SERBP1P3;IFI6;TCF3;HLA-E;ADGRG1;GNAO1-AS1;ANXA2R;GALNT11;NKAIN1;PHC2;HDDC2;HHATL;ANKRD34C-AS1;ADGRB3;PIH1D2;WIZ;ANAPC11;MFSD12;HNF4A-AS1;FCHSD2;TRAK1;CHST10;KCNK12;MADCAM1;C4orf46;CCDC71;PARD6A;CHCHD4;IGFL4;CHST8;KCNIP1-AS1;RXRB;GIT1;DISP3;ADAMTSL5;ASPHD1;PAQR4;MANEAL;P3H3;SGSM1;UNC80;EMC9;ADAM29;ANKRD13A;CA15P1;ACAP3;MIR9-3HG;SEZ6L2;RCC1L;STXBP5L;KRT10;TMEM145;SYT14;VSTM2L;GPR19;CPLX2;NPDC1;NRXN2;SCAMP5;MAPK11;MVB12A;PRSS27;CMC2;SCRT2;WDR90;DAXX;GDF11;WRAP53;GRM1;TMEM120B;SEZ6;MAST4-AS1;GNB2;HNRNPAB;PPM1N;C3orf18;ECSIT;STMN3;TSEN54;ACSL6;MAST3;SLC8A2;RPL18A;SCRT1;NRSN2;NSG2;PKMYT1;SSBP2;LINC00964;CDK5RAP2;CTDSP1;VRK3;HRH3;ADAR;P2RX6;OSER1;SYT7;GLRA1;BICDL1;RHBDF1;CRIP2;TMEM179;ZNF579;TRPC7;FBXL15;LHFPL4;UBE2I;LTBP3;GPR6;VWA5B2;WDR24;DDX25;PAOX;KCNN4;CCN1;GPR108;CRMP1;DAPK3;CLK2;AP3B2;LINC01586;SCG3;KCNC1;SCGN;EXOC3L1;TJP3;RNFT2;DUSP7;MIR7-3HG;YIF1A;CNIH2;ANKRD23;SSBP1;SYP;MAPK8IP2;SLC39A3;NDUFS3;BARHL1;CTXN2;TRIP10;CDK5RAP1;CRYBA2;CDC37;SRRM3;SVOP;SYT5;AKAIN1;LRRC20;PSPC1;KLHDC9;BSG;FAM89A;FAM20B;GNAS;CCDC159;RUNDC3A-AS1;ACTL6B;CELF3;DAO;SULT2B1;ECM1;ACD;GDAP1L1;FAM237A;CALB1;SEMA3B;RUNDC3A;MARCHF4;CHGB;NECAB2;ZDHHC24;KCNH2;VGF;MRPS6;SCG2;KCNH6;SYN1;SCGB2A1;KRT86;CA10
2	FREAC2_01	0	0.417354	1.71367	0	PTCHD1;MTTP;HIBADH;IRS4;MAB21L3;CLDN8;PHLPP1;BPIFA1;SNX13;HIPK1;POU3F4;DSG4;SYT6;CHD2;ETV5;HOXC12;KLF3;LY86-AS1;GPR174;FOXB1;FOSL2;LMO4;MORC1;SELENOP;THRA;NRAP;C12orf50;CPN1;KBTBD2;SIN3A;PTCH1;MID1;MSMB;TET2;PLPP3;SLC2A4;NIPBL;PIK3C2A;FAM53C;KLF3-AS1;NFIB;HOXA11;CEP83;PPM1D;STK3;TAFA1;SLC38A3;IL6ST;HBP1;SCAF8;GNPNAT1;CGA;SYT1;RTL9;ARID4A;MAP4K5;SCRN3;LINC01101;DOCK3;KMT2E;TOB1;RORA;ERG;SKAP1;CDX2;C5orf64;SZT2;FOXG1;CD109;S100G;BCLAF3;FOXP2;PLEKHA5;ROR1;LIN54;DENND5A;CLPX;KDM6A;TSPAN8;TCF15;AKT2;RASGEF1B;MBNL1;KLHL24;PTGR3;STOML3;NFIX;WEE1;NTN5;ID2;CREBL2;IL25;TRPC4;ASIC2;PELI2;TXNDC12;ATXN1;ZNF521;FRY;CREBRF;POU3F3;EMP1;PURA;MITF;FAM135B;FGF9;SMAD1;C4orf19;PRKCH;HHIP;ZNF362;NFRKB;EHBP1;PROX1;PAPPA;BMP2;DUSP4;RMND5A;IKZF4;MACO1;PITPNC1;ZFHX3;WIPI2;EPHB3;ZNF385B;KCNJ5;RAD21;EGLN1;E2F3;PLCB2;EN2;FGF20;PCDH18;CALD1;BCL11B;LMO3;EYA1;DHX8;NRG1;MECOM;CD2AP;NGEF;RARA;PALS2;TFAP4;BDNF;GPR4;SH3GL3;KY;ELMO1;SCAMP1;CASC2;HOXC4;MLLT6;CELF6;LINC00173;PCSK1;PDE7A;HOXB4;ASCL4;TGFB3;HNF1A;MCM7;RPS18;MRGPRF;MBNL2;DTNA;IKZF2;BCAS3;SQSTM1;LINC00474;UBE2H;NDRG1;UHRF2;SLC34A3;HAND2;EXT1;VPS52;LRP5;IGF1;AP4M1;ZFHX4;VIT;MCC;ENOX1;ADAM12;MAFF;TIAM1;KCTD15;SMAD5;MARCKSL1;SERINC3;GREM1;AP1G2;ABTB1;EZH1;FAM133A;DSTN;CITED2;IRAG1;GPRC5C;MED8;NNT;KCNQ5;FBXL22;PCF11;SLITRK5;BRAF;DUSP1;PLAG1;OTUD7B;ZBTB18;MARCKS;CADM1;ADAMTS13;CXXC5;GPR137B;TXNIP;EN1;HEBP2;STOML2;CLIP2;OFCC1;MMP13;RABGAP1L;INHBA;ENPP2;HOXD9;CHCHD7;NAP1L3;DHRS3;SKIDA1;PRDM1;BRIP1;FGF12;AXL;HABP4;CFAP161;CDKN1A;FBXW7;CPNE1;JADE2;KLF12;HR;PITX2;PAK1;SCUBE3;NYAP1;TPP2;RASD1;SIAH3;PPP2R2B;TBX4;BMP5;HOXC8;CDKN1C;BCL11A;BCL9;TBCC;RBM4;CRCT1;C1orf43;NUDT18;DNAJB12
3	HNF1_Q6	0	0.425302	1.74271	0	TMPRSS15;SI;MTTP;ANXA13;CSF3;ALB;GUCA2B;FGA;AOC2;TOP3B;G6PC1;NAPSA;TMED6;SLC12A2;KBTBD12;UGT1A6;SLC5A4;BPIFA1;DPYD;LIPC;SALL3;DMD;NR1H4;STAG2;SLC13A2;UGT2A3;AXIN2;SLC7A9;TCF12;PKHD1;FGB;SLC5A1;LINC00671;AFP;ANPEP;CLC;PLG;SLC4A4;CXCL3;SLC39A14;ARHGAP24;CLTRN;RNF186;HNF1B;ALX1;DCUN1D1;NCKAP5;FXYD2;HOXA10;CES5A;USP3;WNK1;CTTNBP2NL;PPP2R5C;PPP1CB;ASPA;NTF3;CFI;NRP1;HOXB9;RORA;CDH17;NRXN3;CDH16;MIA2;PDZRN4;ERG;RBM47;SERPINA4;ARF6;ARPP21;LPP;SFRP4;HABP2;FOXG1;TINAG;SLC39A5;SPATA18;RNASE4;FOXP2;C8A;TMEM88;SLC7A13;MMP27;TFEC;SERPINA6;NFIX;AQP9;PDGFRA;RARB;UGT1A1;DDX17;ELF4;PURA;CREB5;ZNF22-AS1;CTCF;TULP4;PPP1R2B;PAX2;TRDN;SERPINA7;TMEM187;LPAL2;KLK13;SULF2;PHOX2B;ACVR2A;POU3F2;NCOR1;CLDN10;NRK;F2RL1;ZNF22;TMEM87A;RORB;ZEB2;COL4A6;FAM117B;KRT25;PDE4D;KLB;SPINK1;SPATS2;PRODH2;ATP11AUN;TBR1;MAP2K5;RBMS1;HOXB3;TM4SF4;MYO18A;RASGRF2;ANGPTL3;PPARGC1A;GAS2;NOG;CLOCK;TTLL6;SLC44A3;ZBTB4;GC;PAK4;CLRN1;GAN;TLE4;HOXC4;ERRFI1;AFM;PHLDB1;PPFIBP1;FLI1;HNRNPR;ZNF827;HNF1A;HNF4A;CCND2;ADAM11;SAMD11;GGCX;MPRIP;FAM20C;MBNL2;GANC;CYRIA;DAAM1;TENM1;C1orf116;CNTLN;SRSF6;ARL4C;OR2W1;RREB1;POLR2A;KRT26;KCNK18;MSH5;HPN;ZFPM2;BMI1;LRRFIP2;HGFAC;MOSMO;PPP1R3A;VSIG1;LUC7L3;NPAS2;C5;PCBP1;MGAM;SATB2;ESD;MYRF;CITED2;OPRM1;HOXD10;RAB3IP;SLCO5A1;CBFA2T2;KCP;FIBIN;TBX2;SRSF7;CLUH;ROBO3;PLAG1;MED12L;ZMYND8;RUNX1;DLX1;CRB3;AGTR2;SOX18;PRICKLE1;BPHL;SEMA4G;TBXAS1;OLFM4;PNMA1;F13B;CHCHD7;LMNTD2;PRDM1;OVCH2;SGK2;MRPL28;CYFIP2;KLF14;CS;EGR1;GJB1;PBX2;POU2F1;PDLIM1;HOXC6;FGFR4;GEN1;SEMA3A;ZIC2;PPP2R2B;CYP2E1;COL4A5;F2;RASSF7;BCL11A;BCL9;HAO1;HEXIM2;HTR7;APOM;SLCO1B1;ISL1;SERPINA10;GOLT1A;IGFBP1
4	MCM3_TARGET_GENES	0.000152206	-0.422901	-1.69872	0	COBL;MAP3K13;SPACA3;NKX6-3;ZNF577;ZNF649;ZNF615;C1orf174;VPS35L;TMED10;ZNF614;LTF;HMOX1;GCC1;ATE1;CLK1;TMEM39A;CARD8;SNX16;EIF4G2;SLX4IP;ZNF41;PTP4A2;GFI1B;NAPEPLD;CPEB4;IPO8;SLMAP;CRAT;CAMKMT;PLA2G6;SLC7A7;PRPSAP1;TUBA1C;HACD2;CDC42EP4;ZNF175;MORF4L1;ZNF613;KIAA1143;ZNF81;POGLUT1;CASC3;ZNF484;PREPL;TMEM187;NR3C1;SRFBP1;STRIP1;OXSR1;LRRC37B;KNL1;ZNF350;RICTOR;NRSN2-AS1;METTL3;ZBED5-AS1;ECH1;HNRNPUL1;TCP11L1;RAB7A;POLR1A;TFAP4;PFKFB4;C2orf50;KAT7;NSD2;KLHL6;CABIN1;BCL7A;ZNF585A;MIR3124;BSCL2;SZRD1;FBXO31;RNU6-419P;CCDC174;SLC16A5;CHFR-DT;KNSTRN;CHFR;PEX12P1;RPAP3;MIR4314;CRADD;KRTAP4-5;FEM1A;GAP43;MIR4456;TRMT12;KIRREL2;ZNF300;HCFC1;ZMYM3;ATP8A2;KCNQ2;SCYL3;SHLD1;CENPL;FGF10;CXXC1;KCNIP2;ZFP37;LRRC41;FGF10-AS1;CACNA1D;ARSA;RIMBP3;PTBP1;KIF15;LCNL1;INHA;IMP4;RPS11;MAP1LC3B;RPL13A;TUBA1A;STAT6;FCHSD2;NCR3;DISP1;USP31;CARD10;PSMB5;TM9SF4;GHITM;FAM117A;FOXA2;DIO3OS;NDRG3;DARS2;RNF220;TOR1A;TXNDC15;XPO6;FBXL19;NELFA;MKKS;UFD1;FTSJ3;ANAPC7;YWHAE;MRPL52;SFSWAP;B9D2;NOP53;FIZ1;TGM2;TSC22D4;PCIF1;ZNF524;ACSM1;CCDC124;DAXX;FBXO38-DT;TPGS1;DPAGT1;FARSA;EPIST;CCDC115;CDC45;ZNF649-AS1;ATG4B;ZNF747-DT;THAP4;NRSN2;PSMB6;FUZ;ZNF764;CDK5RAP2;RACK1;DYNC2I2;FBXO38;CAMLG;TBL3;DAZAP1;PRR14;LINC01560;UQCRH;HSPBP1;TBC1D17;YJU2;SPTBN4;ATP13A1;CCN1;CCDC167;ARAP3;TACO1;ZNF747;PRKCSH;PSMC5;TMCC2;BRSK1;EXOSC3;ODAD3;MED25;EXOSC2;ZBED5;GCDH;PTPA;PNPLA6;RPS19P1;AKT1S1;RIMBP3B;SH3BP5L;BCL9;RRM1;KLHDC9;DEDD;ARHGEF1;ZNF785;GNAS;LEMD2;OBSL1;ARHGEF5;MYLK-AS1;ZNF432;TOMM40L;KCNH2;C2CD2L;SPHK2
5	ZNF436_TARGET_GENES	0.000182647	-0.398826	-1.70037	0	FBN3;CYP4F22;CATSPERG;KLF11;HSPB7;ITK;LINC00906;GBX2;CKM;CELA3B;HIPK1;LINC01234;KRT14;FOXN4;SFTPC;SIN3A;TOGARAM2;MEG9;ANPEP;ZSCAN25;PTPRS;CCDC117;ALK;TMOD3;PLIN4;AIFM3;MYO7A;WDR36;SLC23A1;STAB2;DACT3-AS1;SEPTIN2;ARIH2;ODF2-AS1;CES5A;NEK6;NMRK2;AMBP;BEGAIN;SCFD1;TAF4B;PABIR1;KRTDAP;CSF2RB;CRK;DEPDC4;IQCE;GCC2;TAOK1;BMP7;PBLD;PLA2G6;DOCK7;TSPEAR-AS1;MIR1249;TWF1P1;ADCY7;ATP8B4;P2RY1;TMC8;GRB7;AKT2;MCFD2;EML1;LRP8-DT;LASP1;C1QTNF1;OLFM1;HOTAIRM1;TMEM273;LINC02600;SPSB1;VSIG10L;SLC25A20;PPP2R2C;IER5L-AS1;MTCO3P12;SH2B3;OSM;CTIF;TMEM125;MYO18B;SNX29;SUPT5H;TNFRSF14-AS1;SPAG1;CERS4;HBS1L;EEPD1;YIPF6;SARS2;DVL3;CENPU;PNLIPRP1;NR4A1;NR5A1;C2orf72;PRR5;CSTF1;RPL5;PEPD;HDAC1;RN7SL665P;HEXA;ESPN;RPA2;ECE1;TMEM200B;MDS2;SMARCC2;SPINT2;VGLL4;SMAD3;ZNF573;LRRC25;HLA-DPB1;ELK3;ZAR1L;CIT;ZNRF3-AS1;MLXIPL;TFCP2L1;MIR6753;SMYD4;BHLHE22-AS1;SLC11A2;ZSWIM3;C19orf54;LINC01548;RHOF;IFI27;HID1;SSUH2;ECH1;GCNT3;ANKRD18DP;BTG2-DT;RASL12;PACSIN3;ATPAF1;EMID1;POU6F1;TREHP1;LINC00051;ZNF221;AKNA;LRP8;TNFRSF13B;LRRC34;ABHD6;NAPG;PAK4;CSRNP1;LINC00620;ALPL;LINC00963;FBXW2;FGF21;MIR6745;HSPA12A;LIPE-AS1;TSPAN31;GRAP2;DACT3;SPDEF;MAP3K10;ANKRD18B;NBEAL2;PIK3R2;PLOD2;TMEM44;SEMA4A;GGA1;PPARGC1B;MDGA1;SAMD11;AURKA;BRCA2;NKAIN4;HPS3;MFGE8;TGFBR3L;PLD3;EPN3;PSMF1;BTG2;BEAN1;DRAM1;MICAL2;ANKS1B;TTC39A;LINC02255;SMUG1P1;RNU2-19P;LST1;CUX1;KRTAP13-4;ACTRT2;ADAP2;SLC8B1;FUT1;NPVF;MIR4425;OVOL2;SHOC2;NDRG1;TBX21;MIR379;GORASP1;CAMKK1;MAN1C1;SEMA4F;CERKL;KISS1;LINC02206;SRPK2;NCF4;FBXO2;TEFM;SLC38A10;TEX45;FADS1;RPL7AP12;CCDC136;LINC01838;ECHDC2;KIAA0930;COG5;RAC1;PLEKHA7;HGFAC;GABBR2;KCNQ2;ABCG4;STH;TMPRSS9;GALNT6;MIR4311;ITIH4-AS1;PLCD3;GAMT;GTF2H4;HNRNPU;DPF1;PDGFRB;TRIM62;ATP2C2;PACSIN1;ING1;COL6A3;PIM3;GLIPR2;ULK3;TPM4;GMFG;PROSER2;ETV4;LINC02517;FBLN2;CFAP73;FAM83G;MIR3619;LCTL;SPOCD1;TRPV1;ABTB1;TCF3;SH2D5;BEAN1-AS1;MMP2;ADGRG1;PDXK;SRC;SGCA;SLC30A3;CTSW;SEPTIN9;PALM;CD7;TNFRSF18;THBS3;ZNF514;RASL10A;BBIP1;LRRC45;SHKBP1;OACYLP;CROCC;FCHO1;DOK4;TRAK1;DOCK7-DT;B4GALT1-AS1;CCDC71;TIMM44;SLC2A1;MYO15B;CCDC78;YIF1B;ATIC;MTND5P11;NIPAL4;RNU5A-1;ADAMTSL5;RBX1;RNU7-124P;HEXA-AS1;RAI1;LDLRAP1;SYNGR2;EEFSEC;KRT17P4;CXXC5;UNC13A;FBXO17;KLK8;NPR3;ALDH3B1;NUDT14;FAM201A;MAP1S;FBXL19;NELFA;SLC44A4;POLR2F;HBA1;CCDC12;STPG3;GTPBP3;TSC2;PLEKHA6;RPA1;KLHL17;ANKRD54;TTC41P;MRI1;LINC02298;CD81;STK10;BTBD2;NDUFB10;DDX11;PLXND1;CSK;LOXL1;ALOX5;RBM42;LZTS3;PITPNA;ASPHD2;DPP7;ANKRD19P;ESAM;POLM;RNASEL;IGFBP6;MAPK11;MVB12A;NEK7;MT-ND4;PRSS27;RASAL1;UQCR11;C1QTNF8;ZFYVE28;ITIH1;MFNG;RHCE;FSCN1;ACOT8;NUCB1;PTK6;ARHGEF19;TEDC1;MAST3;BCAR3;PFKL;SLC8A2;APRT;SMCO4;ARHGAP45;SPATA20;RFXANK;ZNF746;FIBCD1;RNU6ATAC18P;PKMYT1;ANKRD18A;VIPR1;PRR22;IFITM9P;CIC;NOSIP;VARS2;HSD11B1L;NKPD1;HIPK1-AS1;CDIPT;TPRA1;STARD10;TRAPPC9;CACTIN;CTSD;NEURL1;SYTL1;ZNF226;HJV;GHRHR;KRT42P;KXD1;RHBDF1;CCDC42;PGLS;DENND3;ELOVL6;LINC02560;TRMT1;PRR14;ACOX3;LONP1;ABCA7;SSPOP;ARHGAP4;DENND3-AS1;FKBP8;TRPV3;CIZ1;ZMAT2;SPTBN4;STPG3-AS1;PIANP;REEP6;TEX38;NELFB;ARHGEF16;FERMT3;KCNH3;PRUNE1;MTHFSD;GFER;PIDD1;AP2S1;PRKCSH;SH2D3A;MAP3K11;UBXN6;MED7;TMC6;HAGHL;PCSK4;RHOBTB2;KLC3;EYA2;CNGB1;PRMT1;PIH1D1;MDFI;MELTF;LAD1;TRAF2;DNAH2;RDH13;ADAT3;UNC119;CMTM8;IDH3G;TOB1-AS1;SLC4A11;RIPOR1;SCAMP4;TMEM259;ATG4D;C4orf48;CDIPTOSP;TMEM132A;SF3A2;SREBF1;PRKD2;SIRT6;MTX1;DUSP10;RGS14;S100A9;ERCC1;EPS8L1;BCAS4;RHBDL1;PC;PELI3;GPR137;TMEM59L;SYNGR3;NES;ATP6V0E2;LINC01503;KISS1R
6	CDC5L_TARGET_GENES	0.000228309	-0.41818	-1.74463	0	TCP11L2;DNAJB4;TMCC3;PLK5;PALM3;SLC5A1;CDK13;CPAMD8;SRP54;SYNCRIP;MPHOSPH9;VANGL1;HEXIM1;PTP4A2;CBFA2T3;GFI1B;LACTB2;CAPZA2;GID4;ZNF146;ANGPTL4;CHAC2;AOAH;LINC00339;CASZ1;NIPAL1;PBLD;ZNF260;BLK;SCN5A;LINC01476;FN3KRP;BBX;LINC01635;UBE3B;CPT2;EIF2S1;RNU4-2;ARRB2;PLCZ1;SPSB1;CLASP1;CDC42EP4;CAPZA3;MXI1;RNU6ATAC;SPOP;BTN2A2;SARS2;POGLUT1;CASC3;DIXDC1;LINC01671;KDM3A;SLC22A7;SRFBP1;ANXA2;GNAQ;AVPR2;EFHB;TP53INP2;NKAPD1;ECE1;ERAP1;POLDIP3;LRRC37B;METTL8;CNOT6L;MIR5087;DCAF17;TWNK;ASB3;SPRED1;RICTOR;SEPTIN5;ZCCHC24;NRSN2-AS1;RNU6-8;TPI1P2;ZBED5-AS1;KBTBD4;MIR100HG;SUPT7L;SP8;RASGRF2;LINC02418;MECOM;RNVU1-21;LINC02268;ITGB2;RNU6-2;SLC37A3;ELL;RNU4ATAC;DDX39B;SEMA4D;RRBP1P1;GSTA4;SYNGAP1;FAM138E;ASPSCR1;TSPOAP1;NT5DC3;VPS37D;RNVU1-15;RNU6-419P;RNU6-7;SLC16A5;ATAD2;RNVU1-34;UBC;CALB2;CCNI;RNU6-9;RNVU1-28;ARHGAP6;UBE2QL1;TRMO;RNVU1-2;FGD3;RNU5D-1;RNU1-108P;C2CD2;SF3A3;PTGES3;TSC1;ATPAF2;RNU1-2;FGD2;RNU1-1;C17orf75;PARP2;RNU11;LINC02251;RPAP3;RNVU1-2A;COL6A2;MIR548AW;RNU5E-4P;NUMBL;RNVU1-23;CCDC80;MIR4456;LINC02868;PLXDC1;PTH2;KDM5C;RNVU1-26;RNY3;BAGE2;KCTD10;KIRREL2;TFAP2A;ATP8A2;CLEC10A;NUP155;ADARB1;SLC4A1AP;NCOR2;SNORD13;FBXO24;DPF1;RAD52;SRP54-AS1;NECAP1;PODNL1;CNOT2;GFY;RNU5A-8P;C12orf57;LINC01719;ARSA;TPR;PLCD1;SOX8;CEROX1;RIMBP3;DPH3;RNU6-1;ETV4;GNLY;PLXNB1;HMGCR;INHA;GHET1;ESPNL;TSPOAP1-AS1;CCDC97;ADGRG1;RNY4;THRB;GYG1;SUPV3L1;SET;ZNF565;TTI2;ALKBH2;LRCH4;MRPL39;PIH1D2;RNU2-63P;PCBP2;PLIN3;STAT6;POU2F3;RNY1;PCGF3;TESMIN;NUTM2A-AS1;FCHSD2;CARD10;SANBR;RPL7A;YIF1B;RNU5A-1;NDUFB9;TOM1;CCDC107;PTK2B;SRRT;P3H3;DNAJB6P3;DIO3OS;SRSF3;ANP32E;MIR5188;PAM16;PRSS8;TSC22D4;RNVU1-4;ZNF207;PITRM1;YARS2;MRPL43;RNVU1-22;GDF11;SCCPDH;TTC32-DT;ATP6V1D;FAM27B;RPL32P3;SLC8A2;OXNAD1;NPEPL1;PITX2;JOSD2;NRSN2;SSR4P1;CMSS1;STXBP2;CIC;ADSS1;ARHGAP11B-DT;THRB-AS1;TRAPPC9;ODR4;THUMPD3-AS1;CSNK2B;RNVU1-3;FTCD;ANKMY1;LINC02832;DAZAP1;NOD2;CNPY2;UBE2I;ABCA7;GNA15;CACFD1;YJU2;HDAC5;SPTBN4;SFT2D2;RPL36;KCNN4;RNVU1-30;TTC32;MED16;PDE4DIPP6;RNU5F-1;WDR74;TMCC2;MPP2;ZBED5;PRSS22;RNFT2;NR2F6;GCDH;NDUFS3;FRS3;CNGB1;MED22;CHD4;RIMBP3B;AGAP3;RNU5B-1;SYN3;PCDH1;KLHDC9;OSBPL2;NDUFA2;ARHGEF1;RNU4-1;IK;RNVU1-25;LMF1;PCBP4;DDX39B-AS1;KMT5C;TMEM259;PRPF3;LINC00869;RAB7B;FUS;OBSL1;GPANK1;ERCC1;CALY;RTBDN;RNU2-17P;KCNH2;PRANCR
7	FOXR2_TARGET_GENES	0.000304412	-0.44242	-1.76174	0	IMPACT;MTCYBP18;PRSS30P;APPL2;ADSL;CCDC47;SUPT4H1;SRP54;NUP35;RSL1D1-DT;MTND6P4;SERBP1;CWC22;ZNF384;VIPAS39;M6PR;TAF12;KANSL1;SLFN11;POLR1B;DNAAF5;NBPF1;TXLNA;MT-TP;CHERP;UTP11;SEC14L1;AHSA1;MTCO3P12;SLC39A9;SLC35E1;MIEF1;P4HB;DDX21;SUPT5H;YKT6;NIP7;EIF3L;SERP1;EEF1A1;SASS6;PDAP1;TATDN1;EIF3I;ZNF202;FAM230G;BUD31;MT-TG;TRMT13;TWNK;MTND5P10;SRSF1;GTF2H3;EIF4A1;SEC23IP;PGK1;MT-ND3;PEX26;DHX8;YARS1;RPS16;RSL24D1;UBXN8;RPL34-DT;FADS2;MED18;YRDC;TSR1;GCN1;CNIH3;SNORD105;RPL6;MTHFD1L;THUMPD3;RPS18;EIF3D;ZNF815P;RPL34;GTPBP4;MT-TW;PPAN;RSL1D1;PPAN-P2RY11;SCO1;KLRG1;MT-ND4L;LUC7L;RPS5;PSMD9;EME1;VPS52;RPL32;NSUN6;MT-CO1;TRIM16;SRP54-AS1;S100PBP;UTP3;SNHG21;MT-TR;IPPK;TIMMDC1;EIF2A;PHF23;RNU6-1;PCBP1;RPS21;C16orf91;RPS27;UBE2G2;RPL27;BABAM1;DDX42;EIF2B1;FBXW11;MCMBP;RPLP2;MED15;MRPL20;TAF12-DT;MRPL27;RPS14;CCDC71;EIF2S3;MTND5P11;ABCF1;SH2B1;RPS6;NDUFB9;THOC5;RNF115;ERH;RPL8;STX4;TMEM234;TIMM10B;CD2BP2-DT;LARS1;GOSR2;FBXL19;DUS3L;UFD1;FTSJ3;MRPS23;ARFIP2;TSC2;SECISBP2;SFSWAP;MT-ND1;PCBP1-AS1;ANKRD54;EIF3M;KCTD5;TRMT2A;MIR762HG;RPS25;LYPLA2;MRPL43;MIR4754;MT-ND4;C19orf53;COG8;DBNL;SNHG20;MT-TL1;HM13;CDC45;MT-RNR2;FKBP1A;NTHL1;RACK1;SSR2;POLR3C;MRPS26;EXOSC4;SURF6;ADPRM;NOP16;FEN1;C1orf122;ITPA;DPM2;ZNF707;EIF1AD;SNHG17;NR1H2;ING4;DHX30;RANBP1;ATP13A1;PRDX5;SMUG1;ISG20L2;KTI12;TRAPPC4;RPS17;PIDD1;MRPL24;PSMC5;CARS1;PRPF6;BANF1;WDR26;TCOF1;WDR18;TRMT112;TMEM258;UBAC1;STX10;PNKP;SRGAP3;CCDC9;METTL25B;NELFE;USF1;CD2BP2;SAMD10;HIGD2A;MTND4P24;LINC01424;GPR137;IER2;GOSR2-DT;TIMMDC1-DT
8	HNF1_C	0.000365086	0.421156	1.70449	0	TMPRSS15;SLC26A3;ANXA13;NEK10;CSF3;GUCA2B;HOXB8;FGA;GUCA2A;G6PC1;NAALADL2;CNGB3;TMED6;MAB21L2;SLC12A2;KBTBD12;SLC5A4;DPYD;SALL3;DMD;SLC18A2;SLC13A2;JADE1;SLC7A9;RNF111;RXFP2;THRA;LHX5;C12orf50;PKHD1;FGB;CPN1;SLC5A1;LINC00671;AFP;LRRC19;RBFOX1;CLC;ZFP36L1;RLIM;SLC39A14;ARHGAP24;HESX1;RNF186;CDH20;HNF1B;ALX1;TMEM37;NCKAP5;HOXA10;SUPT16H;CES5A;EML4;APCS;PPP2R5C;YES1;STC1;MIER1;DNAI4;ASPA;UBE3A;ANGPTL1;NRP1;TRPS1;EPC2;SLC25A40;TOB1;RORA;PREX2;IRX6;CDH17;PROC;CDH16;PDZRN4;SERPINA4;NEO1;ARPP21;DBF4;ARFGEF1;LPP;TNS1;HABP2;TINAG;VCPKMT;SPATA18;RNASE4;ATP2B3;C8A;SLC1A1;SLC7A13;MBNL1;AQP4;AGR3;NFIX;AQP9;HAVCR1;SORBS1;MXI1;POU3F3;ELF4;PCDH8;GUCY2F;UBXN10;EEPD1;KALRN;PAX2;ARHGAP12;SERPINA7;ZNF362;KLK13;SREK1;PHOX2B;ACVR2A;CCDC50;APAF1;ZEB2;ZFHX3;ZNF143;NCAM1;KLB;SPINK1;PLS3;SLC17A2;FOXF2;TWNK;NSMCE3;TBR1;HOXB3;TCF4;SOX3;SOSTDC1;SP8;UQCRFS1;CLOCK;TTLL6;ZBTB4;FOXD3;IKBIP;GC;FGF16;FRMD5;NDST2;TLE4;HOXC4;ERRFI1;AFM;PHLDB1;LINC00173;WNT9A;ZNF827;SLC37A4;CNTD1;HNF1A;SSH2;F13A1;ADAM11;KCNJ1;FAM20C;RASA2;PLA2G4A;DAAM1;PTGS2;FGF7;ANKS1B;CNTLN;BTBD3;HOXD4;ARL4C;POLR2A;BACE2;RPL35A;HOXA3;ST6GALNAC5;PRDM12;NLGN2;TBL1X;COA3;ZFPM2;LRRFIP2;RBP4;JPT2;VSIG1;CMTM4;BAIAP2L2;PRMT3;LUC7L3;SLC6A5;SLC22A8;CAST;SYNE4;RAB3IP;CBFA2T2;SHKBP1;SRSF7;BUB3;KCNK12;ROBO3;CLIP3;DLX1;MARCKS;FOXA2;HCN1;A1CF;GPX1;SLC44A4;SEMA4G;TBXAS1;ASB4;PRDM1;SGK2;MRPL43;NOL4L;KLF14;EGR1;MGAT4C;GJB1;EMX2;PBX2;POU2F1;CGN;SIAH3;UBALD2;HOXC6;FGFR4;CCDC85B;GEN1;SLC25A12;MINK1;PPP2R2B;TMEM126B;F2;CHMP2A;GRIN2A;TMCC2;LRAT;SSH3;APOM;ISL1;NKX2-2;SERPINA10;FLRT1;EVA1A;CRTC2;MIOX;FST;GOLT1A;NECTIN1;PKLR
9	SP1_Q6_01	0.000521849	-0.411013	-1.64981	0	CRY1;KLF11;CHAT;COA7;SHMT1;UPF2;FGF11;PIAS1;SLC1A2;PGM2L1;TMED10;IQGAP1;RBFOX1;IGF2BP1;PIGW;NUFIP2;PIGV;UGP2;ELAVL3;ANKRD12;HCN4;CTTNBP2NL;PPP1R36;PIGN;EFCAB13;ADAM17;C2CD5;NFAT5;HOXC13;SYNRG;PDIK1L;RTF1;IDH3A;PHOX2A;EMSY;ASCL2;CYP26B1;KTN1;SPATA6;NLK;ACSF2;CXCL12;ERC1;LASP1;RAB2B;PTPN2;SUV39H2;DCAF4;PSMC6;PTCH2;ATP2A2;FLII;ACBD5;SENP1;CORO1C;LRRC8E;KAT5;PER1;NET1;CNNM4;AJUBA;NFYB;SLC35F5;RHBDL3;ECE1;SLC46A1;WNT2B;EPS15;TMUB2;ABCC1;AGBL5;UBE2O;TCF4;PLEKHM1;HID1;ST6GALNAC3;TEAD2;STARD13;FDX1;KICS2;PCGF2;LYRM1;SEC24C;BCL9L;ELL;MYO19;CPD;SPAST;IRX3;CSNK1D;KANK2;PAK4;YRDC;TAOK2;FRMD5;RAB35;CBLN1;CHKA;SEPTIN4;OAZ2;KLF5;PIP4K2B;GPR3;SLC18A3;NOTCH3;ME3;MAP3K6;SLC8B1;HSPB9;SRSF2;GOLGA3;FOSB;MIEF2;OTX1;TAGLN;ANP32A;MIR22HG;SYT9;HES7;ACE;TMEM150A;GRB2;STMN1;UNC45A;MARCKSL1;PHF23;LIMA1;INPPL1;PGF;SMARCE1;TIMELESS;ERO1B;NXPH4;SLC30A3;ULK1;GAS7;PCYT2;POLR2I;KCNQ4;BCL2L2;SMOC1;ACER3;PEX14;XPR1;ADCK1;LLGL2;PARD6A;CAMK2G;MAPK7;SLC2A1;WDR81;SERINC2;GLTP;CDK5R1;ASPHD1;CADM1;CSPG4;MAZ;APLP2;BRI3BP;TLX2;EFNB3;CPSF7;LMNTD2;PITPNA;ZNF48;CALM3;POLR3E;ZNF524;NAV1;DUOX1;BCL7C;AP5B1;BTBD10;SMARCD1;LZTS2;TRIM28;POLR1G;DDB1;PUSL1;C1orf122;PTOV1;ADSS2;C11orf68;UBALD2;CCDC85B;KLF2;CLPTM1;FKBP8;KAT2A;TKFC;SIPA1;PPM1J;SDHAF2;MAP2K7;TMEM256;MAP3K11;RELA;LDB1;NECTIN2;TGFB1;RABEP2;PITPNM1;EPS8L2;RND2;TIPRL;PRMT1;PLPPR2;RELB;CDC37;PIAS3;GGN;RASSF7;TAGLN2;TBCB;FHIP1B;HTR7;NPAS4;DNAJC4;LOXL4;APLP1;DGKA;ZNF768;SCYL1;VASP;GIPC1;VAMP2;RAB26;ELAC2;MYO1C;EVI5L;EML3;C1orf43;RCOR2;MAP4K2;RHOG;DET1;ADAM15;CACNA1A;EFNA3;DRAP1;ROM1;SNAPIN;NTF4;GABARAPL2;C2CD2L;S1PR5
10	CEBP_Q2_01	0.000782328	0.398074	1.63256	0	MTTP;BEND4;ALB;HOXA5;BMX;KCNJ13;FGA;CLDN8;ATP13A4;CIPC;IL1R2;CASK;CAVIN2;LINC00472;ARHGEF38;FOXN3;JADE3;DMD;CHD2;FMO2;ETV5;ARRDC3;HOXA1;STC2;LONRF3;LMO4;PALS1;TCF12;THRA;IL1RAPL1;TESK2;TLR8;DBH;RGR;SPAG9;CSDE1;LUZP1;NFE2L2;ZBTB20;ZFP36L1;SLC6A15;SIRPA;DYNC1H1;YWHAG;USP9X;FBXL14;GPC4;SYNCRIP;NFIL3;TNFSF15;DYRK3;NCKAP5;HOXA10;SLC40A1;FIGN;ANGPT1;ASGR1;STC1;PPP1CB;ALDH1A2;SPTLC2;C2CD5;AP1S2;DOCK3;TOB1;ACAN;SEMA6D;USP34;MOSPD2;LRIT3;NRXN3;PLPP5;CEPT1;ERG;NEO1;ADAM9;CAMKMT;ARF6;LINC00114;MIDEAS;ASCL2;PLS1;LHX6;LNPK;DLG2;GABRR2;ESR1;ARID1B;MMP27;MBNL1;DENND4A;FOXP1;NFIX;WEE1;MAP3K3;PLCB1;CFL2;CLASP1;RARB;JUN;APC;SLIT3;TNFSF13B;MITF;ADAMTS5;EBF2;XKRX;PER1;LCOR;SERPINA7;TM2D2;PREPL;WNT10B;NDUFA4L2;HOXA2;BNC2;DENND2D;MLH3;H1-2;TMBIM6;PDE4D;CRIM1;TSHZ3;TXLNG;PLCB2;SPRED1;LYPD1;TBR1;TCF7L1;CALD1;FOXP3;EYA1;ANO1;TFE3;PCTP;LIPG;HOXB7;TTLL6;TNNC2;SBSN;PALS2;BDNF;TSC22D1;ABHD6;RHOB;XDH;YRDC;SIK3;ETV6;HOXC4;PRDX3;CLN5;EPHB6;SPIB;HIVEP3;WNT5A;DCN;CUEDC1;TRIB1;ASAH2;KLF5;NADK;ATAD2;EGFR;FAM91A1;MREG;RNF17;MARCHF1;PLA2G4A;C2CD2;PTEN;CEP120;CBX4;UBE2E2;KIF2B;NPVF;NEUROG1;SULF1;IL27;ID3;NFKBIZ;EFEMP1;MYH10;IL1F10;BCL6;TTC22;FAM217B;FAHD1;H3-3B;WNT3;SLC12A1;RIN3;PCDHGC3;MAP2K6;ACSL5;S100PBP;ADAMTS2;CITED1;MAP2K3;ELAVL2;PPP1R3D;RAB2A;STMN1;HDAC4;PRKG1;F9;CALML4;TNS2;PCDH7;CCL3;WNT6;MKNK2;SOBP;PPL;ERF;HERC4;NREP;MED12L;DLX1;CADM1;SLC25A35;PRRC2A;NRP2;SNX12;CALR;CITED4;TBXAS1;CHST15;HOXD9;GYS1;PIGP;SPRY4;NAT9;FBXW7;TBX6;CRH;PAX8;LRRTM3;TNFSF14;FBXO40;EIF4A2;KLF12;PITX2;ZNF428;RUVBL2;IL19;TMEM104;SLC39A13;CGN;C1orf122;SIAH3;HOXC6;CEP41;ASGR2;TSPAN5;CCN1;PCDHB4;ADRB2;SOX5;HAGH;CDKN1C;CCL8;MYH4;RBM4;NDP;LEMD2;TP63;KRT23;SPRR1B;FGF14;S1PR5;ADH7
11	TCF11_01	0.000876208	0.407961	1.66647	0	CDX1;PAX7;BEND4;GRIA1;ALX4;MB;CA7;SYNPR;WDR20;PHLPP1;GARIN1B;ABI3BP;POU3F4;CREBBP;DMD;CHD2;SLTM;TXNRD1;KIF1B;CDKN2B;SEL1L;PEX5L;STAG2;ELOA;ZFR;GSC;HAUS2;SPAG9;RBFOX1;NDST4;PTCH1;NR4A3;NIPBL;TNFAIP1;S1PR1;FBXO36;RLIM;JMJD1C;UBR1;ITGAM;TFDP2;LMAN1;GPC4;TEX44;RSRC1;NCKAP5;EDAR;ANGPT1;SUPT16H;EIF4E;RPS6KA3;ITGB6;LMBRD1;CNTN2;NRP1;DLX3;CPEB4;SYNRG;TLK1;EMSY;CASZ1;ZNF710;CACNG2;ELF5;RNF128;JDP2;RNF13;LNPK;SLITRK2;FOXP2;PCYT1B;NUP54;TLX3;DLG2;DLL1;HECTD2;DENND5A;KDM6A;IFT20;TMEM88;KRT2;HS3ST2;PPM1A;SLC41A2;STAT3;CFL2;ZBTB37;SMIM43;SORBS1;PCSK5;KMT2A;MITF;INCA1;CREB5;ZNF185;UBXN10;ZHX2;ECM2;LINC02363;EBF2;PAX2;GRIK3;TNRC6A;UGT2B10;FABP4;BEST3;BRD8;C6orf62;KCNA1;EXPH5;PDAP1;CCDC88A;CYB5D1;PDE4D;GAB2;BUD31;RAN;SPARCL1;NTRK3;LRRC57;ST13P4;LYPD1;MAP2K5;HOXB3;COL9A1;SMARCA2;NRG1;RARA;MAPT;ZNF582;E2F8;THBS1;ELAPOR1;BDNF;AKIRIN2;TENT5A;CCR1;SMARCD3;KIF1C;MED13;EFHD1;CNTF;LAMC1;HNRNPR;PHF21A;EAF1;TGFB3;SGIP1;VCP;CCND2;UBE2A;MARCHF1;MBNL2;JAG1;MID2;ZDHHC21;IRX5;METTL6;RBP5;CNTLN;SRSF6;CTSK;OR10A5;TNR;BPIFA3;CCDC80;HOXA3;NLGN2;RAB22A;ENTHD1;SRPK2;SIM1;RBM3;CREBZF;BTK;LURAP1L;ESM1;DCLK2;ATP1B1;ZFHX4;FGF10;CLSTN3;RIT1;EBF1;UBE2E3;HIC1;UBE2K;SLC6A5;PI16;PHF23;MAP2;MAP1A;SATB2;CD247;ZIC4;MPV17;HEBP1;NR2F1;FAF1;RBM39;SOBP;IL24;CRLS1;CAMSAP1;ZSWIM8;KCNK12;CLIP3;NREP;CADM1;PDZD2;GPX1;HNRNPA0;PLEKHG6;CUTA;SAT1;PPIE;AK5;GNAI1;FHL2;NME1;CCND1;SKIDA1;AIG1;CFAP161;RIMS2;NAA38;JAKMIP2;ARL6IP4;MNT;SHISA6;LRRTM3;MYH13;UBE2B;PRG4;MAGED1;POU2F1;NANOS1;HOXC6;MYT1;LRRTM4;IGSF22;MINK1;SLC3A2;TIMM17A;TMX2;VMP1;PTRH2;HAGH;DCAF8;TSPAN17;PCSK2;GRK6;VPS45;SLC4A3;MED19;TOMM40L;PKLR
12	FOXD3_01	0.000912716	0.40934	1.63593	0	IRS4;ATOH1;NPNT;CLDN8;PPP1R3C;UGT1A6;MYOCD;NRAS;BPIFA1;SYT6;DMD;ETV5;IKZF3;DEPDC7;FOXB1;STAG2;LMO4;FRMD4A;RBFOX1;CDAN1;CCDC117;PIK3C2A;NEUROD2;YWHAG;FBXO11;HOXA11;DRD3;BAMBI;HESX1;FAM107B;SNCAIP;HOXA10;ARHGEF12;INTS13;SGK1;AFF3;MSTN;PPP1CB;RTL9;ANGPTL1;CNTNAP4;ARID4A;NR6A1;NRP1;FGFR1OP2;CXADR;KMT2E;TOB1;CYP2A7;RORA;GFI1B;PROC;NRXN3;NEO1;CYP26B1;CILK1;RNF128;RFTN2;SLC39A8;GRM3;UTRN;SLITRK2;PCYT1B;GRB7;TMEM88;GET4;TBL1XR1;TFEC;PTGR3;NFIX;ID2;IL25;ZBTB37;ATP2A2;SLIT3;POU3F3;HHEX;CREB5;P2RY12;ZHX2;FGF9;SMAD1;DIXDC1;NR4A1;ANKRD11;KDM3A;FABP4;E2F5;HHIP;ANKRD28;CHN2;BNC2;TGFB2;KCNA4;ZEB2;CRIM1;SLC10A7;SIAH1;SLC22A13;SLC44A1;CALD1;BCL11B;LMO3;CSNK1G3;STARD13;RUNX1T1;ACACA;OTX2;TWIST1;CACNA1C;TLE4;PRICKLE2;ERRFI1;PCDH17;GOLGA1;DNAJB7;HNF4A;FEZF2;RPS6KB1;LHX9;GPR3;LHX1;HTN1;DTNA;IKZF2;CYRIA;FSTL1;PRIMA1;NXF3;RREB1;HOXA3;KRTAP11-1;NXF4;HAND2;DNTTIP1;TYRO3;MEF2C;BCL6;HAS2;MSL3;TSHZ2;TCF7L2;KCTD15;NTN1;C9orf24;CAST;FAM53B;FYN;CITED2;GNAZ;NR2F1;GNAO1;KCNQ5;KRT222;ADGRB3;SLITRK3;MESP1;PLAG1;EVX1;RUNX1;THOC5;CYB561D1;MARCKS;CACNB3;NCDN;EGR2;CSAD;STOML2;CKAP4;GTF2IRD1;IER3;CHCHD7;COL13A1;BRIP1;PARP8;POGZ;CRH;TENM3-AS1;CPNE1;FLOT1;PAX8;LRRTM3;KLF12;NOVA1;PRR34;SCUBE3;CELF4;SYTL2;HOXC6;ATCAY;JUNB;CCN1;SCG3;RALGPS2;TACSTD2;H2AX;RBP3;RABL6;KLHL1;EPHB1;FST;LRRTM1
13	HDAC8_TARGET_GENES	0.000913235	-0.414139	-1.61606	0	PNMT;LINC03016;IGFL2-AS1;AGO3;USP48;RBBP4;JMJD1C;TNFRSF1B;YPEL1;BRME1;ADGRB3-DT;CPNE2;SEH1L;NETO2;NDC1;C19orf38;FBXO30;SYNJ1;ASAP3;SMG1P3;LINC00824;BANCR;TMEM245;LINC01635;DNAJC11;ZFYVE1;UTP11;SEC14L1;VSIG10L;DPH6;EPM2A-DT;BEST1;ZSCAN31;EBAG9;TRAPPC10;HIPK2;STRIP1;FOXK2;ECE1;SLC20A1;PMS2;ABHD5;HTR5A;XPOT;BRWD1;CMTM3;UBE3C;RBM33;IL23A;ATF7IP2;LEPROTL1;TULP2;SRCAP;LINC00029;AKR1A1;SLC25A6;POMGNT2;PIGL;MIR1205;DHX40;SQSTM1;MIR7-3;LINC01056;DGCR2;NUMBL;MPC1;HNRNPH1;FAM53A;ENO1;ARHGDIA;CCDC136;CCDC137;MZT2A;LINC01732;FAH;AIMP2;SLC20A1-DT;RIN3;UBE2E3;POLE4;VSIG10L-AS1;IRF2BP2;PARP12;GPR176;ANO10;CCDC106;TMEM131L;ADGRB3;SMIM15-AS1;SYF2;ZNF511;PTMA;LINC02983;REPIN1;ZBTB8OS;UBE2E3-DT;SMPD4BP;ZNF581;WDR81;LSM10;SYPL1;RAB4A;KEAP1;MAZ;RNF220;TBXAS1;GTF2IRD1;PCBP1-AS1;SUMO2;DNM1;FHL2;TRMT2A;CC2D1A;PIGP;LINC02985;MIR4766;ITFG1-AS1;LIN9;IBA57;SNHG20;BCL7C;BMP8B;TBC1D13;TBX6;VPS51;NAGLU;HLCS-AS1;PRPF40B;TMED1;PDCD5;DNLZ;CDK5RAP2;KHSRP;ZNF775;ZNF580;RBM33-DT;ANKMY1;QSOX1;RANBP1;SFT2D2;PTTG1IP;TUBGCP2;NDUFAB1;PEMT;GAREM2;MAP2K7;RHOT2;MIR7-3HG;OPLAH;GPR176-DT;SLX9;ARF1;TMEM204;RAB4A-AS1;DHRS13;MCRS1;DUSP28;SH2D2A;ANKRD65;SNX27;NUDT18;DPH6-DT;MACROH2A1;BRWD1-AS2;LINC01547;IBA57-DT
14	YNGTTNNNATT_UNKNOWN	0.00109526	0.378983	1.60193	0	BEND4;GABRA4;HOXB8;SLC2A12;NUMB;PLEKHS1;CKM;MYOCD;CAVIN2;MAGI1;FOXN3;HIPK1;CNTNAP2;DMD;CHD2;CACNA1E;HOXC12;STC2;IFIH1;CLMN;STAG2;LMO4;RYR1;TTC29;AXIN2;HOXA9;GRIN1;KANSL1L;TCF12;ADARB2;INO80;SATB1;FGB;NEDD4;RGS8;PGRMC1;DPP10;PAN2;CSPP1;KCNJ2;NIPBL;S1PR1;ESRRG;PPP2R5E;NTRK1;NEUROD2;FAM53C;DYNC1H1;UBR5;JMJD1C;THSD4;TFDP2;NFIB;HOXA7;VEZF1;OMG;GPC4;NFIL3;CD44;TAB2;DCUN1D1;ACSL4;FIGN;CES5A;CSNK1A1L;SORBS2;FLRT3;CNOT1;RAD51AP1;RTL9;ITGB6;ASPA;KLF9;PLAGL2;AP1S2;DIS3L;BHLHE41;TOB1;EAPP;NRXN3;CPEB4;GJB4;MIA2;KLHL13;PDZRN4;RBM47;POFUT1;CHD6;SLC39A12;DOCK4;CHMP1B;METTL4;CYP26B1;EDA;LHX6;CHMP2B;KCNK5;FOXP2;PLEKHA5;PCYT1B;ROR1;PIK3R1;ACVR1;AR;TAL1;KDM6A;ZNF148;TMTC2;TSC22D2;LINC00487;KIF13A;TFEC;EXOC4;ELOA2;HIC2;RAPH1;NFIX;WEE1;SP4;CALM1;PLCB1;DENND4C;OSBPL9;ZBTB37;MYOG;ATP2A2;TPPP3;ZNF521;ABCB5;NOTCH2;MXI1;HTR2C;POU3F3;EMP1;IKZF5;GABRG2;MITF;LRRC8D;ZNF641;GRHL2;ABLIM1;ZHX2;ADAMTS5;FGF9;OVOL1;MAML3;DLX4;CYBB;ITPR1;GPR15;CSTF1;PDE1A;CHL1;RSF1;CHN2;DNAI3;ZNF277;PBX1;EOMES;CENPN;ZBTB9;SHOX2;FAM120AOS;SPINK5;DCTN1;RORB;CAPRIN1;VGLL4;ARL6IP1;AAMDC;KIF20B;TSHZ3;GARNL3;NTRK3;BMP4;WNT2B;ST13P4;MAP2K5;CCDC91;ST13P5;PHF6;UGGT1;HID1;INTS8;PKP4;SMURF2;CALD1;COL9A1;ACADSB;FES;SMARCA2;LMO3;EYA1;CAMK1D;LRMDA;ITPRIPL1;ZNF638;NOG;STARD13;RUNX1T1;FAM120A;SLC5A3;FMR1;BCL2;BDNF;HS3ST4;SOX2;GPATCH11;ACACA;KAT7;CHRDL1;OMD;CACNA1G;ELMO1;BAIAP2L1;EDC4;HOXC4;CLN5;ELMOD1;WNT5A;CBLN1;SMIM14;CD96;HOXB4;LY6G5B;HNF1A;C12orf4;CWF19L2;PPP6R3;AURKA;TPM2;BRCA2;TRIM68;IKZF2;CYRIA;CDC25A;DAAM1;WDTC1;DLC1;TNMD;C1orf116;SRSF6;FSBP;GPHB5;NEUROD6;TNR;ARL4C;BPIFA3;SOX14;KRTAP17-1;RGS3;HOXA3;OLFML3;ST6GALNAC5;TPCN2;TYRO3;NDC80;PLP2;ZFPM2;SERTAD1;PCDH10;SLC33A1;SEC24D;POP7;SOX10;CBLB;LRRC4;PIK3CD;KCNE4;PPP1R3A;GPR150;VAX1;TSHZ2;SFRP2;GLT8D2;SH2D4A;NUB1;NECAP1;OXGR1;S100PBP;EHD4;CITED1;KCTD15;ZIC3;RALYL;APEX2;LUC7L3;COL1A1;ITGA1;LHX2;TGM4;LIMK2;FAM110B;CRYGB;ACTA1;NR1D1;CITED2;FAM72A;GPR156;THRB;BTG3;GNAO1;RBM39;FRA10AC1;TBX2;RPS14;GRIN3A;PTPRD;ZMYND8;RUNX1;AGTR2;ARHGDIB;ETV1;PELO;HNRNPA0;OGG1;PRKAG1;CLIP2;OFCC1;GABARAP;ENPP2;R3HDM2;RIPK4;GADD45G;RBM14;AMFR;PRDM1;PRR11;MON1A;CMC2;COG2;PNOC;CPNE1;HOXC10;EIF2B3;PPP2R5A;RASGRF1;SLC24A2;CELF4;POU3F1;CTNND1;HSH2D;HS3ST1;TMOD4;ATRNL1;SYTL2;ARHGEF39;HOXC6;ELOVL6;NOTCH2NLA;CEP41;SEMA3A;KAZALD1;ZIC2;DEF6;PPP1R14C;MAP2K7;SKA2;INSM1;SOX5;OTP;IRAK1;BARHL1;BCL9;ZNF768;NKX2-2;DSG1;PDE1C;HAPLN2;DUSP10;KCNMB2;FEV;HAX1;DSCAM;CAPNS2;CA10
15	CDC5_01	0.00109526	0.388313	1.59005	0	MTTP;NKX2-1;SMTNL2;ATOH1;TNFSF10;NRAS;ACSM6;FOXN3;HIPK1;SALL3;CHD2;AICDA;HOXC12;ARRDC3;STAG2;HOXA9;FRMD4A;PRKACB;ZBTB20;C12orf42;ESRRG;MGLL;KLHL4;FAM53C;YWHAG;SLC44A5;HOXA11;SLCO2A1;BAMBI;HESX1;ALX1;USP13;TAFA1;ACSL4;ANGPT1;SUPT16H;FOXA1;WDR27;CTTNBP2NL;CENPI;ATRX;NEK6;BMPR2;GMCL2;PROK2;VANGL1;SAMSN1;NRP1;TRPS1;AP1S2;CDH6;PABIR1;RORA;DIP2B;SLC6A13;OSR2;NRXN3;CPEB4;PDZRN4;DNAJC5B;GK;IL21;TMSB4XP1;HSPA2;EDA;MYL2;GFRA1;ELP3;BCOR;NLK;SLITRK2;FOXP2;PIK3R1;RRH;DLG2;PTBP3;MN1;INO80B;MBNL1;LIN7A;VEGFA;FOXP1;GPC3;STAT3;LINC00670;DUSP14;NKX2-3;IL25;CLASP1;PIK3R3;ARHGAP44;MXI1;SEC63;MYH6;PCDH8;PURA;CREB5;SGK3;ABLIM1;ING3;XIAP;POGLUT1;PAX2;IL20;ARMCX4;ITPKB;INPP4B;SREK1;PHOX2B;SALL1;SLC12A8;CLDN1;PBX1;PRDM13;RPA2;RORB;LRFN5;NSMCE3;MAML1;WBP1L;RGS1;RBMS1;ACTR10;PRPS1;SCN7A;CALD1;FES;BCL11B;SMARCA2;LMO3;CSNK1G3;EYA1;PPARGC1A;GPR85;RCOR1;HOXB7;DGKB;RARA;TGIF1;CHRDL1;KLF8;ADAMTS9;CACNA1C;POT1;ERRFI1;HIVEP3;PABIR3;KLHL32;CDKN2C;COL16A1;PHF21A;ZNF827;TNNI3K;TGFB3;SESN3;MYL1;FNBP1;HOXD12;LYN;TMSB4XP8;PSMA8;TENM1;BTBD3;TMSB4Y;CUX1;MOS;NAP1L5;NPVF;RREB1;RASAL2;SCP2D1;HMGB4;FUT11;KLF4;PRRX1;TCF21;ZFPM2;BCL6;UNC13D;C1orf21;H3-3B;SHH;MSX1;FGF10;EMILIN1;TSHZ2;CDIN1;PCDHGC3;KCTD15;MPLKIP;DLL4;ODF1;EMC4;GOLPH3L;TLE1;TNS2;FYN;CDC42EP3;VDR;CITED2;HOXD10;LRR1;SDC1;SLC27A4;ADGRB3;ZNF516-DT;SOBP;RBM26;GLI3;PLEKHH3;EDRF1;CHRNA5;KCNK12;PLAG1;NREP;CADM1;EGR2;HNRNPA0;PRKAG1;NPTX1;CUTA;FBXL19-AS1;SAT1;ADAMTS6;ENPP2;HOXD9;HAO2;VSTM2L;FGF12;TMPRSS3;DNASE1L2;LMNA;B3GNT6;TNNI1;NDRG4;BACH2;CPNE1;HMGA1;KLF12;TMSB4X;NOVA1;SCUBE3;POU3F1;CTNND1;PBX2;UCHL1;OSER1;MUSK;HOXC6;NOL4;SYT4;MINK1;GPR87;PPP2R2B;CCL20;GJA3;HOXC5;OTP;HRK;TMSB4XP4;PLCB3;PDGFA;ARPC5L;SNTG1
16	DBP_Q6	0.00109526	0.410047	1.68374	0	ROS1;EPHA7;GRPR;SLC2A12;NFIA;IGFALS;CALCR;GBX2;ARHGEF38;FOXN3;CA3;DMD;GRIN2B;KLF3;JADE1;RELCH;IL1RAPL1;SFTPC;PLA2G1B;CPN1;KRT36;RBFOX1;PTCH1;TAB3;MID1;NR4A3;ATP2C1;ITIH6;TNFRSF8;NEUROD2;FAM53C;KLF3-AS1;MNS1;ENHO;TFDP2;DRD3;KLF7;SYNCRIP;SPPL2A;GALK2;MSI2;FCGBP;KMT2D;GPSM2;AFF3;SORBS2;SLC6A9;CD93;RFX3;GPRIN3;ARID4A;ZNF334;MAP4K5;FAM13C;BHLHE41;TOB1;NFAT5;ACAN;ERG;RBM47;CCDC30;SKAP1;GARRE1;MIDEAS;SMURF1;GFRA1;NLK;SLITRK2;FOXP2;RERE;SCAF11;DLG2;HECTD2;MN1;LIN54;TSSK3;RAB1A;CLEC4D;MBNL1;KCNIP3;RBPJL;ARRB2;NFIX;ZBTB37;ARHGAP44;FABP1;SVIL;MXI1;ERICH5;DDX17;MORF4L2;ELF4;STX17;PCDH8;PURA;MATN4;TAFA2;MITF;ANK2;GRIK1;EBF2;PAX2;SLC25A51;ITSN2;ITPKB;ADTRP;SLC13A1;TPMT;ATP4A;ZIC5;HOXA2;DENND2D;MACO1;ZEB2;TSHZ3;ZNF385B;E2F3;ATP11AUN;SCUBE1;GOPC;DCHS1;SLC29A1;PUM2;CALD1;ORMDL3;KCTD6;SMARCA2;LMO3;CNN1;SEMA6A;PPARGC1A;PACSIN3;HS3ST3A1;PCDH11X;SLC5A3;MTREX;PTPRG;SNX9;FOXD3;TGIF1;GFI1;KCNQ1;OTX2;POU2AF2;BEND6;YRDC;IMP3;ADAMTS9;TSR1;TLE4;GLRA2;ITPR3;SPIB;PCDH17;SLC35A2;MCAM;CD96;ITGB3BP;MAGEH1;TRIB1;THAP11;OPALIN;RPS27L;FEZF2;JARID2;CHST1;BTG1;RPF2P1;MBNL2;DCDC1;ZC3H10;SUN5;TNMD;ANKS1B;SOX21;BTBD3;BPIFB2;NAP1L5;SOX14;UBE2H;LUC7L;DNAJA3;SCML1;HOXA3;OLFML3;PCDH11Y;ANKRD30BP2;IL18;SRPK2;SOX4;HAPLN1;TYRO3;GPM6A;TCF21;KIRREL1;BTK;OLIG2;LRRFIP2;UNC13D;GANAB;TIMP4;CRY2;USP5;PPP2R2A;PRMT3;RARG;NMRK1;JPH4;COLGALT2;EFNA5;IGSF9B;SLC39A7;NR1D1;DUSP6;MYOZ2;GPC6;PCDH9;UBA1;OTC;MYCL;DHX29;DAB2IP;NAA60;PLAG1;SERINC2;AUTS2;RXRB;PDZD2;ESRP2;TBXAS1;SFSWAP;RPL41;SLC25A16;PLXNA2;KRT31;ITIH1;FBXW7;GPLD1;SEZ6;E2F1;VSIG2;MYLK;C1orf122;TAPBP;MGAT4B;UBALD2;CRACR2B;DHX30;VSNL1;ATP5F1B;CDK2AP2;KRT17;EPS8L2;MICALL2;BARHL1;ITGA10;ZNF282;ORAI3;TRAPPC14;CD151;EVA1A;MACROH2A1;SERPINA1;GIPR
17	CART1_01	0.00123217	0.393253	1.60199	0	SLC26A3;LGALS12;CABLES1;BEND4;EPHA7;HOXA5;GBX2;MTUS1;NRAS;TCP11L2;FOXN3;GRM8;SALL3;CHD2;FOXB1;PRPF38B;HPSE2;LMO4;SEC14L3;ELOA;SERTAD4;RBFOX1;PTCH1;MID1;ATP8B1;ESRRG;LOXHD1;RLIM;UBR5;UBE2E4P;HOXA11;BAMBI;HESX1;TAFA1;HIPK3;UNC13B;STC1;RFX3;SEPHS1;CNTNAP4;WARS2;TMEM255A;HP1BP3;CDH6;PRDM10;KLHL13;PDZRN4;ERG;NECTIN3;ARPP21;GARRE1;MDP1;ABHD17B;RCAN1;ELF5;FOXP2;BBX;ROR1;DLG2;ZNF148;KRT2;ARRB1;RAB2B;NFIX;CFL2;PDGFRA;ASIC2;PELI2;NOS1;CADM2;ACBD5;IKZF5;CREB5;MIR137HG;PPP1R2B;C1GALT1C1;PTF1A;RCHY1;TNRC6A;PRSS12;CRTAC1;ZNF362;PAK3;SREK1;PHOX2B;MYH2;SALL1;ASIC1;TRAF3;PAPPA;RAB6A;WDPCP;DENND1B;BNC2;MAL2;PBX1;LRFN5;MOXD1;MYH1;MAP2K5;HOXB3;LHFPL1;CALD1;ACADSB;SMARCA2;FGF13;LMO3;EYA1;GPR85;ZNF423;CBL;CEP290;YARS1;HOXB7;MSRB3;RUNX1T1;DNASE1L3;TFAP2D;HOXB5;ACACA;CHRDL1;OTX2;KRT84;CDKL5;EDC4;CLRN1;ITPR3;HOXB6;TMEM132E-DT;GOLGA1;CDKN2C;PDGFC;ZC2HC1C;MKS1;KIRREL3-AS3;FEZF2;ADAM11;TBC1D21;ELP4;GABRA6;NPTX2;CALB2;MBNL2;PTPRC;CLDN4;CLCA3P;ZDHHC21;ANKS1B;CNTLN;NEUROD6;ARL4C;NPVF;KRT26;NETO1;BACE2;HOXA3;EFEMP1;SOX4;PRRX1;MEF2C;ZFPM2;BCL6;MPPED2;PRUNE2;PATL1;WNT3;HSD3B7;PPM1E;KCTD15;ZIC3;DLL4;ARHGEF10L;TRPV1;FYN;LRR1;NPHP4;PCF11;ZNF281;SLITRK5;LRRC15;PCDHB15;PTMA;CYP46A1;THAP6;OTUD7B;ZBTB18;SLC16A9;EN1;TMEM117;TEAD3;GPX1;OGG1;STOML2;PRKAG1;TMEM178A;PLEKHA6;MEIS2;JPH3;ZNF219;SKIDA1;PRDM1;KYNU;NOL4L;POGZ;RIMS2;RFXANK;C1QTNF6;POU2F1;MYT1;NOL4;SPTB;TTR;SKA2;SOX5;OTP;IRX2;TACSTD2;TSPEAR;RPS19;REEP4;BCL11A;MIR9-1HG;ANAPC15;PRDX2;IMMP1L;CNMD
18	NKX22_01	0.00140819	0.395505	1.5636	0	ALB;KCNJ13;NKX2-8;NFIA;WWC1;CAVIN2;FNBP1L;SALL3;DMD;ETV5;ZNF654;SEL1L;HPSE2;STAG2;LMO4;CD36;RELCH;THRA;LHX5;UBR3;GSC;NEDD4;KRT36;SULT2A1;GSE1;TSGA10;KEL;ZBTB20;NIPBL;ESRRG;NTRK1;JMJD1C;IL12B;MAPK6;BAMBI;STARD8;EPHB2;HNRNPH2;GPRIN3;EPB41;CHRM1;GATA6;CCDC126;BHLHE41;CRK;CPEB4;PDZRN4;ZFYVE9;ZNF407;NEO1;LINC01597;ZRANB1;RIT2;FOXP2;PIK3R1;GIGYF2;DLG2;ESR1;CCDC92;DMRTA1;KIF13A;FOXP1;NFIX;PLCZ1;PITPNM2;SLIT3;CAPZA3;CYTH3;SCNN1G;POLA1;HOXD13;HHEX;MIR137HG;WNT8B;ZHX2;INSRR;PDYN;ITPR1;GLRA3;DST;C6orf62;PIP4K2C;PHOX2B;MYH2;NSD1;PRDM13;ARPC1A;GSK3B;TBR1;LHFPL1;SLC44A1;FGF20;AEBP2;ZNF423;MDFIC;HOXB7;NAT8L;TRA2A;SCHIP1;TFAP2D;FGF16;EDC4;CACNA1C;HOXC4;PCDH17;CTNNA3;GOLGA1;LINC00649;CDKN2C;PHF21A;MYL1;CALHM5;SMOC2;SH3KBP1;SPON1;ADGRG6;DLC1;ASIC4;SRSF6;STAT5B;CLVS1;PMCH;RRAGB;RGS3;HOXA3;PRDM12;NLGN2;SRPK2;HPN;PPM1E;CDK11B;TIAM1;C14orf119;ELAVL2;GLA;LUC7L3;ACIN1;ARMCX2;FZD2;SDF2L1;PRAF2;PLRG1;COQ7;DENND6A;WNT7A;ADGRB3;SOHLH2;PBK;ZBTB18;MRPS7;CLDND1;MYL3;TMEM185A;MANEAL;NRP2;EGR2;NOTCH1;HNRNPA0;CITED4;PPP2R3C;R3HDM2;TRAF3IP2;SCARF2;ASB4;PRADC1;GGA3;TBRG1;TTC9C;NOL4L;RBBP7;CFAP161;NUAK1;FBXW7;NDFIP1;SAP30L;IFT43;SYTL2;CSRNP3;SYT4;CDK11A;CCT7;TMEM126B;C16orf74;CWC15;BMP5;OTP;KDM4D;RABL6;NKX2-2;LRRC8A;TTYH1;NDP;LRRTM1
19	FREAC4_01	0.00143226	0.408069	1.56978	0	PTCHD1;KCNJ13;NAALADL2;PHLPP1;BPIFA1;ABI3BP;SNX13;TCEANC2;FOXB1;LMO4;ZFX;NEDD4;KBTBD2;SIN3A;TET2;PNRC1;TMOD3;HOXA11;PER2;SYT10;COLEC12;TAFA1;SLC31A1;ALDH1A2;TRPS1;LINC01101;KLHL41;AMER1;USP34;OSR2;SEMA5B;PDZRN4;ERG;BTBD8;PDCD1LG2;CD109;GFRA1;BCLAF3;FOXP2;ROR1;TSPAN8;TMEM59;PTGR3;TMCC1;GABRR1;NTN5;ID2;ZBTB37;PELI2;FRY;POU3F3;EMP1;PURA;IBSP;CTCF;UBXN10;FGF9;HEPH;NR4A1;MYH2;SHOX2;PLS3;ZNF385B;ADRB1;HSPG2;ZC3H6;PUM2;SH3RF1;CALD1;PPP2R3A;LMO3;EYA1;CAMK1D;PHEX;RUNX1T1;HS3ST4;FOXD3;NNAT;OTOP3;HOXC4;C7orf33;LOX;HMCN1;PDE7A;TGFB3;HNF1A;CALHM5;ATXN7L2;MBNL2;IKZF2;TECTA;TNMD;TENM1;BTBD3;PRPS1L1;UBE2H;SCML1;FERD3L;SLC34A3;VASN;IER5;MAST4;IGF1;OTX1;TAF5L;VIT;MCC;TLE3;MSC;TCF7L2;PHTF2;PTH1R;GOLPH3L;RARG;DGKI;CLDN18;AP1G2;FAM53B;CITED2;ULK1;PTAFR;KCNQ5;FBXL22;RBM39;TLX1;BRAF;LEF1;DUSP1;EVX1;CADM1;ADAMTS13;NCDN;CLIP2;INHBA;HOXD9;SKIDA1;PRDM1;SPRY4;CDKN1A;UTP25;SLC24A2;KLF12;HR;PITX2;MYL6B;HOXC6;TBX4;TMEM147;ETHE1;RIPOR1;CRCT1;NDP;NUDT18
20	EPC1_TARGET_GENES	0.00152206	-0.377474	-1.58985	0	TOB2;HERPUD1;NRAS;TCP11L2;ANGEL1;RANBP2;LONRF3;ZNF460;JADE1;WTAP;MDN1;TRA2B;TPTEP1;PGM2L1;KCNJ4;TSFM;DCLRE1B;GSE1;ANPEP;FOXJ3;MRPS35-DT;BCAT1;CCDC47;ALG12;PPAT;YTHDF2;ARHGAP11A;PHAF1;TMEM39A;GABPB1;ACTL8;SNAI1;USP3;ASNS;POM121;PTP4A2;MTHFD2;SOX2-OT;IPO8;TMEM248;AP1G1;IPO11;LRRC59;FBXW8;NCBP2;IQCG;NUS1;CERS6;WDR43;TMED2;PIEZO1;SUDS3;FZD5;YBX1;VEGFA;GATC;WASHC2C;SUV39H2;GNAS-AS1;CAD;ATG4C;QSER1;GARS1;KDM8;ADNP;ZSCAN12;PDE12;DARS1;RGS5;LARP7;TM2D3;NCL;SLC25A51;DNAJC19;RTCB;PGRMC2;UBE2D3;ANXA2;GDI2;BUD13-DT;PDAP1;URB2;CCDC88A;POFUT2;MYADM-AS1;PLD6;CAPRIN1;CCDC57;UTS2B;MRPL3;BUD31;RAN;FNTA;PMS2;DHX15;EIF4A1;SPRED1;TMEM268;NDUFS1;RMI1;THOC1;XPOT;VWA8;SETD1A;MED20;PINX1-DT;KPNB1;HNRNPUL1;BRWD1;NUDT9;CEBPB-AS1;DLAT;MIR6821;YARS1;KICS2;DIMT1;SLC4A2;GPN3;HDAC2;ZKSCAN2;ARHGAP11A-DT;NAPG;SCAP;ZNF839;MIR4505;MST1P2;TRIAP1;TARS1;UBE2D3-AS1;AHNAK;EIF3E;HDAC2-AS2;PHF21A;METAP1D;RAD23B;MKRN3;ZGRF1;RBL1;HNRNPF;MTHFD1L;MCM7;PPP5D1P;LDHB;GUSB;MYADM;SDCBP2-AS1;CCNI;OSTM1;ZNF518A;RPSAP31;UNC50;TBC1D8;PKM;MIR548AL;SEC31A;RPL35A;MCM3AP-AS1;KDM5C;NOXO1;MTG1;DHX37;TBL1X;ZNF587B;ARHGDIA;FADS1;OGT;DARS1-AS1;CNOT11;MRPS35;BYSL;GABPB1-AS1;FAHD1;ZP3;CLTC;H3-3B;ESYT1;U2AF2;AP4M1;TAF5L;COMMD1;AIMP2;BMERB1;CAPZB;ANP32A;SNORD42B;TPT1-AS1;TPT1;LSM14B;LINC02960;S100PBP;PLOD3;HEXIM2-AS1;ESF1;PABPC1;KMT5B;RPS26;PTBP1;INTS1;CARNMT1;UBA52;MGAT1;MAPKAPK5;CCNB1IP1;ZNHIT1;SPNS1;DECR2;SF1-DT;GOT2;PDXK;NELFCD;RPL10A;CAMTA2;LSS;CCDC106;TEX10;SUPV3L1;DDX42;SMIM12;MGME1;MEMO1;SF1;CFAP52;SFXN4;PTMA;TXNL4A;SNX5;DDX51;REPIN1;RPSA;CLUH;PINX1;CRELD2;PIWIL4;MRPL15;RPL23A;MTLN;STAG3L3;EIF2S3;ZNF581;MRM1;COA5;MIPEP;CD63-AS1;ECE2;RNF145;VMAC;MRPL14;SPRYD4;DIAPH1;KPNB1-DT;MAZ;SNX12;SSU72;CROCCP2;DUS3L;POLR2J;PARL;EZH2;YWHAE;NOP56;TIMM13;GARS1-DT;ATF6;STX8;PRSS21;EPRS1;EMC8;LARP1;CCT4;TRMT2A;NME1;DYNLT1;FLVCR1-DT;CCT2;SURF4;STKLD1;ZGPAT;CALM3;SKIDA1;LENG8-AS1;KLHL21;SCAMP5;TIMM22;PUS1;SLBP;WDR5-DT;FAM21FP;MALAT1;RNF44;B3GALNT2;TOMM5;RNPS1;MIR3677HG;UTP25;CD63;ZBTB45;HMGA1;ZMIZ1-AS1;ATG4B;MMP15;THAP4;ATF6-DT;LENG8;DUS2;CMSS1;EIF5A;ADSS1;UBE2B;COA6;ARHGAP11B-DT;ZNF775;NOC4L;TRIM27;ZNF580;THOC1-DT;RABGGTA;TMEM63B;EIF1AD;COX4I1;FBXO41;TMEM250;C17orf49;CCDC86;GALE;SLC25A12;SLC3A2;AURKB;RANBP1;ANP32B;KLF16;RALGDS;NCBP2AS2;SNRNP35;REX1BD;DNPH1;ALG3;IZUMO4;ENO1-AS1;PEMT;MMAB;RPS17;GFER;NUF2;TRPC4AP;AP4B1;BUD13;WDR5;HAGH;CCDC169;ZCCHC7;BANF1;PRMT1;SNHG7;G6PC3;LRRC56;FLVCR1;NFKB2;RPL26;HEXIM2;ISG15;ADRM1;MRPL4;HES4;MAPKAPK5-AS1;TARS1-DT;NDUFAF5;F12;MVK;GRK6;ARFRP1;NDUFA11;SCNM1;SNHG1;UBE2S;BRWD1-AS2;COA6-AS1;CDKL3;MOB3A;ESRRA;LYSMD1;HRAS;VWA8-AS1
21	OCT1_07	0.00155162	0.405434	1.57144	0	NEK10;CSF3;ATOH1;CSNK1G1;ATP13A4;NFIA;ZIC1;MTUS1;HEPACAM;LINC00470;FOXN3;POU3F4;SALL3;TUBB4A;FGF11;FOXB1;LMO4;CD36;ZNF271P;FRMD4A;SERTAD4;NEDD4;HS6ST2;MID1;MBP;KMT2C;ESRRG;FAM53C;MAP3K20;ODAPH;HOXA10;CSN1S1;DCUN1D3;NUBPL;UBE3A;ASXL1;CNTNAP4;SLC25A13;C2CD5;CXADR;ZBTB10;TOB1;COMMD10;FZD4;CPEB4;SEMA5B;PDZRN4;NEO1;KCNN3;JAZF1;RCAN1;RFTN2;BCOR;FOXP2;NXPH1;ZNF148;TMTC2;USP28;PTGR3;NFIX;PLCB1;CDK14;IL25;RARB;NOS1;GRHL2;HEPH;FAM98A;DIXDC1;ANKRD11;BRD8;KIF3B;PHOX2B;PTPN22;SALL1;C17orf58;TRAF3;ABL2;COLCA1;LRFN5;SCRN1;WNT11;HDAC9;CCDC91;SCOC;CCDC14;SOX3;MYO18A;BCL11B;SLA;GPR85;ATM;RUNX1T1;LYRM1;BDNF;ITSN1;RANBP6;PRICKLE2;KCNQ1DN;TRERF1;C7orf33;ADD3;PABIR3;TMOD2;NUDT6;MKS1;TNNI3K;NEIL3;ELP4;DTNA;LDB2;ADORA2A;FGFR2;BTBD3;NEUROD6;CLVS1;CCDC80;BACE2;TGM3;KRTAP11-1;HNRNPH1;SCML4;CAMKV;BARHL2;ZIC4;GRHL3;FAM53B;NPHP4;NR2F1;KCNQ5;MAGEE2;TSPYL2;IGF2-AS;RUNX1;CADM1;ETV1;EN1;STOML2;FBXL19-AS1;TBXAS1;PLEKHA6;HOXD9;CCND1;SKIDA1;NOL4L;IRX4;CRYZL1;XYLT2;PRR34;MGAT4C;HOATZ;IL17F;MYT1;ELAVL4;CD79B;NUDT3;RALGPS2;IRX2;IRAK1;LAMP5;ISL1;CABCOCO1;RAB26;NDP;FAM50A;IMMP1L;GDI1
22	CEBPB_02	0.00169267	0.382531	1.57157	0	HOXA5;KCNJ13;FGA;ATP13A4;CIPC;CASK;COL4A3;CAVIN2;ARHGEF38;FOXN3;JADE3;DMD;CHD2;FMO2;ARRDC3;RAB44;LEP;LONRF3;LMO4;SLC19A3;PAFAH2;MTF1;TCF12;THRA;FGB;SERTAD4;DBH;RGR;LUZP1;NFE2L2;ZBTB20;KCNJ2;SIRPA;UGP2;EHF;CTDSPL2;SYNCRIP;NFIL3;IL1RAPL2;DYRK3;NCKAP5;ONECUT2;FIGN;ANGPT1;ASGR1;NEK6;PPP1CB;BDKRB1;ALDH1A2;CHRM1;TMEM255A;TOB1;ACAN;MOSPD2;PLPP5;HOXC13;PKNOX2;SYNJ1;KCNE3;CSMD3;PRR14L;ARF6;MIDEAS;ASCL2;TRPM1;BMF;TOP1;RC3H2;CP;CASS4;ESR1;ARID1B;ZNF217;NLRP3;SMARCAD1;MMP27;MBNL1;PTGR3;DENND4A;FOXP1;STAT3;LINC00670;MAP3K3;BNIP3L;AQP9;HAVCR1;PDGFRA;CYP24A1;SLIT3;FCER1G;NFKBIA;SARNP;CACNB2;SMAD1;PER1;PDGFB;HECTD4;TTC39B;LCOR;SERPINA7;PBDC1;PHOX2B;HSP90B1;PDAP1;BNC2;DENND2D;RBPMS;H1-2;ZEB2;PDE4D;SBF2;TSHZ3;BUD31;SEPHS2;PRR15;ACLY;TXLNG;MAP4K4;EIF4A1;SPRED1;LYPD1;TBR1;TRMT10A;SMAD6;BAZ1A;PTPN12;ITGA11;SP8;SMARCA2;KPNA3;PCTP;SBSN;DDR2;PALS2;BDNF;TGIF1;GPATCH11;SMARCA1;RHOB;CDKL5;YRDC;FRMD5;PRDX3;STEAP4;ITPR3;SOCS2;SPIB;PHLDB1;ARNT;WNT5A;HNRNPR;PDCL;RAD23B;NHLH1;CUEDC1;DCAF6;TGFB3;TRIB1;ASAH2;UBQLN1;CCND2;ATAD2;PLA2G4A;CEP120;CBX4;UBE2E2;PLA2G2E;KCNH7;PRLR;VCAN;CDKN1B;SULF1;IL27;RASAL2;COL4A4;RS1;NDRG1;ID3;STEAP2;NFKBIZ;BCL6;MPPED2;PDGFRL;SOX10;FAM217B;H3-3B;OPN1LW;TSHZ2;SLC12A1;RIN3;MAP2K6;S100PBP;SERPINF1;CITED1;PPARG;ELAVL2;PPP1R3D;PDE3B;RAB2A;REXO2;VNN3P;IP6K2;RPS21;EFNA5;METTL9;PPM1B;RAB3IP;PCDH7;EDN2;GLP2R;CCL3;PCF11;RBM39;SHKBP1;RPA3;SOBP;PPL;TAC1;PFN2;H2AJ;ERF;DUSP1;MEOX2;MED12L;DLX1;MRC2;RFX4;SMIM29;P2RY4;CITED4;GYS1;SKIDA1;SPRY4;NAT9;TMPRSS4;SLC7A11;NOL4L;RRBP1;STX18;FBXW7;EIF4A2;H2AZ1;G0S2;PITX2;RUVBL2;IL19;TMEM104;PRG4;C1QL1;C1orf122;SLC25A12;CPNE4;PIP5K1A;CSNK1E;ERLIN1;ADRB2;SOX5;BCL11A;MYO1C;LEMD2;S100A9;GOT1;KRT23;FST;SLC6A4;FGF14
23	CEBPB_01	0.00204448	0.376505	1.54928	0	LGALS12;EPHA7;MYRFL;ALB;HOXA5;BMX;KCNJ13;CASK;ITK;MYBPC1;MBIP;ZIC1;COL25A1;FOXN3;VPS13C;CHD2;SCYL2;STC2;MYH7;LMO4;ERBB4;EP300;SPAG9;PTCH1;CSDE1;LUZP1;KLHL7;FAM53C;EHF;CLIP1;USP9X;TFDP2;PRKCG;FBXL14;KDM4A;SYNCRIP;GABRA3;FHIT;NCKAP5;TAFA1;AFF3;ASGR1;POLG;ACE2;STC1;PPP1CB;CNOT1;SPTLC2;AP1S2;CASQ1;DOCK3;TOB1;RORA;ACAN;ITGA5;MOSPD2;PLPP5;PRDX4;ACAA2;CEPT1;CAPN6;ZFYVE9;STRN;AP1G1;ARPP21;MIDEAS;ASCL2;BMF;RCAN1;PRDM16;RC3H2;FOXP2;PIK3R1;DLG2;ADGRG3;P2RY1;ARID1B;RGN;MBNL1;FLVCR2;P2RY13;PPM1A;FOXP1;MTF2;BNIP3L;PLCB1;CFL2;RARB;MCEMP1;WNK2;APC;TNFSF13B;PCDH8;GARS1;MITF;ABCA6;ADAMTS5;FGF9;LARP7;ANKRD11;CACNB1;FABP4;DYRK1A;WNT10B;NDUFA4L2;ACVR2A;C1S;PDAP1;DDX47;KRT25;CRIM1;BUD31;PLCB2;EIF4A1;TBR1;SRPK1;CCNL1;FOXP3;GPR85;RCOR1;TFE3;PCTP;TNNC2;SBSN;FSIP2;IL23A;RHOB;OTOP3;KLHL6;LRP1;STK39;HOXC4;ITPR3;CLN5;GRM7;EPHB6;PANK3;ERRFI1;SPIB;C3;SMC6;DCN;TNF;PDGFC;MTSS1;PHF21A;DCAF6;TRIB1;KLF5;CHST9;NADK;GPR3;FAM91A1;TPM2;MREG;RNF17;PLA2G4A;BAHD1;C2CD2;CBX4;AKR1D1;SARS1;TUBB6;ME3;PDE1B;SULF1;KLK9;FAP;RGS3;TBL1X;IL1F10;ECHDC2;FAM217B;VAMP3;H3-3B;PIM1;VIT;ETF1;AMTN;SLC12A1;PCDHGC3;MIR22HG;ACSL5;IL10;MAP2K3;FAR1;GLIPR2;PPP1R3D;FLOT2;YIPF7;MYH3;SFTPD;IGFBP5;CHEK2;F9;VNN3P;ALDOA;AAR2;DDIT3;ZIC4;CDC42EP3;METTL9;PHOSPHO1;GYG1;WNT6;PCF11;RBM39;TUBA1A;MCMBP;PPL;SFXN4;DUSP1;NREP;WDR81;ZBTB18;LPO;DLX1;MARCKS;ETV1;SLC25A35;NRP2;IL1B;GPX1;CTNNAL1;NSD3;GDPD5;MAGED2;GYS1;IRF5;SKIDA1;SPRY4;NFATC4;FBXW7;PAX8;LRRTM3;HOXC10;TNFSF14;IMPDH1;PTGIR;JADE2;PITX2;RUVBL2;IL19;SLC39A13;FBXW4;TBL1Y;SIAH3;GEN1;CEP41;S100A8;ST18;TSPAN5;CSNK1E;ADRB2;DSC1;CHAC1;LRFN4;MARVELD1;TBC1D10B;HEXIM2;MYH4;ELMO3;LEMD2;TP63;SPRR1B;FGF14;S1PR5
24	AAANWWTGC_UNKNOWN	0.00261645	0.385585	1.53059	0	EPHA7;CNTFR;KCNJ13;MMP3;RSPO2;HEPACAM;NRAS;FOXN3;SALL3;DMD;CHD2;GRIN2B;ZNF462;SKIL;SPAG9;MID1;IGF2BP1;NFE2L2;ATOH7;MGLL;FZD7;TFDP2;DRD3;OMG;MAN2A2;SNCAIP;EPHB2;DTX3L;NEK6;ASPA;DPYSL5;GPRIN3;DIS3L;SKP2;RORA;DCAF11;CEPT1;ITM2C;TLK1;KANK1;DYNC1I2;SLMAP;PARP9;NR2F2;RAB10;PRDM16;FOXP2;SESN2;TLX3;DLG2;PRPF4B;ESR1;MBNL1;FOXP1;GPC3;OLFM1;CALM1;PHTF1;PIK3R3;ELF4;DNAJB5;DSEL;HHEX;THAP12;ANK2;AFF4;TRAM1;TBC1D8B;MAML3;MAP3K4;PHOX2B;MYH2;PAX1;HOXA2;BNC2;APP;SPARCL1;SSBP3;NTRK3;CDH13;TRPM3;LRRC3B;PPARGC1A;POU4F1;LSAMP;PCTP;CACNG3;LIPG;FAM78A;THBS2;EIF4EBP2;TFAP4;ADHFE1;TGIF1;PPFIA2;NNAT;OTX2;TLE4;GLRA2;HOXC4;MLLT6;PATZ1;HOXB6;PCSK1;NCBP3;LOX;RRS1;ZNF827;ZHX3;MEIS1;FTHL17;HOXB2;MRAP;FGF7;PRIMA1;LRRN1;FGFR2;ZW10;LINC00314;ATP2B4;NEUROG1;C11orf87;HOXA3;KRTAP8-1;STEAP2;SOX4;CDK2AP1;MEF2C;BCL6;FN1;OLIG2;GANAB;EGFLAM;ATP1B1;GPR21;DCHS2;CD14;SFRP2;GTF2E2;MRPS18B;EBF1;PDGFRB;SORT1;S100PBP;ATXN7L1;NTN1;CACNA1D;PPP2R2A;LUC7L3;SATB2;SGCD;DDIT3;GRHL3;PPP3CC;EFNA5;CDC42EP3;SAMD12;DSTN;RBMX;CITED2;ANK3;GPC6;SEMA6C;MYCL;MPZL3;DUSP1;DLGAP4;PPP1R10;ZFPM1;GATA3;SNX25;INHBA;TSC22D4;SIX5;MAPK3;DAB1;FBXW7;KLF14;JADE2;KLF12;MYLK;POU2F1;ELAVL4;ACTB;PAX6;SHC3;SOX13;CDC42EP5;MRPL24;SOX5;BCL11A;LOXL4;LEAP2;CNMD;DSCAM
25	HNF1_01	0.00277036	0.373423	1.5318	0	SLC26A3;TM4SF20;ANXA13;ALB;GUCA2B;FGA;SLC3A1;GUCA2A;G6PC1;TMED6;MAB21L2;UGT1A6;SLC5A4;CKM;BPIFA1;DPYD;LIPC;DZIP1L;DMD;KITLG;NR1H4;UGT2A3;LGALS2;JADE1;SLC7A9;PKHD1;TCEA3;SLC5A1;LINC00671;AFP;RBFOX1;CDAN1;ANPEP;NFE2L2;ZBTB20;PLG;E2F6;SLC4A4;PABPC3;SLC39A14;SOAT2;ARHGAP24;HESX1;RNF186;HNF1B;NCKAP5;FXYD2;HOXA10;CES5A;CSNK1A1L;USP3;APCS;CTTNBP2NL;PPP2R5C;GATA6;CFI;KLF9;NRP1;KLHDC7A;HOXB9;ATL2;P2RX5;CDH17;CDH16;ERG;RBM47;SERPINA4;PLA1A;SFRP4;CA5A;TNS1;HABP2;TINAG;MYL2;RNASE4;FOXP2;SLC5A7;SPTSSB;ATP2B3;ZNF148;TMEM88;SLC7A13;SERPINA6;NFIX;HAVCR1;PDGFRA;RARB;UGT1A1;ELF4;MITF;SLC26A1;EEPD1;PPP1R2B;SLC5A2;NR5A2;EPHA3;SERPINA7;LPAL2;ACVR2A;NRK;KIF12;COLCA1;RORB;ZFHX3;COL4A6;ZNF143;E2F3;DRAM2;RBMS1;TM4SF4;SOX3;MYO18A;SOSTDC1;CALD1;COL9A1;CHRD;BTG4;GAS2;CLOCK;TTLL6;UGT1A4;ZBTB4;BDNF;GC;CDKL5;GAN;TLE4;GLRA2;HOXC4;ERRFI1;AFM;ADD3;ZNF827;CUEDC1;CNTD1;HNF1A;HNF4A;ADAM11;FAM20C;PLA2G4A;MBNL2;HOXA4;C1orf116;ANKS1B;STAT5B;HOXD4;ARL4C;OR2W1;RREB1;POLR2A;KRT26;MSH5;DAB2;EFEMP1;HPN;ZFPM2;LECT2;BMI1;HGFAC;WBP4;MOSMO;JPT2;ZFHX4;VSIG1;NECAP1;PABPC1;PDZK1IP1;MSX2;PTH1R;LUC7L3;SLC6A5;NPAS2;PTBP1;PCBP1;MGAM;SATB2;LYSMD2;HEPACAM2;MYRF;RAB3IP;NR2F1;CBFA2T2;KCP;PCF11;CARMIL3;SHKBP1;TBX2;SRSF7;MMP11;ROBO3;ZMYND8;CRB3;AGTR2;THOC5;CDK2;FOXA2;A1CF;PRICKLE1;GPX1;SEMA4G;TBXAS1;ADAMTS6;OLFM4;CHCHD7;ASB4;SGK2;NOL4L;CS;EGR1;PBX2;PDLIM1;HOATZ;HOXC6;FGFR4;NLGN1;GEN1;SEMA3A;ZIC2;PPP2R2B;CYP2E1;COL4A5;RALGPS2;PKP3;SSTR3;VWA7;TLCD1;HRK;BCL11A;BCL9;HAO1;HTR7;APOM;SLCO1B1;ISL1;SUCNR1;SERPINA10;FLRT1;EVA1A;PAQR9;MTMR11;LEAP2;GOLT1A;NECTIN1;KCNH6;IGFBP1
26	FOXO3_01	0.00294351	0.377705	1.5319	0	PTCHD1;HIBADH;NKX2-1;HOXB8;PHLPP1;NRAS;POU3F4;SYT6;SALL3;RBP2;CHD2;ETV5;KITLG;STC2;FOXB1;RETREG1;SELENOP;CNNM3;IL1RAPL1;C12orf50;AQP2;NEDD4;RBFOX1;NDST4;PTCH1;ATF2;CLC;TRIM63;FAM53C;UBR5;JMJD1C;NFIB;TJP1;PRKCI;PDK4;SNCAIP;PDCD4;PKN2;SLC38A3;HBP1;PPP1CB;RTL9;RFX3;ARID4A;NR3C2;SCRN3;EAPP;GFI1B;TTC33;PDZRN4;SKAP1;CHD6;IL21;C5orf64;MIDEAS;DOCK4;CILK1;TIGD4;CACNG2;VCPKMT;GFRA1;BCLAF3;FOXP2;PLEKHA5;DLL1;CLPX;TAL1;KDM6A;GRB7;MBNL1;PTGR3;STOML3;NFIX;OTULINL;CDK14;ID2;CFL2;CREBL2;RARB;EFCAB3;TRPC4;PELI2;TXNDC12;ZNF521;FRY;CREBRF;VPS26A;ZFAND2A;PURA;FGF9;UPK1B;COLEC10;BIN1;LARP7;DIXDC1;TNRC6A;ZNF362;BRD8;LCP2;KIF20A;SREK1;RSF1;KLHL40;ZNF277;IKZF4;SHOX2;ZEB2;WIPI2;AAMDC;NTRK3;KCNJ5;ZMAT4;WBP1L;FBXO9;PCDH18;SH3RF1;PNLIPRP2;BCL11B;LMO3;TEX2;NRG1;STARD13;CACNA2D1;PALS2;TFAP4;BDNF;FOXD3;AKIRIN2;NNAT;ACACA;OMD;OTX2;NRN1L;BCL7A;IMPDH2;LINC00173;CNTF;HMCN1;PDE7A;PHF21A;TGFB3;MCM7;DDIT4;LHX9;HTN1;MRGPRF;IRF4;MBNL2;DTNA;IKZF2;LDB2;PSMA8;TENM1;C1QTNF7;FSBP;UTY;SQSTM1;GSX1;NXPH3;PMCH;UBE2H;ARFIP1;TBL1X;LRP5;FOXO1;BMI1;AP4M1;CTLA4;HAS2;CDK11B;SH2D4A;NUB1;MAFF;COL8A1;PDGFRB;PHTF2;NTN1;SMAD5;GTF2B;SERINC3;CFAP91;AP1G2;SUMO1;ABTB1;EZH1;SOX12;SLC39A7;CPVL;NR1D1;CITED2;TMEM71;ULK1;LAG3;FBXL22;MAPK10;SRSF7;BRAF;BUB3;PLAG1;ZBTB18;RXRB;CADM1;EGR2;HLX;ITGA3;PRKAG1;CLIP2;TPP1;MEIS2;NSD3;ENPP2;CHCHD7;TSPAN33;PRDM1;FGF12;WDR46;NXN;CRH;UTP25;VSIG2;EFNA1;JADE2;KLF12;DLX2;HR;PITX2;FUZ;POLR2L;SCUBE3;PFDN6;LIX1L;FBXW4;HS3ST1;CSRNP3;GTF2A1L;ELOVL6;SEMA3A;CDK11A;TBC1D17;PAX6;TBX4;JUNB;TSPAN4;NMNAT2;ZBTB22;TTR;ASTN1;CDKN1C;AKT1S1;TRIM8;SLITRK6
27	YATGNWAAT_OCT_C	0.00299755	0.361834	1.52501	0	NEK10;CSF3;ATOH1;SLC10A2;HOXA5;CHAT;NFIA;MAB21L2;MMP1;BRINP3;SYNPR;GBX2;MTUS1;HEPACAM;COL25A1;REL;LINC00470;NRAS;PFKFB1;POU3F4;TAS1R2;SALL3;ACTG2;TUBB4A;REST;FOXB1;H2BC12;LMO4;KCTD4;PROKR2;ZFX;KANSL1L;THRA;EIF1AX;DNAH7;IL1RAPL1;ANKMY2;SERTAD4;NEDD4;LPL;PMEL;GPR22;HPCAL4;MID1;PCDH20;NR4A3;ALK;H2AC6;SLC6A15;NUFIP2;TEC;HOXD11;HOXA7;H2BC4;GPC4;CRISP1;HNF1B;SNCAIP;MSI2;H2AC12;HOXA10;ARHGEF12;CCDC6;CES5A;LDHAL6B;DCUN1D3;SASH1;SYT1;ASXL1;ALDH1A2;NR6A1;TRPS1;C2CD5;RXFP1;TFAP2C;TSPAN13;FZD4;DGKG;ADNP2;KCNIP4;NRXN3;PRDM10;PDZRN4;ERG;CHD6;KCNN3;CSMD3;C21orf62;FOXG1;EDA;CACNG2;RCAN1;TOP1;CUL3;RFTN2;LHX6;BCOR;RNASE4;PCYT1B;ABTB2;NXPH1;TLX3;DLG2;DLL1;TSC22D3;RAB6C;ATF7IP;EPC1;AKT2;EML1;SH3BGRL;FOXP1;GRID2;FOXN1;CDK14;ID2;IL25;RARB;CCDC122;HOXB1;SORBS1;NOS1;CADM2;PCDH8;ADNP;MIR17HG;AMBN;ZHX2;GNB3;TRDN;LCOR;MMP17;SALL1;STRIP1;TP53INP2;MAF;ZEB2;BZW2;LRFN5;SCRN1;EPHB3;HDAC9;E2F3;PLCB2;ATP1B2;ST13P4;SCOC;ADM;PHF6;H2AC21;TCF4;FGF20;GPRC5B;TAS2R13;PPP2R3A;KCTD6;LMO3;EYA1;GPR85;RAB5A;LIPG;DPYSL3;LYRM1;FKRP;GPR4;RANBP3L;DLL3;BCORP1;SH3GL3;SMARCA1;ITSN1;OTX2;RHOB;COL23A1;ITPR3;PRICKLE2;PATZ1;ENAM;LHX3;SPIB;HOXB6;SREBF2;LINC01164;HIVEP3;ITPRIP;MRAS;ADGRL1;TRERF1;DCN;ARMH4;ZNF804B;NIN;EMILIN3;WNT9A;ITGB3BP;KRT28;HOXB4;NUDT6;H2BC3;SLC17A7;SESN3;PANK4;NEIL3;GCM1;CD180;NPTX2;MYF5;LYN;ALDH1A1;CA13;SCAF4;SLC18A3;MBNL2;CLCA3P;PTEN;LDB2;MAP1B;TSC1;CCDC116;TCERG1L;ADORA2A;IRX5;LRRN1;UTP18;OR10A5;EGLN2;CUX1;NONO;LETM2;CLVS1;NAP1L5;NEUROG1;TAS2R7;GDNF;CCDC80;BACE2;LACC1;HOXA3;BST2;PRRX1;SLC24A3;H3-3B;H3C3;MCC;SFRP2;ENOX1;CAMKV;FBXO24;CNOT2;ING1;ZFY;ATXN7L1;PDZK1IP1;C12orf57;BARHL2;ADORA1;STMN1;SFRP1;H2BC21;DLL4;POU1F1;H2AC20;PIPOX;DOK3;FZD2;SGCA;SRF;ANK3;NPHP4;SEPTIN9;CBFA2T2;PHC2;WNT6;TTI2;LRCH4;DNAH5;POU2F3;YWHAB;HOXC11;SEMA6C;UCMA;VPREB3;SP6;GRIN3A;RAB3C;LLGL2;ROBO3;MAGEE2;DLGAP4;PIWIL4;PIM2;SEMA7A;DLX1;CCDC107;CDK2;ANG;CADM1;FAM117A;ETV1;PRRC2A;PDZD2;EGR2;ACBD4;NPR3;ADGRV1;TBXAS1;HOXD9;TRAF3IP2;KCNT2;OPA3;CCND1;SKIDA1;PRDM1;POLM;FGF12;TNNI1;NRXN1;IRX4;ATP6V0C;CRYZL1;JUND;PITX2;STRN4;XYLT2;ZNF428;PRR34;UQCC2;SIAH3;CSRNP3;IL17F;WWC2-AS2;SLC25A12;ARHGAP4;MRFAP1;CACFD1;TBC1D17;PAX6;TSNAX;CCN1;MED16;CD79B;BMP5;NUDT3;RRAS;NRL;HOXC5;SOX5;IRAK1;PLPPR2;AKT1S1;CELSR2;ORAI3;TMSB4XP4;MIR9-1HG;ISL1;NKX2-2;FCHSD1;C2orf16;SUCNR1;RAB26;DUSP10;UPK3A;UBE2S;BEX3;ESRRA;C2CD2L;REM2
28	CHOP_01	0.00361436	0.371854	1.50877	0	ACTC1;RIMS1;CNTFR;NKX2-1;IRS4;HOXA5;CASK;STAC;TNFSF10;HERPUD1;SLC38A2;HOXA13;CACNA1E;KITLG;KLF3;FGF11;TFAP2B;LMO4;MOAP1;SLC6A2;PTCH1;NFE2L2;DPYSL2;JMJD1C;KLF3-AS1;FBXO11;SOCS5;USP9X;TM6SF1;GABRA1;HOXA11;SYNCRIP;SLC35A5;CDK6;SNCAIP;KMT2D;SUPT16H;INPP4A;SERBP1;STC1;RNF19A;NDC1;H2BC5;ZBTB10;HOXB9;TOB1;BCL2L11;ZBTB11;TMEM164;SEMA5B;PDZRN4;TTN;MIDEAS;OTUD4;BPTF;ARHGEF6;SESN2;PTBP3;DACH1;MBNL1;LASP1;MOSPD1;VEGFA;GLRX5;CYP51A1;ATF3;TNPO3;CDK14;ID2;TAC4;ZBTB37;TPPP3;PID1;NTRK2;HTR2C;LRP2;DSEL;GARS1;HHEX;NFKBIA;ABLIM1;ZHX2;ZNF532;GNB3;SLC35D1;MAML3;CACNB2;PER1;LCOR;ITPR1;NDUFA4L2;ZNF362;ANKRD28;C3orf36;PHOX2B;LRATD2;RHBDL3;PLXNC1;CNTN6;NTRK3;RHOJ;EIF4A1;GPHN;NPAT;CYP7A1;ADM;TPI1P2;FAR2;PHF6;PCDH18;B3GALNT1;LMO3;PPARGC1A;ATM;DYRK1B;HOXB7;RUNX1T1;STK40;SLC4A2;TFAP4;BHLHE40;GGNBP2;HMGN2;TFAP2D;IL23A;KCNN2;GLRA2;FGF21;PCDH17;TRERF1;WIPF1;AHNAK;ITGB3BP;PHF21A;TRIB1;SGIP1;SESN3;MYL1;MEIS1;SHLD2;PIP4K2B;HTN1;HMOX2;SMOC2;ATXN7L2;SARS1;FSBP;FUT11;SRSF2;MAP4;SRPK2;SOX4;TYRO3;TBL1X;HMGB2;MEF2C;CREBZF;NIBAN1;KDM3B;GPR27;LURAP1L;ETF1;MCC;SFRP2;MAP2K6;HMGB1;SERPINF1;COL6A3;PTCD2;KCTD15;PPP2R2A;IARS1;STMN1;CAST;CD247;BORCS7;UVRAG;SPATC1;IGSF9B;VDR;AHCYL2;RAB3IP;IMMT;YBX3;PCDH7;PCYT2;SHKBP1;H1-4;PCDH9;SLITRK3;PPL;EVX1;RAI1;RNF43;RNF121;RNF220;ITGA3;OTOS;ITGB1BP2;CBX8;GLUD1;TMEM178A;PLEKHA6;NSD3;PLXND1;WWP2;EXOSC6;PRDM1;PRR11;CDK5;NUAK1;JAKMIP2;EIF4A2;KLF12;CEBPB;CTNND1;PDZD4;NPAS3;HJV;AP2A1;SIAH3;ADSS2;SH3GLB2;LRRTM4;ROGDI;SLC16A11;SKA2;CARS1;HOXC5;RTP1;GGN;BCL11A;SLC12A5;ISL1;GCG;TBCC;S100A9;FST;FGF14
29	DLX2_TARGET_GENES	0.00375518	0.365717	1.50668	0	CLNK;DNAH11;PURB;SLC30A10;AKAP9;HOXA-AS3;NAALADL2;NOX1;H2BC7;DMXL2;SYNE2;ZC3H12D;NXPE1;AKAP13;IGFL2-AS1;NOD1;SELENOP;ZNF106;INO80;PEX13;SNAP23;CASD1;ARL14;VCPIP1;AGPS;GPR160;HMOX1;MBP;ATP2C1;TMOD3;NWD1;JMJD1C;CLIP1;TMEM39A;PRKCI;YAP1;MAPK6;CEP83;MUC13;LURAP1L-AS1;HNRNPKP5;NXPE4;RNF125;VTRNA1-2;SMIM31;GNAL;HNMT;ICA1;H2BC5;LINC02474;IRS1;TNRC18;SPRED2;CDH17;EPS8;CAPZA2;PDHX;ACAA2;MYO10;RBM47;BCL2L14;CLCN3;C1orf105;LINC02453;ZCCHC14;LAMA3;CASP10;PRR5L;IQCG;LINC00431;ELP3;CFTR;UTRN;WSB2;JMY;RNF144A;SGO2;SUCLA2;ZNF217;TSPAN8;RPL7L1P8;LINC00365;TBL1XR1;MGAM2;PRR13P5;CLRN3;AGR3;TMCC1;PLCB1;ARID5B;TRIO;SPSB1;OAS1;HMGN2P46;TDP2;ATG4C;SPATS2L;NR5A2;SLCO2B1;REG4;CCDC192;PIERCE2;LTBP1;AP4E1;SEMA3C;TGS1;SETD5;SPINK5;ERAP1;SMAD3;MIR223HG;PDE4D;GARNL3;C17orf67;SIRT4;RAD50;LEKR1;DCUN1D4;ASTE1;NGDN;BCL2L15;HEG1;SCOC;VWA8;PSME2P3;SLC9A1;GCNT3;PAXBP1;ARRDC3-AS1;LINC02924;DNMBP;HSD17B2;PLAC8;PGM3;RPF1;DNTTIP2;LINC00511;PJA2;SRI;CASP8;THADA;IFT46;FERMT2;PANK3;LINC01275;LINC02889;ADD3;LRRC66;RNU6-1301P;RPL39P40;RPS27L;YAE1;RNF186-AS1;TRIM31;SYTL5;RNU5D-1;CEP120;CDC14B;NASP;RN7SKP192;MYOF;PRLR;RNU4-72P;EFCAB14;UST-AS2;RNU6-952P;ELOCP19;RPL35A;HOXA3;RN7SL108P;NFKBIZ;EML6;MEF2C;SCARA5;R3HDM2-DT;H2AC7;ARHGAP32;C21orf62-AS1;VTRNA1-1;ENC1;C1orf21;PIM1;PHF12;LRRC41;SNORD13;RN7SKP193;SEPTIN8;MALSU1;RIOK2;ILRUN;LINC01588;TERF2;PIP5K1B;ALDH18A1;PPP2R2A;RPS27A;LINC01133;MLLT3;GAPDHP25;LIMA1;REXO2;SP110;PIPOX;IMP4;RPL34P1;AHR;ACAA1;FAM47E;SH2D5;ELL3;ANK3;STARD4;PHYKPL;TTI2;LRRC1;CTDSPL;DRAIC;RND3;PPFIBP2;LINC02253;REPIN1;ITGB5;SUMF2;DNM2;TBRG4;LUC7L2;RNF145;NPM1;A1CF;RAB13;ARHGAP26;LINC00974;ANAPC7;KAZN;PIGC;RPSAP75;XPNPEP1;KCNK1;PMVK;NME1;CAP1;C1orf226;PRDM1;DUT;TMPRSS4;FERMT1;RAPGEF6;NXN;IL10RB;NRXN1;LINC01619;GDPGP1;HPGD;CCDC115;GLRX;MPZL1;ZNF775;MIR194-1;HOXC6;UQCRH;POMP;KHDC4;CFDP1;YJU2;LMO7;MTIF3;SNORC;VMP1;RGS17P1;HINT2;EVA1A-AS;VILL;TMEM8B;CIB1;COL17A1;MIR194-2HG;LINC01730;CCDC159;S100A16;MTMR11;LINC02541
30	EVI1_05	0.00428147	0.384665	1.50225	0.00210526	SPINK4;ACTC1;ROS1;FABP2;HOXB8;KCNJ13;RSPO2;NRAS;HIPK1;SALL3;DMD;CHD2;HOXA1;MTMR10;LRTM1;ORC4;SIX1;GPR22;RBFOX1;MID1;C12orf42;ESRRG;MGLL;EHF;AMMECR1L;HNF1B;ONECUT2;CASQ2;NEK6;ARHGAP8;NRP1;TOB1;SH3BGRL2;XCR1;DCAF11;LGI1;HS3ST5;NTN4;NCAM2;CSMD3;TMEM47;JAZF1;CYP26B1;ZRANB1;MS4A4A;GRM3;FOXP2;HECTD2;IL4;MYCT1;LIX1;MBNL1;ELOVL3;CDK14;ASIC2;C8orf34;KIZ;CRYAB;USP2;HHEX;CREB5;UBXN10;IPCEF1;MEF2A;NF1;AZI2;PKHD1L1;TDRD5;MAP2K5;HOXB3;SLC44A1;OGN;PLAC1;LMO3;PPARGC1A;HOXB7;RUNX1T1;EWSAT1;POU4F2;CDH9;HOXB5;CTNNA3;WNT9A;SOX11;LINC00898;SLC37A4;SESN3;FAM91A1;MBNL2;IKZF2;TMEM62;TCEAL9;TSC1;IRX5;CNTLN;NEUROD6;SOX14;LUC7L;BACE2;FUT11;HOXA3;SRSF2;SRPK2;VASN;TYRO3;CDK2AP1;ZFPM2;ADAMTS3;PI15;IGF1;TSHB;IL22;ENOX1;UBE2K;CACNA1D;SMAD5;MSX2;LUC7L3;UBE2R2;SATB2;SORCS1;BMP10;PTCHD4;OLIG3;HOXD10;CLEC1B;GNAO1;PCYT2;RBM39;HTR3B;IL7;H4C3;VAMP1;ZFPM1;PLAG1;PTGFR;RAI1;ARHGDIB;HCN1;RFX4;NCDN;STOML2;MEIS2;CHCHD7;LMO2;FHL3;RNF113A;NDUFA1;CPNE1;ADPRHL1;KLF14;LPAR4;RRAGA;XYLT2;SCUBE3;SEMG1;MGAT4C;PTGDR2;TMOD4;ACTR1A;ELAVL4;SUFU;TRMT44;SLC43A2;RTN1;SOX5;HSPB2;RAB1B;UCKL1;DNAJC1;ISL1;SLC26A9;UBXN1;RHOG
31	MEF2_Q6_01	0.00509534	0.367934	1.49303	0.00211864	ACTC1;EPHA7;CA7;CASK;TRAK2;STAC;CKM;ARHGEF38;HIPK1;XIRP1;LBX1;DZIP1L;DMD;C10orf71;GRB14;CAPN3;ANKMY2;FRMD4A;TCEA3;NEDD4;HS6ST2;SIX1;KCNJ9;AQP1;DPP10;SLC2A4;NIPBL;CELA3A;LRRC2;MYO9A;ART3;ART5;VEZF1;TRHR;TRIM33;USP13;HIPK3;INPP4A;CASQ2;H1-6;AMMECR1;RFX3;PLAGL2;CASQ1;KLHL41;GATA4;P2RX5;CTNND2;PRKAA2;SLC6A13;POFUT1;HS3ST5;GRK7;JAZF1;KTN1;CIAO1;VCPKMT;MYL2;NLK;ZFAND5;FOXP2;RERE;DLG2;ESR1;ZC3H11A;GET4;RASGEF1B;DNAJA4;CLDN14;HS3ST2;PTGR3;ARL6IP5;FOXP1;NR0B2;FILIP1;PDGFRA;ASIC2;MYOG;JUN;ATXN1;PYY2;MYH6;USP2;STRADB;MITF;UBXN10;KCNA7;RHOBTB1;ITGA7;SLC9A5;CAMK1;ASPH;PER1;TRDN;JCHAIN;ZNF362;ADCY6;SLC26A6;KLHL40;GNB4;BNC2;MACO1;DCTN1;ZFHX3;BZW2;IAPP;PABPC4;KLB;ZNF385B;PRX;WBP1L;LRRC8C;B4GALT1;SSPN;ATP1B2;TBR1;MAP2K5;LHFPL1;SLC44A1;FXR1;SCAI;SMARCA2;FGF13;KPNA3;HSPB3;PPARGC1A;LRMDA;RCOR1;NOG;NCAN;TNNC2;RARA;PPP1R16B;TSC22D1;ARHGEF37;SMARCA1;RHOB;KY;GAN;NEXN-AS1;CPT1B;FITM1;TNNI3K;MYL1;ADAM11;CD180;TPM2;LYN;RAP2C;TMEM182;TMEM127;MBNL2;MFGE8;CKMT2;MID2;SMPX;H2BC1;CNTLN;CUX1;ADAMTS12;H2AC1;CTBP2;CNST;TYRO3;AAK1;ZFPM2;KBTBD8;PI15;GPR27;CRTAP;WBP4;UNC13D;PMEPA1;GPER1;COLQ;AKR1B1;COL8A1;PRRC2C;CLCN1;IL10;PPP2R2A;KCNN1;PRMT3;COL1A1;HDAC4;MORC4;DLL4;INPPL1;ALDOA;TEF;DGKI;CARTPT;MAFA;YJEFN3;PTCHD4;CDC42EP3;STAC3;PPM1B;ARMCX6;TMEM71;GYG1;KCNQ5;MYOZ2;ZNF516-DT;PCDH9;WFDC1;LGALSL;TNNC1;ANGPT2;RNF145;TPBG;ETV1;ARHGAP26;ATP2A3;COL13A1;CACNA2D3;FGF12;LIF;SLITRK1;RIMS2;RASGRF1;HDAC7;SCUBE3;TPP2;CNTN1;HJV;RALY;SCN3A;SNAP25;EPHX4;ELAVL4;SLC16A13;PLPP7;TFB2M;DIRAS1;PACS1;SOX5;TNNT2;SLC8A3;EEF1A2;TSPEAR;LRRC20;RIPOR1;SLC26A9;NDP;PAK6;SV2A;TP63;GABARAPL2;CNMD
32	RGAANNTTC_HSF1_01	0.00565884	0.344734	1.48676	0	CNTFR;SMYD1;TOGARAM1;HOXB8;AOC2;SYNM;PAX3;BRINP3;MYOCD;HIPK1;CPA2;CREBBP;SLC24A4;CXCR4;GRM8;DMD;CHD2;ZNF654;AKAP13;PSEN1;STAG2;MAGI3;ZFX;CHORDC1;ZBTB2;C12orf50;UBR3;EGF;DNAJA1;ZNF410;WWP1;RGS8;SPAG9;RBFOX1;ACTN2;IQUB;LUZP1;NR4A3;GIPC2;KLHL28;ZBTB20;SLC2A4;EPG5;CLDN2;TNFAIP1;MAPK1IP1L;ANKS1A;ATP2C1;HSPH1;PNRC1;LRRC8B;NUFIP2;MGLL;MAPK14;UBR5;YWHAG;LMTK2;SRP54;VEZF1;SPEN;RASGRP2;IZUMO1;CRISP1;PPM1D;ODAPH;XPO1;TAB2;DAPK1;LAMTOR3;PSMD10;FXYD2;IL6ST;MARK3;PIKFYVE;ASNS;HCN4;PPP2R5C;CASQ2;NEK6;STC1;NETO2;RTL9;RFX3;EIF4G2;GREB1;BMPR2;ATP6V1A;KRIT1;LARP4;CCDC126;TRPS1;ELF2;ATL2;TSPAN13;NAA50;HSPD1;RNF144B;CBFA2T3;BMP3;USP34;HSPA1A;OSR2;NRXN3;SYNJ1;STX12;VTCN1;CEPT1;TLK1;ARL6IP6;DYNC1I2;SETD2;LINC00114;AMIGO2;NFAM1;CHD1;MOBP;FLT4;ELOVL5;LHFPL2;FOXP2;CREM;DNAJB1;UMODL1;TSSK3;RSRC2;IFT20;ZC3H11A;GPR17;ME1;LMAN2L;CLEC4D;DMRTA1;CCDC140;LAP3;AMOT;FANCC;PLEKHB1;ARHGAP21;CAMKK2;TMCC1;SP4;CUL2;HSPB8;TNPO3;NDNF;CD9;HOXB1;PPP2R2C;JUN;CRYAB;JAML;DDX17;MORF4L2;DMTF1;DNAJB5;PURA;HOXD13;ITGA8;MIR137HG;NR4A2;EGR3;ARMCX3;FGF9;GRIK1;CISH;TRPC6;SMAD1;HIVEP2;TRDN;PPID;NFATC3;HSPA8;GAD1;PAK1IP1;WNT10B;GLRA3;ANKRD28;PAK3;DMRTB1;ADCY6;RSF1;WDR12;DENND1B;XPNPEP3;PTGIS;BNC2;PLXNC1;FKBP4;EOMES;RBPMS;ID4;SHANK1;RORB;COL4A6;AAMDC;CBX3;HNRNPA2B1;SSBP3;ELK3;FHL1;FOXR1;SRSF1;FASLG;GOT1L1;MAP4K4;E2F3;RGS1;HSPA1B;ABHD3;ATG4A;ATP1B3;ATP1B2;ADCY8;RORC;ADM;TPI1P2;BANF2;PHF6;TRMT10A;MMP16;BAZ1A;ST13;MDFIC;SLC36A2;MAT2A;KNTC1;PACSIN3;TYR;STARD13;DAZL;CARF;SERPINH1;DMRT1;FSIP2;KANK4;KCNS2;BDNF;TFAP2D;NNAT;KCNQ1;HOXB5;OTX2;RBPJ;P4HA1;MARCHF10;ADAMTS9;BPIFB1;NRN1L;SCAMP1;LRP1;ANKRD22;TMEM243;IL9;SOCS2;CACHD1;HSPE1;LHX3;PIP5K1P1;DAPP1;TRERF1;TSPAN6;TSPAN31;CYP1A1;LINC00173;IRF2BPL;CCDC65;CNTF;FSCB;HYPK;PLBD1;SPIN1;GSN;MAGEH1;PLXDC2;NT5C3A;MRPL45;SND1-IT1;HES1;ZFAND1;RAB6B;HTN1;NFKBID;DBI;SPO11;TPM2;ARHGAP6;C7;MBNL2;DCAF10;SIX4;TLNRD1;LENEP;ABCC5;GIGYF1;C1orf116;LIN37;ZBTB41;TXLNGY;LINC00314;CUX1;NRF1;CLVS1;EIF4ENIF1;SIDT1;EVA1C;FAP;SLC25A41;PRDM12;DAZ2;MEF2C;OGT;VASH1;B4GALT5;BCL6;PCDH10;ST8SIA1;FNDC9;HCFC1;GSTA5;ZP3;PIP5K1C;PKN3;PARVB;PSD3;CMTM4;ISYNA1;TMEM107;ADAMTS2;COL6A3;DERL1;C10orf53;ALKBH6;CACNA1D;PTPRA;HDAC4;JAM3;IGFBP5;MAP2;RAVER1;PSENEN;FBLN5;CHML;ERO1B;NOB1;HIP1R;ILDR2;TMEM71;PDE6D;EDN2;GPRASP2;TMEM131L;HLA-B;RASGEF1A;U2AF1L4;EPHA2;CYP46A1;DUSP1;HSPA1L;CHST8;GATA3;CYLD;EEFSEC;JMJD6;GAD2;IRF1;PPT2;EFNB3;SEM1;RPRD2;FSTL3;ENPP2;PNMA1;TSACC;CCT4;RHBDF2;CCT2;FLNC;PLXNA2;PLEC;COL13A1;PRDM1;ZER1;STIP1;CCM2;SGF29;HSPB1;PARP6;GRM1;NFATC4;HS6ST3;GCH1;RIMS2;CCT8;SLC35F3;SHISA6;CHST2;KRT85;EIF4A2;ZBTB32;H2AZ1;G0S2;AHCTF1;GPR119;PLOD1;SCUBE3;NOSIP;AAMP;IL36RN;EHD1;FBXW4;UNC79;ABCD1;RPH3AL;PNKD;POPDC3;CSRNP3;GPBP1;NOL4;ELAVL4;SEMA3A;ZNF777;GOLGA2P7;IER5L;RALGDS;SHC3;PTHLH;CCT3;PIP5K1A;HIKESHI;COL4A5;ACOT7;ZNF212;CLASRP;RTN1;OTP;HSPB2;TRIP10;ECEL1;BCL9;GNAS;POLD4;CACNA2D2;GDPD3;BCAP31;ADAM15;TP63;CDH10;CACNA1A;RUNDC3A;NTF4;MTMR11;MAP6;TOMM40L;MRPS6;SCG2
33	TAAYNRNNTCC_UNKNOWN	0.00569535	0.376922	1.483	0.00411523	CSF3;NPNT;PAX3;ALX4;WWC1;ZMYM4;XIRP1;SYT6;ARHGAP5;PPARA;REST;LONRF3;TFAP2B;ADARB2;AQP2;SLC6A2;ESRRG;PIGV;MGLL;SF3B1;PIWIL2;GPC4;SYNCRIP;KCNJ16;GABRA3;NFIL3;MSI2;AP2B1;USP3;CSF2;MIER1;DNAI4;CAMK2A;DIS3L;DIP2B;SEMA5B;NUDT4;LINC01597;SGMS2;ZRANB1;HECTD2;KDM6A;ESRRB;PPP1R1B;ARRB1;CCDC140;ELOA2;WT1-AS;GRID2;AZIN1;ATF3;ATP2A2;PURA;LINC00663;FOXO3;MITF;CTCF;NR5A2;PTF1A;MAML3;PPIG;GRIN2D;PAK1IP1;PHOX2B;NCOR1;GFPT2;MYH2;ASIC1;NKAPD1;TNFRSF19;ZNF143;SSBP3;ELK3;CDH13;ELMO2;TRPM3;ZCCHC24;FBXO32;FGF20;PPP2R3A;LMO3;ZNF423;CNOT4;RTN4RL2;SLC4A2;ST8SIA3;ZNF646;HOXC4;ARMH4;LINC00649;SPATA7;ITGB3BP;ZEB1;TAS2R40;CCER1;FEZF2;MDGA1;NPFFR1;HOXD12;ITGBL1;PATE1;FAM180A;UTP4;DAAM1;FGF7;NPVF;OR8B8;MYH8;GAP43;FERD3L;ID3;DNTTIP1;SOX4;BANP;GPM6A;WFDC3;ZFPM2;CREBZF;PATL1;ESM1;UNC13D;SLC4A1AP;HIC1;UBE2K;IL10;MSX2;FURIN;LRP2BP;MAP2;NME7;DLL4;ZIC4;FAM181B;FAM53B;NR1D1;RFX2;HOXD10;PCF11;PIH1D2;ARID5A;HOXC11;LRRN3;BLZF1;ZBTB18;SEMA7A;MARCKS;GPX1;R3HDM2;LMNTD2;PLEC;PCOLCE;CACNA2D3;CDK5;SLITRK1;CERCAM;TBX6;ADAMTSL2;CRH;SEZ6;COL11A2;ZNF668;RAPGEFL1;DOLK;CGN;DENND2B;SYTL2;SIAH3;SNAP25;NOL4;RASSF7;MYH4;WBP2NL;ISL1;DUSP10;KCNH2
34	MAZ_Q6	0.00630132	-0.388524	-1.52261	0	ATP1A1;COA7;NRAS;FNBP1L;LBX1;UPF2;LDB3;ZNF644;NEUROG3;TCEA3;UBE4B;UBR4;CSDE1;TRIM33;KDM4A;EPHB2;PRMT6;MIER1;DNAI4;EIF4G2;CASQ1;HCRTR1;WAC;ASCL2;GFRA1;PTPRF;PRDM16;PTPN5;RERE;SESN2;CREM;ROR1;TSSK3;ZC3H11A;MLLT10;ARID1A;NR0B2;CUL2;JUN;PHF13;GRIK3;NPPA;ZNF362;RPL5;HDAC1;PROX1;PBX1;NFYC;MACO1;CAPRIN1;ZNF143;SSBP3;GTF2H1;NT5C1A;CELF1;ZCCHC24;DCHS1;SDE2;MYOZ1;THRAP3;YARS1;RTN4RL2;PACSIN3;E2F8;KANK4;BDNF;HMGN2;P4HA1;BRDT;KCNQ1DN;SZRD1;HNRNPR;LHX4;AHNAK;ZEB1;PHF21A;SCUBE2;HNRNPF;CNN3;HSD11B1;ZFP91;ATXN7L2;PLA2G2E;ATP2B4;CLSTN1;PATL1;PTPRJ;ZNF503;RFX5;KCNIP2;ZNF496;TCF7L2;HPS5;MARCKSL1;LIN28A;PRELP;FAM53B;ADCY10;PPRC1;GRK5;PHC2;ADGRB2;KCNQ4;PIK3AP1;XPR1;TLX1;EPHA2;HPCA;MDM4;CAMK2G;HERC4;CA14;SLC2A1;OTUD7B;SERINC2;PLK3;MOV10;NCDN;TIMM10B;RNF220;LCK;RNF2;APBB1;GALNT2;RPRD2;ARFIP2;PLEKHA6;STX6;NR1H3;CPSF7;INAVA;DDX50;KCNT2;SPINDOC;OGA;DUSP8;TNNI2;FHL3;CTNNBIP1;LMNA;POGZ;FDPS;EFNA1;STX5;CCDC24;SETDB1;EMX2;CTNND1;NEURL1;MPC2;POU2F1;SYT7;DENND2B;ZBTB17;TOR1AIP2;TMEM109;ADAMTSL4;PAX6;FKBP2;PPM1J;SDHAF2;PIP5K1A;F2;KCNC1;SHC1;ASTN1;ENSA;PPOX;GABPB2;PIAS3;MYBPC3;TPM3;BCL9;LRRC20;ARHGEF2;POLR3GL;KRTCAP2;TIAL1;MIR9-1HG;PLCB3;CKS1B;SMG7;ZNF687;CRTC2;MDK;RCOR2;RHOG;DNAJB12;TRIM46;TRIM8;OTUB1;SYT11
35	MSX1_TARGET_GENES	0.00754044	0.368554	1.46402	0.00412371	SLC30A10;ZZZ3;HOXA-AS3;DNAJB4;NXPE1;IFIH1;HUWE1;INO80;EGF;GCA;SEPTIN7-DT;TSPAN12;HMG20A;AGPS;SRSF10;R3HDM1;GIPC2;ANKFY1;MBP;MACC1;HOMER2;TLR3;TMOD3;STXBP4;MAPK14;ATF7;ZWILCH;NLN;RBM15;ZNF317;ZNF704;ZRANB3;SMC4;CDC5L;ITGB6;HNMT;PEAK1;SEPTIN7;HSPD1;DBR1;BCL2L14;NCOA4;LINC02038;QKI;CDK12;MACC1-DT;SKAP2;PRR5L;IQCG;ERGIC2;CLDN12;RC3H2;SERPINB5;WSB2;COQ2;SMARCAD1;PDSS2;ARID5B;BCLAF1;IFT80;SLC39A9;MAP3K7;DENR;HMGN2P46;ERCC6L2;TDP2;LINC02363;CCDC192;TTC21B;FUBP1;DST;PSMD5;LTBP1;GEMIN2;STRIP1;ANKS4B;IL20RA;USO1;SETD5;SNHG16;ERAP1;CYB5D1;DRC3;LEKR1;MPPE1;YWHAZ;TUBGCP5;TANK;ENTPD4-DT;C6orf89;RAMAC;KIAA1217;PSME2P3;STYXL1;H3C9P;OGDH;CFAP70;DNMBP;CEP350;MANCR;OSGEPL1-AS1;COX11;DLD;FBXL5;POLR1C;ANXA2R-AS1;IMP3;YOD1;SRI;POLR3A;COQ5;ATP5PB;FAM135A;DCAF6;KLF5;FKBP7;TOM1L2;CETN3;YAE1;RPL4;RPL21;CEP120;BCAS3;ERCC6L2-AS1;EFCAB14;RNU6-952P;RPL35A;PNN;MEF2C;SMARCAD1-DT;CREBZF;ENC1;COG5;RPS9;SUN1;SCYL3;RNU1-134P;THAP2;ENTPD4;PFKFB2;ATF7-NPFF;PPP2CA;USP54;FAM200B;TPR;GAPDHP25;HMGCR;DCTN2;TMEM18;OSGEPL1;WDR77;SLC17A1;RPS11;FAM47E;TMEM209;CLPB;RBM39;DRAIC;PFN2;RBM26;SMNDC1;ITGB5;MPZL3;MRPL57;RPS6;ERH;RNF43;METTL16;RPL17;SLC38A6;MEGF11;XPNPEP1;C1orf226;AFF4-DT;BTG3-AS1;TARDBP;SRP19;DUT;PPCDC;DUS4L;SLC7A11;CCDC124;ZFC3H1;NAA38;LINC02340;MDH2;GLRX;MPC2;SKA3;NXPE2;SMG5;YIPF3;VMP1;HMGXB3;MRPS14;KATNB1;HCG14;TMEM79
36	CEBP_01	0.00809079	0.353194	1.45065	0	RIMS1;NEK10;NKX2-1;ATOH1;CASK;MYBPC1;MDGA2;TNFSF10;MYOCD;NRAS;PFKFB1;SYNE2;POU3F4;IL20RB;CYP2D6;SLC24A4;LBX1;DMD;GRIN2B;ARHGAP5;AKNAD1;REST;KCTD4;ZNF462;MEIOB;MYLIP;DDX52;IL1RAPL1;KRT36;RBFOX1;ZNF436;CLDN2;TEC;SUPT4H1;CCDC177;SV2B;PRKCG;HOXA11;PER2;KCNK2;DAPK1;NCKAP5;HOXA10;KMT2D;FIGN;SUPT16H;CCDC6;HBP1;SLC31A1;ATRX;PPP1CB;CALN1;RNF19A;SAMSN1;EPC2;TMEM255A;TAPT1;RORA;OSR2;CPEB4;CDH16;PRDM10;ERG;SKAP1;NEO1;CHD6;C5orf64;GARRE1;CACNG2;TOP1;CD86;OR2C1;NUDT10;GIGYF2;DLG2;DLL1;TSC22D3;KDM6A;IL13;NUDCD1;FOXP1;GCNT2;FABP1;POU3F3;CLDN16;SPA17;PCDH8;PURA;INIP;EVI2A;UBXN10;TPM1;WRN;IL2;TBC1D8B;CACNB1;ARMCX4;PAK1IP1;NR3C1;DST;LTBP1;PHOX2B;ACVR2A;DNM3;PLEK;BNC2;PLXNC1;ZBTB9;SHOX2;SPINK5;SNTB2;ZEB2;LRFN5;TSHZ3;SSBP3;SEPHS2;ANKRD20A19P;ACLY;CDH13;WNT1;MAP4K4;ANGPTL2;SIAE;UBE2O;ADM;RBMS1;HOXB3;DOCK9;BCL11B;FGF13;LMO3;KPNA3;EYA1;LSAMP;MECOM;TRA2A;ARRDC4;THBS1;ARHGEF25;FOXD3;SOX2;TGIF1;AKIRIN2;YRDC;RAMP1;ENAM;HOXB6;FUT8;GSTA4;FLI1;SLC35A2;TNF;MTSS1;PHF21A;ASCL4;OPALIN;SGIP1;JARID2;KCNJ1;ARHGAP6;COL2A1;FAM180A;ARAP2;TNMD;PALLD;C1orf116;CNTLN;SRSF6;OR6C3;NEUROG1;OVOL2;RGS3;SSTR5;ANKRD42;KRTAP11-1;HAND2;TAAR9;NFKBIZ;TBL1X;ABI3;FOSB;FAHD1;USP32;OTX1;HPCAL1;VAX1;MYPN;NUP155;PPM1E;PAGE4;DUSP2;TAPT1-AS1;EDNRA;ELAVL2;PPP2CA;PDE3B;SMAD5;HDAC4;NPAS2;HS3ST3B1;IGFBP5;GNGT2;IP6K2;PRELP;PURG;DZANK1;GNAZ;SEPTIN9;RBM39;KCNQ4;PCDH9;SLITRK3;MINDY1;FIBIN;ANGPT2;OLFM2;CCDC71;NREP;CADM1;RNF43;SLC25A35;NCDN;EGR2;CSAD;VGLL3;RTL3;NPR3;GPX1;STOML2;ITGB1BP2;SUMO2;CHCHD7;STN1;CSK;WWP2;POLR3F;RBM14;PRDM1;CACNA2D3;MSRB1;NFATC4;PSMA1;MNT;CS;BCAR3;NSG2;CMSS1;NIM1K;NEUROD1;HEY1;DENND2B;C1orf122;HIGD1A;RALY;SIAH3;RUSC1-AS1;SEMA3A;YTHDF1;REEP6;VSNL1;PRUNE1;NUDT3;SOX5;TACSTD2;ARMC5;HAGH;CSTPP1;ORAI3;CNIH4;NKX2-2;PEX16;EVA1A;LEMD2;S100A9;NECTIN1;LRRTM1
37	GATA1_05	0.00813147	0.352558	1.44751	0	SMC1B;EPO;ANXA13;GUCA2A;CASK;COL4A3;ZIC1;CAVIN2;HOXA13;CELA3B;SYNE2;SLC14A1;NKX6-2;GRIN2B;SCMH1;SLC18A1;MTMR10;P2RY10;LMO4;ECT2;NEUROG3;EPX;PRG2;SERTAD4;NEDD4;GABRA2;PLAGL1;SIN3A;KEL;ZBTB20;C12orf42;PTPRR;CELA3A;PIGV;RYBP;KLHL4;PSMA6;CXCL6;LMTK2;C4orf50;ARMC8;HOXA11;HOXA7;RIBC2;HESX1;DIPK2B;RNF186;ALX1;TAB2;TAFA1;KCNJ15;FOXA1;STC1;UBE3A;GATA6;MAP4K5;TRPS1;DIS3L;GATA4;ANGPTL6;ZBTB10;XCR1;CPEB4;SYNJ1;BMP7;PDZRN4;ERG;SKAP1;NEO1;TLK1;HS3ST5;TMEM47;CASZ1;SETD2;UBL3;NR2F2;LHX6;LHFPL2;FOXP2;TSC22D3;GNL3LP1;ESRRB;IL4;RSBN1L;SENP8;KRT2;MYCT1;LIX1;SCN1A;AMOT;KCNH5;RMDN3;FILIP1;RARB;PIK3R3;JUN;ATXN1;CYTH3;HEMGN;PLEKHA1;RBFOX2;CREB5;CTCF;UBXN10;TPM1;USP47;NR5A2;PNLIPRP1;RHAG;TNRC6A;CXCL5;NR3C1;NDUFA4L2;NFRKB;PAPPA;MAF;CCL18;IL6;TGFB2;RORB;SMAD3;SLC10A7;SRSF1;RGS1;GSK3B;PUM2;PLAC1;PNLIPRP2;PTPN12;KCTD6;POU4F1;MECOM;HOXB7;RUNX1T1;DNASE1L3;POU4F2;SLC25A25;FSIP2;PTPRG;BDNF;ARHGEF37;OTX2;DOK2;TWIST1;HOXC4;SEMA4D;FERMT2;HOXB6;CTNNA3;RABEP1;FLI1;USP32P2;PHF21A;ARID3B;HBZ;SPATS1;KLF5;CD40;UNC45B;SLC2A7;TFCP2;SAMD11;HES1;WAPL;CHRM3;HOXD12;POM121L1P;ALDH1A1;CA9;IKZF2;ADGRG6;CNTLN;CLVS1;RTL10;SULF1;RREB1;COL4A4;CCDC80;HOXA3;ID3;GNB1L;ADCYAP1;SRPK2;MYOT;TYRO3;IL17RE;ZFPM2;PI15;TSHB;ZNF263;MSX1;ITGA2B;ABCF3;TLE3;VSIG1;HIC1;PDE3B;C5orf46;LUC7L3;LINC00656;SFRP1;ARHGEF10L;CAST;KCNS3;IP6K2;BMP10;TPH2;FAM72A;CLEC1B;ALPK2;WDR5B;PALM;PCDH9;SOBP;CRLS1;SYT16;CDH2;IL7;ANGPT2;ZFPM1;RAI1;FAM117A;ETV1;CACNB3;PDZD2;EGR2;EN1;GPX1;CALM2;TGIF2;ZDHHC22;LMO2;CACNA2D3;EGFL7;RFESD;DMTN;PSMA1;GATA1;CPNE1;ICAM2;LRRTM3;HOXC10;KLF12;ENO2;RRAGA;PITX2;STXBP2;MGAT4C;ZDHHC1;HEY1;CEBPB;GJB1;CCDC60;SEC16B;CSRNP3;NFE2;GPBP1;ELAVL4;SLC25A12;TBX4;ZBTB7B;VSNL1;MAP2K7;CLDN7;SOX5;ZBTB7A;HINT1;TSPEAR;MYBPC3;PPP1R16A;RABL6;MOGAT2;PDGFA;TMEM132A;PON3;MYO1C;KRT15;NDP;LEMD1;TMEM86B;ESRRA;FEV;NECTIN1;CNMD
38	OCT1_01	0.0081536	0.354508	1.4577	0	BEND4;NEK10;CSF3;ATOH1;HOXA5;KCNJ13;NXT2;NFIA;MBIP;MMP1;BRINP3;SYNPR;MTUS1;COL25A1;REL;LINC00470;PFKFB1;POU3F4;TAS1R2;ACTG2;DMD;C10orf71;SLC1A2;LMO4;SLC19A3;KCTD4;PROKR2;ZFX;SKIL;TCF12;THRA;DNAH7;SERTAD4;NEDD4;LPL;PMEL;HPCAL4;MID1;PCDH20;ZBTB20;ALK;H2AC6;SLC6A15;NUFIP2;SPTY2D1;HOXD11;SLC24A1;H2BC4;GPC4;HNF1B;SNCAIP;STAG1;HOXA10;CSN1S1;CES5A;CSNK1A1L;SYT1;ASXL1;NR6A1;TRPS1;C2CD5;TSPAN13;FZD4;DIP2B;DGKG;NRXN3;PRDM10;PDZRN4;KCNN3;CDX2;CSMD3;TMSB4XP1;NR2F2;RCAN1;LHX6;BCOR;NXPH1;DYNLT5;ATF7IP;KIF13A;SH3BGRL;FOXP1;NFIX;FOXN1;IL25;ASCL3;CADM2;EGLN3;PCDH8;MITF;ADNP;MIR17HG;ZHX2;RHOBTB1;GNB3;LCOR;NDUFA4L2;PPP1CC;ZSCAN20;PHOX2B;NFYB;TP53INP2;MAF;PBX1;COLCA1;ID4;ZEB2;EPHB3;PDE4D;GAB2;GUCA1A;HDAC9;NSMCE3;E2F3;H2BC14;ATP1B2;TBR1;H2AC21;TCF4;FGF20;PPP2R3A;LMO3;GPR85;ZNF423;CDR2L;LIPG;GPR4;DLL3;CPD;ITSN1;OTX2;RHOB;YRDC;CACNA1C;ITPR3;SPIB;HOXB6;SREBF2;HIVEP3;ITPRIP;SEL1L3;NIN;EMILIN3;H2BC3;SESN3;FEZF2;NEIL3;FTHL17;GCM1;CD180;JARID2;MYF5;LYN;ALDH1A1;BCO2;CLCA3P;TMSB4XP8;PTEN;PYGO1;TSC1;ADORA2A;LRRN1;UTP18;SRSF8;H2AC14;LETM2;NEUROG1;HOXA3;GPR42;ID3;SLC24A3;MPPED2;BTK;SCML4;H3-3B;H3C3;MCC;SFRP2;THAP2;FBXO24;PDGFRB;MAP2K6;ING1;ZFY;BARHL2;PRKG1;H2BC21;H2AC20;GRHL3;DOK3;CDC42EP3;CITED2;SGCA;SRF;ANK3;DUSP6;PHC2;WNT6;TTI2;KRT222;LRCH4;DNAH5;SP6;LLGL2;TSPYL2;DLGAP4;PIM2;DLX1;CDK2;CADM1;FAM117A;ETV1;SLC25A35;PRRC2A;EGR2;ACBD4;VGLL3;TBXAS1;PLEKHA6;TRAF3IP2;OPA3;CCND1;SKIDA1;SLC7A11;SEC22A;ZFC3H1;NRXN1;ZBTB32;ATP6V0C;KLF12;CRYZL1;ZNF428;PRR34;CXXC4;HORMAD2;IGSF21;POU2F1;UQCC2;C1orf122;SIAH3;CSRNP3;CEP41;CRACR2B;SLC25A12;PAX6;TSNAX;CCN1;NUDT3;NRL;HOXC5;SOX5;IRX2;IRAK1;RHOBTB2;PLPPR2;PCDH1;TMSB4XP4;NKX2-2;KLHL1;FCHSD1;C2orf16;RAB26;NDP;UPK3A;UBE2S;CPA4;SLITRK6;SPRR2A
39	AAAYWAACM_HFH4_01	0.00817794	0.351232	1.45205	0.00208333	IRS4;ATOH1;HOXB8;MAB21L2;TBX3;TENT4B;DMD;HOXC12;IKZF3;KLF3;STAG2;P2RY10;CD36;HOXA9;MYLIP;HOXA6;GSC;NEDD4;SIN3A;RBFOX1;NFE2L3;PLPP3;FOXJ3;NR4A3;NIPBL;PIK3C2A;MGLL;KLF3-AS1;CTDSPL2;TJP1;HOXA11;OMG;KLF7;HESX1;SNCAIP;MSI2;PDCD4;HOXA10;SGK1;FLRT3;PPP1CB;RTL9;IDH1;UBE3A;ANGPTL1;ASXL1;CNTNAP4;GATA6;SNW1;DOCK3;IRS1;TSPAN13;REPS2;NKAIN2;NRXN3;BMP7;NEO1;LGI1;CSMD3;EMSY;ARPP21;MIDEAS;CILK1;NR2F2;HSPA2;GFRA1;RFTN2;SLC39A8;SPATA18;BCOR;SLITRK2;FOXP2;ATF7IP;ARID1B;GRB7;PAIP2;TFEC;PALMD;STAP1;NFIX;MAP3K3;FGF17;ID2;ZBTB37;ATP2A2;PGM2;ADAMTS14;SLIT3;CADM2;CREBRF;PURA;MITF;H2AZ2;ZHX2;PPP1R2B;ING3;CNBP;MAML2;GRIK3;ANKRD11;NRK;CHN2;ASIC1;AZI2;PBX1;ID4;SNTB2;NCAM1;CRIM1;SLC10A7;RAD21;PRX;NCOA5;TPI1P2;SLC44A1;TCF4;SOX3;EIF4G1;CALD1;BCL11B;SMARCA2;FGF13;LRRC3B;PPARGC1A;GPR85;PHEX;STARD13;NAV3;BDNF;WFDC9;HSF2;HMGN2;EPB41L3;OTX2;CLN5;WNT5A;SDK2;C7orf33;GOLGA1;HMCN1;NUDT11;HOXB4;NALCN;MYL1;FEZF2;RPS6KB1;ADAM11;LHX9;IRF4;ITGBL1;BRCA2;DTNA;CYRIA;FSTL1;SPON1;LIN37;GSX1;C1QTNF3;LYST;CLVS1;PMCH;LINC00474;GNL2;KRTAP17-1;FUT11;NDRG1;KRTAP11-1;SIM1;VASN;MEF2C;NLGN3;FOSB;BCL6;ODF3L1;GRHL1;UNC13D;EVL;BOK;NKD1;CNPPD1;CRY2;MCC;TSHZ2;TLE3;CDK11B;MAFF;TCF7L2;ZIC3;NTN1;PRMT3;ARHGAP30;CPEB3;CAST;SYNE4;SOX1;HTR1B;KCNQ5;FBXL22;RBM39;MINDY1;BUB3;ANGPT2;DUSP1;SCRG1;ATOH8;NREP;CD68;MARCHF5;ZMYND8;CADM1;FOXA2;CXXC5;EGR2;GPX1;ITGA3;CUTA;INMT;GRIK2;RGL2;ENPP2;PRDM1;RETREG2;MBOAT2;CRH;CPNE1;WFDC10A;IQGAP3;IMPDH1;EFNA1;KLF12;STX5;NSG2;PRR34;C1QTNF6;KLHL3;NKAPP1;SYTL2;ELOVL6;SEMA3A;CDK11A;CCN1;NMNAT2;BDH1;INSM1;SCG3;RALGPS2;GPR142;TACSTD2;STX16;REEP4;RBP3;ARHGEF2;TBCC;EPHB1;PAQR9;DNAJB12;TP63;CDH10;TRIM8;SCN2A;KCNH6
40	CHX10_01	0.00831713	0.360291	1.44788	0	ARHGAP36;NKX2-1;IMPG2;CASK;HERPUD2;FGF19;ADAMTS17;ZIC1;MTUS1;SYNE2;DNAJB4;LBX1;TUBB4A;DMD;HOXC12;FOXB1;PRPF38B;TFAP2B;SLC7A9;THRA;LHX5;NDST4;TTF2;PLPP1;ZFP36L1;NTRK1;FZD7;CA2;NFIB;UBE2E4P;BAMBI;HESX1;NFIL3;CDH20;MS4A1;KCNK2;FIGN;USP44;AFF3;FLRT3;MSTN;CGA;PROK2;NR6A1;TXNL4B;AP1S2;CDH6;BHLHE41;SEMA5B;BACH1;PDZRN4;DNAJC5B;GPR158;NEO1;ADRA1A;RCAN1;FOXP2;PDC;C8A;DLG2;PRL;PPP1R1B;KAT6B;LIX1;DMRTA1;MLLT10;PRND;GPC3;DAAM2;FILIP1;NDNF;PIK3R3;LINC01565;ELF4;LSM12;SLC26A7;PURA;MITF;OVOL1;DIXDC1;NDUFA4L2;PHOX2B;ASIC1;DHX38;WDPCP;RHBDL3;SUCLG2;SHOX2;ATP6AP2;LRFN5;KRT25;PRKAB1;ALKBH5;BMP4;MYH1;MAOA;FOXF2;ELMO2;MAP2K5;VLDLR;C22orf31;STX7;PCDH18;LMO3;ZNF423;HOXB7;CDH9;RASL10B;KCNMA1;PTPRG;SLC44A3;RPL34-DT;OTX2;PXDC1;OTOP3;YPEL4;TLE4;CHRNA2;HOXC4;KCNQ1DN;SACM1L;LINC01164;WNT5A;ADD3;SND1;DDX6;CDKN2C;MYBPC2;SLC37A4;HNF1A;CNN3;SSH2;FEZF2;TBC1D20;RTN4RL1;RPL34;LDB2;BTBD3;NEBL;ATP2B4;NPVF;NEUROG1;BASP1;GAP43;BACE2;NLGN2;MAP4;PRRX1;OGT;FOSB;BCL6;GRHL1;WNT3A;U2AF2;WNT10A;MSX1;ZFHX4;MED24;PPM1E;DNAJB8;ATXN7L1;GRM5;BARHL2;LUC7L3;SFRP1;ZIC4;FYN;BMP1;NR2F1;GPRC5C;GNAO1;SEZ6L;PCDH9;FRA10AC1;SEMA6C;ROBO3;CHST8;RPP25;DLX1;TMEM185A;ETV1;CACNB3;SP7;EN1;NPR3;TMEM178A;PLEKHA6;ATP5MC1;PLXNA2;SKIDA1;PRKACA;SLITRK1;NOL4L;RNF39;POGZ;LINC00311;CYFIP2;VAMP8;POU4F3;IRX4;PAX8;FBXO40;LPAR4;CS;H2AZ1;SLC24A2;PITX2;RAPGEFL1;GJD2;POU2F1;CGN;SIAH3;LTBP3;PAX6;RP1L1;VSNL1;HCRT;OTP;IRX2;AGAP3;RBP3;PPP1R16A;LMO1;LINC02875;PITX1;RGS12;LRRTM1
41	CEBP_Q3	0.00834663	0.357836	1.45275	0	PAX7;ATOH1;ALB;HOXA5;KCNJ13;TNFSF10;ZNF470;ARHGEF38;SYNE2;FOXN3;POU3F4;DDIT4L;DMD;ETV5;KITLG;ZNF654;LMO4;ZNF462;TCF12;THRA;IL1RAPL1;TLR8;HS6ST2;SPAG9;MID1;NFE2L2;ZBTB20;SIRPA;USP9X;PRKCG;GPC4;SYNCRIP;MAP3K20;SNCAIP;DYRK3;NCKAP5;ONECUT2;FIGN;ZNF28;WNK1;ALDH1A2;SPTLC2;TRPS1;C2CD5;CCDC138;TOB1;RORA;CAPZA2;USP34;MOSPD2;NRXN3;ZNF818P;ERBB2;MIA2;C5orf64;MIDEAS;ASCL2;CHMP1B;SUPT3H;TRPM1;SS18;NR2F2;TIMM8A;PLS1;S100G;FOXP2;DLG2;MN1;TMEM88;MMP27;RGS18;PTGR3;NR0B2;MAP3K3;CD200R1;AQP9;CFL2;RAB30;RARB;JUN;MXI1;CADM2;HTR2C;PURA;SPOP;UBXN10;XKRX;PDGFB;LCOR;SERPINA7;RASSF8;PBDC1;HHIP;WNT10B;NDUFA4L2;PHOX2B;SFMBT1;DOCK8;HMGN3;DGKH;TGFB2;NCAM1;MYH1;MAOA;PLCB2;NAB1;SPRED1;TMEM268;TBR1;CCDC91;SLC35G2;SEPTIN14;TRMT10A;PUM2;PLAC1;CALD1;FOXP3;BCL11B;KPNA3;SLC36A2;PCTP;LIPG;TNNC2;CD55;PALS2;BDNF;HMGN2;TFAP2D;NNAT;KAT7;RHOB;CTAGE1;HOXC4;SPIB;MED13;ARNT;WNT5A;GSTA4;HNRNPR;STK33;PER3;ASAH2;TAGAP;JARID2;FAM91A1;RNF17;MARCHF1;PLA2G4A;PTEN;CEP120;CBX4;UBE2E2;IRX5;PALLD;ANKS1B;CNTLN;KIF2B;NPVF;NEUROG1;SSR1;OVOL2;MYH8;RS1;KRTAP11-1;ID3;NFKBIZ;TBL1X;ALDH5A1;BCL6;CHIC2;LRRFIP2;CLTC;WNT3;OPN1LW;NSUN6;NUP155;ANP32A;PPM1E;RGS22;SLC12A1;PDGFRB;MAP2K6;ACSL5;S100PBP;ADAMTS2;EDNRA;MAP2K3;DDIT3;FAM53B;EFNA5;SOX1;HOXD10;RAB3IP;TMEM71;SEPTIN9;GNAO1;SHKBP1;SOBP;PDRG1;HERC4;MYL3;CADM1;BRD2;SLC25A35;SNX12;CALR;PRKAG1;SLC44A4;CITED4;OFCC1;SFSWAP;MEIS2;GYS1;PIGP;TSPAN7;CCR3;MSRB1;NAT9;RRBP1;NFATC4;FBXW7;GPLD1;CRH;MNT;PAX8;LRRTM3;EIF4A2;LPAR4;PITX2;ZNF428;C1QTNF4;RUVBL2;IL19;TMEM104;PRG4;TBL1Y;PCGF1;HOXC6;CDK16;ELAVL4;TMEM126B;JUNB;CCN1;SUV39H1;AGER;GJA3;PCDHA11;ZBED5;BCL11A;CCL8;MYH4;LEMD2;TBX5;UBXN1;NUDT18;PBXIP1
42	GATA1_03	0.00860561	0.358158	1.45317	0	RIMS1;PCK1;DNAH11;TFR2;EPO;ATP13A4;ZIC1;GBX2;ZMYM4;NRAS;DSG4;XIRP1;NKX6-2;SLC4A1;LBX1;DMD;GRIN2B;STAG2;P2RY10;IL1RAPL1;PRG2;SERTAD4;CA1;SIX1;ZMYND12;MID1;IGF2;PPCS;RLIM;EHF;LRGUK;FBXO11;PRKCI;HOXA7;FOXA1;FLRT3;TNXB;UBE3A;GREB1;GPRIN3;KRIT1;GATA6;NR3C2;PLAGL2;TMEM255A;GATA4;TOB1;FZD4;JPH1;RNF144B;ERG;POFUT1;CASZ1;SETD2;HABP2;KLF15;ELF5;LHX6;CHMP2B;SFRP5;PGGT1B;KDM6A;KRT2;LIX1;MBNL1;TTBK2;AQP4;AMOT;YBX1;FOXP1;SNCA;ZDHHC2;ADORA3;FAM120C;JUN;RAB11A;GABRG2;CREB5;CTCF;WNT8B;GNB3;CISH;RASGRP3;MAML3;DCAF7;PNLIPRP1;RHAG;UCN2;ITSN2;LTBP1;SREK1;PHOX2B;ACVR2A;HNRNPK;PAPPA;SMARCA5;DENND1B;BNC2;TMEM87A;ZEB2;ADAMTSL1;SLC9A6;ZNF385B;SRSF1;EGLN1;ZMAT4;RMI1;ADM;ZNF485;MMP16;GLI1;PNLIPRP2;FOXP3;ERBB3;LMO3;CNN1;NPL;KCND1;MECOM;POU4F2;TMEM161B;BTRC;TFAP2D;MMP23A;OTX2;RBPJ;KCNN2;FBXL18;DOK2;TWIST1;YPEL4;GARIN6;EIF2B4;HOXB6;HIVEP3;ADD3;PRRC1;ITGB3BP;ZEB1;GNB5;CD40;HAMP;HES1;ATXN7L2;WDTC1;ARL4C;RTL10;EVA1C;RASAL2;CCDC80;APTX;TSSK1B;GNB1L;MEF2C;LRIG3;ZFPM2;ADAMTS3;KIRREL2;ECHDC2;SNX17;DLG4;PIM1;EGFLAM;ZNF263;GABBR1;UBE2F;HIC1;FURIN;GREM1;BMP10;KLHDC3;SSX2IP;MYRF;RASSF5;PTCHD4;FMO4;SOX15;NF2;UROD;TBX19;PCDH7;TMEM151A;ZNF516-DT;KRT72;PCDH9;SLC25A14;POU2F3;CRLS1;HOXC11;SP6;ANGPT2;IGF2-AS;PTMS;FAM117A;ETV1;NRP2;NCDN;ARHGAP26;SERPINB6;EGR2;EN1;NDRG2;S1PR2;XPO6;ARHGAP15;CALM2;ADAMTS6;DSPP;MEIS2;AP2M1;WWP2;OGA;PCOLCE;CACNA2D3;CCM2;BSN;GRM1;MEA1;GATA1;KLF14;ENO2;PITX2;STXBP2;SCUBE3;BPGM;LYL1;PRDM8;S100A10;SPAG7;SYTL2;NFE2;ELAVL4;NECTIN4;MMP23B;SOX5;RALGPS2;MYBPC3;EFNB1;PPP1R16A;POLD4;CAPN1;MYO1C;SLC26A9;TBX5;FEV
43	AP3_Q6	0.00966405	0.355609	1.43754	0	KCNJ13;ESCO1;ATP13A4;CASK;MYBPC1;COL4A3;MASP1;MYOCD;POU3F4;RBM24;DMD;CHD2;TCEANC2;JADE1;ERBB4;LHX5;IL1RAPL1;WHRN;SNX6;TESK2;RGS8;NMUR2;HAUS2;TSPAN16;SAV1;JMJD1C;ARHGAP11A;TRIM54;MAP3K20;NMT2;NCKAP5;ABCG8;NRP1;TRPS1;TMEM255A;HIVEP1;RORA;PRMT9;CRK;ABHD1;TMEFF2;NRXN3;ABCG5;NEO1;CHD6;C5orf64;SGMS2;VNN2;TRPM1;PHF3;GSR;TMEM35A;CACNG2;CD109;PCDHA6;ERN1;LHX6;KCNK5;FOXP2;PRDM2;GNL3LP1;ABCA12;TAL1;TBL1XR1;MBNL1;TMEM59;MLLT10;ELOA2;WT1-AS;ARHGAP21;FGF17;CDK14;ZNF322P1;ASCL3;PID1;NTRK2;RALBP1;TBK1;LINC01565;MYH6;PCDH8;PPM1L;WNT8B;TFIP11;EBF2;SMAD1;ARHGAP12;GAD1;SREK1;PHOX2B;MSR1;PAPPA;ADGRG4;NSD1;HMGN3;RADIL;SEPHS2;NTRK3;SRSF1;MAP4K4;TMEM52B;LRRC57;SEPTIN5;CCDC91;ADCY8;SLC44A1;LRRN4CL;EIF4G1;CALD1;FGF13;MMAA;SEMA6A;ACTN4;NXF1;GAS2;SCNN1A;CACNG3;HDLBP;TAF15;HOXB7;TTLL6;TRA2A;SLC5A3;PALS2;ICAM5;WBP1;TGIF1;RND1;GFI1;UBE2V1;BAG3;OTX2;TAOK2;GAN;NRN1L;GLRA2;LRP1;HOXB6;GSTA4;SMC6;FLI1;TTLL3;CNBD1;DDX6;C18orf54;SMOX;FEZF2;RPS6KB1;TBC1D21;JARID2;PCDHGB2;TACR1;DTNA;FSTL1;RBM11;SMPX;TENM1;TRIML1;LRRN1;SRSF6;ENPEP;SULF1;COL4A4;MFAP2;UNC5C;PRDM12;HAPLN1;ZFPM2;FN1;ARHGAP17;PATL1;CYP2W1;USP32;WNT3;VIT;MYPN;NUP155;PPM1E;EDNRA;ACKR3;ELAVL2;ALKBH6;PDE3B;ATP6V1E2;DPH3;ANKRD7;AAR2;MXD4;BMP10;AHR;PICALM;MPV17;HOXD10;SPARC;TBX19;ADGRB3;UPK2;BCL2L2;PCDH9;ARID5A;SOBP;SERPINB12;MINDY1;NCKIPSD;SP6;IGF2-AS;PLAG1;MEOX2;NREP;OTUD7B;ZBTB18;ISCA2;PTGFR;EVX1;ETV1;SP7;CXCL14;HNRNPA0;MEIS2;NSD3;ANXA6;WWP2;SPRY4;NPC2;RAPGEF4;RGS6;PSMA1;CPNE1;IRX4;HOXC10;OXNAD1;JUND;MGAT4C;MYLK;CXXC4;RNF19B;CTNND1;CGN;DPF2;GEN1;CD79B;BMP5;IRX2;KRTCAP2;LMO1;POLD4;RCOR2;TNIP1;LEMD1;TRIM46;TRIM8
44	ETS_Q4	0.00966507	-0.367038	-1.49285	0	MMP3;MTMR12;MGAT4A;FOXN3;POU3F4;CHD2;ETV5;HOXA1;VCAM1;POF1B;TCF12;AMD1;NEDD4;NIPBL;MAP4K1;RLIM;ZNF800;ST7L;HOXA10;ACSL4;ARSB;USP3;CBFA2T3;PTPN11;ERG;SKAP1;CHMP1B;KLF13;KDM6A;IL13;FOXP1;BAG4;ARRB2;TBC1D10C;CANX;ADAMTS4;CD79A;BAZ2A;DMTF1;CMTM6;FOXO3;KMT2A;CYB5R4;PDGFB;E2F5;ITPR1;DOCK11;PIK3R4;OMA1;LCP2;CAPZA1;KIF3B;ITPR2;PDAP1;WDR11;MED26;SRPRA;GAB2;TSHZ3;BUD31;ELK3;SLC46A3;ACTR3;SLC9A9;E2F3;PLCB2;SLC30A7;RBMS2;SLC41A1;ITGA11;NIPAL3;ITPRIPL1;LSM1;STARD13;PPP1R16B;TRMT2B;GGT7;GGNBP2;SEC24C;DPPA4;SOX2;KDF1;GFI1;CPNE8;STRBP;ARPC1B;TAF8;YRDC;ELMO1;TWIST1;ZNF35;HOXC4;SPIB;SND1;TGFB3;AGAP2;EXTL2;NFKBID;MARK1;LYN;RAP2C;PUS7L;ZFP91;ZC3H10;EPN3;FGFR2;ZBTB41;NASP;STAT5B;CRADD;SOX14;UBE2L3;GMPR2;RGS3;LTBR;SOST;CNOT10;CHIC2;ESM1;C22orf15;EGFLAM;GPR150;CNKSR1;TIMP4;KCNAB2;ETF1;IL11RA;ITGB7;RIN3;ACSL5;SEC61A1;LANCL3;NDUFA4;GJA5;FURIN;ARHGAP30;GMFG;TREML2;SPNS3;PML;CAST;IKBKB;CD247;DDIT3;BLNK;LIME1;DDX23;AP1G2;TNS2;NR1D1;IRAK4;ZMAT3;PCDH7;HCLS1;FCHO1;NCR3;CCL2;DAB2IP;UXT;PDLIM2;EIF3K;ADCY4;RAE1;DRP2;GATA3;ZMYND8;RINL;TMEM185A;HYAL2;PTK2;RPS3;SEMA4C;MAP9;TEAD3;CSAD;LPXN;PRKAG1;ARHGAP15;LSR;CALM2;PLA2G4F;BIN3;HBEGF;GDPD5;RPL41;CAP1;ARAP1;YIPF2;CD248;SEPTIN1;LIF;PPP1R9B;ACAP1;MADD;CORO1A;HM13;HMGA1;KLF12;NEDD8;TNFSF11;ARHGAP45;SLC9A3R1;PEG10;TPP2;RAB43;NME2;HCST;ZNF296;C1orf122;MAP7D1;SCN3A;LPCAT4;CCDC85B;TIMM29;ARHGAP4;PAX6;JUNB;TCERG1;PYM1;PPP1R14C;PKN1;TMEM256;ZBTB7A;FOXRED1;LIMD2;TMEM204;LRFN4;LCP1;DGKA;CYTOR;VAV1;SIGIRR;DGKZ;RIPOR1;POLD4;TRIM41;CD2BP2;SUCNR1;RIN1;FXYD5;ZNF687;RBM4;DPP3;AGPAT1;RGS14;MAP4K2;RHOV;ERCC1;RUNDC3A;NDUFS2;SCN2A
45	MEF2_02	0.00998251	0.353889	1.43491	0	ACTC1;EPHA7;ATP1A2;NPNT;CA7;CASK;STAC;CKM;MYOCD;ARHGEF38;LBX1;DZIP1L;DMD;C10orf71;GRIN2B;IKZF3;RETREG1;CAPN3;VXN;TCEA3;KCNJ9;RBFOX1;PTCH1;AQP1;LUZP1;LRRC39;SLC2A4;GABRB3;S1PR1;ESRRG;SUPT4H1;PCMTD1;ART5;TRIM33;GPC4;SIPA1L1;CASQ2;AMMECR1;SIK2;PLAGL2;CASQ1;KLHL41;IRS1;HIVEP1;NFAT5;CPEB4;POFUT1;GPBP1L1;HS3ST5;LINC01597;ARPP21;GRK7;AMPD1;KTN1;ADRA1A;MYL2;ADCY2;ZFAND5;DLG2;ESR1;NBEA;RASGEF1B;CLDN14;FOXP1;NR0B2;ATF3;JUN;PYY2;USP2;THAP12;TFIP11;ZHX2;RHOBTB1;ITGA7;RASGRP3;KLHDC8B;SLC9A5;CAMK1;TRDN;NR4A1;JCHAIN;LINC00310;ZNF362;KLHL40;GNB4;BNC2;MACO1;ABRA;ZNF385B;HDAC9;ATP1B2;TRMT10A;SCAI;PPP2R3A;SMARCA2;KPNA3;EYA1;PPARGC1A;RCOR1;POU4F1;RASD2;CACNG3;NOG;NCAN;TNNC2;AK8;POU4F2;ADAM23;H4C1;BCL9L;TSC22D1;SMARCA1;KY;SIK3;TWIST1;TBPL1;XK;NEXN-AS1;CPT1B;FITM1;ITGB3BP;HOXB4;RBMS3;TNNI3K;MYL1;ADAM11;TPM2;LYN;RAP2C;TMEM182;MFGE8;CKMT2;ARAP2;SMPX;DOCK8-AS1;H2BC1;SYNPO2L;CUX1;ADAMTS12;MYOM2;RGS3;ST6GALNAC5;H2AC1;HAPLN1;TYRO3;MEF2C;MIEF2;GPR27;CRTAP;GABRB2;SLAMF1;PMEPA1;PPP1R3A;AKR1B1;COL8A1;RPP38;CLCN1;PPP1R3D;PPP2R2A;KCNN1;NELL2;PRMT3;PYY;MLLT3;DLL4;CARNMT1;TEF;DGKI;MAFA;IGSF9B;TIMP2;ARMCX6;TMEM71;ALPK2;GYG1;NR2F1;SPACA9;KCNQ5;KRT222;FBXL22;MYOZ2;FBXW11;ZNF516-DT;PCBP2;WFDC1;TNNC1;ZRSR2;MEOX2;NREP;ZBTB18;ARR3;RFX4;ARHGAP26;NDRG2;LARS1;MRPS23;CCN2;PLEKHA6;RPP38-DT;ATP2A3;COL13A1;TNNI2;ESAM;CACNA2D3;FGF12;SLC25A4;TNNI1;HPGD;S100A4;FBXO40;RASGRF1;EXTL1;HDAC7;LZTS2;CELF4;CNTN1;H3C1;CSRP3;HJV;RALY;ASB16;CNPY2;ELAVL4;SPTB;DIRAS1;PACS1;SOX5;TNNT2;SLC32A1;SLC8A3;RIPOR1;NDP;PAK6;SV2A;TP63;GPR153
46	ZNF486_TARGET_GENES	0.0103745	0.34622	1.43187	0	GUCY2C;PURPL;HTATSF1P2;STK31;TOGARAM1;SLC3A1;TOP3B;CHRNA3;PCMTD1P3;TXK;TMC1;PTPRK;LINC01068;SLC13A3;DLX6;SINHCAFP2;SDCBP;WEE2;ERBB4;SRGAP1;ZNF410;FRYL;PLAGL1;BAAT;IL23R;OLFM3;CNDP1;TEC;UBR5;CCAR1;CALCRL;RAB3GAP1;ABCA9-AS1;ZNF780A;NCOA2;PTP4A1;ANO3;CHURC1;RFX3;ZNF609;ADAM18;SPINK9;BTBD1;HDAC1P2;DDX11L17;CLASP2;KCNIP4;PLPP5;PRKAG2;NEO1;TLK1;SLC25A24;FBXW8;HERC1;LIPM;DNAJB6P1;POLI;TRGV2;NUP160;NUDCD1;CRYM;ZNF567;ACSM3;PTPN2;CDK14;RPS26P56;ABCA8;ERCC6L2;HEMGN;KMT2A;FAM81B;SNHG14;NRCAM;PPIAP46;SMPD4P1;ZSCAN31;JCHAIN;TPTE2P2;HPSE;ZNF101P1;LINC00868;SSBL2P;STAG3L5P-PVRIG2P-PILRB;DNAJC13;RFC1;LTBP4;MTCO3P44;DNAI3;GULP1;PSMD11;RBPMS;CRX;HLA-DPB1;RPS3AP51;MIR4715;PES1P2;ASMTL;PPP4R1;MIR3117;ODF2L;STAG3L5P;OR7E104P;LNCRNA-IUR;CDH26;ARMC10;PPIAP33;CNOT4;SNX29P2;METAP1;RIC1;KRT224P;SPOCK1;FAM216B;DCTN4;MIR99AHG;BTRC;DMGDH;SLC36A4;SNX29P1;GGTA1;CPD;FADS2;SMARCA1;CDKL5;KRT8P11;VN1R7P;FAM136A;LINC02953;NRN1L;SLC24A5;ZNF536;LINC02050;GSTA4;ARL15;SEL1L3;TPRX1;HDAC2-AS2;LINC01981;LINC02436;CYP4F3;CST7;LRP12;LINC02159;TREML5P;AKR1C7P;CALM1P1;APOBEC3B;KRT18P68;RNA5SP399;ARL2BPP1;IL2RB;LDHD;EIF2S2P6;MAMDC2-AS1;RN7SKP112;SLC22A15;RN7SL802P;MTND1P34;RPS23P10;ISCA1P2;HAUS8P1;TRIAP1P1;RNU5A-5P;ULK2;TRBV21OR9-2;RPS2P25;MIR1252;RN7SKP27;ST13P14;RNU7-148P;RNU6-1106P;RNU6-1009P;SSR1;RN7SKP59;RNU1-52P;STK36;TUBAP7;GTF2IP22;RN7SL392P;MIR1277;RNU6-232P;SHC1P1;DYTN;OR7E101P;RPL32P28;ST13P2;AAK1;HMGN2P34;BEND7-DT;RNU6-1310P;ARL5A;SNRNP27;MTIF2P1;INSR;SDHAP4;PRSS58;RN7SL322P;NDEL1;COPA;MAP3K7CL;ITGAL;IGLV1-62;RNU2-31P;DNM1P38;HNRNPA1P24;OR2A15P;LYPD9P;RPA2P2;USP54;TUBGCP3;HNRNPA3P3;RNU6-944P;ST7;PLSCR5;IFNA2;CKB;ETF1P2;RNU6-33P;TRBV21-1;BRCA1;TENM3;SPOCD1;TRPV1;DCUN1D2-AS;PALM;RN7SKP219;CEP164;ATP5PBP7;PLLP;DISP1;PTPRD;FAM170B-AS1;MTHFD2L;RPS16P5;SNX12;GOSR2;CCDC81;CDYL;KLHL26;NCAPGP1;RN7SL473P;CMTM7;SEM1;SAT1;SCPEP1;RABGAP1L;HSD3BP1;FA2H;DAD1;STK10;FHL2;CD209;ZCCHC4;GNG4;MUC20-OT1;MKX;LINC01722;RPL21P30;CMKLR1;PFDN4;PIP4P2;PAPLN-AS1;RBFADN;FBLN7;LINC02104;RPL12P21;PHGDH;CTNNA2;DHX30;GSTO1;TRPC6P10;CYP4Z1;RN7SL587P;RABEP2;ZNRF1;LINC00869;ADIPOR1;ACBD6;MYO1C;CDH10;EGR4;NECTIN1
47	MAZR_01	0.0104607	-0.375882	-1.49373	0.00400802	L1CAM;ROCK1;MMP1;TCP11L2;ETV5;STC2;KCND3;ZNF462;RNF111;MTF1;IL1RAPL1;UBE4B;ATF2;SLC2A4;NEUROD2;PRKCG;VEZF1;BRME1;NCOA2;EPHB2;FOXA1;GATA6;TRPS1;TMEM255A;KMT2E;HOXB9;PTPRF;SLC39A5;NLK;KDM6A;SLC9A7;FGF17;URGCP;CLCN6;ARHGAP44;NOTCH2;DNMT3A;BAZ2A;WDR48;RTN3;CORO1C;GRIK1;ATF1;CACNB1;MEX3B;GRIN2D;SRCIN1;POU3F2;SALL1;SON;NFYC;LRFN5;ENTPD1;WNT1;CDC27;ZMYM2;ZCCHC24;UST;AEBP2;EIF4G1;HNRNPUL1;EYA1;CLOCK;PACSIN3;HOXB7;APBA1;HMX1;MAPT;SLC4A2;EPB41L3;DLL3;ITGA6;HOXC4;FAF2;MLLT6;HOXB6;MED13;GART;TRERF1;IRF2BPL;HNRNPR;MYBPH;PHF21A;RBL1;HNF1A;FXYD1;DMPK;STAU1;HTN1;HSD11B1;RAP2C;ATXN7L2;PLA2G2E;UTP18;VCAN;NETO1;NLGN2;PIM1;PHF12;ETF1;PAFAH1B1;ZNF503;TCF7L2;MIR22HG;CBFB;SP1;TNPO2;UBE2R2;LIN28A;PHF23;DLL4;SEPTIN3;MTHFR;ZIC4;JPH4;AHR;H1-0;NXPH4;MBD6;SRF;GRK5;HHATL;ADGRB2;PCF11;SLITRK5;MKNK2;SF1;LINGO1;MIEN1;UBA1;KCNK6;CLUH;HPCA;PARD6G;ABR;TNFSF12;CAMK2G;TMEM119;OTUD7B;WDR81;LUC7L2;LGALS1;MOV10;FAM117A;ELOC;PRRT2;PRRC2A;SEMA4C;TLK2;ORAI2;FOXJ2;ZBTB26;FBXL19;NPTX1;SYT3;EZH2;FBXL19-AS1;NTN3;RGL2;MEIS2;ZNF513;MAGED2;CLIC1;DUSP8;MBD3;ZER1;CTNNBIP1;POGZ;P4HTM;JAKMIP2;GNB2;GTPBP2;EFNA1;HMGA1;HR;RAPGEFL1;SSBP2;SCUBE3;CCDC24;EIF5A;RFX1;MPC2;HOXC6;DDAH2;NOTCH2NLA;LRRTM4;FBRS;CKMT1B;HNRNPDL;PAX6;FKBP2;JUNB;PPM1J;WFIKKN1;RAB5C;FXYD3;KRT17;RAB11B;RND2;ENSA;TRIP10;GABPB2;CHD4;GGN;PHLDB3;RAB1B;TAGLN3;VASP;PCBP4;FXR2;SULT2B1;TRIM41;FUS;SLC22A17;RTN2;GPR173;THPO;KCNH2;TMEM59L;GABARAPL2;SLC39A2;KREMEN2;FGF14
48	NRF2_01	0.0110291	-0.360593	-1.4821	0	NRAS;MLEC;TCF7;CLMN;MTF1;NMNAT1;NLRC3;DPP8;HMG20A;IQGAP1;PRKACB;AP5M1;GSPT1;NIPBL;HSPH1;SPTY2D1;AGL;GNAI3;FYCO1;THAP10;INTS13;MARK3;DR1;SERBP1;DCUN1D3;CTTNBP2NL;HMBOX1;ZNF384;LZIC;PYROXD1;FGFR1OP2;ARL5B;ZBTB11;EXOC5;CPEB4;SYNRG;SRSF4;ITM2C;AKAP12;ARHGEF7;SCN4B;DDOST;SZT2;PHKB;CPT2;TRIM44;RGL1;ZNF184;EIF2S1;CHERP;NUDT21;ALX3;DIABLO;CWC25;ZNF22-AS1;HNRNPLL;INSIG2;SENP1;KAT5;SEC11A;TM2D3;NF1;CSGALNACT2;EIF2B2;ACAD11;ACVR2A;AZI2;DLST;MTFR1L;ZNF322;ACTR2;ZNF22;PSMD12;ZFHX3;MTMR4;MRPL3;UBA5;MON1B;INTS9;CELF1;FBXO22;TMUB2;NOC2L;PHF6;MTPN;BAZ1A;PALB2;MSANTD2;DHX8;TOMM70;TNKS2;ZNF689;KICS2;MEGF8;FMR1;BCL2;LYRM1;SEC24C;CDC123;EDC3;RPL34-DT;DDX39B;EDC4;ZNF585A;TSPAN31;RPL29;ZNF585B;SZRD1;MTMR2;SCAMP2;COQ10B;RPL6;TFCP2;RPS18;EIF3D;RAP2C;ZNF23;UBE2N;RPL34;BTAF1;ZBTB41;SRSF6;GNL2;RPS5;KDM5C;STK4;ITFG1;VPS52;VAX1;CNPPD1;KCNAB2;UBE2F;LRRC41;SDHD;PLOD3;C14orf119;PHB2;KMT5A;GTF2A2;C2orf27A;LIN28A;PHF23;PSENEN;ACIN1;CHUK;NUDT5;DDIT3;ZNHIT1;GTF3C1;RPL27;ACP2;TNFRSF1A;MED8;ELK4;FBXO3;DNMT1;LRRC1;DDX5;NKIRAS2;CEP95;ARF3;DAZAP2;UBA1;FRS2;BCDIN3D;U2AF1L4;MPZL3;RGS19;TYMP;HERC4;DRP2;CRB3;UGGT2;UHMK1;BCL2L1;EGR2;CSAD;TOMM22;DNAJC7;ZBTB26;LSR;BATF2;CBX8;RPS10;TUFM;VPS53;KLHL17;CPSF7;BIN3;PAFAH1B2;CAP1;DDX50;WWP2;SPINDOC;GTSF1;FBXW9;RETREG2;AP1M1;DAXX;RNPS1;CUTC;ZDHHC5;EMG1;ATP6V1D;FAM174A;EIF5A;PPME1;PSMD13;DCTN5;CSNK2B;SLC6A14;ARHGAP1;TIMM8B;LRRC49;HNRNPD;EPN1;NR1H2;CCDC85B;ING4;E2F4;UQCRH;ARHGAP4;POMP;AAAS;TBC1D17;PRPF19;SDHAF2;RAB25;PRDX5;VMP1;PYM1;KTI12;TOMM40;ZNF653;GNAI2;PRKCSH;WDR74;RRAS;ODAD3;COX15;STK11IP;B3GAT3;SHC1;PTRH2;SIRT3;AKT1S1;TMEM208;DTX2;INTS3;SYT5;TRMT112;TMCO1;PHLDB3;TIGD6;RAB1B;SYVN1;ARPC5;ZNF408;RPL37;DNAJC1;CKS1B;TBCC;RMND5B;USF1;CD2BP2;ZNF687;UFC1;UBXN1;GPANK1;ERCC1;SF3B4;FIBP
49	KLF14_TARGET_GENES	0.011073	-0.365844	-1.47127	0	CATSPERG;TOP3B;ZCCHC2;WDR11-DT;LINC01775;GCLC;UBE2H-DT;PAFAH2;MYLIP;NMNAT1;ANKRD40;ENPP3;KCNJ4;ERLIN2;SRSF10;GSTCD;STXBP4;PINK1;KCTD13-DT;CCDC144BP;SLC24A1;ATP5MF-PTCD1;KMT2D;ARHGEF12;GNAL;TBC1D2B;LZIC;HSPD1;GFI1B;LRP6;CNDP2;NCOA4;CASZ1;FBXW8;INTS14;SMG1P3;MED23;ZNF391;MKRN2;TMEM242;LINC00431;ZMPSTE24;INO80B;TTBK2;ARRB1;MTMR9;INTS12;ARID1A;STAT3;TNPO3;DPY19L4;ZBTB37;UBFD1;TLR5;RMND1;LMX1B-DT;BRF2;NBPF19;TRDMT1;ITGA7;LINC01237;USP30;ARMT1;ATP4A;AJUBA;BRPF1;WDR11;CCDC57;NCAM1;CCNE1;MBTPS2;EN2;TTC4;ANAPC5;TPI1P2;TRNAU1AP;RBM28;KBTBD4;MARCHF8;BRWD1;SEMA6A;SMG8;RTEL1;MEGF8;POLE;COX11;CCNG2;AKIRIN2;ZNF839;MRPL44;EDC4;SH2D3C;EARS2;HSPE1;RPS7;HIVEP3;NLE1;LINC00957;INO80C;NUP43;STX16-NPEPL1;FBXO31;FAAH;MYO9B;BORCS8-MEF2B;PXMP2;TSC1;ISLR2;C17orf75;B4GAT1-DT;PI4KA;PKM;EGLN2;GEMIN7;ADAP2;UBE2H;AJUBA-DT;PTCD1;SMG7-AS1;RTEL1-TNFRSF6B;TEFM;ZBED9;USPL1;STOML1;VTRNA1-1;ANKRD24;WASHC2A;JPT2;B4GAT1;DMAP1;KCNIP2;LMX1B;PISD;HMGB1;GFY;KCNN1;SNAP29;PTOV1-AS1;CDK5RAP3;XKR6;ATP5MF;ACSBG2;SPOCD1;CDK4;TMEM242-DT;PRXL2B;TCF3;METTL9;ACP2;MAP1LC3B;LINC02593;TLE6;FRA10AC1;MFSD12;FCHO1;CPSF1;SNORA13;HMG20B;ZNF581;YIF1B;HAUS8;MRPS15;REXO4;AGK-DT;DRG2;GABARAP;EFNB3;GTPBP3;NR1H3;NSFL1C;KCTD5;SEC13;PCIF1;FAM131A;ZNF213-AS1;COLGALT1;ZER1;NAT9;AURKAIP1;IBA57;BRD3OS;ZNF276;STX18;TBC1D13;MNT;VPS51;STMN3;ZNF205;SLC8A2;RFXANK;NOSIP;NOXA1;LRRC4B;STX18-AS1;ZMPSTE24-DT;TMEM104;AGK;PRDM8;SYT7;ALKBH3;PRRG2;ARHGAP1;NOP16;BLOC1S1;EXD3;PTOV1;PUF60;FAM83E;EIF1AD;BORCS8;EXOC3L4;NR1H2;CPT1C;C1orf74;SELENOH;SUZ12P1;EIF2D;ANO8;NDUFS7;RASA4CP;KCTD13;MAP2K2;FAM21EP;SMARCD2;TJP3;SLC39A3;NDUFS3;BANF1;SNHG7;STX16;SLX9;SVOP;TAGLN2;JMJD4;UCKL1;ZNF408;MRPL4;MARK4;SMG7;PLCH2;CELF3;GAS5;SNAP47;SIRT6;VPS9D1;ADAM15;BRWD1-AS2;ZBED9-AS1;UBE2Q1;EPB41L4A-AS1;LINC01547;HAX1
50	ZNF830_TARGET_GENES	0.0112632	-0.360494	-1.47437	0.00184843	EIF5;TENT5B;CIPC;HUS1;PAIP2B;STXBP3;TBCCD1;ZNF280C;ZNF271P;TACC1;ZNF396;ESR2;ZKSCAN5;ZSCAN25;SLC2A4;GPR160;ZSCAN30;E2F6;UBR7;FAM200A;IFT81;PDE8A;RBM7;SLC35A5;PPM1D;C6orf120;USP3;WDR27;KDM1A;LINC03021;SEPTIN7;RAB33B;BCL2L11;SH3BGRL2;TOX4;NEK4;LRRC59;TM9SF1;ZKSCAN8;PRPF18;ZKSCAN1;HIBCH;ABTB2;PRPSAP1;RNF216;PTGR3;RABGAP1;C18orf25;RAB2B;EIF2S1;PPP1R2;GLCCI1-DT;TBC1D12;XNDC1N;G2E3;ZSCAN12;PLEKHG4;TBC1D8B;TTC5;BAZ1B;YLPM1;NIP7;ZKSCAN4;GAPDH-DT;PGRMC2;GLCCI1;XRRA1;LTBP4;C17orf58;EIF3A;FAM177A1;PLCG2;MBTPS2;RPL7L1;WNT1;KANK3;PSMD14-DT;LRRC47;RBM25;THOC1;ILK;FIG4;SLC44A1;PSMD14;ANO7L1;PAXBP1;ZNF142;DHX8;CASKIN2;DNAJB11;RTN4RL2;ZNF264;RARA;CKAP2;ZNF3;TOE1;EIF5-DT;WDR75;ZSCAN9;ZNF35;TBPL1;BIK;DNAAF3;ARL14EP;ZNF197;CERNA3;LDHA;RPS7;NCBP3;CCDC65;SLC35A1;UBE2Z;ASPSCR1;RNF32;POLQ;GGA1;MUTYH;ZSCAN26;MDC1;JAG1;HEYL;VIM;SPCS2;PI4KA;SRSF8;GAPDH;CCDC63;RREB1;ATG3;SDR42E1;SHOC2;EEF1DP6;CNST;ABCD4;NPW;C21orf62-AS1;COPS4;LBHD1;SCYL3;RPS20;RFC3;RAD1;MAFG;POLR2C;MRPL12;MRPS10;SNAP29;TPM4;ACVR1C;HES6;RAVER1;FIS1;CCNF;PDP1;AAR2;PGF;COG1;AHDC1;DECR2;RPL32P27;AK9;RPL10;FUNDC2;MTBP;NDN;ZNF473;C11orf71;CNOT8;BBIP1;SHKBP1;WIZ;PCBP2;ZNF598;MFSD12;ATG101;RUFY3;ZNF629;CNTROB;MILIP;RPS14;CACYBP;MDM4;DBIL5P;PFDN5;MVP-DT;FOXA3;CYLD;SH2B1;RNF115;PRRT2;RNF121;DNAJC7;RPL18;ZNF197-AS1;STUB1-DT;HDAC8;NDUFB7;LZTS3;ZCCHC4;PRADC1;BRIX1;MVB12A;MIR378D2HG;PSCA;SLBP;COG8;COL9A2;COX7A2;UQCRC2;VPS16;C8orf88;C1orf112;ARHGEF19;TSEN54;SNORD104;ATP6V1D;PAPLN-AS1;SMARCD1;ZNF16;VRK3;CDIPT;ZNF572;POLR3C;MRPS33;STUB1;POLR1G;THOC1-DT;TFEB;EIF6;EIF1AD;PSMB7;JRK;SNHG17;NR1H2;UBE2I;MRPL13;BCS1L;CFDP1;TFB2M;BAX;METTL18;CCT7;COX17;UQCC3;PPP1R13L;FAM83C-AS1;COPS9;AP3B2;TIMM10;UBXN6;PHPT1;BANF1;LINC01023;VRTN;SNRPE;SSRP1;EEF1AKMT2;ZNF768;ARHGEF1;SIGIRR;RRP8;SLC4A11;SNHG25;NDUFB2;NELFE;TRIM7;CDIPTOSP;COX6B2;SH3GL1;TRIM41;CD2BP2;SYMPK;POLR1H;DET1;PCED1A;ERCC1;NDUFB2-AS1;RTBDN;RGS12;PPP4R4;CKAP2-DT;SPHK2
51	SRY_02	0.011663	0.345045	1.42362	0.00422833	EPHA7;NFIA;PUM1;POU3F4;JADE3;SALL3;CACNA1E;KLF3;PIAS1;FOXB1;IFIH1;TFAP2B;STAG2;LMO4;MAGI3;ZNF664;ZBED10P;CD36;KANSL1L;RAPGEF5;SATB1;KBTBD2;RBFOX1;ADGRL2;NR4A3;ZNF436;NIPBL;RBBP4;ESRRG;UBR5;KLF3-AS1;YWHAG;NFIB;BAMBI;KLF7;HESX1;PPM1D;MSI2;ANGPT1;CSNK1A1L;EMCN;CTTNBP2NL;STC1;RTL9;EIF4G2;ALDH1A2;NTF3;IL5RA;NR3C2;SLC7A1;SOX6;NRP1;KAT6A;KLHL41;PREX2;DIP2B;KLHL13;PDZRN4;C5orf64;QKI;CILK1;SZT2;VCPKMT;CHD1;MOBP;SLITRK2;FOXP2;PLEKHA5;PIK3R1;DLG2;DLL1;TSC22D3;CCDC92;TCF15;TMEM50A;PTGR3;ZFYVE1;NFIX;OLFM1;G3BP2;CFL2;NDNF;IL25;ZBTB37;PELI2;ATXN1;MXI1;CREBRF;PURA;RBFOX2;MITF;ABCA6;RHOBTB1;FGF9;EBF2;XKRX;MAML3;GATA2;FBN2;NR4A1;TNRC6A;ZNF711;SLC13A1;ZNF362;PAK3;SREK1;ACVR2A;GNAQ;SLC12A8;RELT;BNC2;TNFRSF19;ZEB2;SMAD3;FOXO4;WASL;ZNF385B;PIK3CG;MAML1;EN2;ZMYM2;DCHS1;ZC3H6;TCF4;MYO18A;SP8;C21orf91;POU4F1;APBA1;SOGA1;CTNNB1;NFE2L1;CDH9;PALS2;TFAP4;SOX2;HOXB5;KCNN2;ZNF646;NRN1L;LRP1;CSRNP2;CASC2;HOXC4;DDX6;NUDT11;PHF21A;TGFB3;HNF1A;SGIP1;MCM7;MDGA1;PTGFRN;HSD11B1;KAT14;MBNL2;SIX4;DTNA;IKZF2;MAP1B;MID2;PSMA8;TECTA;LRRN1;FGFR2;FSBP;DHX40;LYST;NPVF;OLFML3;MAB21L1;NSF;LRP5;FN1;USP32;AP4M1;CTLA4;KERA;TIAM1;EBF1;NECAP1;ELAVL2;CAMK1G;CCNJ;MLLT3;GRAP;OPCML;CLDN18;AP1G2;FAM53B;NFKBIE;CDC42EP3;HOXD10;ULK1;DUSP6;MED8;CBFA2T2;GNAO1;PCF11;PTN;SEMA6C;SRSF7;RCN1;ZBTB8OS;NREP;CADM1;RNF43;MRC2;HLX;PRKAG1;ARHGAP15;CLIP2;LINC01465;INHBA;LRCH2;DHRS3;UCK2;SCRT2;B3GALT2;TBX6;CRH;CPNE1;E2F1;ZNF668;PAK1;MGAT4C;MYLK;HEY1;HS3ST1;CXCL17;NANOS1;CHN1;DUSP5;CSRNP3;TMEM179;ELAVL4;ZIC2;RBM8A;PPP2R2B;TMEM196;ZNF436-AS1;ZBTB22;LDB1;SOX5;ZBED5;TACSTD2;ADGRF1;TIAL1;ANAPC15;COMMD3;NKX2-2;KYAT1;SLC26A9;NDP;TBX5;MACROH2A1;LEMD1;FST;KRT13
52	TEL2_Q6	0.0117109	-0.364446	-1.46438	0	DES;DNAAF8;NXT2;MGAT4A;FOXN3;POU3F4;SNX1;CHD2;APPL2;CLMN;TCF12;INO80;AMD1;ZKSCAN5;PRKACB;AP5M1;RLIM;SUPT4H1;AGL;ZNF800;ST7L;RALB;ERCC6;STX11;MARK3;USP3;DCUN1D3;CTTNBP2NL;ZNF384;CTR9;PYROXD1;DNAJC14;DEPDC4;EXOC5;ARHGEF7;MIDEAS;CHMP1B;CGGBP1;INO80B;GRB7;CLEC4D;ARRB2;ABCA1;CANX;SLC39A9;ADAMTS4;CD79A;DMTF1;DIABLO;CMTM6;SLC39A11;NR4A2;CORO1C;KAT5;TNRC6A;E2F5;PIK3R4;CSGALNACT2;CAPZA1;HSP90B1;PSMC2;MED26;CIAO2A;PPIL1;FBXO22;SLC30A7;CTSS;PALB2;MSANTD2;TFE3;STARD13;TRMT2B;GGT7;RPF1;CD40LG;LYRM1;SEC24C;DPPA4;IL23A;KDF1;GFI1;CPNE8;TAF8;CASP8;ZNF646;HOXC4;SPIB;DAPP1;PLCG1;SCAMP2;NIPAL2;MEIS1;ATL3;SART3;AGAP2;EXTL2;MARK1;LYN;UBE2N;BTAF1;ZBTB41;NASP;SOX14;GMPR2;RGS3;CD3E;ITFG1;LTBR;RNF6;TAF5;U2AF2;SMAP2;IL11RA;WDFY4;RIN3;ACSL5;ANKS3;FURIN;DCLRE1C;HIRIP3;LIN28A;CAST;IKBKB;CD247;CLINT1;DDIT3;LIME1;JPH4;TNS2;LAYN;TMEM69;NR1D1;TMEM71;ZMAT3;CTSW;ELK4;HCLS1;SLC25A5;ISCU;FCHO1;MINDY1;CNTROB;CCL2;MPZL3;HERC4;KLHL20;ZMYND8;UGGT2;RINL;TMEM185A;HYAL2;PTK2;ERH;TIMM10B;SEMA4C;TEAD3;CSAD;TUSC3;OGG1;ARHGAP15;LSR;STAT4;MRPL52;ARFIP2;TGIF2;BIN3;PAFAH1B2;HBEGF;PNMA1;EDEM3;INO80E;CAP1;DDX50;DPCD;GTSF1;ARAP1;LYPLA2;PRKACA;SLU7;PPP4C;VAMP8;RNPS1;ZDHHC5;ZNF668;HM13;HMGA1;NEDD8;ARHGAP45;SLC9A3R1;VPS25;CYB561A3;PTPN6;PSMD13;C1QTNF6;RAB43;DCTN5;ARHGAP1;LPCAT4;MUSK;CCDC85B;ING4;POLL;ARHGAP4;SIPA1;JUNB;PYM1;TIMM10;MAP3K11;SHC1;SIRT3;TRAPPC1;PIH1D1;INTS3;LCP1;DGKA;SYVN1;ALDH16A1;ZNF408;SNRPB;ZNF768;MCRS1;CKS1B;RIPOR1;TMEM138;TRIM41;CD2BP2;RIN1;FXYD5;ZNF687;DPP3;AGPAT1;RGS14;MAP4K2;RHOV;SF3B4;RUNDC3A;ESRRA;C2CD2L;NDUFS2;FIBP
53	TGATTTRY_GFI1_01	0.0117884	0.343688	1.42172	0.00210084	STK31;HIBADH;ARHGAP36;MAB21L3;HOXA5;HOXB8;SLC2A12;CLDN8;G6PC1;MYBPC1;BRINP3;ZIC1;GUCA1C;CAVIN2;FOXN3;DMD;CACNA1E;NPPB;CLMN;VWA3B;CD36;HOXA9;RNF111;ANKRD29;RELCH;TCF12;HOXA6;GRB10;ITGB8;LINC00671;SIX1;CPO;TSGA10;MID1;GALNT7;GRAMD1C;ZBTB20;PLPP1;C12orf42;VPS50;NIPBL;SH3BP5;ESRRG;LRRC2;HOXD11;JAK1;JMJD1C;GABRA1;HOXA7;FRMPD1;SLCO2A1;CRISP1;IGF2BP3;LAMTOR3;COLEC12;HBP1;CES5A;CASQ2;ATRX;STC1;CALN1;ALDH1A2;CDH6;HOXB9;UPK1A;NRXN3;TLK1;CDX2;IL21;NECTIN3;WNT2;VAV3;ARFGEF1;JAZF1;ZRANB1;VCPKMT;KLF15;HERC1;FOXP2;CDCA7;ESR1;GPR17;EMILIN2;MAP3K3;SNCA;CDK14;RAB30;IL25;ALX3;ASCL3;ZNF521;CDON;CCDC186;CADM2;LRP2;CREB5;MIR137HG;ZHX2;PRSS35;GNB3;CD226;PAX2;CCSER2;NR5A1;ACTL6A;CRB1;C3orf36;JOSD1;KRT9;POU3F2;MSR1;CLSTN2;SALL1;ANXA2;HOXA2;SEMA3C;WDPCP;CRIM1;WASL;MAPK8;CDH13;SIX3;ADCY8;FBXO32;ZNF485;FGF20;SP8;NIPAL3;RASGRF2;KPNA3;PPARGC1A;LRMDA;LSAMP;GAS2;HOXB7;RUNX1T1;AK8;POU4F2;LHFPL6;SLC25A25;DRD5;BDNF;HS3ST4;CCNG2;TGIF1;BCORP1;HOXB5;CHRDL1;ITSN1;CLRN1;HOXC4;SIX6;HOXB6;LINC01164;HIVEP3;MRAS;TRERF1;SND1;GOLGA1;FAM110D;TEAD1;AGPAT4;GEMIN4;DMBT1;DTNA;PTEN;LDB2;MAP1B;TSC1;FGF7;SARS1;MIR503HG;SRSF6;C1QTNF7;ARL4C;OR10J1;GDNF;NMNAT3;CCDC80;HOXA3;SRPK2;MYOT;SOX4;GPM6A;GFRA3;MEF2C;TCF21;ZFPM2;FN1;MROH2B;DEPTOR;DGCR8;OTX1;ZFHX4;CNKSR1;CIBAR1;CNPPD1;CTLA4;ZNF503;TSHZ2;USP5;EBF1;KCNA3;PCDHGC3;C8orf17;PPP2R2A;IARS1;RALYL;SLC6A5;GREM1;GPX2;IP6K2;HOXD3;ZIC4;JPH4;FYN;FAM133A;SRC;HOXD10;ALPK2;PHC2;SPACA9;SOHLH2;MAPK10;XPR1;PBK;VPREB3;SP6;ROBO3;CARD11;AGTR2;AGR2;NRP2;TMEM117;GPX1;HNRNPA0;CAB39L;OFCC1;TMEM178A;NAA40;PCLAF;RXRG;MEIS2;HOXD9;NAP1L3;ASB4;CCND1;KCNK16;VSTM2L;GSS;LIF;GPR18;RANGAP1;POGZ;RIMS2;NRXN1;CRYZL1;PITX2;REN;NOVA1;CTNND1;POU2F1;USH1G;ALKBH3;PRKRIP1;OTOP2;CHN1;SNAP25;FGFR4;GPBP1;ELAVL4;ARHGAP4;CTNNA2;RP1L1;TBX4;NMNAT2;MAP2K7;PSPN;HOXC5;DSC1;SOX5;HOXC8;LCP1;ATP5MC2;NMU;KLHL1;GRIA3;FLRT1;PAK6;C1orf43;ARPC5L;SAAL1;GOLT1A;MLIP;FGF14;CASKIN1
54	PEA3_Q6	0.0118068	-0.361356	-1.47481	0	PLEKHS1;MMP1;PUM1;HIPK1;GRIN2B;CACNA1E;PRPF38B;VCAM1;PAFAH2;ELOA;PGM2L1;PRKACB;SORL1;EHF;ST7L;PDGFD;TRIM33;CDC14A;XCL1;SELL;CTTNBP2NL;GPA33;MMP7;ZNF384;NRP1;SRRM1;PDZRN4;PDIK1L;BCL2L14;CD84;ZRANB1;SPATA6;APOLD1;GPN2;EPC1;NLRP3;SLAMF9;TBC1D10C;SLC2A3;ARHGAP20;RAB30;CREBL2;IPO7;PRF1;TXNDC12;ADAMTS4;JAML;GPD1;NCF2;HHEX;RTN3;ABLIM1;FCRL1;IL2RA;PLEKHA8P1;LCOR;SLC43A1;LRTOMT;ITPKB;OMA1;CAPZA1;RSF1;ITPR2;RELT;DENND2D;ZNF202;MACO1;NCAM1;AAMDC;IL18BP;SBF2;GAB2;WASF2;SSBP3;GTF2H1;CELF1;SLC30A7;SLF2;FCGR3A;CTSS;ZCCHC24;RAB39A;SYNC;FGF23;SLC41A1;SELP;NIPAL3;MSANTD2;CAMK1D;CBL;CALHM2;MFN2;NT5C2;SEC24C;BDNF;KDF1;GFI1;CPNE8;KCNQ1;YRDC;SIK3;SPI1;XCL2;FLI1;LAMC1;CDKN2C;CD53;ATL3;EXTL2;MARK1;PUS7L;DMBT1;PTPRC;RUNX3;BIN2;MICAL2;GNL2;FUT11;FCGR3B;CD3E;IL18;CTBP2;LTBR;NUMA1;NIBAN1;FFAR4;PATL1;TAF5;AKT3;KCNAB2;LALBA;GAL3ST3;WDFY4;ACSL5;FUCA1;ANKRD1;HPS5;C12orf57;DCLRE1C;PRMT3;ARHGAP30;CMAS;LIN28A;INPPL1;PSD;CD247;GOLPH3L;ETV3;ATP13A2;BLNK;DDX23;MMRN2;FAM53B;LAYN;PICALM;TMEM69;IRAK4;MR1;SPRR4;ANK3;CTSW;ELK4;NKAIN1;ST3GAL4;LAG3;TNFAIP8L2;ARF3;SF1;MINDY1;KIAA0040;EPHA2;RXFP4;GATA3;CADM1;VPS11;ARHGDIB;GPR137B;RPS3;TXNIP;LPXN;LCK;FCRL5;BATF2;MAPKAPK2;RAB3GAP2;CD5;SLC35C1;GDPD5;XPNPEP1;CAP1;MLLT11;ELOVL1;ARAP1;TNNI2;RNASEL;CD69;ZDHHC5;PACC1;IVL;STX5;POLR2L;LZTS2;VDAC2;PTPN6;C11orf24;BTBD16;SYTL1;C11orf1;ARFGAP2;POU2AF1;FEN1;C1orf122;DUSP5;TYSND1;ELAVL4;CCDC88B;IRAG2;KAZALD1;SIPA1;PAX6;MARK2;NRGN;CCN1;TSPAN4;PDZD7;TCIRG1;FERMT3;ZNF365;PRUNE1;VWA1;BUD13;SNCG;LRFN4;MARVELD1;TMEM258;RAB1B;TIAL1;PLCB3;GRK2;COP1;PRDX6;CDC42SE1;DGKZ;APH1A;POLD4;RPS6KA4;RIN1;ZNF687;SLC26A9;TUT1;CRTC2;DPP3;SV2A;MAP4K2;PLEKHN1;UNC93B1;RHOG;PI4KB;PBXIP1;TRIM8;ESRRA;C2CD2L;NDUFS2
55	TTCNRGNNNNTTC_HSF_Q6	0.0120479	0.368704	1.41898	0.00809717	NR2E1;CNGB3;RSPO2;UPF2;STAG2;ZNF462;CHORDC1;C12orf50;DNAJA1;WNK4;ABHD2;RCC2;ERLIN2;NR4A3;DPYSL2;ATP2C1;HSPH1;SPTY2D1;LRRC2;ZNF800;JAK1;YWHAG;SLC15A2;THAP10;XPO1;STARD8;TNXB;GNAL;VIPAS39;KRIT1;GATA6;RORA;HSPD1;HSPA1A;CEPT1;PDZRN4;NUDT4;TMEM35A;CDK17;SESN2;ZNF148;TDGF1;PMP22;UBB;VEGFA;FOXP1;DCSTAMP;ZBTB37;AHSA1;CANX;CRYAB;DDX17;MORF4L2;DNAJB5;PURA;EDN1;EGR3;PPID;NFATC3;HSPA8;DMRTB1;LMNB1;HOXA2;XPNPEP3;FKBP4;ZMIZ1;GPR50;CBX3;CNTN6;HNRNPA2B1;INHBB;E2F3;TFCP2L1;EIF4A1;HSPA1B;RAB39A;PHF6;LRRN4CL;ST13;MAT2A;MECOM;DAZL;SERPINH1;STK40;HSPA4L;HSP90AB1;LRP8;GPR4;NNAT;CDKL5;CACNA1G;TWIST1;TBPL1;HSPE1;PWWP3B;TSPAN6;C1RL;SEL1L3;SPIN1;UNC45B;MYL1;FEZF2;UBQLN1;LHX1;TNFAIP8;NEUROG1;FOSB;USPL1;MOSMO;JPT2;FGF10;PAFAH1B1;PARP16;UBE2E3;RBM6;MACROH2A2;MXD4;CRYGB;MYRF;ACBD3;NR2F1;GPR162;MKNK2;SEMA6C;CYP46A1;HSPA1L;AHSA2P;REXO4;STX4;JMJD6;YWHAE;NUTF2;CCT4;PRADC1;STIP1;GJB2;RANGAP1;CCT8;EIF4A2;ZBTB32;JOSD2;ZNF428;NODAL;UBE2B;LRRC49;PTOV1;MUSK;CCT7;HIKESHI;ACOT7;RTN1;HSPB2;ECEL1;MAP6;NECTIN1
56	FOX_Q2	0.0121883	0.352962	1.41939	0.00213675	IRS4;PRKAR2B;NFIA;TNFSF10;DMD;CMKLR2;LMO4;KCTD4;STX19;RBFOX1;NT5C1B;TET2;NR4A3;ZNF436;ZBTB20;PIK3C2A;ESRRG;PLEKHA8;MGLL;NEUROD2;FBXO11;UBR1;HOXA11;BAMBI;HESX1;PPM1D;PDCD4;HOXA10;LINC00299;CASQ2;PRMT6;PPP1CB;RFX3;ANGPTL1;GATA6;NTF3;TWIST2;KLF9;TAPT1;DOCK3;TOB1;CYP2A7;PABIR1;RORA;PREX2;RPS6KA5;CPEB4;NEO1;LGI1;CSMD3;CYP26B1;CILK1;HABP2;GFRA1;CEBPA;SLC39A8;SPATA18;BCOR;SLITRK2;FOXP2;PTGR3;KCNH5;C18orf25;PALMD;STAP1;ARRB2;FOXN1;GCNT2;RGMA;ZBTB37;ATP2A2;ADAMTS14;FABP1;SLIT3;PURA;MITF;H2AZ2;CTCF;ZHX2;ING3;EBF2;COLEC10;CNBP;GRIK3;FABP4;ZIC5;NCAM1;CRIM1;SLC20A1;TSHZ3;NHSL2;SLC10A7;MAP4K4;EIF4H;MAP2K5;HOXB3;BCL11B;SMARCA2;FGF13;UQCRFS1;PHEX;NRG1;RUNX1T1;CEBPA-DT;POU4F2;EIF4EBP2;TGIF1;ACACA;OTX2;KRT84;TWIST1;PRICKLE2;SWAP70;ERRFI1;TRERF1;C7orf33;GOLGA1;GAL3ST4;ATP1B4;HMCN1;TGFB3;MCM7;CCND2;RPS6KB1;ALDH9A1;NEIL3;ITGBL1;FKBP14;XPO4;FAM180A;FSTL1;BTBD3;TNR;NEBL;RREB1;GDNF;FARP1;SCML1;UHRF2;SIM1;EFEMP1;VASN;TBL1X;EXT1;MEF2C;CTHRC1;EGFLAM;AP4M1;VAX1;TSHZ2;IL17C;TCF7L2;GABARAPL1;TAPT1-AS1;PHTF2;ATXN7L1;NTN1;CADPS;TMEM209;HOXD10;RAB3IP;GPRC5C;HTR1B;GNAO1;PLAG1;ATOH8;RPL7A;NREP;TMEM185A;CADM1;NCDN;EGR2;VGLL3;ITGA3;STOML2;SEMA4G;CHCHD7;POLR3F;COL13A1;SKIDA1;PRDM1;BRIP1;C8orf82;POGZ;CDKN1A;CPNE1;C1orf112;KLF14;EFNA1;KLF12;PRR34;SCUBE3;TPP2;PRG4;MYT1;METTL18;JUNB;PRDX5;NMNAT2;ZBTB22;TTR;SCG3;NECAB3;FZD10;MED22;TRMT112;ARHGEF2;KLHL1;CEND1;PAQR9;DNAJB12;CDH10;MACROH2A1;NECTIN1
57	TOX4_TARGET_GENES	0.0123287	-0.368486	-1.45944	0	ZZZ3;DMXL2;MTMR12;SNX1;CHD2;H2BC12;IMMP1LP1;HOXA9;INO80;ABHD2;HMG20A;PMEL;FRYL;CASD1;MACC1;FAM200A;FAM53C;MAPK14;ARMC8;ZNF655;MAPK6;IGF2BP3;EIF2AK3;H2AC12;PKN2;WEE2-AS1;HBP1;MFSD11;CNOT1;RAD51AP1;SMIM31;ARID4A;PEAK1;HEXIM1;PRMT9;TNRC18;CAPZA2;DMXL1;CDK12;MACC1-DT;NLK;FBXO8;CAND1;RSRC2;FAM174B;HAVCR2;H4C5;UBB;EXOC4;MT-TP;MATR3;RAB11A;P4HB;FIGNL1;CREBRF;H2AZ2;PDE12;DCAF7;TIPIN;DCLRE1A;CCDC192;HNRNPL;STRIP1;BRPF1;MACO1;ERAP1;CIAO2A;ZNF143;DRC3;TOP2A;PROSER3;OSBP;NGDN;G3BP1;C6orf89;ZSWIM3;SETD1A;DHFR;LRRC28;HNRNPUL1;GCNT3;OGDH;KNTC1;ZNF689;TMEM94;STK40;SRI;FRMD5;ATP5PB;ARMH4;DMXL1-DT;C12orf4;TOM1L2;SETX;ELP4;RNF186-AS1;TICRR;SP2;ARL1;PTEN;WDR83OS;BCAS3;ADAMTS7P4;EFCAB14;TEPSIN;SMG7-AS1;TTC23;MIR4999;HNRNPC;SNRNP27;ENC1;RPS9;H3-3B;H4C4;RNF10;PSMA3-AS1;SP2-DT;NHLRC2;YIPF7;ANXA2R-OT1;HSPB6;SP1;MLLT3;PHF23;MIR3143;FSTL4;SLC25A42;INPPL1;TMEM18;WDR77;FAM47E;SNHG29;RAB5B;C11orf71;ANKHD1-EIF4EBP3;RBM27;CNOT3;NAPA-AS1;DNM2;AGR2;CDC25C;GUF1;NDUFAF8;WDR83;CEP44;FTSJ3;SFSWAP;ANKRD54;ANP32E;C5orf52;ALG5;AFF4-DT;TIMM22;RHCE;ACOT8;TTC32-DT;CMSS1;KPTN;GLRX;ZNF77;RACK1;RFX1;NUCKS1;ABCC10;EXOSC8;MPND;PSMC3;FBXO16;STAP2;MIR4258;TDRKH;GBF1;FMC1;SMG5;CFDP1;SLC3A2;UBE2C;ZMAT2;MTIF3;HROB;GPR108;TTC32;RAB11B-AS1;MAP3K11;PSMC5;GATAD2B;H2AZ2-DT;SHC1;RAB11B;MED7;PCNX3;ENSA;TRIP10;RNU5B-1;TMEM160;EIF2AK3-DT;ZNF785;ZNF628-DT;CKS1B;ANKHD1;SMG7;EVI5L;SNHG1;SNHG4;TNIP1;KATNB1;GOT1;HCG14;PPP1R37;GOT1-DT;ANKHD1-DT;CCDC61;IMMP1L;RNU2-17P;TMEM79;TDRKH-AS1
58	F10_TARGET_GENES	0.0125287	0.344116	1.4149	0	GRIA1;SLC10A2;MDGA2;ZNF57;MLEC;DNAJB4;CXCR4;DMD;APPL2;ARHGAP5;MIR302CHG;SGMS1;TCF12;KANSL3;ITGB8;CAPS2;ANKRD40;PTGES3P3;KLF7-IT1;NBN;AFP;LINC01603;BMPR1B;LYSMD3;STAT1;ATP2C1;CRACD;TLR3;KLHL4;FHOD3;JMJD1C;FBXO11;ARHGAP24;SYNCRIP;THAP10;ATXN7L3B;CDK6;PKN2;SPATA13;ARHGEF12;HSPD1P9;USP44;RAPGEF2;AKT1;PPP1CB;GPA33;SEPHS1;GNAL;APELA;TAPT1;TTC7B-AS1;NFAT5;VPS41;CTNND2;SLF1;FRMD4B;NEDD9;KCTD1;NCAM2;TXLNB;PHIP;QKI;AASS;CDK12;VTRNA1-3;GRM3;GTF3C3;CP;PDE4B;UACA;EML1;PLCH1;SH3BGRL;STAT3;MTF2;PEX3;SETBP1;MPDZ;EPHA4;GTPBP8;EGLN3;TRDMT1;TRAM1;NRCAM;NFXL1;CACNB2;USP30;MAML2;MEF2A;LARP7;IGF1R;AGFG1;LRBA;NEDD4L;PRSS12;TIAM2;ANKRD28;SRFBP1;LINC01114;LTBP1;AJUBA;POU3F2;EHBP1;RNF150;PHLDB2;ZNF280D;DUSP4;RBPMS;ANKRD6;ZFHX3;NCAM1;PRTG;MAP4K3;NAMPT;TCIM;HMGCS1;CENPA;COMMD2;RBMS1;ABCC9;ZC3H6;RBM28;SLC44A1;SLC29A1;LNCRNA-IUR;KCTD6;SMARCA2;PBX3;EYA1;SUMF1;FGF2;SDC2;TMEM230;MIR99AHG;SCHIP1;DLD;FAM120B;PGAM1P5;ACACA;LINC01852;MIR7515HG;ASF1A;AGAP1;KCND3-AS1;GLUL;GSTA4;JPX;TIA1;RPL23AP53;KLHL32;UBE2Z;CREB3L2;PDGFC;MIR302D;RNVU1-15;C10orf67;ADGRA2;MYO1B;TNKS;DTHD1;ZNF518A;OLA1;SPHK1;MAP1B;INSYN2B;LINC01069;LRRN1;LACTB2-AS1;ZW10;RNU11;RNU1-23P;TRPC6P9;LINC01830;LINC01650;RPL21P112;STK36;RNU6-263P;RNU4-91P;MYO6;AJUBA-DT;PCDH10-DT;VPS33A;OGT;DARS1-AS1;RBBP5;RHOBTB3;GABBR1;AKAP10;COL3A1;C2orf42;UBE2E3;LINC02960;NABP1;MMP10;C12orf57;HMGN5;DHX32;INTS2;B4GALT4;MAP2;SALL2;MIR302A;RBMS3-AS3;AAR2;TENM3;RGMB;MTERF4;MIR302C;DKK2;EDEM2;NEFM;PLAAT1;DHX16;TNFRSF10B;TMEM71;RNU4-8P;STARD4;NR2F1;ADAT2;SPART;SLC17A6-DT;PTPRZ1;NRBP1;TCAIM;CDH2;UBE2E3-DT;IST1;PARD3;LINC02280;ZNF341;MARCKS;MOV10;GPX8;DIAPH1;ADAM7-AS1;CCN2;FN1-DT;YWHAE;IRAIN;LINC01186;LEF1-AS1;VSTM2L;ZNF821;ATP6V0A1;CYFIP2;PKIB;KIAA0232;PPP3R1;SSBP2;SEMG1;COX6A1;CXXC4;TRAPPC9;DIPK1B;LRRC49;CSRNP3;ELOVL6;ZNF579;CCN1;LINC02730;THG1L;SOX5;SMARCD2;TENM2;NR2F6;TRIM7-AS2;INTS5;CDK5RAP1;CSTPP1;ACTR1B;MIR3681HG;RNU5B-1;NRM;ILF2;DPH6-DT;RGS12;CAHM
59	PAX4_04	0.0125827	0.351384	1.41277	0.00398406	BEND4;ARHGAP36;HOXA5;HOXB8;ROCK1;BRINP3;MTUS1;COL25A1;NRAS;ABI3BP;CAVIN2;FOXN3;SRRM4;ACMSD;SALL3;DMD;FGGY;ARRDC3;STAG2;LMO4;ZNF462;IKZF1;HOXA9;TCF12;C12orf50;ASXL2;HAUS2;PLPP3;DICER1;CLC;ZBTB20;NIPBL;PIK3C2A;ITIH6;CCDC177;TSSK4;FBXO11;USP9X;ASB11;NFIB;GABRA1;KDM4A;KLF7;NLN;SUPT16H;STC1;RFX3;ASXL1;ARID4A;VANGL1;KLF9;HOXB9;CEPT1;PDZRN4;AKAP12;ERG;ARL6IP6;WNT2;CACNG2;JDP2;RAB10;NLK;FOXP2;GET4;FOXP1;NFIX;ZNF521;NTRK2;MORF4L2;POU3F3;EMP1;CRISPLD1;PURA;GARS1;RTN3;WNT8B;ABLIM1;ING3;EBF2;TNRC6A;IGF1R;NEDD4L;HHIP;PHOX2B;PDE1A;PAPPA;KLHL40;SEMA3C;WDPCP;RHBDL3;CCNG1;DUSP4;CXCR1;GPR135;ZEB2;ZFHX3;LRRC57;GSK3B;TRPM3;ZMYM2;TCF4;SMAD6;MYO18A;LIMS1;CALD1;SGTB;FOXP3;LMO3;HOXB7;POU4F2;SLC5A3;NNAT;SMARCA1;ITSN1;OTX2;STEAP4;ITPR3;IMPDH2;CHST11;ACKR1;GAL3ST4;HOXB4;PHF21A;RBMS3;TGFB3;MEIS1;WAPL;JARID2;MPRIP;CCNI;RAP2C;PTPRC;SIX4;IKZF2;SOCS1;ANKS1B;KRTAP17-1;RGS3;PRRX2;HAND2;ELK1;ADCYAP1;SIM1;QRICH1;SOX4;MEF2C;BCL6;MPPED2;CAMK2D;MRPS18B;EBF1;NECAP1;CNOT2;UBTF;LUC7L3;ARHGAP30;JPH4;TIMELESS;SOX15;GNAO1;SOBP;SOHLH2;SF3B5;MINDY1;HOXC11;ERF;ANGPT2;PPP1R10;PLAG1;MEOX2;NREP;ZBTB18;AUTS2;MARCKS;ETV1;EN1;HLX;HNRNPA0;ITGA3;STOML2;PRKAG1;HOXD9;CHCHD7;WWP2;PLXNA2;RBM14;SKIDA1;KRT31;SLITRK1;CFAP161;C8orf82;BACH2;MNT;E2F1;CRYZL1;ARHGAP45;PITX2;MYLK;UBE2B;LIX1L;NKAPP1;MYT1;ROGDI;CDC42EP5;PRUNE1;MAP2K7;MAP3K11;MRPL48;PPOX;CHD4;NHLH2;BCL11A;MIR9-1HG;ELMO3;NKX2-2;TBCC;GRIA3;C1orf43;PHLDA3;CDH10;DSCAM;FGF14
60	STAT6_01	0.0127946	0.344362	1.41012	0.00412371	PTCHD1;SLC2A12;NPNT;BRINP3;GAREM1;TMC1;SLC38A2;LBX1;KITLG;ARRDC3;WNT9B;FOXB1;LONRF3;LMO4;JADE1;TACC1;TNFRSF11B;IL1RAPL1;C12orf50;UBR3;COCH;SATB1;AMD1;LPL;EP300;NFE2L2;DPYSL2;NUFIP2;PRRG4;NEUROD2;FAM53C;PSMA6;MAPK14;SCN2B;UGDH;ONECUT1;RYR2;MAPK6;GPC4;KCNJ16;DLX5;ODAPH;SNCAIP;TAB2;FXYD2;RBM12B;SGK1;FOXA1;EMCN;FLRT3;STC1;EIF4E;SERPINE1;SLC7A1;WARS2;TRPS1;CXADR;TOB1;DIP2B;ZNF675;KLHL13;NEO1;LINC01597;WAC;MDP1;RCAN1;SLITRK2;GSTT4;BBX;VEGFD;PROSER1;TLX3;HECTD2;KDM6A;PCYOX1;AKT2;STAT3;GRID2;IL25;RARB;ASIC2;ATP2A2;ERG28;PELI2;SH2B3;KIZ;SLC38A1;SVIL;NOS1;CADM2;PLEKHA1;LSM12;PCDH8;SLC26A7;CHCHD3;NFKBIA;MIR137HG;SRPK3;NR4A2;ITGA7;MEX3B;NEDD4L;PHOX2B;TUG1;STRIP1;TRAF3;LRATD2;GNB4;ADGRG4;SHOX2;IPO4;RWDD3;VRK1;ZMAT4;MAP4K4;SPRED1;HSPG2;TCF4;FBXO9;SETD7;ANO2;FGF13;CBL;THBS2;ADAM23;TGIF1;CD274;IRX3;PAK4;TBCD;ETV6;CLRN1;C2CD3;HOXC4;HOXB6;EFHD1;ZFAND3;PCDH17;N4BP1;MAN2C1;SLC35A2;SPEF1;MTSS1;RBMS3;PLXDC2;PIK3R2;TRIB1;TM9SF3;NT5C3A;ICAM1;CHST9;RBM18;BTG1;AKAP1;ITGA2;HOXA4;CLCA3P;EPN3;IRX5;KCNH7;KRT8P41;VN1R3;POLE2;HOXA3;AMOTL1;PRDM12;MAB21L1;ACTN1;HNRNPC;LRP5;FN1;ST8SIA1;ECHDC2;C1orf21;IL22;PIM1;USP40;GPR150;JPT2;VIT;FAM161B;CNOT2;MAP2K3;PDE3B;HMGN5;NSRP1;STMN1;PRKCE;STIMATE;F9;C9orf24;FAIM2;VIP;ZPBP2;FGF8;FYN;PPM1B;NPHP4;GAS7;ZNF281;SLITRK5;TUBA1A;MINDY1;LRRN3;PTMA;SAG;IL36A;MARCKS;CADM1;RNF43;DACH2;PTK7;EN1;NDRG2;VGLL3;RNF220;NPR3;LPXN;MAPK4;OFCC1;TCTN3;SUMO2;TACC2;DHRS3;FLNC;PRR11;CACNA2D3;STIP1;CFAP161;NFATC4;PSMA1;FBXW7;BTBD10;MDH1;HOXC10;BORCS6;TNFSF11;PHACTR3;KRT10-AS1;PTTG2;CELF4;TMEM216;C1QTNF6;CCDC60;ZNF385A;NEURL1;KLHL3;BICDL1;AP2A1;MUSK;SFXN2;SLC25A28;BMP5;COQ6;RELA;SKA2;CNIH2;ALS2CL;MRRF;UBAP2L;ECEL1;SH3BP5L;BCL11A;ORAI3;TIAL1;GRIA3;MTA2;INPP5F;SF3B4;TMEM81;ARL3;FST;MTMR11
61	HP1SITEFACTOR_Q6	0.0128041	0.350042	1.41288	0.0110865	LCT;CNTFR;CSF3;ZIC1;KRT14;JADE3;DMD;CHD2;KIF1B;STAG2;P2RY10;LMO4;C17orf50;HOXA9;CA4;INO80;SLC5A12;RCC2;AFP;PRKACB;RBFOX1;TET2;ANPEP;DPYSL2;NIPBL;ESRRG;ZFP36L1;TFDP2;UBE2E4P;HOXA11;CALCRL;DRD3;SYNCRIP;XPO1;SNCAIP;USP13;NCKAP5;HBP1;MSTN;EML4;STC1;PPP1CB;RTL9;EIF4G2;PROK2;CERT1;AP1S2;ZBTB10;BHLHE41;PREX2;RNF144B;DYNC1LI2;TMEM164;NRXN3;AP1G1;ARFGEF1;PHF3;LHX6;FOXP2;PIK3R1;ATP2B3;DLG2;TMEM88;GET4;MMP27;PPP2R1B;LIX1;MBNL1;PTGR3;GPC3;NFIX;GCNT2;RHOQ;CADM2;DDX17;DMTF1;POU3F3;ELF4;DSEL;HHEX;CTCF;UBXN10;NR5A2;FBN2;SMAD1;LCOR;ANKRD28;MYCBP;NCOR1;MYH2;BNC2;COLCA1;POLK;LRFN5;PLS3;TDRD5;HDAC9;MAP4K4;VLDLR;HOXB3;PUM2;MYO18A;RCOR1;POU4F1;NOG;MECOM;HOXB7;HSD17B2;TTLL6;POU4F2;TFAP4;SCHIP1;FOXD3;SOX2;TGIF1;SPATA17;ST8SIA2;CHRDL1;CDKL5;CASP8;YPEL4;XK;TLE4;HIVEP3;NCALD;ZNF827;TGFB3;MEIS1;ADAM11;LHX1;DYNC1LI1;MPRIP;MBNL2;IKZF2;TMEM62;HOXA4;JAG1;ASIC4;MTPAP;LUC7L;FAP;RGS3;SCML1;ID3;SRSF2;STEAP2;DIO2;SOX4;TYRO3;BCL6;ECHDC2;IGF1;GPR27;SCML4;VAMP3;TSHB;RBP4;H3-3B;CDK11B;SFXN5;MAP2K6;ANP32D;LUC7L3;ATP6V1E2;IP6K2;HOXD3;GRHL3;FAM53B;CITED2;GPR156;RAB3IP;SPARC;SAMD3;TMEM131L;PCYT2;CRYGD;TUBA1A;ADAM28;TNIP3;HOXC11;LRRN3;TBX2;MAPK10;TNNC1;SSMEM1;ACRV1;PARD6A;DLX1;FOXA2;GPATCH2;PDZD2;PRICKLE1;FBXL19;PRKAG1;OFCC1;MTCH2;FBXL19-AS1;PNMA1;RDH10;CACNA2D3;AXL;CTNNBIP1;LMNA;MRPL28;CFAP161;CYFIP2;SEZ6;CS;PITX2;NOSIP;FMO3;POU2F1;NPAS3;TAPBP;PJA1;CDK11A;PLPP7;ROGDI;TMEM95;RIN2;BMP5;C3orf14;ADGRF1;BARHL1;PNPLA6;BCL11A;WBP2NL;FLRT1;HAPLN2;DUSP10;MACROH2A1;LEMD1;TNKS1BP1;PCDHA7
62	WDHD1_TARGET_GENES	0.0129295	-0.370742	-1.45367	0.00199203	RBBP8;CIPC;TPRG1-AS1;TMC1;WDR11-DT;NEK9;LINC01975;MTOR;RHPN2;KDM5A;DCP1A;CYP3A43;FYCO1;LSG1;WEE2-AS1;ARHGEF12;FUT10;TDRD7;KAT6A;TNRC18;LRP6;KANSL1;WDR31;MKRN2;NCBP2;TMEM242;ELFN1-AS1;ZMPSTE24;PCYT1A;MT-TE;UBE3B;ALG10B;MTF2;PLCB1;CLASP1;DPY19L4;MTCO3P12;P4HB;KMT2A;GARS1;ADNP;GRHL2;RGS5;CENPU;MT-TY;LMNB1;LRRC37A3;WDR11;IPO4;FAM230G;MT-TG;SIRT4;RBM28;SLC44A1;KBTBD4;CDH26;BRWD1;MT-ND3;MICAL3;DHX8;SMG8;PHF7;CDR2L;ATPAF1;LMNB1-DT;NT5C2;CDC123;RNU4ATAC;HARBI1;MT-TC;KBTBD6;KIAA0586;TVP23B;MAN2C1;NCBP3;RTKN2;STX16-NPEPL1;TOR1AIP1;ADAL;SNRPD1;CLDN4;MT-ND6;RPL32P30;POLR2J3;MT-TN;PKM;MIR203A;ATP2B4;MT-ND4L;LINC01596;DUX4L18;HSPB9;MT-TA;MRPL40;MT-TT;KCTD10;USPL1;CRACDL;SLC33A1;HUNK-AS1;RBBP5;LINC02408;TIMM9;GTF2H4;HMGB1;UTP3;TUBGCP3;MT-TR;MPLKIP;PRKCD;NUDT5;BAP1;TMEM242-DT;MT-CYB;VTI1A;RPL23;CAMTA2;NUTM1;ATG13;ZNF554;NSL1;SUGCT;DUSP1;TFPT;NOP10;LINC00536;NKAP;ESRP2;GARS1-DT;SFSWAP;NSFL1C;KCTD5;DDX11;ALG5;GNPTG;COX16;ZER1;MCF2L2;MT-ND4;ISY1;TMPRSS11F;STX18;RBBP8NL;ZDHHC6;C19orf48;MRPS31;ADPRHL1;VPS51;KBTBD11-OT1;HIRA;SSBP2;VARS2;NOXA1;PRPF31;STX18-AS1;ZMPSTE24-DT;ADAP1;SYT7;EXOSC8;TSR3;NOP16;EXD3;TBL3;SLC35B1;CDK11A;SMG5;AAAS;KAT2A;EIF2D;NCBP2AS2;SNRNP35;TEX38;NDUFS7;C12orf73;B4GALT7;NUF2;SMARCD2;SSBP1;RPL26L1;SLC39A3;NDUFS3;INTS5;CSNK1G2;STX16;DDX11-AS1;LMAN2;GLMP;RPL26L1-AS1;RPL37;TATDN3;SLC45A4;BRWD1-AS2;TMEM79;TARS2;ALDH3B2
63	OCT_C	0.0133574	0.338221	1.40528	0	CSF3;SLC10A2;HOXB8;NR2E1;NXT2;NFIA;MYBPC1;MAB21L2;MMP1;ZC3H14;SYNPR;MTUS1;BSND;COL25A1;REL;NRAS;PFKFB1;POU3F4;DMD;C10orf71;SLC1A2;H2BC12;PROKR2;APOBEC4;KANSL1L;THRA;SERTAD4;NEDD4;LPL;PMEL;SIX1;DPYSL2;ZBTB20;ALK;H2AC6;SLC6A15;HOXD11;EHF;FBXL14;HOXA7;H2BC4;STXBP6;PER2;CRISP1;HNF1B;SNCAIP;MSI2;H2AC12;HOXA10;SASH1;H2AC17;C2CD5;TSPAN13;AMER1;FZD4;CBFA2T3;DGKG;NEDD9;ADNP2;H2BC17;PRDM10;CHD6;KCNN3;FOXG1;RCAN1;LHX6;SLITRK2;PCYT1B;ABTB2;DLG2;TSC22D3;GALNT1;EML1;TNFRSF9;KIF13A;SH3BGRL;ABL1;TMCC1;GRID2;CDK14;RAB30;IL25;GCNT2;ASCL3;CADM2;PCDH8;SLC26A7;ADNP;MIR17HG;ZHX2;H3C2;JCHAIN;LCOR;ARMCX4;CNNM4;ZNF362;TMSB4XP2;MMP17;SALL1;NFYB;POLDIP3;EPHB3;PDE4D;GAB2;HDAC9;E2F3;TCF7L1;SCOC;HOXB3;FGF20;TAS2R13;PPP2R3A;KCTD6;LMO3;CDR2L;DPYSL3;BCL2;CD40LG;GPR4;RANBP3L;BCORP1;SH3GL3;ITSN1;OTX2;RHOB;CLRN1;GNA14;ITPR3;PRICKLE2;PATZ1;SREBF2;MRAS;ADGRL1;EMILIN3;TMOD2;H2BC3;SESN3;TAS2R40;GCM1;JARID2;LYN;ALDH1A1;DTNA;IKZF2;CLCA3P;TMSB4XP8;PTEN;LDB2;TCEAL9;TSC1;KRTAP13-2;SMPX;ADORA2A;LRRN1;FGFR2;OR10A5;EGLN2;HOXD4;CDX4;OR10J1;OR8B8;NEUROG1;GAP43;HOXA3;KRTAP8-1;BST2;MANF;GPM6A;PRRX1;H3-3B;MT-CO1;H3C3;TLE3;SFRP2;TLL2;FBXO24;EBF1;MAP2K6;ING1;ZIC3;C12orf57;BARHL2;ADORA1;SFRP1;DSE;BLNK;H2AC20;GRHL3;NR1D1;SRF;YBX3;CBFA2T2;H2AC4;TTI2;LRCH4;POU2F3;HOXC11;SEMA6C;VPREB3;SP6;DLGAP4;PIM2;SEMA7A;MT-ND2;DLX1;CCDC107;CDK2;CADM1;FAM117A;ETV1;SLC25A35;PRRC2A;SUGP2;EGR2;TEAD3;MT-CO2;STAT4;PPP2R3C;TBXAS1;PLEKHA6;TRAF3IP2;KCNT2;OPA3;PLXNA2;SKIDA1;PRDM1;FGF12;SEC22A;NOL4L;NRXN1;IRX4;CRYZL1;JUND;ZNF428;SLC39A13;POU2F1;UQCC2;SIAH3;CSRNP3;WWC2-AS2;SLC25A12;ARHGAP4;ARMC6;PAX6;TSNAX;ROGDI;CCN1;VSNL1;BMP5;RRAS;NRL;HOXC5;PLPPR2;TMSB4XP4;MIR9-1HG;FSTL5;ISL1;KLHL1;FCHSD1;GRIA3;SUCNR1;RAB26;UBE2S;CDH10;ESRRA;REM2;FGF14
64	ELF5_TARGET_GENES	0.0134246	-0.340281	-1.44804	0	L1CAM;HELB;ARHGEF38;ZFYVE26;PRORP;FGGY;NOP2;PPP4R3B;NUP42;ECT2;TRAPPC6B;KANSL3;ESR2;FBXO34;FRMD4A;ZNF410;DYNLRB2;ENPP3;LINC01301;STX19;VCPIP1;AQR;KDM5A;UBL7-DT;NFE2L2;MAN1A2;GSTCD;E2F6;ANO6;COPS2;BBS4;DYNLRB2-AS1;THAP1;YAP1;CTDSP2;CCNT1;CDK6;SPPL2A;GALK2;LSG1;WEE2-AS1;ARHGEF12;INTS13;DR1;YTHDF3;ADAM10;USP3;SEC61G-DT;SLX4IP;ACOX1;COPB2;PYROXD1;FGFR1OP2;EFCAB11;DNAI1;VPS41;TNRC18;SPRED2;HSPD1;GHR;IPO8;SLC2A9-AS1;PTPN11;VTCN1;IDH3A;EMSY;LIMD1-AS1;NAT1;MED23;SOCS4;DHFR2;NCBP2;TMEM242;EIF2AK1;MON2;GJC1;SLC7A7;PCYT1A;WDR43;ZNF227;SUDS3;ALG10B;MTMR9;LSM5;INTS12;TUBA1C;EIF2S1;LINC01132;NFKB1;TNPO3;RBSN;ZBTB37;ZNF383;UBFD1;ZNF570;PGM2;SLC39A9;G2E3;MORF4L2;DMTF1;DIABLO;SLC39A11;LMX1B-DT;ZNF823;GARS1;RB1CC1;TMEM123;CCDC77;PPIP5K2;RIMOC1;MAML3;ETFBKMT;PLEKHA8P1;HSPA8;ITPKB;TAF2;PPP1CC;KIF3B;ZNF252P;CHN2;TDP1;RNU6-450P;GTF3C4;TMEM87A;VGLL4;CCDC57;PCDHGB1;ELK3;INVS;GTF2H1;RAD50;RNF146;YWHAZ;POLR2M;WDHD1;MEF2C-AS1;IL5;TPI1P2;MTPN;UGGT1;C11orf52;LRRC28;FZD1;MTRF1L;MED4;DHX8;SMG8;CASKIN2;NSA2;GPD2;MECOM;YARS1;TRIP4;FASTKD5;GFM2;TM9SF2;LFNG;ZNF569;PLAC8;ERC2;SLC25A25;INCENP;ZKSCAN2;MCAT;UBXN8;RND1;VAMP7;CEP57;ACACA;DHX33;LTN1;TTC14-DT;MRPL44;ZNF646;TBPL1;ZNF846;NOC3L;ARL14EP;EARS2;HSPE1;SACM1L;RPS7;LINC02894;INO80C;GTSE1;RPL29;SMC6;ARL15;AXDND1;STX16-NPEPL1;SYS1;MKRN3;EAF1;RPL6;GGA1;MIR4692;TOR1AIP1;HNRNPF;PDCD2;GABPA;FAM219A;NSUN3;FRG1-DT;FBXO34-AS1;UBC;CBR4-DT;LYN;TBC1D9;CCNI;CA13;CHFR-DT;GANC;CCDC90B-AS1;FAM76B;SF3A3;PPP4R3B-DT;CHFR;PTEN;ZC3H10;EPN3;WDR41;METTL6;MX2;CDK6-AS1;ATP2B4;MIR7-3;MYL12B;ERBIN;UBE2L3;LUC7L;ERP44;NOL10;NDRG1;TTC14;C11orf65;MOCS3;SMG7-AS1;NDUFAF4P1;TTC23;PSMA4;SLC38A10;KRT8;MEF2C;PHF8;RBM3;CBR4;CCDC18-AS1;CCDC137;DHX33-DT;SLC33A1;BTK;FFAR4;RPL32;SMIM15;ESYT1;U2AF2;CHCHD2;PYROXD2;DNPEP;LMX1B;TRIP13;CDIN1;SDHD;NAA35;S100PBP;AP3B1;UTP3;SEC61G;ING1;HPS5;LINC02518;GRB2;RAB2A;CUL9;LIMA1;CCDC90B;CPEB3;RBM34;IKBKB;ULK4;MYL12-AS1;STX3;RPL11;DDX23;TMEM242-DT;NOB1;EXOC2;DPM1;RFX2;ANO10;EMC7;OXLD1;COPB2-DT;ZMAT3;NUTM1;SMIM12;SLC52A3;MEMO1;RBIS;GPC6;SHKBP1;SLC16A3;IFT140;SLC25A14;PIGT;DDX56;YWHAB;MRE11;ATP5MJ;VPS37B;PGBD4;AMN1;MTFR2;BRD9;KLHL20;GIN1;PFDN5;SLC2A1;TRIL;MARCHF5;ZMYND8;NOP10;MIPEP;ERH;RPL36A;GPX8;HIGD2B;HIF1A-AS3;CHCHD5;RTRAF;FBXL19;MKKS;PPP2R3C;GABARAP;ZNF791;UBL7;ESRP2;FBXL19-AS1;ANKRD13A;MRPL52;PCLAF;SECISBP2;GARS1-DT;SYS1-DBNDD2;KCTD5;LAS1L;TTF1;COX16;BMS1;CISD1;DMTF1-AS1;PRSS27;FRG1;ANKRD49;SLC7A11;PSCA;GPR180;C19orf53;FADD;DPAGT1;PSMA1;FBXW7;PPP1R9B;ZNF490;ADPRHL1;VPS51;ZNF668;STMN3;TSEN54;ATP6V1D;SMCO4;C8orf76;VPS25;SHB;ARPC3;NOXA1;C5orf34;DNLZ;AAMP;PTPN6;THRB-AS1;RAPGEF3;STARD10;DDX31;TRAPPC9;YTHDF3-DT;CTSD;RABEPK;HSH2D;CARS2;HPS1;ARRDC1;MRPL1;LINC00449;NOP16;TIMM8B;SVIP;EXD3;EIF1AD;PNKD;JRK;SNHG17;OXR1-AS1;NUP214;MORF4L2-AS1;ELOVL6;GPBP1;GIHCG;MINCR;GEN1;WDR24;SELENOH;LNCATV;ATP6V1H;ZMAT2;COX5B;SNRPB2;NCBP2AS2;CNBD2;GPR108;HIKESHI;GRPEL2;SPRYD3;XKR7;UBOX5;DOC2GP;SCAND1;RN7SL832P;ATP5PF;TIMM10;MRPL24;ATP6V0D1;COX7C;ATP6V0D1-DT;TRIM11;SMARCD2;MIR7-3HG;SSBP1;TRIM7-AS2;ZNF335;PPP2R1A;BANF1;TRIP10;GABPB2;STX16;SLX9;RPS19;NFKB2;RBM22;LMAN2;SVOP;MROH6;FRG1EP;EOLA2;LINC01747;RPL37;CDC42SE1;WDR55;EOLA2-DT;SMG7;RHOC;GAS5;HARS1;MIR4453HG;GTSE1-DT;TUT1;SCNM1;CRTC2;CDK18;TNIP1;DELE1;NUDT18;SF3B2;ZNF252P-AS1;HARS2;SNHG11;IKBKB-DT;LINC01547;LYSMD1;FIBP;NAIF1
65	CEBPA_01	0.0135812	0.344177	1.40556	0.00205761	MTTP;NEK10;KCNJ13;CLDN8;CIPC;CASK;GAREM1;ZNF470;ARHGEF38;FOXN3;ARRDC3;LONRF3;LMO4;CHM;THRA;IL1RAPL1;SERTAD4;TLR8;EP300;CSDE1;ZBTB20;KCNJ2;S1PR1;RBBP4;SLC6A15;PIGV;SIRPA;EHF;FBXO11;USP9X;CTDSPL2;SLC24A1;GPC4;SYNCRIP;NCKAP5;ONECUT2;FIGN;SP3;SORBS2;STC1;PPP1CB;HTRA4;SPTLC2;C2CD5;AP1S2;KMT2E;HOXB9;TOB1;NFAT5;JPH1;USP34;MOSPD2;NRXN3;PLPP5;SYNJ1;GPBP1L1;ARF6;LINC00114;ASCL2;CHMP1B;DEFB1;NR2F2;CD109;ARHGEF6;LHX6;RC3H2;FOXP2;KDM6A;ESR1;ARID1B;RGN;MBNL1;PTGR3;NR0B2;AQP9;CFL2;RAB30;RARB;MXI1;RHOQ;HTR2C;OSMR;TNFSF13B;FCER1G;MITF;MIR137HG;RB1CC1;COLEC10;FBN2;CACNB2;PDGFB;SERPINA7;RASSF8;HHIP;WNT10B;NDUFA4L2;SALL1;SAMD7;LRATD2;F5;AFF2;PDE4D;CRIM1;MAOA;RESF1;TXLNG;EIF4A1;SPRED1;LYPD1;TBR1;TCF7L1;SEPTIN14;SMAD6;PUM2;TBC1D16;ITGA11;SP8;FES;SMARCA2;GPR85;SLC36A2;CLOCK;HOXB7;CD55;SBSN;ARRDC4;BDNF;TSC22D1;GPATCH11;OTX2;CDKL5;FRMD5;XK;HOXC4;SPIB;ARNT;WNT5A;HNRNPR;TRIM37;ZEB1;SOX11;CUEDC1;TRIB1;ASAH2;MYL1;JARID2;FNBP1;EGFR;FAM91A1;B2M;GYPC;PLA2G4A;CLDN4;FSTL1;CBX4;UBE2E2;CADM3;ANKS1B;KIF2B;TNR;PRPS1L1;CLVS1;NPVF;SULF1;RASAL2;PROS1;MSH5;SCML1;ID3;BCL6;TTC22;H3-3B;OTX1;SFRP2;SLC12A1;USP5;MAP2K6;MAP2K3;LUC7L3;SLC6A5;PDP1;RPS21;CLINT1;CALML4;CHML;TNS2;RAB3IP;EDN2;SHKBP1;RPA3;SOBP;CRLS1;SYT16;XPR1;CLUH;ZBTB8OS;ANGPT2;TSPYL2;NREP;MCTP1;DLX1;PPP3CB;CADM1;NRP2;EN1;CCDC71L;NOTCH1;S100A2;LARS1;CALR;PRKAG1;SLC44A4;HCAR3;CHST15;MEIS2;STN1;MLLT11;GYS1;KLK3;COL13A1;CA8;SKIDA1;PRDM1;CHST7;RRBP1;NXN;FBXW7;TBX6;CBX6;TNFSF11;SLC16A12;RUVBL2;IL19;SIAH3;NOL4;SLC25A12;ZIC2;ROGDI;CSNK1E;ERLIN1;HCAR2;PPP1R14C;MRPL24;ADRB2;PCDHA11;RHOBTB2;SSH3;MYH4;CDC42SE1;PCSK2;MYO1C;RBM4;LEMD2;FST;TRIM8;SPRR1B
66	GR_Q6_01	0.0138888	0.342333	1.4022	0	EPHA7;CSNK1G1;PAX3;CHAT;SLC2A2;MASP1;TRIP11;SLC38A2;LINC00472;CREBBP;LBX1;CXCR4;SYT6;TUBB4A;BHLHA15;ZNF24;ZNF654;KLF3;AKNAD1;PSEN1;MTMR10;B3GNT5;F11;IL1RAPL1;EP300;SULT2A1;SIX1;LINC02880;TET2;ZNF436;CPA3;GIPC2;NIPBL;WFIKKN2;PRRG4;EHF;JMJD1C;KLF3-AS1;SV2B;PRKCG;SYNCRIP;AKAP5;BRME1;RSRC1;NCKAP5;KMT2D;CCDC6;ENOX2;AFF3;FOXA1;DCUN1D3;EIF4G2;GREB1;PROK2;ABCG8;TXNL4B;FEM1C;DLX3;RORA;CTNND2;BACH1;LGI1;KANSL1;SGMS2;ARPP21;CASZ1;AKAP7;QKI;PHF3;ELF5;RNF13;WDR49;NLK;OPN1SW;DLG2;ZC3H11A;ME1;TSPAN8;TBL1XR1;FGD4;AQP4;CCDC140;LASP1;WT1-AS;NUP62CL;MARCHF7;SRGN;CDC42EP4;GOLGA2P11;PCDH8;ETS1;TPM1;WNT8B;CYB5R4;ZNF532;PDYN;SLC35D1;PAX2;PDGFB;LCOR;RNF152;ADGRD1;C6orf62;MYCBP;DHX38;HOXA2;PDAP1;XPNPEP3;IKZF4;NPEPPS;RESF1;HOXB3;TCN2;C22orf31;ATP8A1;SMAD6;CALD1;GCNT3;TEAD2;PPP2R3A;MAGEC3;ZNF423;LRMDA;ST13;SCNN1A;NOG;PACSIN3;HOXB7;APBA1;RUNX1T1;CCM2L;MTREX;SCHIP1;LYRM1;GASK1B;TGIF1;RND1;EPB41L3;HOXB5;OTX2;NSD2;ETV6;NDST2;HOXC4;ITPR3;BCL7A;NCOA3;BNIP2;EIF2B4;DPF3;SMC6;LOX;DNAAF6;PHF21A;NHLH1;CUEDC1;SSH2;SESN3;CHST9;SLC18A3;MBNL2;MAP1B;LRRC37BP1;ADGRG6;TECTA;SESTD1;TNMD;NEUROD6;CDKN1B;PMCHL1;DHX40;ARL4C;RREB1;CER1;GMPR2;NUDT16L2P;AMOTL1;KCNK10;QRICH1;PLSCR3;NUDT16;TYRO3;GPM6A;SNX17;SEC24D;ZP3;OTX1;EMILIN1;KLHL5;MRPS18B;PXN;AQP4-AS1;TERF2;UBE2K;KCTD15;ELAVL2;NDUFAF4;KHDRBS1;LUC7L3;STMN1;MARCKSL1;LOXL3;ZIC4;TIMD4;OLFML2A;PPM1B;SDC1;ANK3;ELOVL4;ZNF516-DT;PCDH9;LINGO1;FRA10AC1;RCN1;CDH2;MMP11;DHX29;PPP1R10;RBX1;MRM1;DYNLL1;FAM117A;ARG2;TUBB2B;NRP2;NCDN;SEMA4C;PDZD2;RAB3GAP2;MMP14;NSD3;R3HDM2;WWP2;PMCHL2;FANK1;PRDM1;PARP8;SLC7A11;MBOAT2;CIART;CPNE1;C19orf48;LRRTM3;ZBTB45;EFNA1;NEDD8;DLX2;RBM4B;DOK1;MAGED1;FEN1;ATRNL1;C20orf27;CAMLG;SLC25A10;ELAVL4;GEN1;PDCL2;LTBP3;WNT4;ZNF436-AS1;RTKN;GRP;BRS3;HOXC5;TNNT3;UBL4A;EYA2;TMEM258;PCDH1;MYH4;MPZ;PCBP4;SMG9;EDARADD;GPANK1;KRT23;SF3B4;LEAP2;C2CD2L
67	OCT1_06	0.0140558	0.342354	1.40087	0.004158	BEND4;HOXB8;NFIA;BRINP3;FGF19;GABRQ;NRAS;SYNE2;FOXN3;HIPK1;CHD2;AICDA;REST;MBD5;P2RY10;PROKR2;TPT1P8;CD36;ATP2B1;ERBB4;SATB1;HNF4G;SERTAD4;EP300;RBFOX1;NDST4;ZBTB20;SLC4A4;HOXD11;NFIB;HOXA11;HOXA7;OMG;GPC4;HNF1B;TAFA1;KLHL11;FIGN;INPP4A;DCUN1D3;PPP1R36;STC1;EIF4E;AMMECR1;GPRIN3;ALDH1A2;MAP4K5;HTR4;ZBTB10;PLSCR2;DCLK1;ADNP2;KLHL13;PDZRN4;LGI1;CHD9;GARRE1;ZNF366;ZRANB1;HABP2;CIAO1;KLF15;NLK;FOXP2;DLG2;LIN54;ASAH1;MBNL1;TTBK2;AGRP;ATP13A3;PMP22;USP28;ELOA2;SH3BGRL;FOXP1;PALMD;RARB;ASCL3;CNFN;SLC26A7;CREB5;THAP12;HNRNPLL;ZHX2;PAX2;WDR33;SULF2;SREK1;PHOX2B;MSR1;PEPD;PCDHGA1;TCEAL1;NFYB;TP53INP2;MAF;NSD1;RPA2;ID4;OSBPL6;PDE4D;AMIGO3;NTRK3;SLITRK4;SRSF1;E2F3;EIF4A1;CELF2;SLC44A1;BAZ1A;PKP4;MTRF1L;LMO3;SEMA6A;EYA1;LRMDA;RCOR1;SCNN1A;MECOM;PACSIN3;DPYSL3;FSIP2;VPS37A;BCL2;LYRM1;BDNF;IRX3;CDKL5;YRDC;HOXC4;NCOA3;CLN5;GRM7;KCNQ1DN;LINC01164;TRERF1;GALNT12;CNTF;LOX;ZEB1;HOXB4;LY6G5B;FEZF2;ELP4;NPTX2;AGBL2;SCAF4;TMEM127;SSX3;LDB2;MID2;CCDC116;H2BC1;LRRN1;SSX9P;SRSF6;CTSK;FSBP;NEUROD6;GEMIN7;CUX1;HOXD4;CETN1;SSX7;KRTAP15-1;NEUROG1;EVA1C;KRTAP8-1;KRTAP11-1;H2AC1;SRPK2;GPM6A;PRRX1;SOST;CREBZF;MPPED2;KBTBD8;IGF1;GPR27;H3-3B;OTX1;ATP1B1;TLE3;PTPN1;YTHDC2;SSX5;ELAVL2;CACNA1D;RALYL;LUC7L3;HOXD8;POLG2;MARCKSL1;FDX2;ODF1;CHML;PIPOX;CDC42EP3;OLIG3;ANK3;OPN5;NR2F1;CBFA2T2;GNAO1;WNT6;FGFR3;ARF3;HOXC11;SEMA6C;UCMA;VPREB3;DLGAP4;ZFPM1;PIM2;PLAG1;DLX1;DHRS4;SOX18;CACNB3;EN1;NDRG2;RTL3;NPR3;HNRNPA0;TMEM178A;SAT1;HCAR3;ANXA8;KCTD5;PLXNA2;FGF12;MCTS1;FBXW7;TENM3-AS1;CPNE1;MNT;PART1;TKTL2;LRRTM3;PITX2;SCUBE3;CELF4;HS3ST1;ZNF296;C1orf122;SCN3A;RUSC1-AS1;NOL4;NME3;TSNAX;CCN1;HCAR2;GLB1L3;PELP1;CARS1;SOX5;IRX2;C3orf14;ATP5MC2;LMO1;VAMP2;DUSP10;IMMP1L;STMN2;CNMD
68	MEF2_03	0.01499	0.344114	1.39457	0.00613497	ACTC1;EPHA7;ATP1A2;ARHGAP36;CA7;CASK;MAB21L2;TRAK2;STAC;ARHGEF38;XIRP1;LBX1;DMD;GRIN2B;CAPN3;VXN;ANKMY2;TCEA3;KCNJ9;OPN3;PTCH1;AQP1;LUZP1;LRRC39;SHANK2;SLC2A4;S1PR1;FBXO11;NFIB;HOXA11;ART5;TRHR;GPC4;SIPA1L1;CASQ2;AMMECR1;RTL9;SIK2;PLAGL2;CASQ1;IRS1;HIVEP1;NFAT5;CTNND2;SLC6A13;CPEB4;MIA2;POFUT1;ARPP21;AMPD1;KTN1;VCPKMT;PTPRO;ADCY2;ZFAND5;FOXP2;DLG2;ESR1;NBEA;RASGEF1B;SLC25A34;CLDN14;CD24;C18orf25;FOXP1;LINC00670;ATF3;IL25;PIK3R3;JUN;PYY2;ARHGEF15;PURA;USP2;STRADB;ITGA7;RASGRP3;TRDN;NR4A1;JCHAIN;NCOR1;SLC26A6;GNB4;BNC2;AP3M1;MACO1;BZW2;ZNF385B;HDAC9;PDLIM5;CREB1;SSPN;ATP1B2;OGN;TRMT10A;PPP2R3A;SMARCA2;KPNA3;HSPB3;EYA1;PPARGC1A;GPR85;POU4F1;DYRK1B;NCAN;HOXB7;PHKA2;TNNC2;AK8;THBS2;H4C1;BCL9L;CDK8;TSC22D1;SMARCA1;RHOB;FGF16;TWIST1;XK;NEXN-AS1;SMIM8;EFHD1;CPT1B;FITM1;KRT28;TNNI3K;MYL1;ADAM11;NEIL3;TPM2;LYN;FAM81A;RUNDC1;RAP2C;MBNL2;MFGE8;ZC3H10;SMPX;H2BC1;SYNPO2L;CUX1;NEK2;SCML1;HOXA3;H2AC1;HAPLN1;TYRO3;PRRX1;AAK1;MEF2C;SLC30A1;CRTAP;GABRB2;SLAMF1;PMEPA1;PPP1R3A;MGAT3;AKR1B1;GAL3ST3;COL8A1;PTPN1;CLCN1;PPP1R3D;KCNN1;PRMT3;PYY;MLLT3;C9orf24;CARNMT1;TEF;DGKI;ADK;YJEFN3;IGSF9B;PTCHD4;CDC42EP3;TIMP2;ARMCX6;TMEM71;PDE6D;ALPK2;GYG1;NR2F1;ELK4;SPACA9;KCNQ5;KRT222;MYOZ2;FBXW11;WFDC1;ZRSR2;MEOX2;ZBTB18;SEMA7A;RFX4;ARHGAP26;NDRG2;HLX;FOS;ITGB1BP2;ATP2A3;AARSD1;PRDM1;ESAM;FGF12;DALRD3;MGST3;HPGD;THOC6;RASGRF1;EXTL1;HDAC7;LZTS2;MYLK;CELF4;TPP2;CNTN1;H3C1;HCFC1R1;ENO3;HJV;RALY;MUSK;ASB16;CNPY2;ELAVL4;LRRTM4;DIRAS1;SOX5;SLC32A1;SLC8A3;LRRC20;NDUFAF3;RIPOR1;NDP;PAK6;SV2A;TP63;RTBDN
69	GR_01	0.0151146	0.354271	1.39506	0.00412371	EPHA7;CNGB3;MBIP;BRINP3;ATG2B;TUBB4A;BHLHA15;ZNF654;MTMR10;KCTD4;KRT20;CD36;SKIL;RELCH;TCF12;CPB1;C9orf131;NEDD4;TRIM63;EPG5;NIPBL;MBP;WFIKKN2;NUFIP2;CA5B;JMJD1C;UBR1;CALCRL;SYNCRIP;LAMTOR3;NCKAP5;PAF1;FIGN;UBE3A;LARP4;CCDC126;HIVEP1;DLX3;JPH1;CTNND2;TIE1;CPEB4;LGI1;KANSL1;CASZ1;DOCK4;RNF38;SLAIN1;WDR49;NLK;RERE;LIN54;TSSK3;ATF7IP;TBL1XR1;AMOT;KCNH5;FGF17;G3BP2;FILIP1;SRGN;SORBS1;KIZ;HTR2C;PCDH8;BHLHE22;ADNP;ETS1;WNT8B;ZNF532;RANBP9;AMY2A;PAK1IP1;DST;PPP1CC;ADCY6;SREK1;PROX1;SLC12A8;HOXA2;ZNF277;NSD1;ADAMTSL1;NDUFS1;STK35;PUM2;SLC9A1;NEXN;GCNT3;FES;TEAD2;SCNN1A;HOXB7;BHLHE40;BDNF;DNAJC3;EPB41L3;ITGA6;ELMO1;NDST2;RANBP6;HOXC4;ITPR3;EEF1B2;LOX;WBP11;CD96;WNT9A;KLHL23;PHF21A;CUEDC1;VCP;KLF5;KCNJ1;ARHGAP6;MBNL2;IKZF2;MAP1B;TNMD;SRSF6;PMCHL1;EIF4ENIF1;GDNF;CER1;RGS3;KRTAP11-1;KCNK10;PYGM;PRRX1;RBM3;BCL6;OTX1;EMILIN1;KLHL5;SH2D1A;DNAJA2;PXN;USP54;GRB2;KHDRBS1;LUC7L3;DLL4;PSENEN;OR2L13;IP6K2;HEPACAM2;LRRC17;TNS2;TIMD4;CD52;ACBD3;DSTN;SDC1;ADGRB3;TNIP3;RCN1;U2AF1L4;TNNC1;HAUS4;GATA3;ZMYND8;CYLD;RBX1;NCDN;SEMA4C;CXCL14;RTL3;SENP3;SEM1;ENPP2;RAB37;PMCHL2;PRDM1;PARP8;SLC7A11;RBBP7;CDKN1A;SHISA6;EFNA1;DLX2;ZNF775;GSDMA;FEN1;HOXC6;GPBP1;ELAVL4;E2F4;SEMA3A;ZIC2;WNT4;TLCD3B;TMEM86A;OTP;MIR7-3HG;DOLPP1;TMEM258;RAB1B;MYH4;MPZ;FSTL5;ISL1;DUSP10
70	NKX25_02	0.0151772	0.337816	1.39591	0.0021692	FGF3;NKX2-1;ATOH1;ATP13A4;PAX3;MAB21L2;MUC15;FGF19;TRPM7;FOXN3;DNAJB4;DMD;ARRDC3;ASB7;HPSE2;LMO4;TRIM24;RNF111;TCF12;CA4;UBR3;WHRN;SPINK6;RCC2;ADGRL2;PLPP3;NR4A3;GNA13;PTPN21;C10orf82;ESRRG;SLC6A15;SLC4A4;ATF7;GPC4;CRISP1;DLX5;HESX1;MS4A1;ALX1;MSI2;TAB2;TAFA1;ONECUT2;POMC;BBOX1;SORBS2;EIF4E;DNMT3B;AP1S2;CCDC149;RIOX2;RORA;SLC16A6;SEMA5B;SYNRG;KLHL13;PDZRN4;DNAJC5B;SKAP1;NEO1;NECTIN3;DOCK4;TRPM1;LINC00303;ABHD17B;EDA;S100G;JDP2;FOXP2;HS3ST2;KCNH5;STAT3;CFL2;RNF11;APCDD1L;NTRK2;CYTH3;HTR2C;LRP2;UBXN10;WNT8B;MAML3;PAX2;SLC16A14;WDR33;GAD1;HHIP;KCTD12;LTBP1;TET1;ZNF277;PROK1;NSD1;SHOX2;VGLL4;FLRT2;ANLN;HMGA2;PRKAB1;ALKBH5;HDAC9;EGLN1;EREG;GJA1;CBLN4;TBR1;MAP2K5;VLDLR;ZNF354A;SMAD6;MYO18A;KLF6;LMO3;HSPB3;EYA1;ZNF423;PHEX;HSD17B2;SLC25A25;HMGN2;TFAP2D;PRMT5;WIPI1;FLT1;YRDC;SIK3;CACNA1C;ATP11C;LRP1;HOXC4;RWDD2A;IMPDH2;LINS1;HOXB6;PPFIBP1;C7orf33;GPR65;DPF3;PRRC1;PDE7A;DPH1;UBQLN1;TPM2;TCL1A;TMEM182;CNTN4;MBNL2;PTPRC;DCX;CEP120;ZDHHC21;UBE2E2;FGF7;LRP1B;CTSK;NAP1L5;NEUROG1;SULF1;CER1;HOXA3;COL12A1;TSPAN2;TBL1X;PRRX1;LNPEP;GRHL1;ECHDC2;FLNA;SCML4;MOSMO;H3-3B;OPN1LW;USP40;WNT10A;FGF10;CTLA4;HAS2;PPM1E;DNAJC22;CDIN1;GNG8;SYT9;BAIAP2L2;KCTD15;ELAVL2;NELL2;LUC7L3;SLC6A5;HOXD8;ARHGEF10L;INPPL1;VIP;FAM53B;RAB5B;CITED2;RPL10;ANK3;TBX19;KRT222;PCNT;SEZ6L;FBXW11;LRRC15;HTR3B;PCDH9;SOHLH2;SRSF7;ROBO3;PLAG1;OTUD7B;CNNM2;DLX1;AQP3;EDEM1;CXCL14;EN1;NOTCH1;TMEM178A;TBXAS1;DSPP;INHBA;CHRNA10;VGLL1;MEIS2;CHCHD7;KCNJ3;DAB1;PNOC;RNF39;LINC00311;FBXW7;NRXN1;TENM3-AS1;SEZ6;KLF12;PITX2;PRR34;GJD2;CXXC4;POU2F1;TBL1Y;OSER1;C1orf122;DLG3;HOXC6;ACP6;CEP41;MINK1;TMEM126B;ROGDI;PPP1R14C;NRL;HOXC5;ABLIM2;RALGPS2;OTP;REEP4;NHLH2;INA;ANAPC15;KLHL1;LINC02875;RGS12;GABARAPL2;GPRC5D
71	FOXJ2_02	0.0159023	0.340113	1.39026	0.00208768	GUCY2C;NKX2-1;NPNT;NFIA;ZC3H14;UGT1A6;MYOCD;NRAS;FOXN3;POU3F4;SYT6;DMD;CHD2;GRIN2B;HOXC12;ANGEL1;KLF3;HPSE2;TFAP2B;HOXA9;ECT2;SATB1;ORC4;DNAH12;SERPINI2;ESRRG;SLC39A14;KLF3-AS1;C1orf87;ATF7;NFIB;HOXA7;HESX1;CDH20;CDK6;SARAF;HOXA10;DMC1;POLG;OLR1;BMPR2;FRAS1;SPTLC2;AMELX;TOB1;DNAJB9;RORA;GHR;ZNF407;ERG;NEO1;LIFR;CHD6;CSMD3;NECTIN3;ARF6;ARPP21;GARRE1;SLCO1A2;PTPRO;UTRN;CALCOCO1;SLITRK2;PCYT1B;SERINC5;PDE4B;TFEC;FOXP1;NFIX;OTULINL;ATF3;CDK14;RARB;GOLM2;BMT2;UBE2E1;MXI1;SLC26A7;PURA;USP2;EDN1;AMBN;IL2RA;IL20;DIXDC1;TRIM2;C6orf62;INPP4B;LTBP1;PHF20L1;MAF;MLH3;PBX1;COLCA1;RORB;IPO4;PDE4D;CRIM1;ADAMTSL1;HDAC9;TXLNG;MFSD14B;TMEM229B;CCDC91;DCHS1;XPOT;ZC3H6;PHF6;TCF4;FGF13;LMO3;PPARGC1A;ZNF423;NOG;MECOM;POU4F2;ADAM23;CDH9;FSIP2;SOX2;KRT84;YRDC;CACNA1C;HOXC4;LINC01164;TRERF1;PDZD9;SEPTIN4;GOLGA1;KIRREL3-AS3;SSH2;TEAD1;NEIL3;CD180;NPTX2;DYNC1LI1;CALHM5;MNAT1;HSD11B1;DCDC1;B3GLCT;PSMA8;FGF7;LRP1B;NRF1;ATP2B4;ARL4C;GPM6B;CTXN1;SLC34A3;PRDM12;EFEMP1;COL10A1;TTC3;TCF21;MRPL47;BCL6;BMI1;MPPED2;ZFHX4;HAS2;PAFAH1B1;IFFO1;IGFBP7;ACKR3;ANP32D;NDUFB5;MCUB;GPR107;FEZ1;ACVR1C;MAP2;SATB2;CAST;JPH4;SAR1B;CRYGB;PTCHD4;RAB5B;PPM1B;MBD6;GNAZ;NR2F1;ADGRB3;RBM39;TUBA1A;ZNF516-DT;ANAPC11;SOBP;SRSF7;FCHSD2;CCL2;ZBTB18;CADM1;FAM117A;PDZD2;TASP1;R3HDM2;TRIB2;GSTO2;AP2M1;ATP2A3;PRDM1;HTR1F;UCHL3;PNOC;NOL4L;NRXN1;LRRTM3;SMARCD1;DLX2;PHACTR3;SCUBE3;AAMP;IGSF21;ARSG;SDHC;ATRNL1;C1orf122;ID1;PNKD;SEMA3A;SIPA1;PAX6;KIRREL3;ROGDI;PTHLH;NECAB3;BCL11A;ELMO3;KLHL1;PYGO2;LEMD2;TBX5;CDH10;LEMD1;TMEM156;C2CD2L;NECTIN1;C12orf54
72	NPM1_TARGET_GENES	0.0159401	-0.345839	-1.43592	0	EIF5;ZZZ3;CIPC;HENMT1;DNAJB4;IREB2;ATXN1L;PPIL4;TBCCD1;PPP4R3B;HOXA9;MYLIP;NMNAT1;HUWE1;SATB1;SEPTIN7-DT;ZNF410;ZKSCAN5;ATP9B;ERLIN2;ZSCAN25;GIPC2;CSPP1;NARS1;GOLGA7;MAPK14;YTHDF2;DNAJC16;CTDSP2;SEPTIN2;ZNF367;SP3;SMC4;KDM1A;LZIC;SEPTIN7;MSL2;LINC02642;FEM1C;M6PR;VSIG10;PSMD6;PPP1R12A;PCNP;SDAD1P1;ORC5;PHIP;NEK4;PCM1;CDK12;RRN3;ZNF445;SLC30A6;ERGIC2;WDR43;EPC1;PRPSAP1;EFCAB7;C18orf25;YBX1;GATC;BNIP3L;CLASP1;TBC1D12;DPY19L4;MTCO3P12;IFT80;MAP3K7;SLC38A1;DENR;ERCC6L2;HGSNAT;ADNP;ZSCAN12;RINT1;SLC35D1;MEF2A;TIPIN;NFATC3;USP22;YLPM1;ANKRD46;FUBP1;NIP7;TEX261;HOTTIP;ZNF497-AS1;IDH3B-DT;MYCBP2;ZNF202;HDAC6;SNHG16;MACO1;CYB5D1;WDR5B-DT;FNTA;TRAF6;IFRD1;PPP4R1;TUBGCP5;RBM25;NOL9;THOC1;ILK;MED20;HNRNPUL1;MTIF2;RCOR1;DNAJB11;RO60;HDLBP;HOXB5;RBPJ;ADPRS;MARCHF10;YOD1;ZNF35;TBPL1;COA1;COPS5;ARL14EP;CERNA3;RNA5SP155;HOXB6;RPS3A;RPS7;NLE1;TRIAP1;CYP1A1;NCBP3;ITGB3BP;EPC1-AS1;POLQ;GGA1;TOR1AIP1;COPS8;CASP9;TLN1;MDC1;ZNF23;CCDC90B-AS1;SF3A3;HNRNPH3;PPP4R3B-DT;ERCC6L2-AS1;KLRG1;DNAJA3;TMTC4;POLDIP2;SMG7-AS1;BANP;RRP1B;CNST;RPL37A-DT;ABCD4;COPS8-DT;WDR70;KDM3B;BYSL;H3-3B;SCYL3;PRKAB2;COPA;RPS20;TMEM199;NUP155;AP5Z1;ZNF79;TAS1R1;RAD1;KMT5A;PPIA;EEF2;ZNF398;TNPO2;CCDC90B;FIS1;SATB2;UBE2J2;RAG1;TMEM18;MIR3619;MCRIP1;RPL12;RPS11;ATXN2L;SUMO1;TCF3;HSPA4;TMEM209;RPL10;GOT2;RPL10A;SNORD46;WDR5B;TGOLN2;CNOT8;RPS8;DDX5;AXIN1;RBM39;CEP95;ADGRE5;PCBP2;ZNF251;UPF3A;NOM1;MPV17L;ZNF629;MIR320A;GRK4;FCHSD2;CACYBP;PRPF8;POLR3D;R3HCC1;IST1;ATN1;HIF1AN;PFDN5;RPL7A;MYO15B;AKAP11;CREB3;SH2B1;MRPL57;RNF115;RAI1;RPL27A;LINC02980;TRIM52-AS1;PPP4R1-AS1;CENPT;TOMM22;DNAJC7;P2RX4;ANAPC2;MKKS;TUFM;SEM1;RPL18;GTPBP3;GNAI1;KCTD5;CAMSAP2;EMC8;NDUFB7;CLEC11A;ZNF48;ZCCHC4;ZNF250;SNHG12;SEPTIN1;BRIX1;KLHL21;LRSAM1;SSNA1;NIFK-AS1;ZFP62;AURKAIP1;PSCA;UCHL5;FAM86B3P;COG8;COX7A2;RNA5SP473;NAA38;COASY;RPL37A;TRIM52;SNORD104;CORO7;LINC00938;JADE2;CUEDC2;ARHGAP45;HSF2BP;CIAO3;EIF5A;POLR3C;MOSPD3;MRPS33;KIFC2;NCSTN;STUB1;SKA3;WDR1;THOC1-DT;MELTF-AS1;PUF60;COX4I1;JRK;SNHG17;NUP214;LINC01347;CHPF2;GTF3C5;SLC25A11;ACTB;DHX30;TFB2M;GLI4;EIF3G;CDKN2AIPNL;NOP14;IDH3B;INTS4;TIMM10;ZNF787;TNIP2;GFUS;DIDO1;UBXN6;S100A6;FRS3;ACTG1;MED22;SRRM3;AGAP3;CDC25B;RPS19;MFSD3;VRTN;RNF167;SNRPE;CENPB;KRTCAP2;EMD;ZFTRAF1;SSRP1;MRGBP;EEF1AKMT2;VAV1;ARHGEF1;ZNF319;SNHG8;IRF2BP1;RRP8;SNHG25;SMG7;DUSP12;TRIM41;USB1;POLR1H;CNP;ERCC1;TRIM46;SNHG11;SLC30A6-DT;SPHK2
73	AP2ALPHA_01	0.0162643	-0.354571	-1.43713	0	L1CAM;ARHGAP36;KLF10;IL11;SLC6A11;KITLG;LMO4;JADE1;SOS1;THRA;FBXO34;WNK4;SIX1;SPAG9;IGF2BP1;ZFP36L1;NUFIP2;PLEKHA8;SMG1;YTHDF2;SMAD7;NFIB;FRMPD1;CDC14A;CMTR1;SP3;HIF1A;FAM76A;RTL9;NFAT5;JPH1;DGKG;ZNRF2;CSMD3;ADGRL3;NR2C2;CIAO1;LHX6;PRDM16;SCN5A;KLF13;TSSK3;TTBK2;EIF2S1;VEGFA;ARID1A;STAT3;SP4;WNK2;BARX1;CTCF;KCNH8;GRHL2;KAT5;PDGFB;GRIK3;LCOR;NFATC3;NR3C1;ZNF362;HNRNPL;PAK3;POU3F2;ASS1;EIF3A;PLXNC1;PABPC4;KDM2A;BBS10;E2F3;G3BP1;C6orf89;SOX9;UST;TEAD2;RBM15B;RARA;TFAP4;LRP8;PTPRG;FKRP;DRD2;MAFB;WDR53;CHRDL1;P4HA1;LRP1;MED13;ZFAND3;TRERF1;DPF3;AHNAK;THAP11;RPIA;DMPK;JARID2;NFKBID;ATF5;ADRA2C;FKBP14;TMEM127;PTGES3;MAP1B;NOTCH3;USP49;CREB3L1;MAP3K6;EGLN2;TMSB4Y;CNKSR2;DGCR2;NETO1;HOXA3;TSSK1B;MAP4;UBA3;PLP2;NDST1;NIBAN1;KDM3B;SOX10;WNT10A;CNKSR1;PPM1E;DSCAML1;IGFBP7;HIC1;CITED1;UBTF;PABPC1;CD83;MARCKSL1;LIN28A;DLL4;FER1L6-AS1;ETV4;SPACA6;RARG;MXD4;PRPH;IL4I1;SLC39A7;NXPH4;TRPC1;PHC2;GAS7;TMEM131L;ZNF281;SLITRK5;MKNK2;BCL3;SEMA6C;PTMA;ERF;KCNK12;PDLIM2;MLX;RXRB;LUC7L2;FBXL12;CXXC5;TLK2;RNF220;APLP2;ZNF703;IRF1;PPP1R12C;MMP14;ELOVL1;PCIF1;ESAM;NUP62;CERCAM;MFNG;HSD11B2;CBX6;HOXC10;ATP6V1D;SLC12A4;PTGIR;CTDNEP1;JADE2;KLF12;JUND;HR;PITX2;JOSD2;RAPGEFL1;PPARD;CIC;NYAP1;CCDC24;NACC1;POU3F1;DDR1;MPC2;PRR3;CDK9;NSMF;TRMT1;FBRS;HNRNPDL;LTA;RFX6;TKFC;IER5L;SLC25A28;PKN1;RAB5C;MAP2K2;TMEM256;MAP3K11;LDB1;CLDN7;ATP5PD;SOX5;ZBTB7A;ARPC4;ZNF335;GNL1;ELP5;ASTN1;RELB;TMEM208;CENPB;CIB1;LOXL4;APLP1;TIGD6;TSPAN17;CABP7;UBE2M;S100A16;RIPOR1;BAG6;PPP2R5B;RCOR2;MAP1LC3A;C2CD2L;DSCAM;KRT4;ARTN
74	STAT5A_03	0.0164702	0.33613	1.38718	0	PTCHD1;KCNJ13;NPNT;CNGB3;MYO3B;GAREM1;TMC1;LBX1;KITLG;ARRDC3;IKZF3;KCND3;FGF11;LONRF3;LMO4;JADE1;TNFRSF11B;IL1RAPL1;C12orf50;COCH;SATB1;AMD1;LPL;EP300;ERLIN2;GABRG1;NFE2L2;NR4A3;DPYSL2;ZBTB20;USP48;NUFIP2;NEUROD2;FAM53C;PSMA6;MAPK14;SCN2B;UGDH;MNS1;UBE2E4P;GPC4;KCNJ16;DLX5;ODAPH;SNCAIP;TAB2;RBM12B;ANGPT1;FOXA1;EMCN;FLRT3;STC1;VANGL1;TRPS1;CXADR;TOB1;DNASE2B;DIP2B;TIE1;KLHL13;FGR;ZNF407;NEO1;KCNN3;LINC01597;MDP1;LAMA3;RCAN1;SLITRK2;GSTT4;BBX;VEGFD;PROSER1;TLX3;GNL3LP1;KDM6A;PCYOX1;STAT3;GRID2;IL25;RARB;ASIC2;ATP2A2;ERG28;PELI2;SH2B3;KIZ;SVIL;CADM2;PLEKHA1;LSM12;PCDH8;SLC26A7;CHCHD3;CREB5;MIR137HG;ITGA7;HEPH;EBF2;LCOR;MEX3B;NEDD4L;PHOX2B;TUG1;STRIP1;TRAF3;LRATD2;GNB4;RWDD3;VRK1;ZMAT4;MAP4K4;SLF2;SPRED1;ZKSCAN3;ST13P4;LYPD1;ST13P5;HSPG2;H2AC21;TCF4;FBXO9;SETD7;ANO2;PPP2R3A;FGF13;CBL;THBS2;DNASE1L3;ADAM23;TGIF1;CD274;FLT1;IRX3;PAK4;TBCD;ETV6;CLRN1;LRP1;C2CD3;HOXC4;HOXB6;EFHD1;ZFAND3;PCDH17;N4BP1;SLC35A2;SPEF1;MTSS1;RBMS3;PLXDC2;STK33;TNNI3K;TM9SF3;NT5C3A;CHST9;ZSCAN18;BTG1;AKAP1;ITGA2;HOXA4;CLCA3P;EPN3;KCNH7;CUX1;POLE2;UBE2H;HOXA3;OLFML3;PRDM12;ID3;ACTN1;BCL6;LRP5;FN1;ECHDC2;PATL1;PIM1;USP40;GPR150;WNT10A;TLE3;LRRC41;KCNA3;CNOT2;PDE3B;HMGN5;NSRP1;STMN1;PRKCE;GTF2B;H2BC21;STIMATE;F9;C9orf24;DCTN2;FAIM2;VIP;ZPBP2;H2AC20;ZNF281;SLITRK5;TUBA1A;RPA3;MINDY1;LRRN3;EPHA2;HPCA;USP11;SAG;ROBO3;ZBTB18;IL36A;RNF115;MARCKS;CADM1;DACH2;PTK7;VGLL3;NPR3;LPXN;LCK;OFCC1;RAB3GAP2;TCTN3;SUMO2;DHRS3;FLNC;CACNA2D3;CFAP161;NFATC4;PSMA1;FBXW7;S100A4;HOXC10;BORCS6;BCAR3;PHACTR3;TINAGL1;SCUBE3;PTTG2;CELF4;TMEM216;C1QTNF6;LIX1L;POLR3C;CCDC60;ZNF385A;KLHL3;MYL6B;HOXC6;MYT1;UQCRH;SLC25A28;DENND2C;BMP5;SHC1;ALS2CL;UBAP2L;ECEL1;TPM3;BCL11A;LAMP5;ORAI3;TIAL1;APH1A;GRIA3;LINC01138;C1orf43;SV2A;S100A9;INPP5F;SF3B4;FST;MTMR11
75	HOXA4_Q2	0.017443	0.336749	1.38317	0	FGF3;GRIA1;NKX2-1;HOXB8;DES;FGF19;ADAMTS17;ZIC1;LINC00472;MAP3K2;SYNE2;FOXN3;DSG4;DNAJB4;TUBB4A;DMD;ZNF654;TFAP2B;STAG2;PALS1;JADE1;HOXA9;RELCH;THRA;IL1RAPL1;AMD1;RPAP2;SPAG9;RBFOX1;BMPR1B;DICER1;DPP10;LRRC39;ALK;SAV1;ZFP36L1;ITIH6;UBE2E4P;CDC14A;BAMBI;SYNCRIP;RSRC1;CACNA1S;EPHB2;CSNK1A1L;BBOX1;EMCN;FAM13B;STC1;RTL9;EIF4G2;NRP1;AP1S2;STAC2;TNFSF18;M6PR;TOB1;PABIR1;COMMD10;GLMN;CPEB4;PDZRN4;ERG;NEO1;CDX2;C5orf64;ARHGEF7;CHMP1B;MMP12;FOXP2;SESN2;NUP54;PIK3R1;C8A;DLG2;KRT73;CLDN14;WT1-AS;ARID1A;GPC3;NTRK2;MYO18B;SLC26A7;MITF;CREB5;ZHX1;FAM135B;SLC9A5;PER1;CYBB;PAK3;LTBP1;PHOX2B;PTPN22;MYH2;NUP210L;MTFR1L;WDPCP;RHBDL3;NSD1;EOMES;UBASH3B;SHOX2;SHANK1;KRT25;HMGA2;TSHZ3;PRKAB1;RWDD3;ELK3;ACTR3;BMP4;ELMO2;ZFP36L2;SDE2;BOC;ZFAND6;LMO3;PPARGC1A;NXF1;HOXB7;TTLL6;CTNNB1;CARF;FSIP2;BDNF;TFAP2D;OTX2;ETV6;YPEL4;HOXC4;HIVEP3;FLI1;KCNJ8;CORO6;KRT28;RBMS3;ZNF827;MYBPC2;SLC37A4;HNF1A;KLF5;CNN3;SSH2;FEZF2;CHST9;ATL3;TBC1D21;FAM91A1;ITGBL1;MYF5;MBNL2;DCDC1;HOXA4;MAMDC2;TECTA;C1orf116;HOXD4;ATP2B4;ARL4C;MYH8;APOE;FAP;ADCYAP1;COL10A1;PRRX1;MEF2C;SNX15;CAMK2D;PIM1;GPR150;JPT2;MED24;PPM1E;RFX5;PGAP1;GAL3ST3;CMTM4;DNAJA2;ANKRD1;FMO5;TMEM31;APEX2;LUC7L3;HDAC4;NPAS2;CXCR5;MAP2;GREM1;RCAN2;ZIC4;SFN;ALPK2;DUSP6;NR2F1;EDN2;PHC2;HHATL;DDX5;CEP95;RPA3;PCDH9;SMOC1;FRA10AC1;TNNC1;ROBO3;CHST8;ZBTB18;RPP25;MAP7D2;CYLD;DLX1;CADM1;RNF43;A1CF;RFX4;CACNB3;SP7;FHOD1;GPX1;STOML2;EFNB3;PLEKHA6;MMP14;NSD3;CAP1;ZNF219;RIPK4;ASB4;ATP2A3;CCND1;NEK7;MON1A;SLITRK1;PNOC;POGZ;CRH;NDFIP1;PART1;LRRTM3;FBXO40;CS;PITX2;GPR157;EIF5A;POU2F1;ARFGAP2;CGN;DENND2B;HOXC6;RP1L1;CWC15;BMP5;HOXC5;SOX5;KDM4D;KRT34;H2AX;ARHGEF2;COL17A1;MIR9-1HG;GRK2;MYH4;GCK;LMO1;RBM4;TUT1;PBXIP1;TMEM81;GABARAPL2;LRRTM1
76	NPAT_TARGET_GENES	0.0181456	-0.350454	-1.42677	0	H2AC13;ZNF12;H2AC11;SNX1;SDCBP;ANGEL1;UPF2;H4C8;H2BC12;ZNF106;H4C12;ANKRD26;WWP1;SNAP23;LINC03014;LIPT2-AS1;SRSF10;H2AC6;PITPNB;H2BC4;CKLF;H2AC12;INTS13;RNF213-AS1;SEC61G-DT;FAM220A;H2AC17;C10orf88B;HP1BP3;H2BC5;FGFR1OP2;PABIR1;LINC03015;BNIP3;H2BC11;CATSPERD;H2BC17;ZBTB40;LINC02482;MORN5;CDK12;CGREF1;CHD1;SCAF11;WDR43;PSTK;H3C12;ITFG2-AS1;PAIP2;INKA2;NBPF1;H4C5;HMGB3P22;CANX;CDC42EP4;CDC7;VAPB;SELENOI;RMND1;H2BC13;FAM98A;KDM3A;ARMT1;IFNAR1;SAYSD1;HNRNPL;RAB18;KIF3B;AP4E1;H3C10;GTF3A;H1-2;POLD3;SRRM5;POLR2M;H2BC14;RBM17;H2BC18;CSNK1A1;TMEM43;H2AC21;SSR3;SNORA14B;CKLF-CMTM1;H4C1;LARS2;ARHGEF37;PRELID3B;NAPG;UBE2V1;RAB35;ENDOV;SLC2A11;MST1P2;FUT8;ADGRF3;DAGLB;ASPSCR1;EIF3E;MIR1289-1;THAP7-AS1;GLG1;UBE2F-SCLY;TXNL1;MRPL45;RPS6KB1;SIN3B;VDAC3;CCDC7;PGS1;CHMP7;COG3;H2AC16;PREB;XRCC5;CPLANE2;H2BC16P;CBX5;ZNF875;H2AC14;RTL10;MRNIP;DNAJA3;SCML1;GNB1L;LIPT2;PHF8;MIR5696;ZNF248;ANKRD24;SPRTN;PRKAB2;NDEL1;H4C4;RNF149;H4C11;PHF12;UBE2F;MOK;NCAPD3;CD320;TTC28-AS1;RPP38;ZC3H8;SEC61G;H3C4;SMAD5;LRRC27;KHDRBS1;MRNIP-DT;PAGR1;H2BC21;PHF23;MIR3143;H2AC20;PIPOX;MLST8;MIS18A;GDF5;RFX2;RPL27;EHMT1;ZNF473;AKTIP;H2AC4;FAM222B;NUP93-DT;ENTPD6;H1-4;STK32C;NUP93;PDRG1;H4C3;EXOC8;NANS;FUT8-AS1;COPS7A;CHCHD4;TFPT;NPRL3;H4C2;CXorf38;VMAC;SAMD1;RTRAF;RANBP3-DT;SUGP2;HINFP;CROCCP2;ATP5MC3;GNPDA2;CCDC12;MTCH2;TIMM13;RPRD2;RPP38-DT;NAGK;TRMT2A;C10orf88;IQCC;CEP250;TK2;DEDD2;CISD1;PVR;FADD;TUBD1;BOLA1;ZDHHC5;VPS51;CORO7;EID2B;NDUFA8;PRPF40B;VRK3;PRPF31;H3C1;RRP1;RNF19B;POU2F1;NVL;LSM7;LINC03009;PRKRIP1;ZBTB17;MAN1B1;TMEM250;EEF1AKMT1;DPF2;THAP7;LONP1;FBRS;SMG5;ARMC6;RANBP1;ZNF576;RPL36;YEATS4;PRELID2;GPI;TMEM141;HINT1;N6AMT1;MAN1B1-DT;GARIN5A;TOMM20;IRGQ;RANBP3;BLOC1S4;JMJD4;PPP6R1;SPPL2B;THOC3;HNRNPA1;SMARCA4;ARPC2;MCRS1;POLA2;EMC10;CHD1-DT;TOLLIP;VPS26B;FAM24B;GPRC5D-AS1;FXR2;SNAP47;NDUFA11;SIRT6;MRPS14;ARRDC1-AS1;ATP6V0E2-AS1;TOLLIP-DT;TMEM79;POU2F1-DT;ATP6V0E2
77	HFH8_01	0.0198939	0.343446	1.37429	0.00437637	IRS4;NOSTRIN;CLDN8;MASP1;FOXN3;LBX1;SYT6;DMD;ETV5;KLF3;LMO4;FRMD4A;ORC4;ZKSCAN5;NEDD4;RBFOX1;CDAN1;DPP10;ESRRG;CXCL2;SUPT4H1;MGLL;NEUROD2;KLF3-AS1;FBXO11;CTDSPL2;NFIB;HOXA11;BAMBI;HESX1;SNCAIP;HOXA10;USP3;FLRT3;YES1;PPP1CB;RTL9;ASPA;IL1RL1;ASXL1;NTF3;NR6A1;HOXB9;TOB1;RORA;ELF1;SLC16A6;CPEB4;WNT2;ARFGEF1;CYP26B1;CACNG2;GFRA1;CHD1;RFTN2;SLC39A8;GRM3;BCLAF3;LNPK;FOXP2;KIF21A;PAIP2;LASP1;ZFYVE1;ID2;IL25;ZBTB37;ASIC2;PELI2;ABCA1;SLIT3;CREBRF;SCNN1G;PURA;IBSP;CREB5;NR4A2;ING3;SLC35D1;SMAD1;NR4A1;ITPKB;KCTD12;ANKRD28;LCP2;POU3F2;HMGN3;KCNA4;NTRK3;SLC10A7;RAD21;WBP1L;LYPD1;PDLIM3;BCL11B;GTF2A1;PPARGC1A;XPO7;STARD13;HOXB7;TFAP4;FOXD3;SOX2;TGIF1;OTX2;KRT84;SCAMP1;HOXC4;CLN5;IMPDH2;C7orf33;FLI1;GOLGA1;LINC00649;NIN;ATP1B4;TNF;HMCN1;RPS6KB1;BRCA2;ATXN7L2;DTNA;FSTL1;PRIMA1;TNR;ENPEP;C1QTNF3;IFNA10;PMCH;UBE2H;IFNA17;HAND2;SIM1;TSPYL4;TSHZ2;TCF7L2;KCTD15;C12orf57;ARHGAP30;IP6K2;AP1G2;SUMO1;NR2F1;KCNQ5;ADGRB3;MAPK10;MESP1;BUB3;MXRA8;DUSP1;TSPYL2;ATOH8;ZBTB18;ZMYND8;RUNX1;MARCKS;CADM1;ETV1;CXXC5;EGR2;PRKAG1;INMT;RRP36;HCAR3;INHBA;MRI1;NSD3;FHL2;OPA3;CCND1;COL13A1;BRIP1;PARP8;MCTS1;GPR18;POGZ;SH3BGRL3;CRH;CBX6;KLF12;HR;STX5;NOVA1;NSG2;PRR34;CELF4;EMX2;POU2F1;SNCB;RASD1;WWC2-AS2;ACP6;LTA;BEX2;PPP2R2B;HCAR2;ZBTB22;SCG3;GPR142;NECAB3;REEP4;SSH3;TSPAN17;RABL6;SLC35C2;TBCC;GDPD3;ARTN
78	ZNF623_TARGET_GENES	0.019977	-0.330619	-1.41962	0	CRY1;AKAP9;MB;NAPSA;FLACC1;IL17RD;APC2;FABP5P3;ANGEL1;ABCB1;H4C8;UBE2H-DT;ZNF271P;ATP9B;NMUR2;RHOH;MYOM3;DCP1A;LUZP1;DPYSL2;ZSCAN30;CCDC33;FRMD7;LINC01119;C1orf87;ARMC8;UBXN4;AOX1;DDHD2;GTF2I;DNAI4;CCN5;GLRX5P2;KSR1;CCNP;GGT1;MAP4K5;CCDC40;SUSD6;ANGPTL6;VPS39;SLX4;RORA;RYR3;TNRC18;ITGA5;ILDR1;TCAP;ZNF675;POFUT1;SLC36A3;ORC5;PRR14L;SCN4B;GPR84-AS1;CD160;PIK3R5;LRRCC1;CRISPLD2;ODF3L2;LINC00431;PTPN5;LINC01485;RAB1A;ARID1B;ITFG2-AS1;EFCAB7;MYH11;RASGEF1B;H4C5;LINC01132;STOML3;PTPN2;MTF2;PHTF1;SH2B3;CDC42EP4;MED21;HIF3A;LIPA;CYP1B1-AS1;CTIF;FLII;DDX17;CWC25;GIT2;QSER1;MYRF-AS1;CARD14;POLR2D;BTN2A2;SPATS2L;RB1CC1;MTO1;GALNTL5;ITGA7;CAMK1;USP30;TTC5;DYRK1A;CRTAC1;ASS1P5;PLA2G4C;RFC1;CSF3R;LTBP4;BRPF1;GDI2;ESPN;PLEKHG2;ZNF548;TGFB2;MIR5689HG;SHANK1;COL4A6;CCDC57;FAM86MP;MAP3K14-AS1;PDE6G;SLFN12;AP1S3;CFAP92;AGMAT;KANK3;ARPC1A;SLC6A1;LDLRAD2;DHTKD1;CMKLR2-AS;METTL3;HID1;LINC02634;TLR9;BRWD1;ANKRD18DP;FES;PAXBP1;SLA;ZNF302;LINC01235;RNF227;FAM222A;NCKAP1L;NGEF;RARA;SBSN;WAKMAR2;MTND1P14;SRMS;NFIC;RND1;RRN3P1;MYO19;PDE4A;ACACA;UBE2V1;RBPJ;NANOGNB;TEX43;SYCE2;SLC4A5;SH2D3C;LINC00963;NOL6;NLE1;FCHO2;CCDC120;C3;LINC01641;CCDC65;DAGLB;CLK3;BRF1;OR1X5P;TRAV15;TRIM37;NUCB1-AS1;ITGB3BP;NT5DC3;PMM1;TTLL13;GLG1;NRTN;CARMN;TPM4P1;LINC02833;TUBA1B;JAZF1-AS1;CCNI;TRAPPC3;RPS29P7;TRMO;IL2RB;RNU6-339P;UTP4;SF3A3;ZNF790;TBC1D3P7;VWCE;COPS5P1;RN7SL33P;ME3;RNU6-1003P;SDAD1P3;RNU6-466P;RNU6-612P;RNU6-85P;MIR3922;RN7SL93P;CRADD;SSX7;MIR487B;MIR4425;RNU1-101P;MIR381;MIR3162;HNF1A-AS1;UBE2H;EVA1C;MIR6729;NEURL4;LINC00917;BTN2A1;LINC02868;MRPS21P7;BPIFB3;MIR4734;DHX37;SMG7-AS1;MIR3611;KMT2B;PLA2G15;TEX45;CCDC162P;B4GALT5;CFAP299;ITFG2;MIX23;TMEM251P1;C21orf62-AS1;PSMG3-AS1;RBBP5;COPS3;LYPLA2P1;UNC13D;ZNRF4;ZDHHC18;LINC02557;GXYLT2;SYNPO;DMAP1;NCOR2;CXXC1;TMEM98;COQ10A;RIN3;B4GALNT1;CEACAM21;RFC3;RN7SL454P;CARHSP1;GGTLC4P;PPP2R2A;PPIAP21;SNHG30;KCNN1;PSME1;COL1A1;RPS26;RPS19BP1;RN7SL546P;ALDOA;ARSI;KRT18P45;GAS8;MRPL38;SLC22A11;CDK4;MLST8;ABTB1;SDC4;RPL32P27;ADA;ERGIC1;TNFRSF10B;CAGE1;WNT8A;KAT8;TLE6;MRPL39;C6orf141;PTPN3;STAT6;LINGO1;ACER3;MFSD12;L1TD1;FCHO1;OSBPL5;CROCCP3;TYK2;SLC15A3;ADCK1;SEMA4B;REPIN1;RPL38;VPS37B;CACYBP;ITGB5;IL12RB1;EFNA2;CARD10;CARD11;CLIP3;MFSD2B;EIF4E1B;WDR81;SERINC2;IMPDH1P6;RAI1;RN7SL836P;STX4;GGTLC1;FUT6;MTFMT;DRG2;THA1P;HEBP2;VGLL3;TOR1A;PSMD8;IL16;UBAC2-AS1;LIM2-AS1;DTX1;PXMP4;ANAPC2;DEPP1;PDCD7;FTSJ1;GTPBP3;STX6;CEACAM16-AS1;SFSWAP;SNRNP25;CCNL2;MIIP;LAMP1;KCNK1;CC2D1A;LINC01505;SUSD3;CPLX2;ZCCHC4;COLGALT1;RNU6-1340P;LPIN1;CLDN23;CERCAM;ARMH3;PIP5KL1;TRIM15;TNFRSF12A;SLC25A21;BMP8B;POMT2;P4HTM;MFNG;RNU4-62P;TBX6;FMN2;PPP1R9B;LINC01574;TESC;BORCS6;ABCB9;MRPS18A;SPATA20;TWF2;DNM1L;DUS2;CDK5RAP2;RAD23A;RNA5SP474;ADAP1;IGSF21;ADAR;SNCB;TONSL;TFEB;ISOC2;TMEM147-AS1;IL4R;BLOC1S1;MAP7D1;SCN1B;BORCS8;PPFIA4;TGFB2-AS1;LONP1;POLR3K;DOCK6;DPP9;AURKB;PIANP;RPL36;BTF3;KCTD21-AS1;ANO8;NDUFS7;SYNDIG1L;MED16;CERS1;TRIM7-AS1;TTC1;ABHD17A;MCOLN1;TGFB1;EXOSC2;PORCN;TMC6;H1-10;SLC39A3;EYA2;PNPLA6;ALDH7A1;NTSR1;SCN3B;TECR;RNF167;FAM86EP;KLHDC9;PNKP;MIR9-1HG;VAV1;MRPL4;FAM183A;GRM4;DHRS13;MARK4;WDR55;SNRPA;SMG7;NIBAN2;TRIM55;SREBF1;TMCO6;HAPLN2;EML2;ARPC5L;RTN2;TLE5;CST1;SF3B2;CACNA1A;BRWD1-AS2;WAPL-DT;PNCK;EDDM13;S1PR5
79	ALKBH3_TARGET_GENES	0.0214259	-0.335021	-1.41217	0	EXD2;TOP3B;MRPS31P5;DTWD1;WDR11-DT;MLEC;CCNT2;RANBP2;AGO3;NMNAT1;PRKG1-AS1;ZNF410;ANKRD40;ENPP3;AQR;DCP1A;LRIG2;GSTCD;PTPN21;C3orf38;PSMA6;JAK1;UGP2;COPS2;PLEKHA3;PRKCI;YAP1;WDR36;KDM4A;FEM1B;THAP10;PPM1D;ZNF677;GALK2;CCNC;WEE2-AS1;PDCD10;HIF1A;LRIG2-DT;RTTN;VIPAS39;VPS13B;CTR9;NRP1;LZIC;SLC35A3;DKK1;PLEKHM3;ZBTB11;PSMD6;GCC2;GPBP1L1;TDG;NEK4;FBXW8;WDR31;MED23;TMEM41A;ZNF391;MCM3AP;ZNF443;NCBP2;TMEM242;CGGBP1;CPED1;ZMPSTE24;PCYT1A;INO80B;PSTK;UBE3B;AP3S2;EFCAB7;MTMR9;PRDX1;INTS12;FAM168A;ZNF596;DCAF4;CALM1;TNPO3;DPY19L4;AHSA1;ZNF570;DNAJC24;RAP2C-AS1;XNDC1N;TDP2;FAM227B;BRF2;MPHOSPH10;SENP1;PPIP5K2;ZNF165;RGS5;SEC11A;USP30;PER1;EBAG9;SBDSP1;ZKSCAN4;RAB18;MTRF1;C18orf21;SEC22B;PSMC2;DDX1;NKAPD1;WDR11;IPO4;TMBIM6;MTMR4;MRPL3;PRKAB1;ZNF561;SP2-AS1;GALNT16-AS1;MPPE1;TTC4;LINC01515;G3BP1;RBM25;C6orf89;NQO2;TPI1P2;VWA8;RBM28;SLC44A1;ECHDC1;SUPT7L;MTIF2;ZNF302;MMAA;EIF5B;SMG8;NSA2;FBXL7;TRIP4;VPS26C;RTEL1;MRPL30;PHKA2;GFM2;ZNF461;ZNF569;ZNF562;SNRPD3;INTS6;CDC123;DHX33;LTN1;ITSN1;MED18;P4HA1;TTC14-DT;MRPL44;EDC4;ZSCAN9;ZNF35;ZNF646;ACOT13;RPS7;TVP23B;JPX;RPL29;RPL23AP53;NQO2-AS1;PDCD6IP;C8orf33;FAM228B;ITGB3BP;GUCD1;STX16-NPEPL1;TM2D1;TOR1AIP1;LINC02877;PDCD2;GABPA;RPS18;BORCS8-MEF2B;UBC;ALG10;MNAT1;RAP2C;KNSTRN;DCAF10;DCDC1;SF3A3;HNRNPH3;NDUFC2-KCTD14;MITD1;HELQ;WDR83OS;C17orf75;DNAJC25-GNG10;ADAP2;SRSF5;KRTAP1-4;INTS6-AS1;TTC14;MROH8;SMG7-AS1;BMS1P4-AGAP5;NDUFAF4P1;EME2;RTEL1-TNFRSF6B;TEFM;GOLGA3;KCTD10;VPS52;USPL1;RNF6;DHX33-DT;METTL15;TBC1D19;SLC33A1;RPS24;RBBP5;MRPS31P4;COPS4;COPA;UQCC1;CHCHD2;DMAP1;NDUFA12;SLC4A1AP;BBS1;GTF2H4;SEPTIN8;HMGB1;UTP3;DSTYK;TUBGCP3;GRB2;PHB2;SERPINI1;LRRC27;IPPK;H2BC21;MRPL16;ZC3HC1;ETV4;FAM151B-DT;NUDT5;AAR2;OSGEPL1;H2AC20;TXN2;DNAJC2;SAR1B;TMEM242-DT;RPS27;RUVBL1;IGHMBP2;MBL1P;TMEM69;TMEM209;RPL10;MTBP;PDE6D;ZNF195;CCNT2-AS1;IFTAP;TXNDC9;STARD3;MCEE;MRPL39;PIH1D2;SF3B6;FRA10AC1;PDCD6-DT;GLI3;MIR320A;NDUFC2;NSL1;ZNF561-AS1;POLR3D;CCAR2;KLHL20;GIN1;ZNF581;PFKM;EIF4E2;MTHFD2L;MRM1;REXO4;DNAJC25;MRPS18C;ECE2;LRRC37A5P;AGK-DT;EEFSEC;RNF121;CWC27;ABHD10;DRG2;GOSR2;WDR83;STOML2;ZBTB11-AS1;NKAP;ZNF791;ATP6V1G2;PCLAF;SNHG6;RPS29P16;TIGD1;LAS1L;NME1;CCT2;MIR5188;SEC13;CCND1;C10orf88;COX16;BMS1;YIPF2;ZNF213-AS1;SRP19;YBEY;MVB12A;AURKAIP1;PSCA;UFSP1;BMS1P4;SLC27A5;DPAGT1;STX18;MRPS34;USP39;ZNF490;MRPS31;ADPRHL1;PNPO;VPS51;ZNF668;EMG1;STMN3;ZNF205;CSTF2T;TEDC1;ZBTB45;CRYZL1;CDC16;RFXANK;C8orf76;TMA16;VPS25;RRP15;VARS2;COPS7B;COA6;STX18-AS1;ZMPSTE24-DT;NCSTN;ZNF580;TMEM128;TMEM101;AGK;NKAPP1;ARHGAP1;NOP16;KXD1;LRRC49;EIF1AD;BORCS8;CSRNP3;JRK;NR1H2;ZNF579;DPM3;GTF3C5;TIMM29;MRPL13;HSPBP1;SLC3A2;MRPL21;SELENOH;YJU2;NFKBIL1;NCBP2AS2;CNBD2;GLUD1P3;ALG3;NDUFS7;C12orf73;SCAND1;ATP5PF;TACO1;NUF2;MAP2K7;EIF3F;EXOSC3;SSBP1;SREK1IP1;MRPL58;SLC39A3;INTS5;ZCCHC7;BANF1;CDK5RAP1;CSTPP1;STX16;SLX9;THEM4;TMEM129;ZNF414;JMJD4;VPS13B-DT;TIAL1;ZNF408;SNRPB;SMG7;TACC3;PDCD6;SNAP47;TUT1;TATDN3;SNHG1;EML2;POLR2G;VPS45;FUS;NAA20;COA6-AS1;CDKL3;LINC01547;GOSR2-DT;C2CD2L;TARS2;VWA8-AS1
80	LFA1_Q6	0.0216985	-0.34907	-1.41348	0.00824742	PAX7;TUBA4B;EPO;NKX2-1;SLC7A10;CXCR4;TCF7;UPF2;DTD2;RHO;SLC2A4;NIPBL;S1PR1;ZNF800;CCDC177;TSSK4;RASGRP2;SLC13A5;EPHB2;OSR1;CASQ2;BACE1;ASXL1;ARID4A;KLHDC7A;M6PR;NFAT5;RBBP6;ZBTB25;PRDM10;ARL6IP6;UBL3;ANXA4;KCNAB1;TAL1;TMEM88;ARID1A;NKX2-3;ASIC2;MYOG;ADAMTS4;ARHGEF15;DDX17;ELF4;GABRG2;INCA1;NFKBIA;NR5A2;PDYN;NR4A1;CACNB1;PLA2G4D;GAD1;PAK1IP1;ZFP36;LMOD3;NDUFA4L2;KLK13;SALL1;BRPF1;SPEG;BNC2;DCTN1;SMAD3;CYB5D1;GSK3B;TBR1;ADM;RBM12;CCNL1;BOC;FES;BCL11B;SEMA6A;POU4F1;NXF1;JAKMIP3;RASL12;TMEM190;LRP8;GPR4;FLT1;RBPJ;CACNA1G;TAOK2;NYX;YPEL4;XYLT1;RAB31;KIF1C;MED13;IQCD;CHP1;PDZD9;FLI1;CREB3L2;HNRNPR;MYBPH;SESN3;DHH;HES1;DMPK;SLC25A29;GPR3;EXD1;SIX4;BAHD1;CNKSR2;NEUROG1;KLK9;C11orf87;MRPL40;CCDC148;NPTXR;PRRX1;IL1F10;BCL6;CAVIN1;CLTC;AKT3;MSX1;COX7A2L;MYPN;EMILIN1;PHF12;CNTNAP5;CAMKV;PLA2G10;TUBA4A;CAV1;ACVR1C;LIN28A;PHF23;CKB;PSD;OBSCN;NGF;JPH4;TPCN1;TEX33;OLFML2A;HEBP1;DUOX2;CPNE9;IMMT;PALM;LAG3;GNAO1;TMEM131L;TUBA1A;UQCRC1;KCNQ4;PCBP2;PDRG1;GBA2;MARCHF6;VSX2;CLUH;DLGAP4;ZFPM1;ISCA2;TMEM132E;ZMYND8;DLX1;TBC1D22A;MOV10;ETV1;RFX4;SP7;NCDN;MAZ;IFRD2;CLIC5;STOML2;CCN2;GABARAP;DUOXA2;FIZ1;ZNF513;RAB4B;PITPNA;OGA;PLEC;GSS;ZNF524;NPC2;TTC9C;PNOC;NAA38;CPNE1;MNT;HOXC10;NSG2;HIRA;CIC;SCUBE3;LZTS2;MGAT4C;CEBPB;ZNF385A;NEURL1;IGSF21;USH1G;NPAS3;RABGGTA;OTOP2;DPF2;HOXC6;BAX;WNT4;NACA;FKBP2;NRGN;PRSS36;PPM1J;CRMP1;LCAT;ARAP3;RAB5C;GRIN2A;TMEM256;FXYD3;SOX5;SMARCD2;PDLIM7;ELP5;TRIP10;CRNN;PPY;PPP1R16A;RAB1B;SYVN1;VASP;MCRS1;TMEM259;CELF3;POLD4;CEND1;SLC26A9;PYGO2;EML3;RHOG;EFNA3;ROM1;ARL4D;CNN2;HARS2;SH3BP1;NDUFS2;S100A5
81	GATA1_04	0.0217878	0.336058	1.36855	0.00650759	ROS1;TFR2;EPO;AMHR2;GUCA2A;EFHC2;ZIC1;GBX2;HOXA13;CELA3B;HIPK1;SLC14A1;DNAJB4;XIRP1;SLC4A1;HOXD1;DMD;GRIN2B;HOXC12;STAG2;TACC1;NEUROG3;PRG2;PRSS1;AQP2;HNF4G;SIX1;GSE1;ZBTB20;PAN2;RNF185;WFIKKN2;PTPRR;CELA3A;FBXO11;DRD3;MSI2;TAB2;TAFA1;HOXA10;FAM76A;CLCN5;CSF2;TNXB;UBE3A;KLF1;UBE2W;ABCG8;MAP4K5;TRPS1;HOXB9;RORA;FZD4;PRSS3;ABCG5;CASZ1;CXCL13;EDA;GRM3;SLITRK2;FOXP2;SFRP5;PGGT1B;PLCXD2;TSC22D3;ABCA12;ESRRB;APOBEC2;C3AR1;CLDN14;TFEC;GRID2;LINC00670;SYNE1;CREBL2;PDGFRA;RARB;PIK3R3;JUN;SLC26A7;IMPG1;MITF;CREB5;ANK2;CTCF;AMBN;FMO1;NR5A2;MAML3;PNLIPRP1;CCSER2;NR3C1;NDUFA4L2;MSR1;NFRKB;EPB42;AIF1L;PAPPA;BNC2;TNFRSF19;RBPMS;MAP4K3;MTMR4;ADAMTSL1;ZNF385B;SRSF1;ADM;IL5;C22orf31;MAMDC4;SLC41A1;PNLIPRP2;CALD1;PPP2R3A;CYP11A1;CNN1;CD34;MECOM;HOXB7;RUNX1T1;POU4F2;RNF123;HS3ST4;TFAP2D;ARHGEF37;MMP23A;BMP6;FBXL18;TWIST1;SEMA4D;KIF3C;FLI1;CNTF;SLC35A2;PHF21A;HBZ;SPATS1;HAMP;SAMD11;HES1;CALHM5;ALDH1A1;P3H2;MBNL2;GPX5;ANKS1B;NEUROD6;UBE2H;CCDC80;BIRC8;ID3;IL3;MYOT;TCF21;KIRREL2;ECHDC2;PI15;IGF1;TSHB;EGFLAM;SYNPO;EYA4;TMEM65;UBE2F;ENOX1;HIC1;ALDH18A1;PRKAA1;LUC7L3;LINC00656;LIN28A;CAST;PSD4;IP6K2;INHA;MYRF;CDC42EP3;LRR1;PCDH7;WNT6;MST1;SOBP;TNNC1;RAB3C;ATN1;PLAG1;FAM117A;CACNB3;NRP2;PDZD2;EGR2;EN1;NDRG2;IFRD2;PKIA;S1PR2;PLEKHG6;CALM2;DSPP;CHCHD7;MAGED2;LMO2;GADD45G;CPLX2;BSN;PNOC;NOL4L;GATA1;HOXC10;KLF12;ENO2;PITX2;LINC01341;SCUBE3;ZDHHC1;IL34;CEBPB;PTGDR2;LYL1;PRELID1;RAB24;NFE2;TMEM196;MMP23B;RALGPS2;SLC8A3;RHOBTB2;INTS5;TSPEAR;MYBPC3;NHLH2;PRR18;HTR7;COL17A1;ARPC2;MOGAT2;ISL1;CAPN1;PON3;MYO1C;SLC26A9;TBX5;PRDX2;FEV;SYN1
82	TATA_C	0.0226161	0.329939	1.36495	0.00430108	CDX1;ATOH1;HOXB8;MMP3;CIPC;PRKAR2B;NAALADL2;SLC12A2;TBX3;WDR20;MT3;HERPUD1;BPIFA1;CAVIN2;MMP20;RBP2;CHD2;KITLG;ARRDC3;HPSE2;HOXA9;NRAP;IL1RAPL1;ESR2;EGF;SATB1;HNF4G;NEDD4;LPL;TSHZ1;OTUB2;RHOH;UBR4;RBFOX1;MKNK1;BMPR1B;SHANK2;PLPP1;C12orf42;ESRRG;FBXO36;PPP2R5E;FAM53C;EHF;CA2;CCR7;HOXA10;STC1;EPAS1;VANGL1;ASB5;KAT6A;NFATC2;HOXB9;HIVEP1;TOB1;BNIP3;BACH1;PPP1R12A;CAPN6;AKAP12;TAF7L;CHMP1B;FOXG1;CD109;MYL2;S100G;PRDM16;CALCOCO1;SLITRK2;WSB2;EPC1;MYH11;MYCT1;CD24;AQP8;FOXP1;AZIN1;ATF3;CFL2;TRPC4;SETBP1;ABCA1;SVIL;SLIT3;PURA;GRM2;NR5A2;PDYN;BIN1;NPPA;AMY2A;FABP4;ADTRP;LTBP1;SREK1;PANK1;WDR82;MYH2;MAF;TGFBR1;PBX1;CDC42EP2;TGFB2;GPR50;KRT25;SSBP3;INVS;MYH1;NSMCE3;CCDC91;RANBP10;FGF23;TCF4;MYO18A;FOXP3;BCL11B;EYA1;NOX3;PHEX;MECOM;PACSIN3;METAP1;NAV3;BDNF;HMGN2;HS3ST4;RAB15;TOPBP1;KCNK3;RASL11B;OTX2;TWIST1;STK39;HOXC4;ANXA1;ERRFI1;HOXB6;HIVEP3;CTNNA3;LOX;KCNJ8;CD96;HOXB4;TGFB3;FAM110D;PPARGC1B;PRPF4;MYL1;HAMP;JARID2;AGPAT4;TICRR;ALDOB;LDB2;ZC3H10;ATP6V1G3;LAPTM5;FSHB;OR6C3;CCDC38;KRT26;NKX6-1;RAB33A;PDHA2;PRDM12;MAPRE1;DIO2;SRPK2;SIM1;AAK1;BMI1;OLIG2;CYB561D2;TSHB;H3-3B;IL22;JPT2;TAGLN;HAS2;AMDHD1;UBE2F;PPM1E;TLE3;MRPS18B;COL8A1;KCNA3;PDGFRB;HSD17B8;MMP10;CITED1;KCTD15;ELAVL2;GJA5;RHOA;IL17A;PRMT3;COL1A1;EEF2;MYH3;VIP;DKK2;IGSF9B;RAB5B;GTF3C1;OLIG3;HOXD10;DUOX2;SRF;GNAZ;PLA2G4B;GRK5;CRHBP;FBXL22;DDX5;CEP95;TCTA;MAPK10;LMOD1;KCNK12;PPP1R10;CYB561D1;NOL12;RFX4;IL1B;H3-4;PKIA;HNRNPA0;PRKAG1;ITGB1BP2;MMP13;NKX2-5;DUOXA2;HOXD9;LMO2;GADD45G;VSTM2L;NPY;PRDM1;SNRPF;SLITRK1;GCH1;CDC26;SHISA6;EIF4A2;CUEDC2;JUND;PITX2;MYLK;CTDSP1;NEUROD1;FIP1L1;CCDC60;S100A10;LCE5A;IL17F;HOXC6;GTF2A1L;CCDC85B;GEN1;SEMA3A;CCL7;ACTB;CCN1;HOXC5;RTN1;SOX5;OTP;BARHL1;H2AX;CRNN;FGFBP3;SLC50A1;ARHGEF2;ATP5MC2;ORAI3;PA2G4;UCKL1;CRABP2;MYH4;ELMO3;LEAP2;OTUB1;GPRC5D
83	GATA6_01	0.023743	0.33158	1.35964	0.00426439	SPINK4;MTTP;TFR2;FABP2;SLC10A2;COL4A3;GBX2;MASP1;TNFSF10;NRAS;TCP11L2;PFKFB1;CPA1;SNX1;ETV5;SLC18A1;HOXA1;FOSL2;HPSE2;PNLIP;TACC1;SKIL;ECT2;SRGAP1;GATM;TSPAN12;GSC;GABRA2;SIX1;IQGAP1;CLEC18C;RBFOX1;TAB3;MID1;AQP1;ESRRG;SLC39A14;NOCT;KRT77;LRGUK;RNF186;FAM107B;NCKAP5;TAFA1;KCNJ15;FOXA1;STC1;GREB1;LEPROT;GATA6;TRPS1;PLAGL2;COX8C;LEPR;ERG;POFUT1;HS3ST5;CASZ1;SETD2;ASCL2;NR2F2;CXCL13;EDA;LHX6;SLITRK2;KCNK5;SFRP5;KDM6A;ESRRB;RSBN1L;MYCT1;LIX1;CLRN3;KCNH5;FOXP1;GPR155;LGSN;PDGFRA;CDON;SORBS1;KIZ;ABCB5;CMTM6;CREB5;SPOP;CTCF;FMO1;NR5A2;BIN1;CACNB2;REG4;PNLIPRP1;RHAG;KDM3A;ITPR1;ATP6V0A4;ADCY6;DOCK8;DENND1B;RBPMS;CIAO2A;RORB;WNT11;KLB;HNRNPA2B1;ST13P4;ST13P5;HOXB3;PUM2;PLAC1;LIMS1;LMO3;ZNF781;EYA1;PPARGC1A;LSAMP;NOG;RUNX1T1;POU4F2;DDR2;SYNDIG1;FSIP2;PTPRG;TGIF1;TFAP2D;TSC22D1;EPB41L3;MMP23A;BMP6;OTX2;MATN1;TAOK2;ETV6;TLE4;HOXC4;ERRFI1;HOXB6;CARD6;CTNNA3;ACKR1;APMAP;ITGB3BP;RNF112;SGIP1;WAPL;JARID2;FAM91A1;DCX;HOXA4;ARAP2;DOCK8-AS1;BTG2;ANKS1B;CNTLN;RUNX2;MOS;UBE2H;COL4A4;RGS3;OLFML3;ADCYAP1;TYRO3;PRRX1;GFRA3;MEF2C;ZFPM2;BCL6;LECT2;ECHDC2;STON2;USP26;VAX1;VIT;PPM1E;CTSE;CDIN1;PIP5K1B;PDE3B;SMAD5;LUC7L3;PYY;LINC00656;SFRP1;IGFBP5;SALL2;ARHGEF10L;BCO1;PSD4;TPH2;MYRF;CDC42EP3;FAM72A;TMEM71;NR2F1;PHC2;PCDH9;SOBP;CDH2;IL7;TSPAN32;ANGPT2;ZMYND8;ASPHD1;AQP3;RAI1;EEF2KMT;PDZD2;PKIA;XPO6;DSPP;TGIF2;DIAPH3;ZNF219;MND1;LRCH2;WWP2;ATP2A3;PLXNA2;SKIDA1;SPRY4;CACNA2D3;BSN;RFESD;CFAP161;PSMA1;GATA1;CS;TNK2;KLF12;ENO2;AHCTF1;PITX2;SCUBE3;BPGM;CELF4;PTGDR2;LYL1;SYT7;POU2AF1;UPP1;PPP1R32;GPBP1;ELAVL4;FBRS;IRAG2;TBX4;ZBTB7B;VSNL1;SERPINB4;MMP23B;NECTIN2;SOX5;SSTR3;ZBTB7A;MYBPC3;PWWP2B;TIAL1;SYVN1;URM1;MOGAT2;ISL1;MYO1C;KRT15;TBX5;KRT23;FOXH1;FST;SNTG1
84	IRF1_Q6	0.0239446	0.32995	1.36034	0.00656455	GUCY2C;CDX1;NKX2-1;MDGA2;MAB21L2;RIOK3;NRAS;HOXA13;TENT4B;SYNE2;FOXN3;ARHGAP5;PIAS1;PRKCB;LMO4;ATP2B1;RET;FGB;NEDD4;TOGARAM2;DPP10;LRRC39;ZBTB20;ATP2C1;TMPRSS5;ESRRG;NUFIP2;PPM1D;CCR7;MS4A1;STAG1;HOXA10;PDCD10;SNAI1;FIGN;SGK1;SIPA1L1;IFNL2;ASPA;NR3C2;NDC1;CDH6;NFAT5;CD37;CTNND2;TAPBPL;EPS8;NRXN3;BANK1;ERBB2;SEMA5B;HLA-DQA1;PDZRN4;GPBP1L1;NCAM2;TBX1;CASZ1;QKI;ZRANB1;FOXG1;BMF;PLS1;NLK;GADL1;ZMPSTE24;DLG2;TCF15;PAIP2;MBNL1;PTGR3;GRID2;LMX1A;CUL2;ADORA3;ZBTB37;SORBS1;OSM;DDX17;TNFSF13B;HOXD13;MITF;TNRC6A;IFNL3;DYRK1A;ZSCAN20;SREK1;PHOX2B;RNF31;TUG1;RSF1;PROX1;SLC26A6;TTC17;TNFRSF19;PLXNC1;CES2;BNIPL;HGF;RPA2;SNTB2;ZEB2;VGLL4;AAMDC;CBX3;IL18BP;RRAGC;WASF2;HNRNPA2B1;TRIM23;CTSS;FCGR2B;UGGT1;CALD1;COL9A1;FES;KLF6;PPARGC1A;TYROBP;RCOR1;CNOT4;EPN2;HLA-C;TYR;ADAM23;SLC4A2;GFI1;P4HA1;YRDC;DDX39B;SIK3;EDC4;CACNA1C;CSRNP2;FCGR2C;PRICKLE2;CIITA;CALU;WNT5A;DAPP1;GPR65;TIA1;FLI1;LAMC1;LOX;PITX3;HOXB4;PHF21A;SOX11;CNIH1;NAPB;NT5C3A;FEZF2;CD53;JARID2;UBD;PKIG;MSS51;DCDC1;IKZF2;CYRIA;HSCB;LRRC37BP1;CEP120;EZR;KRT8P41;LINC00314;GSX1;SOX14;IL27;NETO1;MAB21L1;SIM1;GFRA3;MEF2C;LSP1;RAC1;USP32;OTX1;HPCAL1;MSX1;LBX2-AS1;ITGB7;NUB1;TRIP13;EBF1;PCDHGC3;RAD1;SERPINI1;PRMT3;LUC7L3;LIN28A;PCDHB1;IRS2;LYSMD2;TRAPPC13;PSME2;RPL23;PSMB3;THRB;SLC12A7;RBM39;ACSS2;HTR3B;PCDH9;PTMA;BRD9;ZBTB18;TRIM21;LY86;MYL3;DLX1;MEGF11;FNTB;LSR;PPP1R12C;MMP13;DSPP;KIF3A;ARAP1;SKIDA1;FGF12;KYNU;SCRT2;B3GALT2;TUBD1;LINC02724;TBX6;VAMP8;ENPP6;EIF4A2;PITX2;MICU1;VDAC2;EHD1;ZNF385A;EMX2;GLRA1;ZNF296;C1orf122;TAPBP;ELAVL4;ZMAT2;PAX6;TCIRG1;PYM1;BMP5;ATP6V0D1;MAP3K11;OTP;STX16;PSMB10;RPS19;NHLH2;CIAO2B;SKP1;DGKA;ELMO3;TBCC;USF1;PRKD2;RBCK1;ADAM15;FEV
85	CREB_Q4	0.0255029	-0.340184	-1.40048	0	RBBP8;NR2E1;MAP3K13;SLC38A2;DDX3X;SLC18A2;PENK;ZBTB21;DHX36;NR4A3;ZBTB20;KCNJ2;PNRC1;TMEM39A;RPRD1A;TAFA1;ZNF367;CMTR1;ANKRD17;NUBPL;OSR1;SLC31A1;AKIRIN1;RPS6KA3;SIK2;ATG5;NR6A1;CDC42;IRX6;CLCN3;SOCS4;DACT1;RCAN1;GRM3;ELOVL5;KLF13;TSC22D3;SENP2;TSC22D2;SIDT2;MMGT1;H4C5;GEM;HS3ST2;ZNF184;PTGR3;PPM1A;PNPLA3;BNIP3L;DAAM2;ATF3;G3BP2;OSBPL9;PLK4;MAP3K7;SLC38A1;LSM12;IFT57;HHEX;ANK2;ZZEF1;NR4A2;CTCF;SARNP;EGR3;FGF9;ING3;SMAD1;HAS1;PPIG;NF1;ZNF711;HHIP;PAK3;LTBP1;JOSD1;GLYR1;TP53INP2;RAB6A;MAF;LGR5;SIK1;TEX14;KNL1;CBX3;HNRNPA2B1;ALKBH5;AHI1;SRSF1;KIF7;TMUB2;WDHD1;THOC1;ADCY8;RBMS2;PKP4;GTF2A1;PPARGC1A;OGDH;CRELD1;KICS2;CD2AP;RAB7A;FOXD3;CEP57;IRX3;CCN4;TAOK2;PNMA6A;LDHA;SREBF2;IRF2BPL;PCSK1;SPATA7;SDHB;TRIB1;SGIP1;RPS29;GPR3;NFKBID;MRGPRF;LMCD1;MBNL2;TLNRD1;JAG1;ZC3H10;BTAF1;CDC14B;RBP5;NEUROD6;CDX4;LETM2;GPM6B;C11orf87;PPP1R15A;CCDC148;WFDC3;FOSB;ITFG2;HDX;CXCL16;WNT10A;PAFAH1B1;TLE3;UBQLN2;MAFF;CLSTN3;KIF17;PFAS;YTHDC2;PABPC1;PPP2R2A;MSX2;TPM4;DPH3;PSENEN;PDP1;IKBKB;UBA52;FAM167A;MYRF;CTC1;GTF3C1;SLC66A2;ZNF516-DT;CNTROB;ERF;U2AF1L4;BRAF;MARCHF6;DDX51;VPS37B;EPHA2;DUSP1;NUP98;EVX1;CYLD;ASPHD1;RAI1;ZMYND15;PNMA3;TUBB2B;SEMA4C;ABHD16A;CHPF;NPTX1;FOS;CBX8;FBXL2;EIF1;TGIF2;NDUFA10;SLC25A37;CPSF7;RPL41;TSPAN7;CYSTM1;RIPK4;FAM131A;SCAMP5;DNAJC9;SST;RNF44;TRIM39;CRH;IRX4;HOXC10;NINJ1;ATP6V0C;OXNAD1;PHACTR3;PITX2;PAK1;CMSS1;FAM174A;RNF5;GJD2;SSTR2;NOC4L;YJU2B;INTS7;PRR3;PRELID1;RAB24;ID1;RUSC1-AS1;PTPRU;SNAP25;NUP214;ELAVL1;GPBP1;ING4;NOL4;MYL6;PSMB8;RING1;SDHAF2;RAB25;ORMDL2;TMEM147;CHMP2A;RUSC1;TMEM86A;CDK2AP2;CLDN7;UCN;CHAC1;TIPRL;GNL1;FANCD2;MRRF;RELB;CSTF3;ELMO3;GNAS;RIPOR1;KYAT1;RAB3A;ZNF687;TMEM175;AGPAT1;C1orf35;ARL4D;EGR4;MAP1LC3A;RUNDC3A;GAK;CHGB;TMEM59L;SCG2;SYNGR3
86	AFP1_Q6	0.0258093	0.330842	1.35097	0.00440529	EPHA7;GRPR;EPYC;MYBPC1;HERPUD2;MYO3B;ZIC1;MYOCD;CAVIN2;DPYD;DSG4;CNTNAP2;GRIN2B;TEX15;SLC18A2;ZNF654;HOXA1;LMO4;ZNF462;ECT2;IL1RAPL1;SERTAD4;SPINK6;CPN1;SOAT1;SIX1;ASXL2;C12orf75;RBFOX1;CDAN1;DPYSL2;NIPBL;C10orf82;S1PR1;SLC4A4;AGL;SMG1;CTDSPL2;GPC4;BRMS1L;ACVR1B;LAMTOR3;SMC4;EPHB2;AFF3;FOXA1;WNK1;STC1;C2CD5;PLAGL2;IRX6;USP34;PDZRN4;ERG;POFUT1;HS3ST5;KCNN3;JAZF1;CYP26B1;HABP2;EDA;CFB;KLF15;CALCOCO1;BBX;ESR1;C3AR1;MMP27;DNAJC11;DMRTA1;FOXP1;PALMD;NR0B2;SP4;ATF3;ID2;PDGFRA;PELI2;RAB21;VAPB;HTR2C;RBFOX2;CREB5;ABLIM1;ZHX2;ANKRD28;C6orf62;SULF2;PHOX2B;PROX1;SEMA3C;TCEAL7;ZNF202;HGF;PRDM13;SHOX2;ATP6AP2;ZEB2;ZFHX3;LRFN5;ZNF143;MTMR4;FOXF2;CDH13;MAP4K4;TANK;MYC;TBR1;RBMS1;C11orf52;STX7;PUM2;MYO18A;PKP4;CALD1;SCAI;ITGA11;BTG4;LRMDA;NOG;PACSIN3;FAM78A;DPYSL3;RASL10B;KCNMA1;BDNF;WIPI1;EPB41L3;CHRDL1;KRT84;XK;MCTP2;HOXC4;TRERF1;LINC00173;FLI1;LAMC1;SPATA7;PHF21A;KIRREL3-AS3;SESN3;CCDC174;ADAM11;DMPK;JARID2;EGFR;IRF4;RTN4RL1;DTNA;DCX;HOXA4;B3GLCT;PSMA8;TECTA;TENM1;C1orf116;ANKS1B;SRSF8;KIF2B;GSX1;C1QTNF3;SULF1;BACE2;MAP4;ADCYAP1;EFEMP1;SOX4;PRRX1;DVL2;ZFPM2;MBD1;LONRF2;H3-3B;USP26;ZFHX4;PPM1K;HAS2;IL17C;COL8A1;CDIN1;DSCAML1;PCDHGC3;DNAJB8;CNOT2;CITED1;KCTD15;ATXN7L1;ELAVL2;LIG3;MSX2;POLG2;DLL4;PCBP1;SATB2;FBLN2;ZIC4;GRHL3;STEAP1;CDC42EP3;HOXD10;TMEM71;DUSP6;NR2F1;WNT7A;ZNF281;AARS2;SHKBP1;CRLS1;XPR1;HAUS4;ZBTB18;ANKRD39;ZMYND8;DLX1;ARHGDIB;GPX1;TMEM178A;PLEKHA6;TPP1;MEIS2;HOXD9;JPH3;MLLT11;DTX3;CACNA2D3;FGF12;NOL4L;TENM3-AS1;PART1;IRX4;KRT85;LRRTM3;HOXC10;DLX2;UTS2;C11orf24;HOATZ;SEC16B;SERPINB2;SIAH3;HOXC6;ING4;SFXN2;CNPY2;MINK1;SPTB;SIPA1;KIRREL3;ROGDI;MAP2K7;BRS3;MRPL48;OTP;BARHL1;ECEL1;NHLH2;MIR9-1HG;PMF1;TTC12;INA;CDC42SE1;NKX2-2;PCSK2;EVA1A;ARL3;NDUFB8
87	OCT1_Q5_01	0.0260602	0.328432	1.34908	0.00212766	CSF3;HOXA5;HOXB8;NFIA;MYBPC1;MAB21L2;MMP1;BRINP3;ZC3H14;SYNPR;KBTBD12;MTUS1;COL25A1;REL;NRAS;TCP11L2;PFKFB1;POU3F4;DMD;C10orf71;H2BC12;PROKR2;APOBEC4;KANSL1L;TCF12;THRA;SERTAD4;LPL;PMEL;HPCAL4;MID1;DPYSL2;ALK;ATP8B1;H2AC6;SLC6A15;SPTY2D1;HOXD11;EHF;HOXA7;H2BC4;CRISP1;ODAPH;HNF1B;MSI2;H2AC12;HOXA10;CES5A;PPP2R5C;RTTN;C2CD5;RXFP1;DIS3L;TSPAN13;AMER1;FZD4;ADNP2;NRXN3;STX12;KCNN3;CDX2;PLA1A;ARF6;FOXG1;EDA;TPD52;RCAN1;CD86;LHX6;FOXP2;PCYT1B;NXPH1;DLG2;TSC22D3;ATF7IP;GALNT1;KIF13A;SH3BGRL;FOXP1;TMCC1;IL25;RARB;ASIC2;ATP2A2;ASCL3;NOS1;CADM2;PCDH8;ZHX2;H3C2;LCOR;ARMCX4;CNNM4;ZNF362;ZSCAN20;PHOX2B;ANXA2;TCEAL1;NFYB;TRAF3;TP53INP2;PDE4D;GAB2;NSMCE3;E2F3;H2BC14;SCOC;HOXB3;PHF6;FGF20;GPRC5B;TAS2R13;PPP2R3A;LMO3;EYA1;GPR85;ZNF423;LIPG;PCDH11X;DPYSL3;BCL2;CD40LG;BDNF;GPR4;RANBP3L;BCORP1;SH3GL3;ITSN1;OTX2;RHOB;CSRNP1;CLRN1;GNA14;PRICKLE2;PATZ1;HOXB6;SREBF2;ITPRIP;MRAS;TRERF1;LINC00649;NIN;HOXB4;TMOD2;H2BC3;TAS2R40;CD180;LYN;ALDH1A1;CLCA3P;RDH11;TMSB4XP8;PTEN;LDB2;CCDC116;SMPX;TCERG1L;ADORA2A;H2BC1;LRRN1;OR10A5;H2AC14;CDX4;OR8B8;NEUROG1;KRTAP8-1;H2AC1;PCDH11Y;SRSF2;MANF;GPM6A;PRRX1;MPPED2;BTK;SCML4;H3-3B;SPRR2B;H3C3;SFRP2;THAP2;TLL2;FBXO24;EBF1;MAP2K6;C12orf57;ADORA1;HOXD8;SFRP1;BLNK;H2AC20;GRHL3;MGAT5B;SRF;NPHP4;DUSP6;CBFA2T2;H2AC4;WNT6;TTI2;PCYT2;LRCH4;PIGT;POU2F3;HOXC11;SEMA6C;VPREB3;SP6;TSPYL2;DLGAP4;PIM2;DLX1;CDK2;CADM1;FAM117A;ETV1;SLC25A35;PRRC2A;SUGP2;EGR2;VGLL3;STAT4;TBXAS1;TRAF3IP2;OPA3;RPP21;SKIDA1;PRDM1;FGF12;SEC22A;ZFC3H1;NRXN1;IRX4;CRYZL1;JUND;ZNF428;IQCB1;CXXC4;IGSF21;UQCC2;CSRNP3;CEP41;CRACR2B;SLC25A12;ARHGAP4;ARMC6;PPP2R2B;PAX6;TSNAX;ROGDI;EAF2;CCN1;PTHLH;VSNL1;MED16;DAPK3;RRAS;NRL;HOXC5;PLPPR2;TMSB4XP4;SYVN1;FSTL5;ISL1;FCHSD1;GRIA3;SUCNR1;RAB26;NDP;UPK3A;UBE2S;CDH10;SLITRK6;FGF14
88	FREAC7_01	0.0261426	0.338793	1.3512	0.00214133	CSF3;EXD2;CLDN8;PAX3;EPYC;NRAS;SYT6;ETV5;PIAS1;NPPB;C12orf50;FRMD4A;NEDD4;STX19;TOGARAM2;NDST4;PTCH1;CDAN1;MID1;ZBTB20;PIK3C2A;CXCL2;MGLL;NEUROD2;FBXO11;UBR1;NFIB;HOXA11;BAMBI;HESX1;TNFSF15;SNCAIP;HOXA10;LINC00299;FLRT3;MSTN;CGA;PPP1CB;RTL9;NTF3;GATA4;PABIR1;PREX2;SEMA6D;CPEB4;C5orf64;C21orf62;VCPKMT;PRPF18;GRM3;LNPK;OARD1;DLG2;RAB6C;GALNT1;DNAJA4;CCDC140;PTGR3;DENND4C;IL25;RGMA;ASIC2;ABCA1;CREBRF;IBSP;PCDHB6;ZHX2;RHOBTB1;FGF9;C17orf78;PTF1A;SLC25A51;LCP2;NFRKB;TCEAL7;BNC2;TGFB2;SBF2;TSHZ3;SSBP3;ELK3;ALKBH5;SLC10A7;EN2;BCL11B;CSNK1G3;GTF2A1;NRG1;PACSIN3;TYR;PCDH11X;FOXD3;SOX2;RHOB;KRT84;ELMO1;ALPL;TWIST1;HOXC4;ERRFI1;HIVEP3;NFYA;SEL1L3;GOLGA1;NIN;RP1;GAL3ST4;ATP1B4;HMCN1;HOXB4;VCP;CCDC174;DMPK;NEIL3;RNF17;DTNA;IKZF2;NEUROD6;RUNX2;IFNA10;NPVF;PMCH;UBE2H;SCML1;PCDH11Y;HAND2;DRG1;TYRO3;TSHB;LBX2-AS1;MSL3;IL17C;TCF7L2;SDHD;KCTD15;C12orf57;ARHGAP30;FEZ1;C2orf27A;EFNA5;CDC42EP3;RAB5B;KCNQ5;CH25H;ADGRB3;SOHLH2;BRAF;BUB3;MXRA8;TSPYL2;PLAG1;ZBTB18;CADM1;CXXC5;EN1;OGG1;STOML2;PRKAG1;CTNNAL1;CCN2;HCAR3;IER3;CHCHD7;MAGED2;OPA3;PLEC;COL13A1;CACNA2D3;PARP8;CLDN23;C8orf82;POGZ;CRH;CBX6;FLOT1;NOVA1;PRR34;SCUBE3;CELF4;POU2F1;TIMM8B;EPN1;BEX2;SPTB;PPP2R2B;JUNB;CSNK1E;HCAR2;LINC01931;ADGRF1;PNPLA6;SSH3;UCKL1;GDPD3;LINC01138;TAFAZZIN;LDOC1;FST;TRIM8
89	CEBP_C	0.0263033	0.341676	1.34783	0.00627615	PHACTR4;CHAT;PLEKHS1;ZIC1;RLF;CA3;SLC24A4;DMD;CHD2;STC2;STAG2;SEC14L3;IL1RAPL1;C12orf50;RGS8;RBFOX1;TSGA10;PIK3C2A;SAV1;NUP153;SUPT4H1;NTRK1;EHF;JMJD1C;SLC39A14;UBE2E4P;MAS1L;IL1RAPL2;NCKAP5;TAFA1;ZNF676;RTL9;EPC2;PLAGL2;FKBP3;AP1S2;DIS3L;GATA4;RORA;IRX6;DYNC1LI2;BCL2L13;POFUT1;CHD6;RNF38;CACNG2;NPTN;RERE;SCAF11;ROR1;PIK3R1;DLG2;ACVR1;LIN54;RAB1A;P2RY1;CGNL1;ERC1;DENND4A;VEGFA;FOXP1;PDGFRA;RARB;ZNF137P;JUN;ASCL3;APC;RHOQ;OSMR;USP2;FOXO3;MITF;CREB5;NFKBIA;SARNP;OVOL1;ING3;PER1;LRTOMT;ARMCX4;WNT10B;GLRA3;UNG;C18orf21;RASGRP4;PROX1;RAB6A;IKZF4;ZFHX3;OSBPL6;PDE4D;CRIM1;ROBO4;HDAC9;ZMAT4;MAP4K4;PLCB2;ITPK1;C22orf31;BOC;PTPN12;BCL11B;LMO3;HOXB7;TNNC2;STK40;DNAJB14;DDR2;KCNMA1;FSIP2;GGNBP2;BDNF;TSC22D1;BEND6;GLRA2;HOXC4;DCN;ABRAXAS2;HYPK;AHNAK;RAD23B;KLF5;MYL1;CHST9;MEIS1;HSD11B1;PLA2G4A;MBNL2;FSTL1;SARS1;NFX1;LUC7L;TGM3;SCML1;HOXA3;ENTHD1;SOX4;NUMA1;H3-3B;LBX2-AS1;ETF1;MSL3;AMTN;SLC12A1;MAP2K6;ACSL5;MAP2K3;MRPL12;SLC22A8;VNN3P;ALDOA;ZIC4;SSX2IP;NR1D1;NDN;PTAFR;RBM39;TUBA1A;PLAG1;SEMA7A;DLX1;ETV1;RFX4;RTL3;HLX;GPX1;SLC44A4;CCN2;SAT1;RABGAP1L;MAGED2;LTB;TSPAN7;TMEM145;CACNA2D3;FGF12;PPCDC;CTNNBIP1;TTC9C;ATAD5;RNF39;C6orf15;FBXW7;GPLD1;JAKMIP2;SEZ6;SHISA6;LRRTM3;NOSIP;NEUROD1;CEBPB;PRG4;PRRG2;SERPINB2;PTPRU;ADRB2;NUDT3;RELA;RPS19;RRM1;PRDX6;CELF3;LEMD2;GOT1;TP63;LRRTM1;FGF14
90	HNF6_Q6	0.026341	0.33341	1.35174	0.00438596	TOB2;PAX3;MAB21L2;SLC12A2;ZIC1;MTUS1;COL25A1;GUCA1C;NRAS;LBX1;SYT6;CHD2;ARRDC3;NEK11;LMO4;THRA;IL1RAPL1;HNF4G;ORC4;SIX1;PAX9;RBFOX1;NDST4;ADGRL2;CDAN1;IGF2BP1;NIPBL;NEUROD2;FBXO11;LMTK2;HOXA11;BAMBI;NLN;TAFA1;ARHGEF12;HBP1;FLRT3;MSTN;WNK1;SLC6A9;PPP1CB;CALN1;SLC25A13;NTF3;AP1S2;CDH6;HOXB9;BHLHE41;TOB1;PREX2;DGKG;CDH16;PDZRN4;LINC01597;CSMD3;JAZF1;NR2C2;HABP2;GRM3;RERE;PIK3R1;MN1;KCNAB1;ZC3H11A;TMEM88;MBNL1;CLDN14;C18orf25;STAT3;NFIX;RAI2;PDGFRA;RARB;BMT2;EDN1;MITF;MIR137HG;ZHX2;ZNF532;EBF2;FABP4;ZNF711;ANKRD28;C6orf62;INPP4B;SULF2;UNG;PHOX2B;CLSTN2;NUP107;SALL1;CHN2;TTC17;BNC2;NSD1;CCDC88A;PRDM13;ING2;DCTN1;ARL6IP1;ZPLD1;CBX3;WASL;SPINK1;TSHZ3;HNRNPA2B1;TDRD5;ASTE1;VLDLR;ZDHHC9;BBOF1;SGTB;SP8;BCL11B;GPR85;LRMDA;MAT2A;NRG1;AK8;POU4F2;CDH9;OTX2;YRDC;TWIST1;TLE4;HOXC4;PRICKLE2;PCDH17;TSPAN6;CNBD1;GAL3ST4;TNF;PDZK1;ZNF827;SGIP1;CCND2;JARID2;AGPAT4;CNTN4;DCDC1;DAAM1;EPN3;TECTA;CUX1;GSX1;NEUROG1;NMNAT3;DAB2;HOXA3;SRPK2;SOX4;MEF2C;MROH2B;ABI1;HDX;ESM1;TSHZ2;SH2D1A;S100PBP;KCTD15;ZIC3;ANKRD1;FNBP4;GPBAR1;MAPK8IP1;ETV4;CAST;RCAN2;FGF8;ZIC4;TLE1;JPH4;ZC4H2;OR2K2;HOXD10;GNAO1;SPACA9;ADGRB3;HTR3B;LRRN3;PFN2;XPR1;CCL2;MTMR6;HERC4;PLAG1;CD68;RUNX1;CADM1;HCN1;FAM83F;PDZD2;NPR3;SLC17A6;OGG1;STOML2;HSD17B14;GRIK2;TPP1;GTF2F2;PLPPR1;CHCHD7;TSPAN33;COL13A1;CACNA2D3;SLITRK1;SST;POGZ;CPNE1;PAX8;DLX2;NOVA1;PRR34;BRINP1;CELF4;FFAR2;POU2F1;C1orf122;SIAH3;HOXC6;GEN1;SEMA3A;LTA;ATP6V1H;SIPA1;PRDX5;TTR;GRIN2A;OTP;NECAB3;NHLH2;SSH3;TRMT112;UCKL1;KLHL1;CDH10;PITX1;MTMR11;GABARAPL2;CA10
91	AP1_Q6	0.0279515	-0.343209	-1.39285	0.00397614	RIMS1;TUBA4B;COBL;TENT5B;CA7;CASK;HSPB7;CPA6;GFAP;RAB3D;ETV5;GPAT3;AXIN2;TCF12;ZBTB2;SFTPC;ABHD2;TLL1;RGS8;ZNF436;LINC02694;DYNC1H1;ROCK2;HOXA11;OMG;PVALB;USP13;AP2B1;PTP4A1;NEK6;EIF4E;MMP7;OLR1;TGFBR2;LYVE1;KLHL41;RNF144B;SLC16A6;WDFY3;LPP;CILK1;LAMA3;ABHD4;EIF3J;ZFAND5;C3AR1;HS3ST2;TMCC1;NR0B2;HSPB8;CDK14;RAB30;AP2A2;BAZ2A;STX17;RTN4;RB1CC1;SLC26A1;SLC9A5;KCNA2;KDM3A;UCN2;SLC25A51;CYFIP1;CCDC50;NFRKB;PSMD7;TRAF3;PAPPA;BMP2;KLHL40;PDAP1;PLBD2;PSMD11;PSMD12;PITPNC1;SCRN1;WDFY3-AS2;SPATS2;GAB2;BUD31;ELK3;ZNF385B;YWHAZ;DCHS1;SCOC;NEFH;XPOT;SLC35E4;SMARCA2;TFE3;ZNFX1;GADD45A;SBSN;STK40;PSME4;IL23A;LINC02908;RBPJ;IL9;LEXM;PDZD9;DCN;LAMC1;MYBPH;CNTD1;TRIB1;UBQLN1;DMPK;GPR3;MPRIP;MARK1;TEX19;CA9;ATXN7L2;DTNA;VIM;ADORA2A;LAPTM5;GAPDH;STAT5B;FAP;CAMKK1;KCNK10;MAP4;ENO1;BLMH;ABI3;COA3;COL27A1;CRACDL;KBTBD8;BTK;LRRFIP2;PADI4;ATP1B1;PKN3;LAMC2;NRIP3;CLSTN3;RIT1;PDGFRB;TUBA4A;APOBEC1;PPP2CA;PLCD1;GTF2B;CMAS;MAP2;MAP1A;REXO2;IDS;RCAN2;DCTN2;ALDOA;GJB3;HOXD3;ORAI1;NR1D1;VDR;DSTN;TMEM54;SFN;SPARC;WNT6;MMP9;TMEM151A;FBXW11;ZNF516-DT;PCDH9;IL1RN;EPHA2;SYT2;ITPKC;DIAPH1;TSKU;NCDN;NDRG2;GPX1;AK5;TPP1;GNAI1;CAPNS1;RIPK4;DHRS3;FLNC;ANXA7;PLEC;POLR3E;PRDM1;FHL3;FGF12;PTPRH;MAPK3;LMNA;UCHL3;PSMD2;C1QTNF8;RBBP7;NFATC4;CDKN1A;EFNA1;TINAGL1;SCEL;SPATA16;SNCB;SYTL1;P2RX6;ABCD1;BICDL1;TOR4A;TOR1AIP2;ST18;LTBP3;PEA15;TRPV3;UBE2C;TBC1D17;PIANP;DIRAS1;SHC3;FERMT3;RNF182;VAMP5;PKP3;NECAB3;YIF1A;EEF1A2;CELA1;COQ8B;CRYBA2;ZNF771;AKT1S1;MDFI;GGN;TAGLN2;TIAL1;CYTOR;VASP;SLC4A11;PSMD4;RIN1;ECM1;NDP;PHLDA2;PTPRN;PAK6;PRR7;HDAC3;ROM1;IGSF9;RUNDC3A;TRIM8;RELL2;VGF;C2CD2L;ABCA2;KCNH6;KRT86;S100A5
92	STAT5A_04	0.0283606	0.338023	1.34277	0.0101833	SLC26A3;MTTP;GRIA1;ATOH1;NRAS;BTLA;ARC;DMD;GRIN2B;APPL2;ARRDC3;ABCB1;ZNF654;SCYL2;ARIH1;KCTD4;PIFO;ORC4;TLR8;RBFOX1;PTCH1;BZW1;CARMIL1;CLDN2;RYBP;JMJD1C;DRD3;FYTTD1;HOXA10;GMCL2;ALDH1A2;KANSL2;TRPS1;BCL6B;HOXC13;CAPN6;CSMD3;ARFGEF1;SETD2;EDA;NEUROG2;PAG1;WSB2;GRB7;MBNL1;KRT73;TFEC;C18orf25;SLCO1C1;MTF2;GRID2;PHTF1;ERG28;FRY;MLXIP;HEMGN;DPH2;MITF;ETS1;P2RY12;UPK1B;NR5A2;MAML3;DIXDC1;NR4A1;DUSP9;ITPR1;NDUFA4L2;ANKRD28;SREK1;PHOX2B;EHBP1;AP4E1;NFYB;AIF1L;FEZ2;CXCL11;TNFRSF19;PBX1;USO1;GPR34;IKZF4;MACO1;RORB;ZEB2;NCAM1;OSBPL6;PLS3;TSHZ3;ZNF385B;SLF2;TRPM3;DRAM2;HOXB3;SAMD4A;SOSTDC1;NEXN;FOXP3;PPARGC1A;POU4F1;MECOM;DHRS11;FSIP2;CD40LG;BDNF;FSIP1;IRX3;BRD4;FRMD5;OR51E2;SUMO4;HOXB6;FLI1;HNRNPR;SMOX;PHF21A;FNBP1;STAM;FAM81A;RNF17;AFAP1;IKZF2;APBB2;LDB2;FSTL1;TNMD;ANKS1B;SRSF6;RUNX2;NRF1;NONO;LETM2;ARL4C;PMCH;NMNAT3;NTNG2;ACTN1;CMYA5;EXT1;AAK1;SLC22A23;ZFPM2;ECHDC2;IGF1;VIT;FGF10;SMAP2;TSHZ2;TMEM70;MRPS18B;TRIM62;PIK3C2G;EHD4;ANKRD1;ELAVL2;PPP2R2A;MSX2;MYH3;AGBL4;BLNK;FGF8;AP1G2;PTCHD4;CITED2;OR2K2;ANKHD1-EIF4EBP3;GMDS;RBM39;HTR3B;SOBP;FRA10AC1;PBK;PTPRD;PPP1R10;MRPS18C;RNF43;CCDC71L;CALR;FBXL19-AS1;TASP1;GADD45G;SKIDA1;PRDM1;SPRY4;FGF12;NDFIP1;GTPBP2;PITX2;SSBP2;CXXC4;MAPK9;SYTL2;DPF2;HOXC6;GPBP1;NOL4;CYP17A1;RALGDS;YIPF3;MAP2K7;TRPC4AP;LINC01931;CSTPP1;BCL9;SLC50A1;GCSAM;ARPC2;NKX2-2;ANKHD1;FAM24B;CABCOCO1;SCG2;FGF14
93	HFH4_01	0.0286284	0.336704	1.34315	0.00389105	TFR2;IRS4;ATOH1;NFIA;MAB21L2;MYOCD;NRAS;TCP11L2;MAGI1;LBX1;DMD;KLF3;PRKACB;RBFOX1;CDAN1;NR4A3;URI1;PIK3C2A;ESRRG;FBXO36;MGLL;NEUROD2;KLF3-AS1;FBXO11;UBR1;HOXA11;DRD3;FRMPD1;BAMBI;HESX1;HOXA10;SGK1;EIF4E;PPP1CB;RTL9;ITGB6;UBE3A;ANGPTL1;TSPAN13;CPEB4;PF4;MYO10;PDZRN4;NEO1;CHD6;C5orf64;EMSY;LINC00114;CYP26B1;CILK1;GFRA1;TIMM8A;GRM3;SPATA18;FOXP2;TLX3;ARRB2;ID2;PDGFRA;ZBTB37;ASIC2;ATP2A2;TPPP3;TXNDC12;ADAMTS14;TLR1;SLIT3;SSC4D;MITF;CREB5;ABCA6;ZHX2;EBF2;KCNG3;ADTRP;PHOX2B;CHN2;ZIC5;MYO1E;CRIM1;DRC3;SLC10A7;RNF146;MAP4K4;HOXB3;SLC44A1;EIF4G1;BCL11B;LMO3;ZNF423;NRG1;RUNX1T1;PAMR1;SCHIP1;TGIF1;PPFIA2;ACACA;OTX2;BEND6;TWIST1;PCDH17;GOLGA1;ATP1B4;KIRREL3-AS3;TOM1L2;TEAD1;RPS6KB1;LHX9;ALDH9A1;HTN1;GNRHR;XPO4;HOXA4;FSTL1;ANKS1B;TNR;HOXD4;IFNA10;LYST;NPVF;UBE2H;LUC7L;HOXA3;DRG1;COL10A1;MEF2C;AQP5;BCL6;H3-3B;JPT2;CNPPD1;MSL3;TSHZ2;GABARAPL1;PHTF2;KCTD15;ZIC3;ATXN7L1;PPARG;NTN1;ELAVL2;CACNA1D;MLLT3;IP6K2;IGSF9B;NFKBIE;NR1D1;ADA;CITED2;GNAZ;KCNQ5;ADGRB3;SHKBP1;TSPYL2;CHST8;PLAG1;ATOH8;NREP;CD68;RUNX1;CADM1;ETV1;NCDN;EGR2;EN1;VGLL3;RTL3;ITGA3;CHCHD7;CYP26A1;RIPK4;CCND1;COL13A1;PRDM1;RETREG2;C4BPA;POGZ;CRH;JUP;NOVA1;PRR34;SCUBE3;CELF4;GABRE;SLC6A14;NPAS3;TMOD4;ID1;SIAH3;SYT4;KIRREL3;ZBTB22;BMP5;SCG3;LENG9;FZD10;REEP4;RBP3;TSPAN17;TBCC;PAQR9;MACROH2A1;CNMD;IGFBP1;FGF14
94	OCT1_04	0.029196	0.330208	1.34045	0.0107066	CSF3;ATOH1;KCNJ13;CASK;NFIA;MAB21L2;ZC3H14;SYNPR;ZIC1;POU3F4;GRM8;SYT6;SALL3;DMD;CHD2;PRKCB;LMO4;PROKR2;CHM;RELCH;THRA;SERTAD4;PLAGL1;MID1;GABRG1;TAL2;ZBTB20;EHF;UBE2E4P;HNF1B;HOXA10;ANKRD17;UNC13B;NR3C2;NR6A1;C2CD5;ZBTB10;TSPAN13;COMMD10;ITM2B;CPEB4;STX12;PDZRN4;ZNF407;ACKR4;CHD6;LINC01597;TMSB4XP1;ARF6;C21orf62;JAZF1;FOXG1;TPD52;CD86;SLITRK2;FOXP2;PRDM2;DLG2;RAB6C;GALNT1;TMTC2;MBNL1;RGL1;SH3BGRL;FOXP1;NFIX;IL25;C8orf34;NOTCH2;CADM2;SLC26A7;PURA;GABRG2;MITF;PPIP5K2;PAX2;GRIK3;DIXDC1;LCOR;ARMCX4;PHKA1;ZNF362;PHOX2B;POU3F2;PDE1A;TCEAL1;TP53INP2;BNC2;PBX1;COLCA1;SHOX2;EPHB3;NCAM1;CNTN6;GAB2;MOXD1;TDRD5;HDAC9;CDH13;NSMCE3;EIF4A1;ATP1B2;ST13P4;TBR1;CCDC91;NCOA5;HOXB3;MYO18A;PKP4;TAS2R13;FES;BCL11B;PPP2R3A;SMARCA2;FGF13;LMO3;EYA1;GPR85;LRMDA;TOPBP1;OMD;TWIST1;CACNA1C;HOXC4;PATZ1;KCNQ1DN;CNTF;ARMH4;SEL1L3;NIN;NCALD;HFM1;SCUBE2;FEZF2;MEIS1;FNBP1;NPTX2;DTNA;CLCA3P;TMSB4XP8;PTEN;LDB2;KRT8P41;OR10A5;CUX1;HOXD4;CDX4;PMCH;OR10J1;NEUROG1;SCP2D1;HOXA3;OLFML3;AHCY;NSF;GPM6A;MEF2C;ZFPM2;BCL6;MPPED2;SCML4;H3-3B;THAP2;MAP2K6;CNOT2;YTHDC2;NDUFA4;ZIC3;C12orf57;CACNA1D;BARHL2;LUC7L3;ARHGAP30;JAM3;AGBL4;KCNS3;OPCML;ZIC4;CDC42EP3;OLIG3;HOXD10;ANK3;NPHP4;GNAO1;TTI2;KCNQ5;SRSF7;SP6;GRIN3A;PTPRD;TSPYL2;ANKRD39;SLC38A4;RUNX1;DLX1;PPP3CB;CADM1;BCL2L1;ETV1;PRRC2A;ACBD4;VGLL3;SLC17A6;STOML2;LAMTOR5;FBXL19-AS1;TBXAS1;PNMA1;CCND1;SKIDA1;LMNA;SLC7A11;C8orf82;ZFC3H1;MNT;IRX4;HOXC10;PITX2;XYLT2;SCEL;POU2F1;HS3ST1;UQCC2;IL17F;HOXC6;NOTCH2NLA;ELAVL4;PAX6;HOXC5;SOX5;IRAK1;RHOBTB2;TMSB4XP4;UCKL1;ARPC5;SLC35C2;ISL1;NDP;PI4KB;FAM50A;CNMD;GDI1
95	WHN_B	0.0295398	0.324195	1.3387	0.00404858	ARHGAP36;HOXB8;NR2E1;TOB2;PAX3;TBX3;HSPA14;POU3F4;DNAJB4;RBM24;GRIN2B;WNT9B;STC2;ARIH1;STAG2;KCTD4;ZNF644;OPHN1;HOXA9;THRA;NEUROG3;AMD1;SIX1;ERLIN2;CSDE1;NR4A3;ALK;ESRRG;SIRPA;COPS2;UBR5;ELAVL3;YTHDF2;CCAR1;ONECUT1;SF3B1;ARMC8;HOXA7;VEZF1;GSKIP;GALK2;SUPT16H;FOXA1;ANKRD17;RSBN1;ICA1;SLC25A40;CXADR;HOXB9;TOB1;HSPD1;ZBTB11;SYNJ1;PRDM10;KLHL13;DBF4;ARFGEF1;MIDEAS;LAPTM4A;KIAA0825;HERC1;TOP1;FOXP2;NUDT10;MIB1;GJC1;TSC22D3;SENP2;STT3B;MBNL1;RGL1;PMP22;CCDC140;CAPN12;DUSP14;AZIN1;ID2;NUDT21;ZBTB37;JUN;GREB1L;CCPG1;WNK2;SLC35E1;RAB11A;DDX17;CREBRF;POU3F3;GABRG2;CTCF;EGR3;NF1;HYDIN;ZNF362;PPP3CA;SREK1;TBC1D32;HSP90B1;MYH2;SALL1;NRK;PAPPA;SSB;SIK1;MACO1;MYO1E;ZEB2;COL4A6;MTMR4;FOXO4;SLC20A1;WNT1;SLC30A7;EIF4A1;SOX3;PCDHGA2;LMO3;NOLC1;PPARGC1A;POU4F1;NRG1;RO60;ZBTB12;NAT8L;TFAP4;BHLHE40;ZBTB4;SNX9;BTRC;BDNF;ACO2;AKIRIN2;PHF5A;HSPE1;CHST11;SND1;NIN;NUDT11;EAF1;TRIB1;PRPF4;EXTL2;JARID2;HTN1;ADRA2C;HNRNPH3;JAG1;ZC3H10;IRX5;CDC14B;METTL6;LRP1B;ANKS1B;PRSS16;POLR2A;FAP;HOXA3;PRDM12;BANP;HAPLN1;NSF;CNOT11;CFAP299;RNF6;DNAH9;JPH2;TAF5;H3-3B;WNT3;HPCAL1;VAX1;ANKH;EBF1;NDOR1;MRPL12;HDAC4;ZCCHC9;DLL4;KCNS3;CAMK4;SPRY2;ANGPTL5;SUMO1;ARID4B;SFN;PCDH7;DDX5;SLITRK5;CEP95;CEP164;TAC1;HOXC11;PFN2;PTMA;LEF1;HAUS4;ZBTB18;RNF43;RFX4;NPR3;CALM2;RPRD2;FIZ1;RPL41;CRYL1;MLLT11;ANKRD13B;PITPNA;SKIDA1;ZNF524;BBS5;UCHL5;SLC25A4;TBX6;CDC26;JUP;SDCBP2;TMEM203;H2AZ1;JADE2;ATG16L1;FAM174A;MYH13;DOLK;DLG5;ZNF385A;OTUD5;SNCB;PPP1R32;PHF21B;PCGF1;HOXC6;ELOVL6;KLF2;SYT4;FMC1;DHX30;JUNB;COL4A5;ERLIN1;NMNAT2;TOMM40;GRIN2A;TMEM86A;INSM1;GGPS1;PNPLA6;SRRM3;NFKB2;EFNB1;SH3BP5L;ARPC5;ZNF768;CDC42SE1;FSTL5;NKX2-2;GRIA3;LAMTOR1;EML2;GPR173
96	NERF_Q2	0.0302281	-0.342235	-1.38498	0.00205761	ATP1A1;NFIA;CHD2;TCF12;DPP8;MID1;GOLGA7;MAP4K1;FBXO36;PIGW;NUFIP2;AGL;ZNF800;ST7L;RMC1;GSKIP;SARAF;STARD8;LANCL1;ARHGAP8;NRP1;HOXB9;SLX4;SPRED2;NRXN3;TRO;FGR;ERG;SKAP1;EMSY;MIDEAS;ADAMTSL3;GPR25;GMFB;RFTN2;GRM3;BCOR;NLK;ELOVL5;KLF13;TOPORS;MTF2;ARRB2;CNTNAP1;ARHGAP20;POU6F2;SORBS1;ADAMTS4;CD79A;BAZ2A;XKR8;DIABLO;FCER1G;TFRC;CIDEC;MIR137HG;EGR3;ZHX2;SLCO2B1;NFATC3;SLC43A1;EBAG9;ITPKB;OMA1;STAT5A;PAK3;CAPZA1;SALL1;RSF1;EFHB;SPEG;SRPRA;AAMDC;ROBO4;ELK3;NHSL2;NTRK3;ACTR3;PIK3CG;BMP4;MPL;PLCB2;SLC30A7;ST13P4;SYNC;FCGR2B;RBMS2;MSANTD2;CAMK1D;LSAMP;KCND1;RO60;STARD13;NAT8L;FASTKD5;SLC4A2;GGT7;CD40LG;GGNBP2;HMGN2;KDF1;MYO19;FLT1;CPNE8;YRDC;TWIST1;HOXC4;ITPR3;FCGR2C;SPIB;LAT;CPXM1;NIPAL2;EXTL2;TLN1;LYN;TRAPPC3;GPR132;ZNF23;BAHD1;JAG1;FGFR2;STAT5B;LST1;CLVS1;ARL4C;UBE2L3;RGS3;CNOT11;CREBZF;NCS1;LRRFIP2;EGFLAM;IL11RA;RASA1;LRRC41;COLQ;WDFY4;C2orf42;USP5;MAP2K6;HIC1;UBTF;FURIN;GPR107;ARHGAP30;VCL;LOXL3;IKBKB;DDIT3;IWS1;TNS2;MMRN2;LAYN;OLFML2A;P3H4;ZMAT3;PCDH7;CCR10;GPR162;HCLS1;TNFAIP8L2;CDCA3;FAAP100;LLGL2;FOSL1;EIF3K;ZFPM1;ATOH8;ZMYND8;CREB3;HYAL2;ARHGDIB;RPS3;SEMA4C;TUSC3;CALM2;SECISBP2;TGIF2;HBEGF;EDEM3;TRMT2A;CAP1;CLIC1;NPY;ARAP1;LYPLA2;CDK5;MAPK3;RASAL1;UCHL5;MCTS1;RBBP7;ZNF276;FKBP10;JPT1;PPP1R9B;POU4F3;CORO1A;EFNA1;HMGA1;PITX2;CNNM1;PTPN6;TPP2;C1QTNF6;DOK1;SDCCAG8;LYL1;GSDMA;C1orf122;NCLN;CCDC85B;CNPY2;UQCRH;FBRS;GBF1;RANBP1;PAX6;SHC3;ZBTB7B;JUNB;PEX11B;DEF6;ARAP3;CD79B;ATP5PD;FOXRED1;SHROOM1;SNCG;LIMD2;MDFI;FHIP1B;ZNF768;FBLIM1;POLD4;PEX16;SH2D2A;RPS6KA4;FXYD5;FAM110A;DPP3;PTPRN;EML3;AGPAT1;VPS45;RHOV;GNRHR2;ROM1;SH3TC2;NDUFS2;SH3TC1;SLITRK6
97	ELK1_02	0.0303257	-0.340264	-1.38643	0	PURB;PEX11A;NRAS;TCF7;PSMC1;GNL3L;ZNF410;DPP8;HMG20A;PRKACB;CLEC18C;CDK13;AP5M1;NIPBL;FBXO36;UBR1;ZSCAN29;MARK3;WDR93;PRCP;ZNF384;ARL5B;C1orf50;CRK;ZBTB11;EXOC5;CPEB4;CCDC25;STX12;PRKAG2;TRO;PDZRN4;ITM2C;HAT1;DDOST;SZT2;PRPF18;PHKB;OARD1;CGGBP1;APOLD1;PCYT1A;INO80B;TRIM44;TTPAL;ZNF184;LSM5;RAPH1;CHERP;TUBGCP4;NUDT21;PSMC6;SRBD1;PPP2R2C;NEDD1;DNAJC24;ERI2;DIABLO;ZNF22-AS1;SUPT5H;INSIG2;PDE12;BMP2K;PPIG;NF1;CSGALNACT2;TMEM187;CLDN5;ACVR2A;PSMC2;IQCK;ZNF322;SON;NKAPD1;ACTR2;ZNF22;PSMD12;GDE1;IPO4;MRPL3;C1orf210;FBXO22;SLC30A7;NDUFS1;MTPN;SAMD8;LRRFIP1;EIF4G1;PALB2;ATP5F1A;FAM98B;GGT7;FMR1;SENP7;SEC24C;KAT7;IMP3;EEF1B2;FAF2;GART;CALU;NFYA;TSPAN31;GOLGA1;ITGB3BP;CCDC174;EXTL2;RPS18;RAP2C;MAPKAP1;ZNF23;DCDC1;UBE2N;COG3;CCP110;TENT2;GTF3C2;BTAF1;P3H1;RPL19;SCO1;UBE2L3;STK4;NUDT12;NECAP2;ITFG1;AAK1;VPS52;CREBZF;USP32;CPSF3;DDIAS;EMC3;LRRC41;DNAJA2;SDHD;ZCRB1;PPHLN1;TRAF7;ARCN1;RAB2A;KMT5A;GTF2A2;C2orf27A;RFC4;KLHDC3;SMS;GTF3C1;MTBP;ACP2;IMMT;MED8;FBXO3;DDX5;NKIRAS2;CEP95;PIH1D2;MED15;CBARP;PDRG1;AP1B1;MPZL3;CCDC71;HERC4;ITGB1BP1;CRB3;UGGT2;REXO5;BCL2L1;LLPH;EN1;OGG1;DNAJC7;STOML2;BATF2;UFD1;TUFM;PPIE;SNF8;TIGD1;SEC13;DPCD;FBXW9;SRP19;LYPLA2;AP1M1;MEA1;TBX6;INTS11;ZDHHC5;IL2RG;CDC45;HMGA1;JOSD2;FUZ;FAM174A;EIF5A;PPME1;DCTN5;ADPRM;ARHGAP1;MYL6B;TIMM8B;MAPK8IP3;CHID1;EPN1;NUP214;ELAVL1;NR1H2;TRMT1;UQCRH;POLL;MRPL13;POMP;DHX30;TBC1D17;SMUG1;VMP1;FERMT3;MTX2;PYM1;TOMM40;AP2S1;ZNF653;GFUS;WDR74;CLDN7;SHC1;PTRH2;RAB11B;TMEM53;FANCD2;AKT1S1;TMEM208;RBM22;LMAN2;INTS3;SYT5;UBAC1;KRTCAP2;TMEM9B;TIGD6;SYVN1;ZNF408;SNRPB;RPL37;CKS1B;TBCC;BAG6;SIRT6;NAA20;COX8A;TRIM46;FOXH1;GABARAPL2
98	NCX_01	0.0311117	0.344663	1.33488	0.0122449	BMX;PAX3;NRAS;SLC24A4;PPP4R3B;MEIOB;JADE1;THRA;NRAP;PKHD1;TRPV6;PLAGL1;IL13RA1;ERLIN2;ZCWPW1;PAN2;SAV1;NUP153;NUFIP2;FAM53C;UBR5;CDC14A;RNF186;SNCAIP;CCDC6;HBP1;CNOT1;RFX3;SPTLC2;TXNL4B;APPBP2;CDH6;GATA4;KMT2E;SH3BGRL2;MINDY2;SEMA5B;SYNRG;PDZRN4;ERG;CDX2;SETD2;ABHD17B;SLAIN1;BCOR;DLG2;ATP8B4;PTPN4;ESR1;CCDC140;PEG3;LTB4R2;GPC3;DUSP14;TNPO3;PTCH2;PITPNM2;RNF11;ASCL3;NOS1;JAML;MORF4L2;ANK2;CTCF;ZIM2;TFIP11;ZNF532;ING3;PAK1IP1;ANKRD28;SREK1;PHOX2B;DHX38;PAX1;WDPCP;PLXNC1;EOMES;WNT11;PRKAB1;MAP4K4;A2M;TBR1;RAB39A;TPI1P2;LMO3;NXF1;MSRB3;BDNF;FOXD3;OTX2;ETV6;RAB35;HOXC4;MEPCE;WNT5A;SDK2;AHNAK;CLDN17;HNF1A;SESN3;FEZF2;RPL4;ARHGAP6;DCDC1;DCX;HOXA4;NEUROD6;SSR1;GAP43;KLF4;MAP4;HAPLN1;USPL1;PHF12;DUSP2;TRIM62;UBE2K;ELAVL2;IMMP2L;KCND2;IP6K2;HOXD3;PTCHD4;LCE1F;NR2F1;SEPTIN9;NKIRAS2;PCDH9;HOXC11;FIBIN;ATP1A3;ROBO3;PLAG1;RPP25;EVX1;RUNX1;DYNLL1;MOV10;CADM1;RNF43;PTK2B;ETV1;SP7;PDZD2;ITGA3;DNAJC7;EMC9;MMP14;CHCHD7;RPP21;P2RY6;GNG4;PRKACA;NRXN1;LPAR4;JADE2;KLF12;SLC1A7;EMX2;SLC6A14;HOXC6;ELAVL4;SPIC;MINK1;BMP5;CELA1;PPP1R16A;GNAS;ISL1;LMO1;LRRC8A;CACNA2D2;RBM4;TUT1;CA10
99	MYB_Q5_01	0.032936	0.325918	1.33102	0.00383877	ACTC1;CHP2;RIMS1;BEND4;GUCA2B;CLDN8;SYNM;RAPSN;MDGA2;SHMT1;DMD;LEP;PIAS1;PRPF38B;ZNF462;TMEM97;NMUR1;TCF12;CPNE6;SNX6;VAPA;ABHD2;MLN;C11orf16;PMEL;GPR22;SPAG9;DNAH12;CSDE1;ESRRG;FMOD;PRRG4;ZNF800;MGLL;ONECUT1;OMG;CLTRN;NFIL3;CDH20;BRME1;XPO1;KMT2D;FIGN;ANKRD17;SLC6A9;RFX3;CFAP69;UBE3A;EPB41;FRAS1;CAMK2A;NR3C2;NR6A1;KAT6A;KMT2E;SEMA6D;SLC16A6;MIDEAS;C19orf47;PLA2G6;MTRFR;VCPKMT;DACT1;ARHGEF6;LHX6;FOXP2;TMED2;SLC9A7;GNAT1;STT3B;HRH4;DENND4A;FCRLA;CDK14;G3BP2;GCNT2;ASIC2;CANX;GNG3;HTR2C;HMGN2P46;CRISPLD1;MYO18B;BHLHE22;IFT57;RGS2;HHEX;CREB5;AFF4;ING3;COLEC10;ARHGAP12;BEST3;ZNF362;ANKRD28;BRD8;LTBP1;KIF20A;WDR82;TUG1;SPOCK2;ADGRG4;PLXNC1;LRFN5;KRT25;HMGA2;PGM1;PIK3CG;ZSWIM2;SARM1;KIF7;COX7A2P2;GPHN;PIGH;HOXB3;TASL;MYO18A;CAPN11;SMARCA2;FGF13;ADAM2;XPO7;NRG1;RUNX1T1;DDR2;BDNF;WIPI1;DNAAF3;FAF2;ERRFI1;WNT5A;BSCL2;FLI1;CNTF;CCL5;COQ10B;OAZ2;TOR1AIP1;HNRNPF;KLF5;PPARGC1B;CCND2;RPL4;FAM91A1;MPRIP;CNTN4;SIX4;TMEM62;RDH11;PREB;GTF3C2;DOCK1;NEUROD6;SRSF5;TEX47;VN1R3;RREB1;UBE2H;GMPR2;FAP;SRSF2;ODF4;MAP4;MANF;LNPEP;ADAMTS3;MROH2B;LIG4;RHOBTB3;WNT3;ZNF263;NDEL1;IL11RA;CCDC171;USP5;PDE3B;LUC7L3;GMFG;HES6;SEPTIN12;ETV4;ALDOA;RARG;DDIT3;ODF2;SLC22A11;OGDHL;OCRL;HSPA9;PTCHD4;HEBP1;MDM1;MBD6;SLC37A1;NR2F1;GRK5;PCYT2;MYOZ2;PCNT;R3HCC1L;RBM39;SHKBP1;CDCA3;PCDH9;MINDY1;AK2;SEMA7A;NDUFC1;ZMYND8;PTMS;CDK2;CADM1;HCN1;RFX4;CACNB3;PRICKLE1;ZBTB26;YWHAE;MAEL;RPRD2;PNMA1;FAM181A;JPH3;SPATA8;RBM14;FAM186B;SKIDA1;FGF12;PRKACA;B3GALT2;PNOC;PSMA1;TNNI1;AP5B1;CPNE1;KLF12;NEDD8;DLX2;SSBP2;CEBPB;RASA3;PRR3;ZNF296;SRGAP2;SEC16B;MYL6B;ELAVL4;NRGN;TOX2;ORMDL2;PRUNE1;SOX5;GNL1;SYVN1;PCSK1N;COMMD3;WBP2NL;MXD3;GNAS;RHOC;RIN1;CRTC2;PPP2R5B;FST;C21orf58;ESRRA;PPP4R4;P2RY2;DSCAM
100	GATA_C	0.0332743	0.324237	1.32958	0.00831601	FABP2;CSF3;GUCA2A;RSPO2;ZIC1;GBX2;MASP1;SLC4A1;HOXD1;DMD;SLC18A1;FOSL2;HPSE2;GDF3;PALS1;KRT20;TACC1;SRGAP1;GATM;PRSS1;AQP2;SATB1;PLA2G1B;SERTAD4;SIX1;LINC01555;RPAP2;GSE1;MID1;ZBTB20;C12orf42;ESRRG;PIGV;NOCT;CTDSPL2;HOXA7;PPM1D;FCGBP;ADGRF5;TAFA1;ONECUT2;SUPT16H;CSF2;APOOL;UBE3A;IL1RL1;GATA6;MAP4K5;TEK;SNW1;USP15;TOB1;GFI1B;PRSS3;ITGA5;GLMN;NRXN3;RGS13;LGI1;LIFR;C5orf64;PHOX2A;ARF6;CXCL13;EDA;PLS1;SLITRK2;SPTSSB;ACVR1;RGN;MYCT1;KRT73;TFEC;AMOT;SLCO1C1;YBX1;LINC00670;ADORA3;RARB;HOXB1;MYOG;JUN;DDX17;HEMGN;SLC26A7;EDN1;MITF;ALMS1;AMBN;P2RY12;GNB3;GP2;UPK1B;NR5A2;HEPH;PTF1A;PAX2;PNLIPRP1;RHAG;GRIK3;CCSER2;ZNF711;NDUFA4L2;MSR1;NFRKB;WDR82;CLDN10;PREX1;AIF1L;PKHD1L1;MXD1;TNFRSF19;MED26;RBPMS;RORB;FOXO4;SLC46A1;WNT11;ZNF385B;MAP2K5;CHST6;KRT71;KCTD6;CNN1;EYA1;CD34;PHEX;FBXL7;MECOM;RUNX1T1;PCDH11X;CDH9;SYNDIG1;BTRC;BDNF;HS3ST4;KCNK3;BMP6;MATN1;FRMD5;HOXC4;DCN;SLC35A2;ACKR1;APMAP;HYAL3;HOXB4;RBMS3;ZHX3;HNF1A;CALHM5;FAM91A1;DCX;CDH7;ARAP2;PSMA8;BLVRB;ANKS1B;CNTLN;UBE2H;HOXA3;SLC34A3;PCDH11Y;SRSF2;LRIG3;MBD1;ECHDC2;STON2;SOX10;C1orf21;IL22;GABBR1;UBE2F;PPM1E;COLQ;CTSE;CDIN1;S100PBP;LUC7L3;SLC6A5;IGFBP5;CAST;ZIC4;INHA;KLHDC3;MYRF;LITAF;RHD;PTCHD4;AK9;ALPK2;PHOSPHO1;DUSP6;RPL13A;PCYT2;FBXW11;PPL;IL7;ZSWIM8;ANGPT2;POLR3D;ZFPM1;PLAG1;FTH1;ETV1;TSKU;PDZD2;EN1;PLEKHG6;PRKAG1;CITED4;MACIR;PPT2;DSPP;HBEGF;CHCHD7;LMO2;ZNF219;GDPD1;ATP2A3;CPLX2;FHL3;B3GALT2;NOL4L;CFAP161;DMTN;MEA1;HS6ST3;RHCE;GATA1;VPS18;KLF14;KLF12;SCUBE3;BPGM;CTNND1;LYL1;SYT7;ALKBH3;TMEM179;HOXC6;NAA80;ELAVL4;CPT1C;SPTBN4;ZBTB7B;H3-3A;LCAT;NECTIN2;SOX5;PRSS22;PPOX;GABPB2;TPM3;NHLH2;BCL9;PRR18;PLCB3;MOGAT2;ISL1;MED27;MTA2;MYO1C;PRDX2;SNTG1;PKLR;FGF14
101	PAX4_02	0.0332757	0.326016	1.32596	0.0125786	FOLR1;GRIA1;NKX2-1;NAALADL2;NFIA;MYBPC1;HERPUD2;MTMR12;ZIC1;CAVIN2;FOXN3;DSG4;CHD2;IKZF3;SLC7A9;RELCH;IL1RAPL1;CA4;ANKMY2;SLC5A12;AFP;RBFOX1;CDAN1;SERPINI2;PLPP3;PTPN21;SLC4A4;NEUROD2;HOXA11;ARHGAP24;RTL9;RFX3;TRPS1;AP1S2;ARL5B;TOB1;RORA;CPEB4;HOXC13;SEMA5B;MIA2;PDZRN4;AP1G1;TMSB4XP1;HABP2;LINC00303;TMEM35A;EDA;RNF128;FOXP2;KLF13;TSC22D3;ARRB1;MBNL3;MLLT10;TFEC;FOXP1;STAT3;RAPH1;GRID2;NFIX;OTULINL;PITPNM2;ATP2A2;SLC38A1;HIF3A;RHOQ;DDX17;HTR2C;SLC26A7;MITF;ITGA7;KALRN;TBC1D8B;EBF2;PAX2;IL20;DIXDC1;LCOR;DOCK11;SREK1;PHOX2B;POU3F2;RAB6A;LRATD2;SEMA3C;WDPCP;TGFBR1;EOMES;ZMIZ1;TMEM87A;BZW2;ELK3;TDRD5;SIX3;ZFP36L2;NPAT;TCF4;PCDH18;ITGA11;MTIF2;EYA1;ATM;SLC20A2;PALS2;PTPRG;PRMT5;NNAT;CHRDL1;OTX2;BEND6;ELMO1;ETV6;YPEL4;CTAGE1;HOXC4;LAMB1;HOXB6;PDE7A;NCALD;PMM1;ASCL4;FAM110D;HNF1A;FEZF2;SND1-IT1;ADAM11;GGCX;JARID2;MYF5;B2M;MBNL2;IKZF2;DCX;LDB2;MAP1B;TECTA;BTBD3;SOX14;KRT26;MIER3;BACE2;FAP;NTNG2;KRTAP11-1;PRDM12;MAB21L1;MAN1C1;HPN;SOX4;TYRO3;LRP5;SCML4;GPR52;LINC00652;GABRB2;USP32;MSX1;ZFHX4;VIT;GTPBP1;HAS2;BAIAP2L2;PABPC1;LIG3;SLC6A5;C5;STARD6;CAST;VIP;SGCD;FGF8;ZIC4;SFN;HOXD10;CBFA2T2;KCP;SMOC1;SLITRK3;SSMEM1;MTMR6;PPP1R10;MEOX2;OTUD7B;AUTS2;PTGFR;ZMYND8;DLX1;AQP3;MARCKS;ETV1;CXXC5;PDZD2;GPX1;OGG1;ARHGAP15;SAT1;PLEKHA6;MEIS2;CAP1;RIPK4;PLXNA2;SKIDA1;ATP6V0A1;CACNA2D3;TMPRSS3;KYNU;SLITRK1;POGZ;CYFIP2;SEZ6;POU4F3;IRX4;CS;TMEM154;PITX2;PRR34;MGAT4C;UTS2;PRDM8;CGN;SYTL2;SIAH3;HOXC6;SEMA3A;PAX6;RP1L1;CSNK1E;PPP1R14C;ABCB8;SOX5;RALGPS2;TACSTD2;PNPLA6;KRT34;CACNG8;AGAP3;PPP1R16A;ZDHHC12;TBX5;STMN2
102	RTTTNNNYTGGM_UNKNOWN	0.0335587	0.343045	1.32622	0.0247934	GRIA1;MAB21L2;ZIC1;BPIFA1;DMD;ZNF654;LMO4;TMEM97;SLC31A2;SPAG9;ZNF436;PPP2R5E;FBXO11;NFIB;HOXA11;HOXA7;SLCO2A1;FHIT;SLC38A3;PTP4A1;MSTN;UNC13B;SLC6A9;RFX3;ALDH1A2;PROK2;TRPS1;NFATC2;REPS2;GID4;DMXL1;BACH1;TRAT1;RCAN1;FOXP2;PCYT1B;ESR1;PPP1R1B;PAIP2;CLDN14;PTGR3;FOXP1;ID2;CFL2;ZBTB37;ASIC2;NTRK2;GABRG2;MITF;CREB5;MARCO;PRSS35;PAX2;C4orf19;ATP10D;NFATC1;ANKRD28;USP7;HOXA2;ZFHX3;METTL8;DCAF17;TANK;SLC11A2;PUM2;CALD1;KCTD6;EYA1;GPR85;ZNF423;INPP5A;PHEX;NAV3;PTPRG;IL23A;ACACA;BPIFB1;MCTP2;LRP1;HOXC4;IMPDH2;SWAP70;TGM5;TSPAN6;DPF3;NIPAL2;HNF1A;KLF5;F13A1;GCM1;EGFR;DCX;ATPAF2;TECTA;CLEC2A;UNC50;CBLL2;CCDC80;RGS3;PCMTD2;HPN;HAPLN1;OGT;AQP5;MAST4;PDGFRL;RBP4;ATP1B1;BOK;HAS2;MAP2K6;ILRUN;MIP;C16orf87;C2orf27A;ODF2;HOXD3;FBLN5;NGF;ZIC4;AP1G2;RXFP4;PTMS;ETV1;CCDC71L;CAB39L;SERPIND1;CALM2;ESRP2;STX6;TRIM47;DHRS3;RPP21;GORAB;DDX46;SMIM11;NOVA1;SCUBE3;CELF4;GGA2;EHMT2;C1orf198;NOS3;CSRNP3;HOXC6;ZIC2;BMP5;CNIH2;BCL11A;DQX1;FXYD5;NDP;PITX1;BPIFA2
103	CDPCR3HD_01	0.0337249	0.328442	1.32816	0.00417537	TUBA4B;DES;NPNT;BRINP3;TBX3;TRPM7;RLF;SLC38A2;FOXN3;GALNT4;DMD;RBM48;STAG2;DTD2;ZNF644;IL1RAPL1;CPNE6;SFTPC;MOAP1;HNF4G;SIX1;RPH3A;RBFOX1;TAB3;TSGA10;TET2;DPP10;DPYSL2;SERPING1;NTRK1;EHF;MCF2;YWHAG;NFIB;MSI2;HOXA10;PDCD10;ADAM10;WNK1;MIER1;DNAI4;CALN1;EIF4G2;NR3C2;AMBP;C2CD5;GATA4;BHLHE41;IRX6;KDELR2;GRIK4;TLK1;CSMD3;UBL3;HABP2;KLF15;RAB10;LHX6;CREM;DLG2;MN1;PEX1;TSSK3;GRB7;TMTC2;DNAJC11;NFIX;HOXB1;EMP1;KCNS1;KMT2A;EGR3;INSRR;ITGA7;SMAD1;ZBTB16;POC1B;PHOX2B;ACVR2A;CLSTN2;PDE1A;KCNA1;ASIC1;PRR35;HOXA2;WDPCP;SON;CCDC88A;ZBTB9;ING2;ARL6IP1;CBX3;HNRNPA2B1;CDH13;TBC1D14;IL15;AASDH;ROBO1;AEBP2;BBOF1;MAX;EYA1;LRMDA;NOG;KCND1;NRG1;MECOM;RTN4RL2;FAM78A;RUNX1T1;AK8;E2F8;CIB3;AKIRIN2;TWIST1;SREBF2;GART;LINC00173;PRDM14;NIN;GAL3ST4;COL16A1;DACT3;HOXB4;ZNF827;MEIS1;BTG1;HOXB2;C14orf132;IKZF2;HNRNPA3;KCNH7;STAT5B;BTBD3;NEUROD6;NTNG2;RAB33A;STEAP2;DIO2;HAPLN1;PLA2G15;EXT1;PATL1;ESM1;C1orf21;CAMK2D;SPP2;OTX1;EYA4;EMILIN1;ZNF503;TSHZ2;CDIN1;DPF1;TCF7L2;DNAJB8;TUBA4A;ATXN7L1;GRB2;BARHL2;SERPINI1;ST7;LIN28A;ALDOA;OBSCN;NEGR1;FGF8;JPH4;MGAT5B;TIMELESS;KCNB2;NXPH4;FYN;HOXD10;LRR1;CBFA2T2;P2RX3;SPACA9;RBM39;ZNF516-DT;KCNQ4;MAG;SLC25A14;PFN2;ADCK1;TLX1;FCHSD2;DRP2;GIT1;RBX1;DACH2;ETV1;PRRT2;RFX4;PDZD2;SLC38A6;NPR3;IFRD2;PRKAG1;CCN2;TRIB2;PIGP;NOL4L;FBXW7;TBX6;OSBPL7;GNB2;RASGRF1;JADE2;NOVA1;BRINP1;CELF4;NABP2;NUCKS1;S100A10;SIAH3;SMARCB1;DLG3;GTF2A1L;MYT1;NOL4;PLXNA3;REEP6;TMEM256;HOXC5;SOX5;NR2F6;ZNF335;EEF1A2;HEXIM2;GCK;SLC12A5;NKX2-2;FAM3A;KCNH2;VGF;STMN2
104	AAAYRNCTG_UNKNOWN	0.0337606	0.312499	1.32658	0.00632911	EPHA7;ATP1A2;EIF5;HOXA5;BMX;HOXB8;ZIC1;MGAT4A;TENT4B;CA3;DNAJB4;SLC4A1;TAS1R2;SDCBP;DMD;GRIN2B;KITLG;ZNF654;STC2;HPSE2;STAG2;NMI;ERBB4;IL1RAPL1;AP4S1;COCH;STRN3;AQP2;MOAP1;USP1;NDST4;GSE1;BMPR1B;MID1;R3HDM1;PLPP3;CCNY;CRKL;ESRRG;PPP2R5E;SIRPA;TFDP2;ST7L;PRKCG;OMG;BAMBI;CLTRN;GABRA3;HESX1;STAG1;ANKRD12;HOXA10;FOXA1;SORBS2;CASQ2;KLHDC10;TNXB;ARID4A;CHRM1;PROK2;UBE2W;SPTLC2;SH2D6;TRPS1;PLAGL2;SEPTIN7;FGFR1OP2;JPH1;DNAJB3;SEMA6D;ZBTB11;GJB4;PDZRN4;POFUT1;KCNN3;WT1;TMSB4XP1;CRAT;ZNF710;TNS1;FOXG1;BRSK2;EDA;MTRFR;SCN5A;KCNK5;FOXP2;PCYT1B;ROR1;NUP54;ACVR1;TSC22D3;TSSK3;ESRRB;EPC1;GLDN;CBX2;FGD4;LIX1;CYBRD1;PTGR3;DENND4A;WT1-AS;HIC2;ARID1A;MAP3K5;NDNF;RAB30;PDGFRA;ERG28;ARHGAP44;ZNF521;NTRK2;KMT2A;SCN8A;ITGA8;UBXN10;NEK1;COLEC10;ASPH;CACNB2;TRDN;PDGFB;TM2D3;DYRK1A;CLDN5;OMA1;ANKRD28;PPP3CA;CAPZA1;LTBP1;PHOX2B;VKORC1L1;GNAQ;NFYB;TP53INP2;SPOCK2;SLC26A6;TTC17;DUSP4;HGF;COLCA1;COL4A6;FOXO4;ROBO4;PRKN;PACRG;SOX30;MYF6;MYH1;RNF146;MAML1;WNT2B;SLC6A1;CSNK1A1;SCOC;PHF6;LRRN4CL;PLEKHM1;HID1;MYO18A;PCDH18;NMT1;PPP2R3A;SMARCA2;EYA1;GPR85;POU4F1;PHEX;TSPY26P;NRG1;DGKB;LHFPL6;APOBR;DMRT1;NAV3;PALS2;FAM216B;TFAP4;FSIP2;LARS2;SNX9;GGNBP2;FKRP;WBP1;GFI1;KANK2;OTX2;PRKCQ;CDC23;KCNQ1DN;ERRFI1;PCDH17;FCER1A;C7orf33;ADD3;SHCBP1L;PODXL2;AXDND1;RBMS3;KLF5;NAPB;SESN3;DHH;MEIS1;CCDC174;LHX9;ABT1;TMEM182;ZFP91;TRIM68;CYRIA;APBB2;DAAM1;TMSB4XP8;FMNL3;TRIML1;TNFAIP8;CNTLN;SOX21;SRSF8;BTBD3;PDS5B;PMCHL1;PMCH;NEK2;GDNF;CER1;LINC02910;CRYGS;COL12A1;MANF;MYH10;DCAKD;PLP2;ZFPM2;LRP5;MPPED2;FNDC9;ATP5IF1;IGF1;RGS17;CLTC;LRRC4;TREML1;EGFLAM;DYNC1I1;HSD3B7;LBX2-AS1;FGF10;DHRS4L2;ZNF503;KCNIP2;ADAM12;DSCAML1;DNAJA2;PXN;PTH1R;CCNJ;DDX4;FGFR1;MAP2;OR2L13;TEF;IP6K2;VIP;COL1A2;SGCD;MGAT1;PRELP;ZIC4;SOX12;NXPH4;TMEM69;PTCHD4;VDR;STAC3;RAB5B;CITED2;HIP1R;MTBP;ZMAT3;DBNDD2;NR2F1;PHC2;RPLP0;AGGF1;CRYGD;PCF11;ADGRB3;PFN2;TUSC2;CDH2;BUB3;PDLIM2;KLHL20;ATOH8;NAV2;ZBTB18;DHRS4;BCL2L1;NCDN;FAM83F;S1PR2;B4GALT6;ESRP2;FIZ1;HDAC8;TSPAN7;ASB4;SPINDOC;PLEC;ZNF524;CACNA2D3;FGF12;RAPGEF4;CFAP161;NFATC4;JPT1;CMKLR1;CRH;PPP1R9B;PART1;VWA5A;EFNA1;JADE2;NAGLU;STRN4;TMSB4X;SSBP2;CNTN1;TRIM28;EMX2;ARSG;KLHL3;POU2AF1;ZNF296;SRGAP2;ID1;CSRNP3;DDAH2;MRPL13;ATP5MG;SIPA1;LMO7;SHC3;H3-3A;COL4A5;DEF6;RAB5C;DIDO1;RTN1;SOX5;LENG9;PTPA;ITGA10;SCN3B;BCL9;HEXIM2;CSTF3;ARPC2;MTA2;CAPN1;PHF1;ZNF687;NDUFS4;FST;TRIM8;MAP6;GPRC5D;ARX;XRCC1;INHBC
105	TCF4_Q5	0.033825	0.323154	1.32378	0.0168776	CDX1;KCNJ13;PAX3;G6PC1;NKX2-8;SYNPR;KBTBD12;ZIC1;CAVIN2;ADAMTS19;SRRM4;CHD2;FGGY;TCF7;PRKCB;PLSCR1;VXN;CHRNA9;ABHD2;SULT2A1;LINC00671;LPCAT3;NR4A3;ZBTB20;WFIKKN2;TFDP2;HOXA11;TRIM33;GPC4;AMMECR1L;TAFA1;HOXA10;FOXA1;CDC42BPB;EML4;PPP2R5C;EIF4E;ITGB6;UBE3A;MAP4K5;NDC1;SOX6;DOCK3;FEM1C;IGDCC3;DKK1;NEDD9;USP34;DMXL1;BMP7;LIFR;ADAM9;SETD2;PCM1;MIDEAS;ABCD2;TRPM1;HABP2;CUBN;ELF5;NLK;FOXP2;RERE;PRDM2;DCT;DACH1;TBL1XR1;CLEC4D;C18orf25;ARID1A;NFIX;FGF17;ARHGAP20;SORBS1;CYTH3;PCDH8;MITF;THAP12;SGK3;ZHX2;CORO1C;TBXT;EBF2;SMAD1;NPPA;EBAG9;TM2D2;BEST3;LINC00310;ANKRD28;PANK1;CHN2;PROX1;SPOCK2;HOXA2;TNFRSF19;COLCA1;PRDM13;ZEB2;ZFHX3;GAB2;ELK3;SLC17A2;TGM1;ZMAT4;MME;NEXN;SP8;NIPAL3;EYA1;PPARGC1A;YARS1;HOXB7;TFAP4;TGIF1;LY6G6E;ENPP5;MARCHF10;KY;ELMO1;AGAP1;EIF2B4;KCNQ1DN;HOXB6;CNTF;HNRNPR;LHX4;HOXB4;ASCL4;HOXD12;SPO11;AKAP1;SIX4;TCERG1L;COL18A1;NEUROD4;ANKS1B;CNTLN;KRTAP15-1;SOX14;SCP2D1;FERD3L;KRTAP11-1;TSPAN2;HAPLN1;PRRX1;SMO;CTHRC1;SNX17;MOSMO;GABRB2;PIM1;WNT3;VAX1;NKD1;VIT;FGF10;HAS2;TSHZ2;PGAP1;TLL2;TCF7L2;MAP2K6;CD27;C14orf119;TRMT1L;RALYL;SLC22A8;LIN28A;PHC1;ACIN1;GPX2;SGCD;HOXD3;ZIC4;AP1G2;STEAP1;PCDH7;CBFA2T2;WNT6;RBM39;AGFG2;CDK1;MINDY1;HOXC11;MYCL;MESP1;SH3RF2;RPL23A;NAV2;ZBTB18;MYL3;DLX1;NRP2;NCDN;SLC17A6;MMP21;OGG1;CUTA;ZNF703;STEAP1B;UCP2;PANK2;KRT32;PAM;NFATC4;CPNE1;KLHDC8A;KRT85;LRRTM3;EIF4A2;RNF19B;SLC7A8;FBXW4;CGN;ABCD1;SYTL2;HOXC6;CKMT1B;SLC6A10P;CYP2E1;SLC25A28;PRUNE1;EDN3;TMEM256;SHF;SCG3;SOX5;EYA2;STX1A;EFNA4;NHLH2;PCDH1;DQX1;MYH4;PCBP4;SLC26A9;SCNM1;RCOR2;KRT23;FST;SCAMP3;LYSMD1
106	FOXO1_01	0.033893	0.326417	1.32714	0.00879121	PTCHD1;IRS4;HOXB8;SLC38A2;FOXN3;HIPK1;POU3F4;SYT6;SALL3;DMD;ETV5;ZNF654;GPR174;ASB7;LMO4;AXIN2;CNNM3;THRA;LHX5;IL1RAPL1;C12orf50;SPAG9;RBFOX1;ADGRL2;TRIM63;SH3BP5;C2orf69;CLDN2;WFIKKN2;ESRRG;MGLL;NFIB;HOXA11;HESX1;SNCAIP;PDCD4;KCNJ15;HBP1;YTHDF3;USP3;OSR1;PRPF38A;PPP1CB;RTL9;ASXL1;ARID4A;GATA6;SCRN3;KMT2E;PREX2;SEMA6D;ARFGEF1;ZNF366;KLHDC2;UBL3;NR2C2;SZT2;BMF;GFRA1;CHD1;FOXP2;OARD1;CREM;ATF7IP;KDM6A;GRB7;TMEM88;RASGEF1B;SLC25A34;EML1;LASP1;PTGR3;ZFYVE1;ELOA2;C18orf25;STOML3;NFIX;IL25;DDX17;CREBRF;EMP1;SLC26A7;PURA;HHEX;MITF;H2AZ2;NR4A2;FGF9;BIN1;SMAD1;ZBTB16;GRIK3;KDM3A;NF1;ANKRD28;LCP2;CRB1;SREK1;POU3F2;CCDC89;PROX1;PAPPA;KLHL40;ZEB2;WIPI2;EPHB3;SSBP3;NTRK3;ZNF385B;SLC10A7;TDRD5;KCNJ5;ZMAT4;PLCB2;WBP1L;SLC26A2;BCL11B;LMO3;CSNK1G3;NRG1;EIF4EBP2;IGSF1;BDNF;CCNG2;SOX2;SH3GL3;NRN1L;HOXC4;ITPR3;IMPDH2;LINS1;NFYA;SDK2;LINC00173;HMCN1;HOXB4;PHF21A;PLXDC2;MCM7;SESN3;DDIT4;LHX1;HTN1;DTNA;IKZF2;GPR63;FSTL1;TSC1;C1QTNF3;NPVF;PMCH;TAS2R39;UBE2H;NDRG1;SCML1;HOXA3;EFEMP1;EXT1;FOXO1;ODF3L1;BMI1;TPD52L3;WBP4;H3-3B;AP4M1;ATXN7L1;ELAVL2;KCNN1;LUC7L3;GTF2B;CADPS;ORC1;FAM53B;EZH1;PTCHD4;OLIG3;GPRC5C;PALM;MED8;NNT;CBFA2T2;LAG3;LRRC1;SLITRK5;SYT16;BUB3;MXRA8;PTPRD;DUSP1;TSPYL2;PLAG1;OTUD7B;ZBTB18;RUNX1;DLX1;ETV1;CXXC5;CSAD;SEMA4G;HCAR3;INHBA;NSD3;CHCHD7;OPA3;CCND1;APOA2;PRDM1;FGF12;WDR46;GPR18;CRH;KRT85;KLF12;PHACTR3;PITX2;ABLIM3;NSG2;SCUBE3;PFDN6;NIM1K;SIAH3;CSRNP3;ELOVL6;TBC1D17;IER5L;TBX4;CCN1;SLC25A28;NMNAT2;HCAR2;ZBTB22;ADGRF1;CDKN1C;HSPB2;H2AX;AKT1S1;DEDD;NKX2-2;TBCC;EPHB1;FAM110A;CRTC2;C1orf43;TAFAZZIN;FST;TRIM8;SLITRK6;FGF14
107	FOXO4_02	0.0345769	0.3203	1.32107	0.00400802	TMPRSS15;IRS4;HOXB8;CNGB3;PHLPP1;CPA2;SALL3;RBP2;CHD2;ETV5;GPR174;STAG2;SELENOP;THRA;IL1RAPL1;C12orf50;ESR2;AQP2;ITGB8;ORC4;NEDD4;RBFOX1;PTCH1;CLC;FAM53C;PDGFD;PDK4;SNCAIP;ACVR1B;PDCD4;PKN2;SLC38A3;IL6ST;HBP1;USP3;SASH1;RFX3;EIF4G2;ASXL1;ARID4A;TEK;SCRN3;GFI1B;VSIG10;PDZRN4;ZFYVE9;ERG;SKAP1;SLMAP;ARFGEF1;DOCK4;TIGD4;VCPKMT;GFRA1;BCLAF3;FOXP2;PLEKHA5;DLL1;CLPX;KDM6A;ARID1B;GRB7;TCF15;RASGEF1B;PPP2R1B;EML1;KLHL24;PTGR3;STOML3;NFIX;ID2;CFL2;CREBL2;RARB;TRPC4;TXNDC12;ATXN1;ZNF521;FRY;CREBRF;SELENOI;EMP1;SLC26A7;PURA;KMT2A;KREMEN1;NR4A2;FGF9;XKRX;SMAD1;DIXDC1;TNRC6A;KDM3A;NFATC3;CNR1;NR3C1;ZNF362;BRD8;LCP2;KIF20A;SREK1;CCDC89;RSF1;PAPPA;RAB6A;ZNF277;IKZF4;ZBTB9;MACO1;PITPNC1;WIPI2;AAMDC;NTRK3;SLC10A7;KCNJ5;ZMAT4;WBP1L;UBE2O;PCDH18;FOXP3;LMO3;TEX2;XPO7;NRG1;RUNX1T1;CACNA2D1;PALS2;TFAP4;BDNF;TGIF1;NNAT;SH3GL3;NRN1L;CASC2;HOXC4;BCL7A;CELF6;TRERF1;LOX;GRAP2;SEPTIN4;HMCN1;PDE7A;HOXB4;PHF21A;ZNF827;PLXDC2;TGFB3;KLF5;MCM7;MDGA1;LHX9;HTN1;MRGPRF;IRF4;DNAH17;DTNA;IKZF2;DCX;JAG1;PIK3IP1;FSBP;SQSTM1;NXPH3;ARL4C;NAP1L5;UBE2H;ARFIP1;LRP5;FOXO1;INSR;AP4M1;HAS2;NUB1;MAFF;TIAM1;COL8A1;UGCG;NTN1;ELAVL2;SMAD5;CXCR5;MARCKSL1;SATB2;SUMO1;EZH1;NR1D1;CITED2;TMEM71;PALM;GNAO1;LRRC1;MINDY1;MAPK10;BUB3;MXRA8;TNFSF4;PLAG1;MEOX2;OTUD7B;ZBTB18;RUNX1;CADM1;CXXC5;GPR137B;TXNIP;HEBP2;HLX;MEOX1;MEIS2;NSD3;ENPP2;CHCHD7;JPH3;FLNC;PRDM1;FGF12;NXN;CRH;KRT85;VSIG2;EFNA1;JADE2;KLF12;HR;PITX2;FUZ;POLR2L;SCUBE3;LZTS2;EHD1;LIX1L;HS3ST1;RASD1;NPAS3;SCN3A;CSRNP3;GTF2A1L;ELOVL6;EXOSC9;MRFAP1;TBC1D17;TMEM196;TBX4;TSPAN4;PRUNE1;DIDO1;LDB1;COX7B;ADGRF1;HOXC8;CDKN1C;AKT1S1;APOM;GNAS;TBCC;NDUFB2;CRTC2;PAQR9;TAFAZZIN;LEMD1;TRIM8
108	HNF3ALPHA_Q6	0.034613	0.330466	1.3215	0.0170576	ZG16;MAB21L3;ATOH1;HOXB8;MAP3K13;NFIA;GBX2;NRAS;DMD;CHD2;KLF3;DEPDC7;FOXB1;JADE1;PLA2G1B;TET2;FOXJ3;NR4A3;ZNF436;CLDN2;VTN;PIK3C2A;MGLL;NEUROD2;KLF3-AS1;TFDP2;TJP1;HOXA11;BAMBI;PDCD4;TAFA1;SGK1;AFF3;MSTN;PPP1CB;RTL9;ANGPTL1;GPRIN3;GATA6;TWIST2;TOB1;DNASE2B;REPS2;RBM47;NEO1;CHD6;MIDEAS;SLC39A8;SLITRK2;FOXP2;CP;KDM6A;PTGR3;FOXP1;PALMD;STAP1;FOXN1;SRGN;GCNT2;RGMA;ZBTB37;ADAMTS14;CADM2;PURA;H2AZ2;SGK3;ZHX2;FGF9;EBF2;C4orf19;FABP4;ITPKB;ADTRP;LCP2;UNG;SREK1;MAF;PDE4D;TSHZ3;C1QA;SARM1;CYP7A1;HOXB3;PUM2;CALD1;BCL11B;SMARCA2;FGF13;GTF2A1;PHEX;PACSIN3;NAV3;PTPRG;HSF2;ACACA;CHRDL1;OTX2;BEND6;YRDC;TWIST1;NDST2;HOXC4;ERRFI1;SPIB;WNT5A;PCDH17;GOLGA1;GAL3ST4;HMCN1;SPDEF;TGFB3;TRIB1;MYL1;FEZF2;ALDH9A1;NEIL3;ALG10;XPO4;SMPX;TENM1;IRX5;LINC00314;TNR;NEBL;LINC00474;RREB1;LUC7L;FARP1;SCML1;UHRF2;IL18;VASN;HAPLN1;TYRO3;GPM6A;MEF2C;LRP5;ABI1;PATL1;AKT3;BOK;TAF5L;NKD1;MCC;TLE3;C8B;TCF7L2;GABARAPL1;KCTD15;ARHGAP30;C5;TLE1;CDC42EP3;TMEM209;SOX15;GNAZ;DUSP6;GNAO1;KCNQ5;FBXL22;BUB3;PLAG1;ATOH8;ZMYND8;FOXA2;EGR2;VGLL3;ITGA3;SNX25;STOML2;PRKAG1;ESRP2;TBXAS1;CHCHD7;COL13A1;PRDM1;POGZ;CDKN1A;CRH;LRRTM3;VSIG2;KLF12;PITX2;NOVA1;NSG2;CELF4;TPP2;NIM1K;PRICKLE3;C1orf122;ID1;CSRNP3;ELAVL4;WNT4;TBX4;CCN1;PRDX5;NMNAT2;BDH1;BAIAP2;KRT17;OTP;SYN3;SSH3;TRMT112;RBP3;ARHGEF2;EVA1A;C1orf43;MACROH2A1;PAFAH1B3
109	SOX5_01	0.0350219	0.318629	1.31733	0.0139165	NFIA;PUM1;POU3F4;KRT14;SALL3;TUBB4A;FOXB1;FOSL2;TFAP2B;STAG2;LMO4;CHM;ZBED10P;HOXA9;TCF12;ERBB4;ZBTB2;SPAG9;PTCH1;KDM5A;NFE2L2;NIPBL;RBBP4;ESRRG;MAPK14;UBR5;FBXO11;TFDP2;NFIB;GPC4;HESX1;NFIL3;PPM1D;MSI2;FCGBP;ANGPT1;HBP1;EMCN;EML4;WNK1;STC1;INO80D;RFX3;ATP6V1A;ALDH1A2;NTF3;SOX6;NRP1;KAT6A;KLHL41;TOB1;PREX2;MOSPD2;CPEB4;KLHL13;PDZRN4;RBM47;SKAP1;C5orf64;KANK1;VAV3;ARFGEF1;NR2C2;BPTF;PRPF18;RFTN2;PAG1;SLITRK2;TRPM6;FOXP2;RERE;TLX3;DLG2;TSC22D3;TBL1XR1;PTGR3;ZFYVE1;DENND4A;GLRX5;PLCB1;TNPO3;G3BP2;NDNF;RARB;PELI2;BMT2;MXI1;G2E3;PURA;RBFOX2;HHEX;ANK2;MIR137HG;GRHL2;RHOBTB1;FGF9;MAML3;NR4A1;HHIP;PRSS12;SLC13A1;ZNF362;ANKRD28;SREK1;ACVR2A;EHBP1;TUG1;TTC17;RELT;HOXA2;MAF;BNC2;COL4A6;EPHB3;FAM117B;NCAM1;WASL;KIF20B;ZNF385B;EN2;ZMYM2;TPI1P2;TCF4;RASSF2;USP25;RBMXL2;LMO3;C21orf91;SEMA6A;POU4F1;CDR2L;TNKS2;APBA1;SOGA1;CTNNB1;EIF4EBP2;VPS37A;SOX2;HOXB5;RHOB;TWIST1;ZNF646;YPEL4;CSRNP2;CASC2;HOXC4;MLLT6;EPHB6;FICD;TRERF1;DDX6;LINC00649;SPEF1;PHF21A;NPTX2;MARK1;HSD11B1;DTNA;FANCB;B3GLCT;FSTL1;FMNL3;SESTD1;LRRN1;FGFR2;NASP;MIR503HG;DHX40;PPP3R2;RREB1;EVA1C;PRDM12;MYOT;CNOT7;MPPED2;LIM2;H3-3B;PIM1;USP32;NMBR;ZFYVE19;KERA;VSIG1;EBF1;NECAP1;ELAVL2;CAMK1G;RALYL;CCNJ;JAM3;MORC4;SERINC3;SATB2;HEPACAM2;SPTAN1;FAM53B;ZC4H2;RPL23;PPM1B;ARMCX6;ANK3;PCDH7;DUSP6;CBFA2T2;HTR3B;SEMA6C;RCN1;ZBTB8OS;ZBTB18;AUTS2;DEUP1;MYL3;DLX1;MRC2;ARHGAP15;CLIP2;INHBA;LRCH2;DHRS3;UCK2;AMFR;SKIDA1;MAPK3;WRAP53;CPNE1;E2F1;LRRTM3;ZNF668;NOVA1;PAK1;MGAT4C;MYLK;PRICKLE3;LYZ;HS3ST1;DNAJC17;ATRNL1;NANOS1;DUSP5;ID1;SLC35B1;ELAVL4;SEMA3A;ZIC2;PPP2R2B;ROGDI;COL4A5;ZNF365;ZBTB22;DENND2C;ADRB2;LDB1;SOX5;EXOSC2;TACSTD2;BCL11A;TP53;TIAL1;COMMD3;ISL1;EPHB1;PCSK2;HAPLN2;RHOV;PITX1;FST;OTUB1;RSPH9
110	RFX1_02	0.0350565	-0.336431	-1.37601	0	NKX2-1;SLC10A2;ATP13A4;PUM1;ENKUR;SYT6;TUBB4A;DMD;ARHGAP29;KATNAL2;DUSP3;MTF1;DNAJA1;TMED10;KCNJ9;HPCAL4;TSGA10;CRKL;DNAAF1;QRFP;PTPRR;ELAVL3;PRKCG;PER2;KCNJ16;FAM107A;TP53BP1;LINC01973;RIBC1;CAMK2A;UBE2W;TRPS1;CEP135;CDKL2;TBATA;IFT22;CSMD3;RNF40;TM9SF1;RNF139;PPP1R21;INO80B;GPR17;FGD4;EML1;ZFYVE1;GPC3;ANKRD45;GLRX5;PHTF1;BDP1;KLHL18;WDR47;GOLM2;ATL1;BMT2;TMEM67;NOS1;USP12;CHCHD3;ANK2;MIR137HG;FGF9;ZNF532;CAMK1;KDM3A;ITPR1;HYDIN;SPAG16;GRIN2D;MET;PTPDC1;PHOX2B;MYH2;CHL1;THNSL1;GNB4;TUBE1;DNAAF11;C14orf178;YWHAQ;DHX57;DCUN1D4;E2F3;AAGAB;SLC44A1;TBC1D16;TEX9;CFAP70;PHEX;CFAP57;CFAP20DC;NUDC;ARRDC4;ETS2;FMR1;ANKFN1;ICAM5;MORN2;GGNBP2;HMGN2;FKRP;C2orf15;LINC02908;ITSN1;PAK4;C2orf66;DAW1;ELMO1;EDC4;CHD5;TUB;ITGB3BP;SPEF1;NCALD;C10orf67;CCSER1;TRMT9B;TGFB3;FXYD1;HNRNPF;AGAP2;L3MBTL2;TNKS;CCN3;PKIG;C14orf132;DCDC1;DTNA;CYRIA;SPTBN2;BTBD3;EBNA1BP2;DHX40;ATP2B4;RREB1;NLGN2;PRRT1;ACTRT1;WFDC3;TSPYL4;TMX4;TAMALIN;TTLL1;TSNAXIP1;MPPED2;HSDL1;CINP;HPCAL1;PPM1E;MOK;TSHZ2;KCNIP2;BBS1;ABHD14A;HDAC4;PCDHB1;NME7;MRPL49;CFAP91;PHC1;PSD;OR2L13;IRS2;ODF1;ADK;UVRAG;TEX33;ZSWIM1;QTRT1;PICK1;PPP1R17;SPARC;SPATA2;CRB2;FXYD6;GPR162;GAS7;THBS3;PCF11;PIH1D2;KATNAL1;NBR2;CFAP52;LRRN3;ATP1A3;MAPK10;BRAF;SEMA4B;BLZF1;LINC01567;ATN1;CCDC74B;CADM1;PTK2B;RFX4;CXXC5;RPL17;SLC17A6;STOML2;PPT2;ZP1;SHANK2-AS3;B9D2;AP3M2;STX8;PLEC;AARSD1;MICOS13;MAPK11;PRKACA;RGS6;GRM1;NFATC4;AP1S1;DMTN;STX18;GNB2;E2F1;GRWD1;CRYZL1;STRN4;NRSN2;RNF5;HSD11B1L;NIM1K;EHD1;TCTN2;IL34;RAPGEF3;MPC2;BTBD16;BATF;REM1;PRR3;ITPKA;CCDC181;LRRC49;CRIP2;MGAT4B;CSRNP3;NSMF;TMIE;SH3GLB2;CEP41;POLL;MINK1;REEP6;CCDC74A;TTR;CDK2AP2;MPP2;RTP1;CNIH2;SLC8A3;RHOBTB2;TMEM270;CSTPP1;BAD;INTS3;SYT5;LAMP5;POLR3GL;TMEM17;ORAI3;EFHD2;OSBPL2;PCSK1N;ZNF768;BAIAP3;RHOD;KMT5C;USF1;LINC01138;SCNM1;MAPRE3;FXYD7;PBXIP1;CALY;PIN1;TNKS1BP1;FOXH1;ANKRD13D;LYSMD1;LARGE2;CASKIN1
111	SOX10_TARGET_GENES	0.0351952	0.315511	1.31781	0.00442478	CD300LD-AS1;LINC00639;SMYD1;PHACTR4;NFIA;MTMR12;MTUS1;SLC38A2;NEK9;AADACP1;ZNF24;ZNF664;OPHN1;LINC02765;CAPN3;C2orf88;RPS4XP14;TMED10;LINC01301;MMP8;SORL1;ACSS1;CCDC13-AS1;TMPRSS5;NWD1;CFAP61;IFT81;LHFPL3-AS1;RMEL3;PBRM1;LINC02613;RPL12P19;CNEP1R1;CHI3L2;INTS13;OTUD3;SMC4;MFSD11;SASH1;CTTNBP2;PACSIN2;COPB2;SOX6;TRPS1;HP1BP3;SORBS2-AS1;CDIP1;NEDD9;BCL2L13;GAS2L3;AKAP12;NTN4;C5orf64;KANK1;AKAP7;ADAMTSL3;SPTBN1;SLAIN1;DOCK7;PTPRK-AS1;TMEM246-AS1;OARD1;RNF144A;CP;KCNAB1;LINC02895;MAPRE2;DCT;KIF23;NMRAL2P;SLC16A4;RNF216;MGAM2;FGD4;PDE4B;MBNL1;PLCH1;ZC3H7A;USP28;PLEKHB1;FOXP1;LINC01531;DGLUCY;CFLAR-AS1;IFT80;TMEM67;EGLN3;FOXO3;MITF;LINC03002;MMACHC;LINC00466;WRN;CCSER2;KDM3A;PRKCH;IGF1R;FUBP1;ANKRD28;INPP4B;ATP6V0A4;CLDN20;LINC01549;SPEF2;SLC12A8;ZFP30;FAM167A-AS1;SPATS2;KIF25;PLCH1-AS1;MRTFA;RHOJ;LINC02060;SMCR2;ARPC1A;FAM118A;FARP2;FABP5P7;ECHDC1;PGK1;LNCRNA-IUR;COL9A1;ANO2;ACADSB;ERBB3;CRPP1;ZNF781;LSAMP;ATM;ZNF608;CEP97;DROSHA;AMOTL2;FADS2;TMPRSS7;LINC01034;SELENOT;ZNF197;C3orf49;CDC42EP1;SMC6;GAPDHP72;UBE2Z;GRAP2;TMEM139;CD96;ST3GAL6;GMFBP1;EIF3E;NT5DC3;NUDT6;TGFBRAP1;LINC01291;ZHX3;TLR6;MUTYH;ALDH9A1;RNVU1-34;TNKS;DTHD1;SH3KBP1;RDH11;DLC1;OR10B1P;RNY3P11;MIR802;TRIM51;MIR759;HCCAT5;RN7SL50P;MIR4780;TRPC6P5;RPS27P22;LAMA4;DAB2;LINC02121;RPL36P5;LINC01802;CLIP4;DIO2;HOXA-AS2;DLGAP1-AS1;C5orf22;CDK2AP1;SLC22A23;TMX4;MIR570;LRRFIP2;RHOBTB3;SCML4;PLEKHA7;USP32;SNORA80A;FBXO7;CYP27A1;CERK;MCC;ZFYVE19;NFYCP2;ADAM12;SEPTIN8;CSRP2;LINC01588;USP54;TPM4;GPR107;HDAC4;PI16;LRP2BP;ADD1;PDXP;RNU6-1;LINC00992;H3C6;LINC00052;NLRC5;DGKI;PSMA5;NFIA-AS2;NELFCD;ANK3;SLC38A9;SEPTIN9;ST3GAL4;H1-9P;GAS7;CTNNA1;PLEKHH1;KIFC3;TTLL4;LINC00518;MED15;GEMIN8;RUBCNL;TRAK1;DHX29;ATOH8;CDK2;RNF145;R3HDML-AS1;RFX4;NRP2;OR8R1P;DLGAP1-AS2;DLEU1;TBXAS1;LIMCH1;FAM102A;STX6;AP3M2;PCBP1-AS1;NDE1;BIN3;RGS20;PLPPR1;TRAF3IP2;RPL41;OR7A5;MAD1L1;BBS5;MUC20-OT1;COMT;LINC02938;RECQL5;LINC01619;LINC00862;SPATA20;LINC01554;GJB1;EXOSC4;SDHC;RPL35AP26;FEN1;ISG20;LINC00427;MIA;SLCO4A1;LAMB3;NUP214;CDH19;LINC01060;PPP2R2B;GORAB-AS1;MARK2;RPL12P11;TRAPPC12;VMP1;PACRG-AS3;SOX5;MYL10;LINC02119;UBA6-DT;SLCO4A1-AS1;GIPC1;GPRC5D-AS1;RAB7B;QPCT;PI4KB;MIR3142HG
112	GATAAGR_GATA_C	0.0352126	0.316637	1.31922	0.00220264	SPINK4;RIMS1;TFR2;ZG16;FABP2;KCNJ13;AMHR2;GUCA2A;NFIA;RSPO2;MASP1;PFKFB1;SLC4A1;DMD;MTMR10;HPSE2;MYH7;KRT20;TACC1;EPX;CA4;PRG2;GATM;PRSS1;AQP2;SATB1;PLA2G1B;TSPAN12;SOAT1;SIX1;SPAG9;GSE1;MID1;EPG5;PTPRR;ZFP36L1;LMTK2;NFIB;RAP1B;SUSD1;KHK;NFIL3;FCGBP;TAB2;TAFA1;ONECUT2;FIGN;FLRT3;CSF2;STC1;APOOL;TNXB;KLF1;NTF3;TRPS1;SNW1;IRS1;TOB1;FZD4;RNF144B;ELF1;PRSS3;NRXN3;ERG;HS3ST5;ARF6;SETD2;LHX6;NLK;SPTSSB;SLC7A7;TSC22D3;ABCA12;IL4;GRB7;TMEM88;BSPRY;SENP8;MYCT1;LIX1;CLRN3;KCNH5;GPR155;CDK14;ASIC2;SH2B3;JUN;GIP;MYH6;SLC26A7;EDN1;MITF;CREB5;GRHL2;FMO1;GNB3;NR5A2;HEPH;BIN1;PAX2;REG4;PNLIPRP1;RHAG;CCSER2;KDM3A;NFATC3;ITPR1;DYRK1A;WDR82;SALL1;EPB42;CHST4;AIF1L;PKHD1L1;TNFRSF19;RBPMS;CYB5D1;SLC46A1;HMGCS1;ZNF385B;TDRD5;ST13P4;TRIM10;TRPM3;SDE2;ROBO1;MYO18A;PLAC1;PNLIPRP2;PPP2R3A;EYA1;PPARGC1A;CD34;NPL;MECOM;RUNX1T1;RNF123;BTRC;BMP6;MATN1;YPEL4;HOXC4;CTNNA3;ADD3;FLI1;HYAL3;HOXB4;ZHX3;HNF1A;SGIP1;SLC2A7;PLN;CALHM5;FAM91A1;PTPRC;PCDHB8;FGF7;ANKS1B;CUX1;NEBL;OR8B8;CCDC80;SLC34A3;PCDH11Y;KDM5C;ADCYAP1;MYH10;GFRA3;MEF2C;TMX4;TCF21;ADAMTS3;ECHDC2;STON2;SOX10;TSHB;IL22;CYB5R3;GABBR1;CHRNB1;UBE2F;PPM1E;ABCF3;CTSE;DUSP2;ISYNA1;HIC1;MSX2;LUC7L3;LINC00656;MLLT3;IGFBP5;ALDOA;PSD4;MCU;KRT80;INHA;BMP10;MYRF;RPS27;RHD;PTCHD4;CDC42EP3;FMO4;AK9;PPP1R17;HOXD10;PHOSPHO1;NR2F1;RPL13A;MST1;ANKRD44;PCF11;KRT72;SOHLH2;OTC;TSPAN32;ANGPT2;ZFPM1;PLAG1;SLC2A1;ARHGDIB;ETV1;TUBB2B;NRP2;MYL7;NCDN;PDZD2;EGR2;EN1;PKIA;S1PR2;XPO6;PLEKHG6;PPT2;DSPP;MEIS2;CHCHD7;FHL2;LMO2;GADD45G;SPRY4;CACNA2D3;FHL3;B3GALT2;TRIM15;DMTN;RHCE;GATA1;NAA38;ADPRHL1;CPOX;CS;TNK2;ENO2;PITX2;SLC9A3R1;PRR34;SCUBE3;BPGM;CTNND1;SLC7A8;TM4SF5;PTGDR2;LYL1;USH1G;SLC6A14;SYT7;OTOP2;NANOS1;NFE2;NAA80;MYT1;ELAVL4;LCN15;FERMT3;LCAT;NECTIN2;CLDN7;SOX5;HMBS;PPOX;PRR18;MOGAT2;ISL1;MTA2;C2orf16;CAPN1;MYO1C;KRT15;SLC26A9;GRK6;TBX5;KRT23;LEMD1;NTF4;FEV;PKLR
113	OCT_Q6	0.0352782	0.322701	1.31858	0.00219298	CSF3;HOXB8;NFIA;MYBPC1;MAB21L2;MMP1;BRINP3;SYNPR;MTUS1;COL25A1;REL;NRAS;TCP11L2;PFKFB1;POU3F4;DMD;C10orf71;H2BC12;PROKR2;APOBEC4;KANSL1L;TCF12;THRA;EIF1AX;SERTAD4;LPL;PMEL;HPCAL4;MID1;DPYSL2;ALK;ATP8B1;H2AC6;SLC6A15;SPTY2D1;HOXD11;EHF;HOXA7;H2BC4;GPC4;CRISP1;ODAPH;HNF1B;MSI2;H2AC12;HOXA10;CES5A;RTTN;NR6A1;C2CD5;DIS3L;TSPAN13;AMER1;FZD4;ADNP2;NRXN3;STX12;PRDM10;CHD6;KCNN3;CDX2;ARF6;FOXG1;TPD52;RCAN1;TOP1;CD86;LHX6;FOXP2;PCYT1B;ABTB2;NXPH1;DLG2;TSC22D3;ATF7IP;KIF13A;SH3BGRL;FOXP1;TMCC1;IL25;ATP2A2;ASCL3;CADM2;PCDH8;ZHX2;H3C2;LCOR;ARMCX4;CNNM4;ZNF362;ZSCAN20;ANXA2;TCEAL1;NFYB;TRAF3;TP53INP2;EPHB3;PDE4D;GAB2;HDAC9;NSMCE3;E2F3;H2BC14;SCOC;H2AC21;FGF20;GPRC5B;TAS2R13;PPP2R3A;LMO3;EYA1;GPR85;ZNF423;LRMDA;LIPG;DPYSL3;BDNF;GPR4;RANBP3L;BCORP1;SH3GL3;ITSN1;OTX2;RHOB;CSRNP1;COL23A1;TWIST1;ITPR3;PRICKLE2;PATZ1;SPIB;HOXB6;SREBF2;ITPRIP;MRAS;TRERF1;LINC00649;HOXB4;TMOD2;H2BC3;SESN3;TAS2R40;CD180;LYN;ALDH1A1;BCO2;CLCA3P;TMSB4XP8;PTEN;LDB2;TSC1;CCDC116;TCERG1L;ADORA2A;H2BC1;LRRN1;OR10A5;H2AC14;CDX4;NEUROG1;H2AC1;GPM6A;PRRX1;MPPED2;BTK;SCML4;H3-3B;SPRR2B;H3C3;SFRP2;THAP2;TLL2;FBXO24;EBF1;MAP2K6;C12orf57;ADORA1;H2BC21;BLNK;H2AC20;GRHL3;FZD2;MGAT5B;SRF;DUSP6;CBFA2T2;H2AC4;WNT6;TTI2;LRCH4;DNAH5;ZNF516-DT;PIGT;POU2F3;HOXC11;SEMA6C;VPREB3;SP6;TSPYL2;DLGAP4;PIM2;DLX1;CCDC107;CDK2;CADM1;FAM117A;ETV1;SLC25A35;PRRC2A;SUGP2;EGR2;CCDC71L;VGLL3;STAT4;TBXAS1;TRAF3IP2;OPA3;RPP21;SKIDA1;PRDM1;FGF12;SEC22A;PAM;ZFC3H1;NRXN1;IRX4;CRYZL1;JUND;ZNF428;IQCB1;CXXC4;IGSF21;UQCC2;SIAH3;CSRNP3;CEP41;CRACR2B;SLC25A12;ARHGAP4;ARMC6;PPP2R2B;PAX6;TSNAX;ROGDI;EAF2;CCN1;PTHLH;VSNL1;MED16;DAPK3;RRAS;NRL;HOXC5;PLPPR2;TMSB4XP4;SYVN1;FSTL5;FCHSD1;GRIA3;SUCNR1;RAB26;NDP;UPK3A;UBE2S;SLITRK6;FGF14
114	NFAT_Q6	0.0360523	0.325131	1.31489	0.0110132	CNTFR;CRY1;EXD2;PAX3;BRINP3;ADAMTS17;ZIC1;ATG2B;COL25A1;ETV5;ARHGAP5;ZNF654;FOXB1;ZNF644;TLL1;CPO;TAB3;TNFAIP1;TEC;PRRG4;UBR5;TFDP2;PER2;DIPK2B;SNCAIP;CCDC6;SP3;ANKRD17;CNOT1;TNXB;RASL11A;NR3C2;TEK;TRPS1;FBXL20;GATA4;ARL5B;COMMD10;PREX2;GHR;CPEB4;NMD3;CAPN6;ERG;CD84;NOTUM;ZBTB5;ARF6;NR2F2;ELF5;RNF128;JDP2;FLT4;SLITRK2;FOXP2;KLF13;APOLD1;ACVR1;P2RY1;ESRRB;IFT20;IL4;NBEA;TMEM88;MAST2;KLHL24;CCDC140;LASP1;FOXP1;MTF2;SPAG17;NTN5;ID2;CFL2;WDR47;PAK5;JAML;POU3F3;EMP1;GTF2E1;SLC26A7;USP2;EDN1;KMT2A;MITF;CREB5;ZHX2;IL2;PDGFB;PAK1IP1;ZNF362;ANKRD28;SREK1;PHOX2B;NRK;RAB6A;HOXA2;LRATD2;BNC2;IGFBP3;SHOX2;SPINK5;ZFHX3;ZNF143;PDE4D;SPARCL1;SSBP3;ELK3;SRSF1;MAP4K4;GSK3B;TRPM3;HOXB3;HSPG2;PHF6;SOX3;PLAC1;LIMS1;RBMXL2;SH3RF1;MTIF2;FOXP3;ORMDL3;UQCRFS1;PCDH12;RASL12;POU4F2;DDR2;TMEM38A;CD274;TFAP2D;CCN4;NAPG;CGRRF1;XK;HOXC4;ZFAND3;NKRF;KIF3C;COL16A1;HOXB4;RBMS3;PLOD2;TGFB3;FEZF2;MRPL45;TEAD1;JARID2;MRGPRF;IRF4;TIGD2;MARCHF1;UXS1;ARHGAP6;BAHD1;IKZF2;OR1E2;CABP2;SOX21;CLVS1;SULF1;FAP;SNX2;HAPLN1;FGFBP2;PCDH10;SOX10;PIK3CD;EGFLAM;HSD3B7;MSL3;PRSS45P;ENOX1;CDK11B;COL8A1;COL3A1;S100PBP;RHOA;CXCR5;CAPG;DLL4;IP6K2;ZIC4;GRHL3;SLC6A12;TMEM54;TNFRSF1A;GNAO1;FAM43B;ZNF516-DT;PCBP2;TCTA;SGO1;EPHA2;ZBTB18;ZMYND8;LGALS1;AGTR2;MARCKS;TSEN34;NDRG2;GPX1;ARAF;IRF1;TRIM47;ANP32E;TACC2;MLLT11;FJX1;GADD45G;DTX3;RBM14;PARP8;LIF;SLITRK1;NFATC4;SAFB;VAMP8;CPNE1;PIP4P2;ZBTB32;PITX2;NTM-AS1;MBOAT7;MAGED1;CTNND1;KLHL3;PTOV1;EXOSC9;CDK11A;TBX4;PRICKLE4;PCDHA13;PTGER1;BMP5;RNF182;TGFB1;SOX5;IFNB1;CNIH2;C3orf14;FRS3;INPP5E;TIAL1;GRK2;WBP2NL;CDC42SE1;LINC01138;INPP5F;NECTIN1
115	SNAI1_TARGET_GENES	0.0369168	-0.32263	-1.36914	0	CADPS2;PADI2;MUC6;SLC30A10;MIR4648;WDR11-DT;TTC6;VPS13C;CYP2D6;ARRDC3;KIAA1671;UBXN2B;JADE1;WTAP;SLC22A31;ROCK1P1;C1orf174;EPB41L5;UBP1;GCA;SIN3A;AGPS;MCCC1;GSE1;TSGA10;ATF2;R3HDM1;ZNF749;NFE2L2;ZSCAN25;EPG5;USP48;MBP;LRIG2;GSTCD;RBBP4;YAP1;GABPB1;SLC24A1;MYO5B;MAN2A2;MFSD8;PAWR;DDX18;WEE2-AS1;SNAI1;ZRANB3;CCDC6;SNX16;LRIG2-DT;FOXA1;LINC01297;GNAL;HMBOX1;RNF19A;VIPAS39;MAP4K5;NDC1;HEXIM1;ABHD18;BTF3L4;TOB1;NEDD9;CAPZA2;ODC1;PLPP5;MIR8078;ZNF14;TMEM87B;LAPTM4A;INTS14;LAMA3;NOMO3;TAF3;LINC02901;FAM174A-DT;POLR1B;MFAP1;CFAP418;KIF18A;PEX12;EIF3FP1;PSTK;MT-TE;MAPRE2;KRR1;GRB7;BSPRY;FGD4;FAM174B;UACA;NBPF1;SPANXB1;INTS12;PRR27;DUX4L9;FOXP1;NFKB1;ZNF225;TNPO3;G3BP2;BCLAF1;AIDA;AHSA1;SRBD1;ATL1;MTCO3P12;OAS1;TXNDC12;SNORD12C;TM7SF3;RAB11A;TMEM125;HOMER1;KMT2A;TFRC;APH1B;LINC01939;NFKBIA;GRHL2;FAM185BP;PLCB4;PRKCH;PPIG;IFNAR1;SRD5A3-AS1;SHTN1;BRD8;HNRNPL;RPL5;KIF20A;SEC22B;MT-ATP8;MT-TY;ENTPD8;FBP1;HEXA;WDR11;ESPN;MAL2;TMEM87A;ERAP1;SMAD3;CYB5D1;NPEPPS;SNORA80B;CCDC146;GTF2IP12;PHF14;INTS9;ACLY;TWNK;KANK3;PGAM5;IL15;G3BP1;C19orf54;TPI1P2;C11orf52;SCAI;NIPAL3;PI4K2B;ZNF354B;CRELD1;PCDH12;MED4;ZNFX1;ZNF233;TRIP4;PALD1;VPS26C;POU6F1;OSGEPL1-AS1;PAXIP1;LFNG;STPG1;HSD17B11;PGM3;EDC3;PRMT5;KDF1;KCNQ1;C2orf15;KANK2;STRBP;IL15RA;PRMT5-DT;TATDN2P2;FRMD5;MT-TC;SELENOT;MST1P2;CERNA3;MT-ND5;WSCD1;CCDC103;IQCD;LINC00957;TSPAN31;ATP5PB;SEL1L3;TJP2;PGD;SCAMP2;HYPK;EIF3E;C6orf52;STX16-NPEPL1;MIR933;TOR1AIP1;KLHL36;MCM7;ATAD2;DMPK;EFTUD2;MT-TH;METTL2B;SMURF2P1;PPP3CB-AS1;GANC;MT-ND6;ZC3H10;MT-TW;RNA5SP210;C17orf75;NASP;MT-TN;ME3;RNA5SP162;MIR7-3;DUX4;MT-TD;MT-ND4L;LINC01596;PRAMEF31P;EEF1G;DUX4L18;PPP1R12A-AS2;MTND1P15;MT-TA;KSR2;LINC02142;BANP;MT-TS1;MT-TT;SLC22A23;TMEM165;DEGS2;PRR15L;METTL15;TBC1D19;ACTR6;MIEF2;GABPB1-AS1;CSNK2A1;MT-TF;H3-3B;PIM1;RPS20;MT-CO1;HSBP1L1;PRSS37;PDE4C;TMEM80;IL17C;ITGB4;PPIB;DSTYK;ULK3;AMZ2P1;GPR107;MT-TR;NPEPPSP1;MLLT3;CFAP99;PTBP1;MIR4531;ZNF223;EXOC3-AS1;CDRT15P3;CAST;SEPTIN7P14;TMEM184A;OSGEPL1;MGAT1;MRPL38;WDR77;MTERF4;FRG1DP;TPCN1;GRHL3;MCM3;MT-CYB;P3H4;SNX8;PICK1;SEC23B;ACP2;RAB3IP;ZSCAN16;ASCC2;EMX1;COQ7;ANKHD1-EIF4EBP3;DUSP6;SEPTIN9;SET;DDX5;CEP95;STAT6;BOP1;ZNF629;SEMA4B;MT-TV;REPIN1;ZBTB8OS;ZNF358;LLGL2;ABR;NAA60;CCAR2;TIMM44;MTND5P11;NDUFC1;MT-ATP6;MRPL57;RPS6;PPP3CB;HEXA-AS1;VMAC;LINC02320;METTL2A;AGPAT3;IFRD2;ITGA3;NUDT14;CROCCP2;GUSBP18;NELFA;FNTB;LSR;CUL4A;MGRN1;PCID2;NDUFV2;ESRP2;EIF2S2;ADAMTS6;PCLAF;ZNF225-AS1;MT-ND1;FA2H;LINC01342;NR1H3;ZNF526;COL4A2;TSACC;NDUFA9;NME1;IGLV6-57;MOCS2-DT;MT-CO3;FAM229B;SHC2;PLEC;NPDC1;DEDD2;MRPL43;PICART1;MT-ND4;WRAP53;NOL4L;NFATC4;FDPS;ZFYVE28;FKBP10;NAA38;MT-TL1;JUP;MT-TS2;BROX;TRAF4;KLHDC4;MMP15;RPL18A;MT-RNR2;MARCHF9;FAM174A;LNX1;RABGGTB;DPH7;NOSIP;GLRX;MT-TL2;TMC4;EHD1;ZNF775;STARD10;DDR1;TMEM101;SKA3;MRPL1;PRRG2;NOP16;ODC1-DT;ISG20;PRPSAP2;HAUS5;ADIRF-AS1;CAPN10;PCGF1;LERFS;ACOX3;TDRKH;MFSD13A;LCN15;AAAS;TBC1D17;YJU2;MAGOHB;SEC11C;SFT2D2;IER5L;TUFT1;SLC28A2-AS1;CNBD2;CCT3;POC5;TRMT44;C12orf73;RASA4CP;PYM1;MED16;SCAND1;INTS4;CIRBP;C12orf76;ADCK5;MT-RNR1;MAP3K11;CLDN7;PITPNM1;MIR7-3HG;EPS8L2;CHAC1;SSBP1;TRIM8-DT;ZNF133;STX16;AKT1S1;GSK3A;WASH3P;TMEM129;RDH13;CFAP20;ASTL;DGKA;NDUFA2;DEAF1;ZNF785;IK;UBE2M;SNRPA;ANKHD1;ATG4D;BAG6;TACC3;SULT2B1;SMG9;ZNF687;HIGD2A;NDUFA11;LAPTM4A-DT;SYCE3;POLR1H;COQ7-DT;SYT8;ARV1;HCG14;ZFAS1;UNC5B-AS1;LAMA5;ATP6V0E2-AS1;ANKHD1-DT;TRIM8;TTC13;GOLT1A;TDRKH-AS1;LARGE2;ATP6V0E2
116	TAFAZZIN_TARGET_GENES	0.0371858	-0.317631	-1.3709	0	L1CAM;CLDN6;TFR2;LINC01842;CATSPERG;CRY1;CHDH;CST5;RIOK3;TCAM1P;LINC01775;GCLC;CXCR4;CHD2;SYDE2;HOXA1;IL17RB;IGFL2-AS1;MICB;ZNF417;CACNA2D4;NALT1;TGFBI;BAZ2B;PEF1-AS1;PRKG1-AS1;CAPS2;TPGS2;TOGARAM2;RPAP2;ZNF385C;SRSF10;BIRC2;LRIG2;ZBTB34;PIGW;SH3BP4;LINC01119;CEP85;SIRT2;PIWIL2;RASGRP2;C9;KIAA1328;CCDC85C;FOXO6;CDK6;TP53I3;ZSCAN29;TMEM170A;KHNYN;RN7SL674P;LRIG2-DT;GUSBP2;SYNJ2;ASXL1;KSR1;NCKAP1;DIS3L;TFAP2C;CXADR;SHROOM3;TBC1D4;ATL2;RORA;DKK1;LRP6;PTPN11;SLCO3A1;ITM2C;OTUD4;RPGR;EIF2AK1;SCN5A;GPNMB;CHD8;ZNF217;CBX2;SGPL1;PAX5;ZC3H7A;HACD2;WT1-AS;EPOR;VEGFA;PDSS2;MARCHF7;HOTAIRM1;CLCN6;ZBTB39;UBFD1;FAM166C;H3P1;SH2B3;CDC42EP4;CYREN;DNMT3A;MAB21L4;EDN1;POLR2D;ADNP;GPAT4;ZZEF1;FSD1L;LINC00466;SARS2;NR4A1;LINC01836;SRCIN1;CEP112;ALDH2;DST;MMP19;LTBP1;AJUBA;AFMID;IDH3B-DT;SLC7A6;LTBP2;TTYH2;DOCK8;RELT;SPEG;FOXL2;ESPN;CENATAC-DT;MOV10L1;SNHG16;PITPNC1;HHAT;PRKAB1;METTL21A;SMIM13;STRA6;UBE2O;ZDHHC8;FMN1;RAB8A;HCG20;SAMD4A;FER;LNCRNA-IUR;PKP4;H3C9P;ERBB3;FOXL2NB;SERTAD2;ZNF423;FAM83D;ZNF638;EIF1B-AS1;CASKIN2;SOCS3;CMTM3;FAM222A;OSGEPL1-AS1;THBS1;ZBTB4;MYO19;ACP1;PDE4A;AMOTL2;MBLAC2;CELSR3;BEND6;HARBI1;SRI;CABIN1;H3P28;DNAAF3;POLR3A;EARS2;LINC01275;PHLDB1;MED13;RPS6KA1;H3P44;PITX3;TJP2;MCAM;CPNE2-DT;CORO6;COL16A1;AHNAK;HMCN1;RPL39P40;STX16-NPEPL1;PARVA;SLC37A4;RPL6;SYT12;POLR3G;CNN3;FKBP7;TEAD1;RPIA;ANKRD63;PIR;GPR3;SMURF2P1;RAP2C;VEPH1;CBLN3;SEPTIN9-DT;SPHK1;MIR298;FSCN2;CBX4;REEP5;ATXN2;RN7SKP192;CDK6-AS1;MIR7155;CGB1;BRD9P1;LINC02251;CUX1;H3P40;RN7SL736P;NXPH3;MYL12B;TEPSIN;CEACAMP2;PKP4-AS1;DAB2;NFKBIB;AJUBA-DT;SLC4A8-AS1;HOXA-AS2;EML6;LINC02004;ANKRD9;KRT8;LSP1;GAR1;MAFK;FRMD6;COX20;GRHL1;SMTN;RBBP5;LINC02695;PLXNB2;GPER1;RNU1-8P;CDS2;CHRNB1;CRY2;MRPS12;LINC01937;NUB1;COL8A2;CCT6P3;MIR22HG;EIF1B;TNNT1;TERF2;MAP2K3;NDUFA4;ANKRD1;SNHG21;STMN1;PEF1;CFAP99;LINC01968;ETV4;HPS4;ESAM-AS1;OSGEPL1;MTHFR;MYL12-AS1;RAB11FIP4;STK17A;EFNA5;FKBP14-AS1;SNX8;RFX2;PDXK;SFN;CAMTA2;GLIPR1L2;MBD6;SRF;CLPB;YBX3;AVPR1B-DT;SUPV3L1;KCTD11;SEPTIN9;RRP12;SLC39A1;NOX4;LINC02585;PGAM1;LINC01843;DRAIC;MIEN1;BATF3;HPCA;ITGB5;PCNA;TGFB1I1;LINC01672;NAPA-AS1;CELSR1;TIMM44;AATBC;MYO15B;CENATAC;PCOLCE-AS1;ADAMTSL5;CCDC9B;TBC1D22A;CEACAM7;CYB561D1;H3P42;PAQR4;MAP3K15;LINC01389;UNC5CL;ANKS6;CRACR2A;CACNB3;NDUFAF8;NOTCH1;GAR1-DT;ITGA3;ALDH3B1;ARHGEF17-AS1;MGRN1;MRPS9-AS1;POGK;CRYBG1;TSC2;LINC01186;NR1H3;ARHGAP28;PTPN14;PPP1R26;TMEM179B;LINC01203;TRIB2;EIF5A2;CSK;C15orf62;TK1;PLEC;ARAP1;PIGS;ZCCHC4;PRR11;ESAM;PCOLCE;UBQLN4;MAP6D1;SNRPA1;DSCR9;AXL;PRKACA;LAMTOR2;LMNA;RASAL1;ARHGAP28-AS1;CCDC124;LINC00240;GALK1;NOL4L;CES3;RNF39;TXNRD2;ZFYVE28;P4HTM;JUP;PFDN4;DHX34;CORO1A;TSEN54;PPP2R5A;ZBTB45;RPL32P3;MRPL34;CAPN2;VAC14;MEST;PKMYT1;KPTN;PRPF40B;GNA11;LZTS2;NOXA1;ADSS1;NTHL1;EHD1;RAPGEF3;STARD10;DYNC2I2;LRRC3-DT;NME2;ADAMTS8;SAE1;ISG20;BCAM;EXD3;ODAD1;DDN;ARHGEF39;ZNF792;EXOC3L4;ING4;GSTP1;CCDC88B;FLT3LG;CDK11A;FAM186A;USF2;MYBBP1A;TMOD1;RPL36;HOOK2;SNORC;SELENOW;H3-3A;CYP2E1;ALG3;PDZD7;SPINK2;IDH3B;BBC3;DIDO1;AVPI1;TMEM86A;SKA2;METTL7B;RRAS;GPI;ATAT1;SH3D21;CEACAM1;PRPF6;STX16;G6PC3;MELTF;THEM4;PSG1;PARP1;DNAH2;PLXNB3;RDH13;DEDD;CRABP2;PLCB3;TRIB3;DEAF1;H3-3A-DT;CDH24;SNHG26;SLC4A8;SAMD10;FXYD5;VPS72;LEMD2;BNIP1;EML3;PPP1R3E;MIDN;SYMPK;AVPR1B;RHOG;SYT8;LEMD1;ROM1;MYLK-AS1;EPS8L1;AANAT;ABCA2;ARTN
117	CDX2_Q5	0.0374402	0.322001	1.31018	0.014862	SI;EPHA7;ATP13A4;ZMYM4;DPYD;FOXN3;DMD;HOXC12;ARL4A;MBD5;IFIH1;KCTD4;KRT20;HOXA9;IL1RAPL1;UBR3;GMPR;SERTAD4;LPL;KRT36;TAB3;CDAN1;TEKT3;PLSCR4;PTPRR;PNRC1;NFIB;HOXA11;HOXA7;STAG1;NCKAP5;ANGPT1;CTTNBP2NL;MMP7;HMBOX1;LEPROT;ALDH1A2;VANGL1;NTF3;NR6A1;NRP1;PLAGL2;AP1S2;MAP2K1;ZBTB10;TOB1;CPS1;IRX6;LEPR;PPP1R12A;PDZRN4;POFUT1;NEO1;ZRANB1;CXCL13;LHX6;CHMP2B;WSB2;DLG2;HECTD2;MN1;SBSPON;KDM6A;CCDC92;TBL1XR1;RGN;MBNL1;AOC1;AMOT;FOXP1;AGR3;LINC00670;CFL2;WDR47;PIK3R3;SLIT3;POU3F3;LRP2;CREB5;WNT8B;ECM2;CCDC68;DARS1;SMAD1;NID2;GRIK3;LCOR;GAD1;SLC13A1;TRIM2;NDUFA4L2;ZNF362;PHOX2B;NCOR1;PAPPA;MTFR1L;PAX1;HOXA2;PDAP1;BNC2;HMGA2;ADAMTSL1;SSBP3;ELK3;MBTPS2;EREG;SLF2;MAP2K5;VLDLR;LRCH1;FAM172A;DCHS1;HOXB3;ROBO1;NMT1;LMO3;PPARGC1A;LSAMP;ASB2;XPO7;POU4F2;NAV3;FSIP2;FOXD3;LY6G6E;TSC22D1;GPATCH11;TWIST1;FRMD5;CACNA1C;TLE4;CASC2;HOXC4;SUMO4;KIF1C;HOXB6;NKRF;TRERF1;PCSK1;DPF3;LOX;ASIC5;PHF21A;CCER1;MEIS1;ADAM11;ELP4;HTN1;DYNC1LI1;FAM91A1;RPE65;MBNL2;DTNA;IKZF2;CYRIA;DAAM1;JAG1;SESTD1;CNTLN;C1QTNF7;RTL10;NPVF;SOX14;LUC7L;CER1;SCML1;HOXA3;NKX6-1;GNB1L;ADCYAP1;SRPK2;SOX4;TCF21;DCAKD;RRM2B;DVL2;ZFPM2;BMI1;BTK;CLTC;H3-3B;HSD3B7;VIT;BBS1;KCTD15;ATXN7L1;ANP32D;ELAVL2;RALYL;PTH1R;MLLT3;INPPL1;AGBL4;HOXD3;ZIC4;PRPH;TNFRSF17;RAX;PDE6D;PCDH7;CBFA2T2;PCF11;RPL38;TSPYL2;PLAG1;NREP;DLX1;CYB561D1;CADM1;FOXA2;NDRG3;HNRNPA0;TASP1;KIAA1549L;MEIS2;HOXD9;PNMA1;CHCHD7;SKIDA1;INS;PRDM1;RIMS2;NRXN1;BACH2;SEZ6;MNT;CHST2;POU4F3;IRX4;HOXC10;TMOD4;SYTL2;SNAP25;HOXC6;ELAVL4;NME3;IGSF22;MRFAP1;PLPP7;UBE2C;PAX6;TMEM126B;PRDX5;PTGES2;VWA7;C3orf14;NHLH2;TRMT112;ATP5MC2;SKP1;MARCHF3;PMF1;TTC12;GCG;CABCOCO1;PCSK2;RNASEH2C;TBX5;IMMP1L;ARX
118	ATF5_TARGET_GENES	0.0374504	0.306005	1.30945	0.0041841	CLNK;ZZZ3;AKAP9;HSP90AA1;HOXA-AS3;ITK;MYBPC1;ZNF12;H2BC7;SLC12A2;PAPOLA;DMXL2;PKN2-AS1;TCP11L2;LINC02864;CPSF2;GAU1;PRORP;CHD2;TXNRD1;RHOT1;SEL1L;USP8;PPP4R3B;HOXA9;RNF111;PNRC2;TRA2B;C1orf174;EGF;WIPF2;DNAJA1;TSPAN12;TMED10;VRK2;NCEH1;NEDD4;MTERF1;KBTBD2;CASD1;MAP3K1;R3HDM1;STAT1;CCDC117;MACC1;SAV1;NEMP1;HSPH1;NUP153;LINC01767;FAM200A;UGP2;EHF;ST7L;PRKCI;DYM;FAM13A;NLN;LSG1;WEE2-AS1;TECPR2;MUC13;ZRANB3;ANKRD17;LANCL2;PPP1CB;KDSR;DNAI4;SBNO1;TGFBR2;AKAP3;VIPAS39;H2BC5;LINC02474;PRMT9;TAF12;HSPD1;SLF1;CDH17;NEMF;NUDT4;TAF6;ALDH3A2;DYNC1I2;SNORD72;MACC1-DT;RCAN1;PLS1;PRR5L;PHKB;MFAP1;CDK17;CLDN12;SERPINB5;RNASE4;GPNMB;COQ2;ZNF217;SRSF11;AP3S2;SMARCAD1;PCNX4;LINC02331;PRR13P5;HAVCR2;ATP13A3;LSM5;CD24;UBB;EIF2S1;ARID1A;SLC41A2;H2BC15;NFKB1;USP3-AS1;TNPO1;AZIN1;CYP51A1;ATPSCKMT;CLASP1;ZBTB37;PAPSS2;AHSA1;SRBD1;SCP2;MORF4L2;PAXIP1-AS2;DDX21;RTN4;PLEKHA1;EPCAM;SINHCAF;SARNP;SPATS2L;TMEM260;RINT1;MAML3;PNLIPRP1;ZNF484;NUDCD3;ANKRD11;GMEB1;C4orf19;LCOR;KDM3A;MIGA1;POC1B;GEMIN2;ECPAS;STRIP1;DPY30;SLC7A6;H3C10;KLRK1;IL20RA;TTC17;FEZ2;XPNPEP3;NKAPD1;GULP1;SETD5;RBM23;MTHFS;FNDC3B;BLOC1S6;SPINK5;PAQR3;ZNF451-AS1;BZW2;ACAP2;SBF2;GARNL3;HNRNPA2B1;METTL21A;ACTR3;RPL7L1;RAD54B;LEKR1;MPPE1;RPS12;NGRN;YWHAZ;CENPA;EPS15;BCAP29;H2BC14;TANK;BCL2L15;RNU7-3P;MYH9;GCC2-AS1;VWA8;TM4SF4;ZBED5-AS1;PSME2P3;TCP1;SUPT7L;NMT1;TRIM5;GCNT3;CSGALNACT1;OGDH;PCDH12;ST13;ZNF638;SMG8;NSA2;TMEM14B;CEP350;TMEM94;CARF;MRPL18;NAV3;RSL24D1;DSG1-AS1;SFPQ;TGIF1;ARPC4-TTLL3;PJA2;RNU4ATAC;SRI;WDR75;LINC01806;FAM169A;ARL14EP;SWAP70;HSPE1;COQ5;HOXB6;CHP1;MAN2C1;ADD3;LRRC66;PRRC1;SYS1;TTLL13;SCUBE2;POLQ;ABHD17C;SPRY1;NT5C3A;BISPR;NCAPD2;THUMPD3;RNF186-AS1;CCT5;EXD1;CBR4-DT;RNU6-9;RPL21;FAM3D;EIF3B;MYO1A;MARF1;LINC02366;MDM2;RNU5D-1;H2AC16;BTAF1;CEP120;SLC12A2-DT;MYOF;H2BC16P;CDKN1B;USP53;ADAMTS7P4;EFCAB14;CCDC28A;MYL12B;RNU5E-4P;NDUFB1;APTX;RN7SL346P;RPS15A;GOSR1;MRM3;BST2;RNY3;ITFG1;MEF2C;LRIG3;DCAKD;SUGT1;SMARCAD1-DT;H2AC7;STAMBP;LNPEP;SMAGP;RPS24;RPL32;USP32;ESYT1;CINP;LINC02823;NUP155;SLC4A1AP;SLC17A5;TMEM167A;THAP2;LRRC41;UBLCP1;METTL5;MALSU1;RAD1;H3C4;PDSS1;CCNA2;PPP2R2A;USP54;BOD1;LINC01719;RPS27A;NSRP1;ST7;MORC4;LIMA1;H3C6;ALDOA;H4C13;MCU;SP110;LINC02756;TIMELESS;AHR;FAM47E;PTCD3;CHASERR;RPL23;SNX8;TMEM209;MRPL51;ANXA2R;ZNF473;NUTM1;RBIS;PIH1D2;RPA3;MRPL20;ACYP2;ATG101;NUP93;PPFIBP2;CLHC1;LINC02983;XPR1;PWWP3A;AK2;H4C3;ZSWIM8;CACYBP;ITGB5;SMIM10L1;HERC4;HIF1AN;PARK7;MRPL15;IGFL4;CENATAC;DNAAF10;NOP10;ANG;AGR2;DLGAP1-AS2;ABHD16A;PDIA4;PAIP1;ANAPC7;TADA3;NDUFV2;CMTM7;MYH9-DT;CRYBG1;RABGAP1L;NDE1;MEIS2;RGS20;SYS1-DBNDD2;C5orf52;ATP10B;NDUFA9;TACC2;MOCS2-DT;GET1;CNPY4;BTG3-AS1;PRDM1;LNCTAM34A;LINC01335;MVB12A;TTC9C;PRMT5-AS1;RANGAP1;PAPOLA-DT;ZFC3H1;NFS1;EIF4A2;ATP6V1D;CCDC28A-AS1;LINC00938;MICU1;VRK3;UBE2B;NUCKS1;FBXO38;COMMD4;LINC02832;UQCRH;SLC3A2;YJU2;C4orf36;ST7-OT4;EXOSC7;BTF3;SELENOW;FHDC1;MED16;LSM8;TACO1;PRKCSH;RNU5F-1;MRPL48;ODAD3;NHP2;ZBED5;MED7;SSBP1;ARPC4;TMEM183A;MRPS27;LINC-PINT;PPP6R1;RPL37;SNHG8;APOH;USF1;GAS5;SUGT1-DT;TRIM41;GRK6;ILF2;SNHG1;NDUFS4;DNAJB12;MRPL20-DT;HNRNPUL2;ERCC1;CDKL3;SLC30A6-DT
119	YATTNATC_UNKNOWN	0.0375572	0.310901	1.31079	0.0021692	CHP2;PTCHD1;BEND4;CSF3;CRY1;G6PC1;BRINP3;ZIC1;GARIN1B;ARHGEF38;FOXN3;POU3F4;DNAJB4;ZBTB33;DMD;GRIN2B;KIF1B;HOXA1;PRPF38B;SLC16A10;LMO4;MAGI3;CHM;ARHGAP29;JADE1;AXIN2;NEB;RXFP2;CPB1;IL1RAPL1;CA4;ZBTB2;C12orf50;ANKMY2;RGS8;LINC00671;UBE4B;RBFOX1;BMPR1B;CLC;CARMIL1;GABRB3;SUPT4H1;EHF;KRT77;C1orf87;SOAT2;HOXA7;OMG;IGF2BP3;NCKAP5;TAFA1;HOXA10;SLC38A3;DSG3;FLRT3;SCGB3A2;CSF2;ARHGAP8;EIF4E;SYT1;RTL9;UBE2W;NR3C2;HNMT;HOXB9;KCTD8;USP51;CPEB4;SYNRG;PDZRN4;ERG;FGF5;FNDC3A;IL21;DOCK4;QKI;PHF3;TINAG;SLC2A13;DOCK7;CEBPA;COL19A1;SLITRK2;FOXP2;CERS6;PLCXD2;DLG2;MN1;PRL;PRKG2;WWC2;APOBEC2;DACH1;RASGEF1B;MAST2;OSTC;CCNYL1;PALMD;GPC3;STAT3;NFIX;SP4;ID2;CFL2;DCSTAMP;RARB;ZBTB37;MYOG;ATP2A2;POU6F2;SORBS1;PCSK5;ABCB5;FRY;MXI1;LAMB2;BHLHE22;GUCY2F;MITF;CREB5;ANK2;EGR3;FAM135B;SLC5A2;ARF4;PTF1A;TRPC6;PAX2;GRIK3;UCN2;DYRK1A;KCTD12;SLC13A1;ACVR2A;PHF20L1;HOXA2;MPP4;BNC2;ZNF277;NSD1;PRDM13;RBPMS;PITPNC1;COL4A6;APP;BZW2;AFF2;PPP1R2C;MOXD1;SPRED1;SSPN;MAP2K5;ZCCHC24;HOXB3;RBMXL2;PKP4;CALD1;SMARCA2;ANGPTL3;EYA1;FOLR2;STARD13;TAF15;HOXB7;CEBPA-DT;CDH9;THBS1;LRP8;BCL9L;HMGN2;SOX2;AKIRIN2;IL23A;GFI1;GC;IRX3;PJA2;RASL11B;CSRNP1;BEND6;ELMO1;ETV6;OTOP3;TLE4;SUMO4;TGM5;TRERF1;CTNNA3;LINC00173;ADD3;SSTR1;GOLGA1;TJP2;RTKN2;HOXB4;HNF1A;NALCN;SAMD11;NPTX2;FAM91A1;DKK4;HOXB2;TCL1A;SLC43A3;MBNL2;MSS51;FAM180A;IKZF2;DCX;B3GLCT;DAAM1;GARIN4;SMPX;DLC1;HNRNPA3;ANKS1B;CNTLN;PI4KA;RNF212;STAT5B;NEUROD6;C1QTNF3;NAP1L5;SOX14;LUC7L;CCDC80;KCNK18;TSSK1B;RAB33A;KRTAP11-1;IL3;HCRTR2;CCDC148;CTBP2;MANF;HAPLN1;AQP5;PI15;IGF1;CAMK2D;H3-3B;NKD1;LBX2-AS1;PTPRJ;SMAP2;KCNIP2;COLQ;OVGP1;MRPS18B;CDIN1;SLC12A1;COL3A1;GPR151;CCDC171;TCF7L2;KCNA3;SORT1;MYOD1;TMEM184B;C8orf17;ACKR3;ELAVL2;PPP1R14D;ST7;YIPF7;MBL2;F9;MIR600HG;DHX58;HOXD3;NOB1;NXPH4;SOX1;VAT1;HOXD10;GRK5;GNAO1;WNT6;SLITRK5;RBM39;KCNQ4;GDF7;TAC1;PLEKHH3;SP6;RAB3C;POLR3D;ROBO3;PPP1R10;MEOX2;NREP;ZBTB18;MCTP1;AGAP4;EVX1;AGTR2;MARCKS;RNF43;RFX4;KIF5A;PDZD2;PRICKLE1;EN1;GPX1;FBXL19;PRKAG1;FBXL19-AS1;TBXAS1;SAT1;ADAMTS6;RPRD2;WWP2;ATP2A3;CPLX2;PLEC;SNRPF;MON1A;PNOC;NOL4L;CRH;TENM3-AS1;JAKMIP2;OSBPL7;CPNE1;SHISA6;E2F1;HOXC10;NUDT2;NOVA1;ABLIM3;APRG1;MYH13;SCUBE3;CELF4;TMBIM1;RAB43;ARHGAP33;SEC14L2;EMX2;NPAS3;GLRA1;ENO3;NANOS1;SIAH3;TMIE;TMEM179;HOXC6;SEMA3A;SMG5;ZIC2;WNT4;PPP2R2B;ZNF512;ABLIM2;NECAB3;PKD2L2;ZNRF1;PWWP2B;ORAI3;MIR9-1HG;WBP2NL;ARPC2;S100A16;MED27;F12;GRIA3;SPAG6;TTYH1;SUCNR1;CRCT1;NDP;MAP4K2;CALB1;PBXIP1;KCNH2;TMEM79;STMN2;MLIP;LRRTM1;CA10
120	OCT1_05	0.0379475	0.322327	1.3109	0.0162602	CDX1;NKX2-1;MAB21L3;HOXA5;IMPG2;NR2E1;MYBPC1;MTUS1;COL25A1;ARHGEF38;DMD;PRKCB;SLC19A3;PROKR2;ZNF271P;TCF12;THRA;IL1RAPL1;PROM1;SERTAD4;GSC;LPL;PMEL;SIX1;MID1;NR4A3;ZBTB20;ESRRG;ZFP36L1;H2AC6;SLC6A15;HOXD11;EHF;HNF1B;HOXA10;CSN1S1;CES5A;SYT1;UBE3A;C2CD5;HOXB9;TSPAN13;FZD4;DKK1;DGKG;NEDD9;ADNP2;RGS13;PKNOX2;PRDM10;LGI1;KCNN3;CDX2;LPP;RNF38;TRPM1;RFTN2;EIF3J;LHX6;FOXP2;CDCA7;SLC9A7;GALNT1;ITCH;PTPN2;IL25;RARB;HOXB1;ATP2A2;ASCL3;SVIL;SLIT3;NOS1;CADM2;PCDH8;BHLHE22;PURA;EDN1;ADNP;MIR17HG;AMBN;ZHX2;RHOBTB1;MAML3;TAAR1;JCHAIN;LCOR;ARMCX4;GABRB1;CNNM4;PHOX2B;NFYB;FOXK2;DENND1B;BNC2;COLCA1;IL6;LRFN5;METTL8;PDE4D;ELK3;MYH1;DCAF17;TBR1;TCF7L1;HOXB3;ZNF485;FGF20;GPRC5B;PPP2R3A;LMO3;ZNF423;LRMDA;SCNN1A;DPYSL3;TFAP4;BCL2;CD40LG;GGNBP2;TOPBP1;SH3GL3;RHOB;GNA14;ITPR3;HIVEP3;MRAS;ADGRL1;TRERF1;DCN;NIN;EMILIN3;TMOD2;TAS2R40;FEZF2;PANK4;NEIL3;GCM1;LYN;HOXB2;DTNA;IKZF2;ARAP2;TMSB4XP8;PTEN;LDB2;CEP120;SMPX;LRRN1;FGFR2;CDX4;OR10J1;OR8B8;NEUROG1;RGS3;SCML1;HOXA3;KRTAP8-1;PRDM12;COL12A1;MANF;GPM6A;PRRX1;ALDH5A1;SOST;BTK;LIG4;RHOBTB3;SCML4;PIM1;PPM1E;CAMKV;TLL2;EBF1;MAP2K6;HMGB1;ING1;BARHL2;ADORA1;SATB2;H2AC20;GRHL3;DUSP6;ENPP1;POU2F3;ACYP2;YWHAB;HOXC11;SEMA6C;LRRN3;VPREB3;SP6;LINC01567;PIM2;ZBTB18;SEMA7A;DLX1;CDK2;CADM1;NRP2;KRT18P55;SUGP2;EGR2;VGLL3;STAT4;FOS;TBXAS1;PLEKHA6;KCNT2;GADD45G;RPP21;SKIDA1;PARP8;SLC7A11;PARP6;TREX2;SEC22A;NOL4L;CRH;CPNE1;ZNF428;PRR34;CTNND1;SLC39A13;POU2F1;CSRNP3;CEP41;CRACR2B;ARHGAP4;ARMC6;PAX6;ROGDI;NUDT3;RRAS;NRL;HOXC5;SOX5;IRX2;PLPPR2;TMSB4XP4;FSTL5;ISL1;GRIA3;LINC01138;C2orf16;PI4KB;CPA4;STMN2;REM2;CNMD;FGF14
121	AP1FJ_Q2	0.0387856	-0.337365	-1.36487	0.00382409	CA7;CASK;SPTA1;XIRP1;SDCBP;ETV5;FGF11;HPSE2;AXIN2;TCF12;CBLIF;ITGB8;RGS8;PAX9;CLC;PTPRR;JMJD1C;LMTK2;ROCK2;GABRA1;HOXA11;OMG;NLN;PLPBP;USP13;SLC38A3;USP3;SLC6A9;MMP7;UBE3A;TGFBR2;ATP6V1A;LYVE1;MAP2K1;KLHL41;TOB1;NAA50;CRK;RNF144B;NHS;SLC16A6;LPP;CILK1;CACNG2;FAM178B;EIF3J;GOLGA4;VEGFD;HS3ST2;TUBA1C;TMCC1;CYP24A1;NTRK2;PSMA3;BAZ2A;DDX17;STX17;RTN4;DNAJB5;USP2;RTN3;SARNP;CORO1C;SLC9A5;KDM3A;UCN2;SLC25A51;GRIN2D;CYFIP1;MMP19;CCDC50;ASS1;EEF1A1;PAPPA;KLHL40;PDAP1;PLBD2;PSMD11;IL6;PITPNC1;SCRN1;SLC20A1;GAB2;BUD31;ZNF385B;DCHS1;SCOC;XPOT;PLAC1;EIF4G1;SLC35E4;SGTB;CYP11A1;SMARCA2;LRRC3B;ZNFX1;STK40;ARRDC4;CD244;EPB41L1;IL23A;KY;TLE4;IL9;FLI1;DCN;LAMC1;MYBPH;GSN;RAD23B;SGIP1;FEZF2;UBQLN1;MPRIP;TEX19;CA9;AKAP1;ATXN7L2;ZNF23;SIX4;PTGES3;TCEAL9;VIM;BLVRB;LRP1B;KRT8P41;LAPTM5;GAPDH;STAT5B;FARP1;RAB22A;CAMKK1;CRYGS;KCNK10;MAP4;CMYA5;BLMH;ABI3;COL27A1;TSNAXIP1;KBTBD8;HCFC1;ST8SIA5;PKN3;AKT3;GPR150;GABBR1;SYNPO;LAMC2;PAFAH1B1;NRIP3;SMAP2;CLSTN3;PDGFRB;SORT1;APOBEC1;PPP2CA;PLCD1;HS3ST3B1;CMAS;MAP2;CACUL1;MAP1A;REXO2;GNGT2;DUSP13;ZPBP2;GJB3;ORAI1;RPL23;VDR;DSTN;SRC;FBXW11;ZNF516-DT;PCDH9;IL1RN;PLEKHH3;BRAF;MARCHF6;CLUH;EPHA2;PIM2;ATOH8;DIAPH1;NCDN;S100A2;FHOD1;STOML2;FOS;AK5;GNAI1;MEIS2;HOXD9;DNM1;CAPNS1;RAB37;FLNC;ANXA7;NPY;CALM3;NRXN2;PRDM1;IGFBP6;FHL3;FGF12;PRKACA;RGS6;PTPRH;MAPK3;LMNA;C1QTNF8;RAPGEF6;PPP1R9B;TENM3-AS1;EFNA1;RNF5;SNCB;SYTL1;S100A10;ISG20;ID1;LAMB3;IGSF22;MINK1;ST18;LTBP3;FKBP8;TRPV3;UBE2C;CIZ1;TBC1D17;SPTBN4;PIANP;SHC3;KCNN4;NECAB3;PORCN;IRAK1;EEF1A2;TRIP10;CRYBA2;ZNF771;AKT1S1;DTX2;MDFI;GGN;TAGLN2;TIAL1;CYTOR;SLC4A11;KLHL1;RIN1;FLRT1;NDP;PTPRN;EML3;PAK6;AGPAT1;MAPRE3;SV2A;HDAC3;ROM1;RUNDC3A;TRIM8;TMEM156;RELL2;VGF;KCNH6;S100A5
122	STAT4_01	0.0389125	0.319923	1.30623	0.0111111	SLC26A3;GRIA1;NPNT;HSPB7;MTUS1;NRAS;SLC38A2;RNF138;CA3;SDCBP;GRIN2B;CACNA1E;APPL2;ARRDC3;ABCB1;PRKCB;CBLIF;EGF;MPO;SATB1;HNF4G;GSC;NEDD4;LPL;TLL1;STX19;RBFOX1;CPA3;BZW1;CARMIL1;JMJD1C;TMC3;FYTTD1;HIPK3;SGK1;LDHAL6B;OSR1;EML4;ANGPTL1;MSL2;HOXB9;FEM1C;NFAT5;TAPBPL;BCL6B;LRIT3;CPEB4;HOXC13;PRDM10;NUDT4;ERG;LGI1;CHD6;IL21;C5orf64;SLMAP;VAV3;SETD2;MIDEAS;DOCK4;UBL3;FOXG1;PRR5L;LNX2;MRGPRX2;GNL3LP1;TCF15;MBNL1;KRT73;P2RY13;STAB1;MTF2;GRID2;PHTF1;CD200R1;ZBTB37;ERG28;SH2B3;TOM1L1;RHOQ;MLXIP;POU3F3;USP2;EDN1;HHEX;MITF;ADNP;ITGA8;ETS1;CISH;NOTCH4;NR4A1;RASSF8;PRKCH;EPM2A;ANKRD28;STAT5A;UBE2D3;PHOX2B;CSF3R;AP4E1;TTYH2;SAP130;FEZ2;NKAPD1;RHBDL3;TNFRSF19;PBX1;IKZF4;SHOX2;PITPNC1;ZEB2;NCAM1;PDE4D;ZNF385B;RHOJ;WBP1L;SLF2;CCDC91;GPHN;RBMS1;HOXB3;ZDHHC8;ZNF485;PKP4;SOSTDC1;NEXN;TDRD9;PPARGC1A;POU4F1;SLC36A2;CASKIN2;CACNG3;NRG1;MECOM;YARS1;CLOCK;CTNNB1;TFAP4;FSIP2;BDNF;FLT1;KY;TWIST1;LEPROTL1;TRERF1;RSPRY1;FLI1;LAT;ABRAXAS2;SMOX;SPEM1;HOXB4;PHF21A;DHH;EXTL2;HSD11B1;FAM81A;AFAP1;RUNX3;SESTD1;CTSK;LINC00314;RUNX2;LETM2;ARL4C;LRRC32;EVA1C;NMNAT3;CCDC148;KCNK10;ACTN1;CMYA5;AAK1;MEF2C;CREBZF;FN1;ODF3L1;ST8SIA1;ECHDC2;IGF1;VIT;FGF10;SMAP2;TSHZ2;EMC3;TRIM62;PIK3C2G;HOXD8;GREM1;LIMK2;AAR2;OSGEPL1;BLNK;FGF8;GRHL3;DOK3;AP1G2;CRYGB;PTCHD4;CITED2;OPRM1;HOXD10;PDE6D;ALPK2;PIH1D2;HTR3B;SOHLH2;MAPK10;ERF;PBK;PDLIM2;CA14;CLEC1A;MYL3;CSPG4;RNF43;PDZD2;PTK7;CALR;GPX1;S1PR2;EIF1;FAM20A;FANK1;FGF12;STIM2;NDFIP1;GNB2;PAX8;TSEN54;POLR1D;JADE2;PITX2;NSG2;ADAP1;CXXC4;CD3D;CSRP3;HNRNPD;HOXC6;TBC1D17;VSNL1;YIPF3;RIN2;MAP2K7;BMP5;MRPL24;TRPC4AP;LINC01931;AKT1S1;PCDH1;RAB1B;ARPC2;FAM24B;CABCOCO1;PRCC;ACBD6;PSME3IP1;TMPRSS11D;MAP4K2;CALY;TNKS1BP1;TMEM59L;FEV;STMN2;GPRC5D
123	HFH1_01	0.0390886	0.320948	1.30503	0.012987	IRS4;ATOH1;HOXB8;CLDN8;CASK;SLC38A2;POU3F4;SALL3;DMD;ETV5;ASB7;FOXB1;STAG2;LMO4;MORC1;CAPN3;SERTAD4;NEDD4;TOGARAM2;RBFOX1;MSMB;DPYSL2;SHANK2;NIPBL;CCDC117;PIK3C2A;NFIB;HOXA11;HESX1;BRMS1L;PPM1D;SNCAIP;MSI2;HOXA10;PPP1CB;RTL9;ASPA;ANGPTL1;NTF3;NRP1;DOCK3;TOB1;ELF1;SEMA6D;KCNIP4;SLC16A6;PDZRN4;DNAJC5B;NEO1;TLK1;LGI1;C5orf64;WNT2;TMEM47;ARFGEF1;CYP26B1;CILK1;SCN4B;VCPKMT;TIMM8A;CHD1;RFTN2;SLC39A8;FOXP2;DLG2;RAB9A;GRB7;PTGR3;ZFYVE1;TMCC1;NTN5;IL25;ZBTB37;ATP2A2;SLIT3;CREBRF;PURA;IBSP;HHEX;CREB5;FAM81B;NR4A2;FGF9;ING3;CNBP;SMAD1;GRIK3;NR4A1;HHIP;TMEM187;KCTD12;ANKRD28;LCP2;TUG1;PROX1;WIPI2;NCAM1;SBF2;SSBP3;SLC10A7;RAD21;TMEM229B;RASSF2;BCL11B;PPP2R3A;CSNK1G3;GTF2A1;PHEX;RUNX1T1;EIF4EBP2;FOXD3;SOX2;OMD;OTX2;TAF8;HOXC4;CLN5;IMPDH2;SUMO4;LINS1;ERRFI1;TRERF1;C7orf33;LINC00173;LAMC1;GOLGA1;LINC00649;NIN;ATP1B4;HMCN1;ITGB3BP;HOXB4;PHF21A;MYL1;FEZF2;RPS6KB1;LHX9;HSD11B1;RNF17;ATXN7L2;DTNA;CYRIA;FSTL1;DOCK1;NEUROD4;ENPEP;C1QTNF3;ARL4C;PMCH;LINC00474;SOX14;KRTAP17-1;RREB1;UBE2H;EFEMP1;PHF8;ARHGEF17;NLGN3;ODF3L1;ESM1;PIM1;OTX1;TAF5L;VAX1;VIT;MSL3;MCC;TSHZ2;MRPS18B;PRRC2C;NTN1;ELAVL2;CACNA1D;RALYL;ARHGAP30;SATB2;IP6K2;AP1G2;EFNA5;SUMO1;EZH1;CITED2;PCDH7;LAG3;HTR1B;KCNQ5;SHKBP1;MAPK10;FCHSD2;BUB3;MXRA8;DUSP1;TSPYL2;PPP1R10;ZBTB18;RTRAF;NCDN;EGR2;GPX1;NPM3;PRKAG1;CLIP2;GRIK2;SECISBP2;INHBA;NSD3;OPA3;PRDM1;BRIP1;WDR46;MAPK3;SLU7;MBOAT2;CRH;CPNE1;KLF12;HR;PITX2;TAF10;NSG2;PRR34;PFDN6;C1QTNF6;EMX2;SLC6A14;POU2AF1;ISG20;AMDHD2;CSRNP3;HOXC6;PPP2R2B;TBX4;TMEM147;ZBTB22;BDH1;SCG3;OTP;TACSTD2;PLPPR2;BCL11A;ARHGEF2;RABL6;WBP2NL;SLC12A5;CD2BP2;DNAJB12;ARRDC1-AS1;FST;TRIM8;KRTAP5-5;SLITRK6
124	MYB_Q3	0.0397663	0.321359	1.30329	0.00978474	ACTC1;RIMS1;BEND4;CASK;RAPSN;MDGA2;HERPUD2;SHMT1;DMD;C4A;LEP;ASB7;PRPF38B;ZNF462;TMEM97;NMUR1;VAPA;ABHD2;MLN;C11orf16;PMEL;SPAG9;VCPIP1;DNAH12;CSDE1;PAN2;NIPBL;GOLGA7;ESRRG;ZNF800;MGLL;SF3B1;HOXA11;OMG;CLTRN;CDH20;XPO1;KMT2D;ZNF367;FIGN;ANKRD17;FAM13B;STC1;RFX3;UBE3A;EPB41;FRAS1;CAMK2A;NR3C2;KMT2E;TOB1;C4B;NRXN3;SLC16A6;SKAP1;MIDEAS;LAMA3;C19orf47;MTRFR;ARHGEF6;ATG9A;LHX6;PRDM16;SESN2;ZNF148;GNAT1;STT3B;HRH4;FOXP1;TNPO3;ASIC2;PIK3R3;CANX;GNG3;CADM2;CRISPLD1;MYO18B;BHLHE22;RGS2;HHEX;ING3;TRIM2;ZNF362;ANKRD28;CSTF1;LTBP1;TUG1;SPOCK2;PDAP1;PLXNC1;PRDM13;ID4;KRT25;HMGA2;BUD31;PIK3CG;YWHAQ;CELF1;ZSWIM2;FOXF2;COX7A2P2;ZMYM2;GPHN;NCOA5;HOXB3;SYNC;TPI1P2;PHF7;RUNX1T1;ABHD15;BDNF;WIPI1;TSC22D1;CACNA1G;GAN;LINS1;ERRFI1;MED13;WNT5A;TMEM132E-DT;BSCL2;FLI1;CNTF;CCL5;AHNAK;OAZ2;TOR1AIP1;HNRNPF;KLF5;PPARGC1B;AURKA;RPL4;LYN;TMEM62;RDH11;PREB;GTF3C2;NEUROD6;NRF1;SRSF5;TEX47;ARL4C;RREB1;UBE2H;GMPR2;MAP4;COL12A1;LNPEP;MROH2B;LIG4;ZBTB47;RHOBTB3;TAF5;C1orf21;USP32;WNT3;NDEL1;IL11RA;TMEM80;CCDC171;USP5;MIR22HG;SORT1;CNOT2;GCAT;SLC6A20;RAB2A;LUC7L3;GMFG;UBE2R2;SEPTIN12;ETV4;ALDOA;RARG;DDIT3;ODF2;DGKI;OPCML;BAP1;HSPA9;PTCHD4;EHMT1;ERGIC1;HEBP1;MBD6;GRK5;MYOZ2;RBM39;SHKBP1;CDCA3;PCDH9;MINDY1;GBA2;WDR81;SEMA7A;TMEM132E;NDUFC1;CD68;ZMYND8;PTMS;CDK2;CADM1;HCN1;CACNB3;MAZ;PRICKLE1;ZBTB26;YWHAE;SECISBP2;PNMA1;SPATA8;FGF12;LMNA;B3GALT2;PNOC;E4F1;TNNI1;AP5B1;ZBTB32;KLF12;NEDD8;NOVA1;SSBP2;ANKZF1;CEBPB;RASA3;PRR3;SRGAP2;SEC16B;MYL6B;NRGN;IER5L;SLC6A10P;TOX2;ORMDL2;AGER;CHGA;PRUNE1;SOX5;GNL1;SCN3B;ORAI3;PCSK1N;VAV1;MXD3;GNAS;TP53I13;FXR2;RIN1;ESRRA;PPP4R4;P2RY2;DSCAM
125	TATA_01	0.0404547	0.318196	1.29989	0.00413223	CDX1;TUBA4B;SMYD1;ATOH1;DES;CIPC;FGF19;IL11;MT3;STAC;TNFSF10;CKM;BPIFA1;MMP20;ARHGEF38;POU3F4;CXCR4;DDX3X;RBP2;GRIN2B;TCF7;SELENOP;ANKMY2;GSC;KRTAP4-1;MID1;AQP1;CRYBA1;SLC2A4;ESRRG;KRT1;SUPT4H1;ELAVL3;CA2;KRT77;HOXA11;DYRK2;HOXA10;POMC;PTP4A1;MSTN;STC1;H1-6;CYP1A2;CEMIP;TSPAN13;DKK1;NHS;BNIP3;BACH1;PRDM10;GARRE1;AMPD1;ADAMTS1;NEUROG2;ANGPT4;LHX6;WSB2;TMPO;TSC22D3;C2CD4A;KRT2;MYCT1;PRDX1;NR0B2;GRID2;CFL2;ABCA1;CRYAB;PCDH8;BHLHE22;PURA;EDN1;MITF;SCN8A;TPM1;GBE1;ABLIM1;RHOBTB1;RASGRP3;PDYN;TRDN;NPPA;NR4A1;ITPR1;PANK1;WDR82;EEF1A1;TTC17;KLHL40;H1-2;BZW2;KRT25;PABPC4;AGT;MYF6;MYH1;RGS1;ZFP36L2;CBLN4;MAP2K5;NEFH;FGF20;SOX3;SOSTDC1;FOXP3;CNN1;GTF2A1;MAT2A;NOG;HDLBP;TNNC2;CARF;SERPINH1;SCHIP1;FGF4;TSC22D1;FGF16;XK;HOXC4;PATZ1;ERRFI1;CTNNA3;CCL5;HBZ;ADAM11;DMPK;JARID2;HTN1;H1-1;CSH2;GH2;TSC1;ZC3H10;H2BC1;NASP;RUNX2;HOXD4;FSHB;KRTAP12-4;KRTAP4-4;CSHL1;KRT26;CSH1;TGM3;GH1;MT4;KRTAP11-1;KRTAP12-3;KRTAP21-1;H2AC1;PRDM12;KRTAP4-2;DIO2;SIM1;COL10A1;BMI1;KIRREL2;OLIG2;TSHB;H3-3B;IL22;PMEPA1;MRPS18B;TUBA4A;CLCN1;IL10;MMP10;ATXN7L1;PPARG;RHOA;IL17A;MIP;COL1A1;EEF2;MYH3;CKB;TNFRSF17;DKK2;NEFM;ACTA1;RPL10;OLIG3;DUOX2;NNT;RLN3;MYOZ2;DDX5;CEP95;TCTA;H1-5;PPP1R10;PLAG1;CILP;ECE2;CYB561D1;H3-4;RPS3;EGR2;TMEM117;NDRG2;HNRNPA0;SRSF3;NPTX1;DUOXA2;HBEGF;HOXD9;PNMA1;KRT10;ASB4;GADD45G;COL13A1;LIF;EGFL7;SLC25A4;KRT24;GCH1;ADAMTSL2;S100A4;ADAMTS15;EIF4A2;H2AZ1;CELF4;NANOS1;LCE5A;ASB16;KLF2;CCL7;SLC34A1;LTA;DIRAS1;CSNK1E;CX3CL1;TTR;HOXC5;SOX5;UCN;PDLIM7;FGFRL1;HSPB2;CDC25B;SLC50A1;ARHGEF2;NPAS4;CRABP2;MYH4;NDP;SCAMP3;LEAP2;RGS4;SPRR1B;GPRC5D;MLIP
126	CHAMP1_TARGET_GENES	0.0407013	0.324282	1.30022	0.0258449	NXT2;NFIA;FAM133B;LINC00470;WDR11-DT;HUS1;LINC01234;CRPPA;SP5;LINC02928;ZNF268;GFM1;UBR3;MTERF1;CA1;CDAN1;NR2F2-AS1;C2orf69;GSTCD;ZNF138;KLRC4-KLRK1;MIS18BP1;CRPPA-AS1;STAM2;CCNT1;MAPK6;MAN2A2;SECISBP2L;RPRD1A;YPEL1;ARHGEF12;SLC40A1;KLRC4;UBE4A;ANKRD17;EIF4E;LINC03021;VTA1;ATR;SAMSN1;RARRES1;USP15;ATL2;RBM20;PSMD6;STK38L;ZNF391;DOCK7;BRD7P4;LINC00431;GTF3C3;SGO2;ZNF148;RNF216;OSGIN2;INTS12;DENND4A;ANKRD45;MS4A6A;PABPC1P10;RAB11A;TAFA2;GBE1;TRAM1;RCHY1;RGS5;TTC5;PPIG;LRBA;SRD5A3-AS1;RNF216P1;SLC25A15;MFAP3L;ZC3H13;SEC22B;BRPF1;CENPE;TTN-AS1;DENND1B;SLC35E2A;WDR11;RMND5A;AHI1;ZRANB2-DT;RESF1;ZRANB2;BCAP29;HTR5A;RBM17;NGDN;MEF2C-AS1;COMMD2;PLAC1;FER;PRKD1;PAXBP1;MED4;TERB2;TRIP4;FAM98B;KCTD9;HSD17B12;ZNF221;BHLHE40;BUB1;NOC3L;LAMB1;SPATA5L1;SMIM8;JPX;PNPT1;PDE7A;TXNL1;ENOSF1;SNRPD1;ALG10;MNAT1;SCAF4;CT45A10;FNBP1P1;ISLR2;LACTB2-AS1;RN7SKP192;OR4K17;MIR7-3;H2AC14;RNU6-169P;GYPB;OR52A5;RBM48P1;UHRF2;CT45A1;LRRD1;NDUFA5P3;ANP32BP3;ZFPM2;C21orf62-AS1;KDM3B;LINC01191;SNX11;CKAP5;CCDC152;AKR1E2;PDE4C;PTCD2;CCNA2;POLR2C;CENPC;SEPTIN14P12;FRG1CP;H3C6;SPOCD1;CENPF;ANXA2R;CDCA2;ZSCAN16-AS1;FRA10AC1;MSANTD4;GYPE;PCOLCE-AS1;AGAP4;LUC7L2;DIAPH1;RBM45;GUSBP18;CALM2;ADGRV1;PXK;PCLAF;EIF5A2;SAMSN1-AS1;COX16;SYT14;GPR19;PCOLCE;LRP4-AS1;RNU6-925P;LINC00240;CPOX;CRYZL1;NOC2LP1;ARHGAP11B-DT;PDE7A-DT;MRPS33;GLRA1;ALKBH3;NKAPP1;ARID3A;C11orf68;LINC01347;NFE2;GPBP1;FMC1;GPR6;TCERG1;NUF2;SCG3;SAGE1;MIR7-3HG;CSTPP1;MRPS27;SMYD3;SPRYD7;CPB2-AS1;DET1;DRAP1;CHGB
127	HSF1_01	0.0408222	0.315424	1.30079	0.0129032	SMYD1;EIF5;HOXB8;MYOCD;HIPK1;SLC24A4;DMD;FOXB1;ZNF280C;MAGI3;ZFX;CHORDC1;C12orf50;DNAJA1;RBFOX1;ACTN2;IQUB;LUZP1;NR4A3;ZBTB20;CLDN2;MAPK1IP1L;HSPH1;LRRC8B;NUFIP2;MAPK14;YWHAG;SOCS5;SRP54;RASGRP2;IZUMO1;CRISP1;TAB2;LAMTOR3;PIKFYVE;HCN4;PPP2R5C;NEK6;STC1;NETO2;GREB1;BMPR2;ATP6V1A;KRIT1;LARP4;CCDC126;ATL2;NAA50;HSPD1;OSR2;NRXN3;STX12;VTCN1;TLK1;SETD2;LINC00114;NR2C2;NFAM1;CHD1;MOBP;ELOVL5;LHFPL2;CREM;DNAJB1;UMODL1;TSSK3;RSRC2;ZC3H11A;GPR17;DMRTA1;LAP3;PLEKHB1;HSPB8;TNPO3;PPP2R2C;JUN;MORF4L2;DNAJB5;ITGA8;MIR137HG;EGR3;WNT8B;WRN;GRIK1;IL2;CISH;SMAD1;HIVEP2;TRDN;NFATC3;HSPA8;GAD1;PAK1IP1;GLRA3;ANKRD28;PAK3;DMRTB1;ADCY6;WDR12;DENND1B;XPNPEP3;PTGIS;BNC2;TNFRSF19;PLXNC1;FKBP4;CCNG1;EOMES;RBPMS;ZBTB9;ID4;SHANK1;RORB;CBX3;TSHZ3;HNRNPA2B1;FHL1;GOT1L1;E2F3;CBY1;ABHD3;ATP1B2;ADCY8;TPI1P2;PHF6;ST13;KNTC1;PACSIN3;TYR;DAZL;CARF;SERPINH1;DMRT1;HSP90AB1;TGIF1;TFAP2D;NNAT;KCNQ1;KANK2;OTX2;GIMAP4;HARBI1;MARCHF10;ADAMTS9;BPIFB1;ANKRD22;TMEM243;SOCS2;CACHD1;SREBF2;PIP5K1P1;TRERF1;LINC00173;IRF2BPL;CCDC65;CNTF;GSN;ASCL4;PLXDC2;TRIB1;ASAH2;NT5C3A;RAB6B;HTN1;DBI;SPO11;TPM2;ARHGAP6;MBNL2;SIX4;LENEP;ABCC5;UBE2E2;GIGYF1;TXLNGY;SIDT1;EVA1C;FAP;PRDM12;DAZ2;OPRD1;VASH1;BCL6;PCDH10;FNDC9;GSTA5;PIM1;CMTM4;ISYNA1;NECAP1;TMEM107;ADAMTS2;LINC01106;C10orf53;ALKBH6;JAM3;IGFBP5;MARCKSL1;MAP2;FOXD2;CHML;PURG;NOB1;ILDR2;PDE6D;NR2F1;GPRASP2;TMEM131L;ATG13;U2AF1L4;EPHA2;DUSP1;CHST8;GATA3;CYLD;CADM1;RFX4;RNF220;JMJD6;GAD2;PRKAG1;FOS;PPT2;SEM1;RPRD2;FSTL3;PNMA1;TSACC;FLNC;PLXNA2;MKX;CCM2;SGF29;HSPB1;STIM2;GRM1;NFATC4;HS6ST3;RIMS2;SHISA6;POU4F3;KRT85;H2AZ1;SCUBE3;RNF5;NKPD1;AAMP;EHD1;FBXW4;UNC79;ABCD1;RPH3AL;PNKD;CSRNP3;GPBP1;NOL4;ELAVL4;ZNF777;IER5L;PTHLH;CCT3;PIP5K1A;HIKESHI;ACOT7;ZNF212;RTN1;OTP;BCL9;CACNA2D2;GDPD3;AGPAT1;BCAP31;MRPS6;SCG2;KRT81
128	TST1_01	0.0413346	0.318733	1.29721	0.0127119	RIMS1;EPHA7;HOXA5;HOXB8;NR2E1;ZIC1;PTPRK;HOXD1;LBX1;DMD;HOXC12;ARRDC3;ARL4A;STAG2;MEIOB;BAZ2B;GRB10;PGRMC1;PRKACB;NDST4;SMAD4;NR4A3;KLHDC1;PAN2;MACC1;ESRRG;MGLL;C1orf87;SLC24A1;IZUMO1;IGF2BP3;USP13;STAG1;TAFA1;FIGN;SIPA1L1;FLRT3;AKIRIN1;ATRX;NEK6;CNOT1;RFX3;CFAP69;ZNF384;GATA6;PLAGL2;BEGAIN;TMEM255A;CXADR;KMT2E;BHLHE41;TOB1;CABP1;NRXN3;SEMA5B;KLHL13;POFUT1;IL21;CSMD3;TMSB4XP1;GARRE1;MIDEAS;JAZF1;NR2F2;CXCL13;FOXG1;SLAIN1;BMF;RCAN1;SLITRK2;DLG2;GPR171;PDE4B;CDK14;CFL2;ZBTB37;NIPA2;PIK3R3;FABP1;G2E3;HTR2C;LSM12;PCDH8;PURA;ADNP;EXOC6;NR4A2;GRHL2;ZHX2;ZNF532;ING3;IL2;HEPH;PAX2;ZNF362;ANKRD28;INPP4B;PHOX2B;WDR82;PDE1A;BNC2;ZEB2;SCRN1;EPHB3;HMGA2;PLCG2;SSBP3;ZNF385B;RHOJ;RAP2A;MAP2K5;XPOT;INTS8;MYO18A;PCDH18;FES;ABCC6;SMARCA2;THBS2;SLC5A3;ADAM23;SAMM50;SUPT6H;HS3ST4;TSC22D1;IRX3;ACACA;OMD;OTX2;P4HA1;TWIST1;HOXC4;KIF1C;PCDH17;PHF21A;KLF5;SESN3;TEX37;WAPL;JARID2;DCDC1;DCX;B3GLCT;TLNRD1;TMSB4XP8;SDF2;SMPX;DOCK8-AS1;CFAP251;KCNH7;FGFR2;BTBD3;NEUROD6;GEMIN7;CLVS1;RTL10;NEUROG1;LAMA4;PRDM12;GNB1L;DIO2;ADCYAP1;GPM6A;CREBZF;OLIG2;H3-3B;PIM1;JPT2;ZFHX4;HAS2;MRPS18B;MORF4;NECAP1;KCTD15;ELAVL2;RALYL;MLLT3;LIN28A;MAP2;FDX2;CCNF;NIPSNAP3B;HOXD3;FBLN5;ZIC4;TSGA13;PIPOX;PURG;RAD18;NXPH4;CDC42EP3;CITED2;PSMB3;OLIG3;SRC;TMEM71;SLC27A4;SEPTIN9;WNT6;SLITRK5;SMOC1;SOBP;SLC25A3;PPP1R10;THAP6;ZBTB18;PTMS;FAM117A;RAP1GDS1;EGR2;SLC17A6;GPX1;PLXNA2;SKIDA1;RNF14;CACNA2D3;IGFBP6;LIF;LMNA;TLCD5;SCRT2;B3GALT2;TENM3-AS1;KLF14;BORCS6;PITX2;TMSB4X;PEG10;HEY1;SLC1A7;ZNF296;SIAH3;MGAT4B;HOXC6;ELAVL4;WNT4;PAX6;PRDX5;SLC43A2;MPP2;RTN1;IRX2;PORCN;EBP;ANXA11;C3orf14;NFKB2;TRMT112;CSTF3;ATP5MC2;TMSB4XP4;TTC12;URM1;ISL1;PDGFA;CELF3;CACNA2D2;TTYH1;C1orf43;TBX5;FAM50A;GDI1;CALCA
129	MMEF2_Q6	0.0415276	0.316777	1.29763	0.0193548	TUBA4B;HIBADH;ARHGAP36;HOXB8;KCNJ13;CA7;HSPB7;MAB21L2;MYO3B;CALCR;MYB;CKM;SALL3;ACTG2;DMD;AICDA;STAG2;PENK;NRAP;ANKMY2;TCEA3;GSC;NEDD4;SIN3A;ADGRL2;LUZP1;ZNF436;ZCWPW1;NIPBL;TFDP2;GABRA1;HOXA11;MAS1;SLCO2A1;FAM241A;NFIL3;USP13;HOXA10;SLC38A3;RBM12B;FLRT3;RFX3;UBE3A;VANGL1;TWIST2;BEGAIN;CASQ1;ATL2;P2RX5;CPS1;DIP2B;DKK1;HS3ST5;LINC01597;CYP26B1;HTR2B;MYL2;NLK;FOXP2;DLG2;ESR1;GET4;DNAJA4;CLDN14;AGR3;LINC00670;DUSP14;LMX1A;CDK14;FILIP1;CFL2;CLASP1;ASIC2;YPEL5;PYY2;ARHGEF15;MXI1;DNAJB5;MYH6;BHLHE22;USP2;MITF;RTN3;INSIG2;AMBN;RHOBTB1;FGF9;GRIK1;ASPH;ARHGAP12;TM2D3;GPR15;HNRNPL;PIP4K2C;ACVR2A;POU3F2;SALL1;CHN2;KLHL40;GNB4;BNC2;EBLN2;PRDM13;ZBTB9;MACO1;DCTN1;BZW2;ZNF385B;PRX;SIX3;B4GALT1;SSPN;TBR1;ZDHHC8;SLC44A1;SOX3;FXR1;FGF13;LMO3;KPNA3;EYA1;RCOR1;NOX3;TOMM70;NOG;PACSIN3;NCAN;RUNX1T1;PPP1R16B;E2F8;BHLHE40;BCL9L;HMGN2;FOXD3;TFAP2D;TOPBP1;WIPI1;FLT1;TENT5A;CDKL5;ADAMTS9;GAN;PRKCQ;HOXB6;MEPCE;HIVEP3;ADD3;ASCL4;NHLH1;MYL1;ADAM11;LHX9;DMPK;LMCD1;LYN;TACR1;GYPC;MBNL2;IKZF2;HOXA4;B3GLCT;TSPAN14;SMPX;GAPDH;RUNX2;HOXD4;ARL4C;LINC00474;SOX14;LUC7L;HMGB4;MANF;HAPLN1;TYRO3;PRRX1;BCL6;CRTAP;ABCB4;HAS2;UBE2F;TLE3;COLQ;GAL3ST3;DNAJA2;TUBA4A;EHD4;GCAT;ATXN7L1;ELAVL2;RHOA;PRMT3;HOXD8;INPPL1;DGKI;ZPBP2;MAFA;MYO15A;PTCHD4;CDC42EP3;ACTA1;OLIG3;SDC1;DBNDD2;NR2F1;CBFA2T2;CRHBP;MYOZ2;ADGRB3;ZNF516-DT;TCTA;H1-5;SOBP;LRRN3;WFDC1;TNNC1;DLGAP4;WDR81;MCTP1;ZMYND8;CYB561D1;FOXA2;PRRT2;CACNB3;NRP2;ARHGAP26;FHOD1;PRKAG1;DHRS3;VSTM2L;CACNA2D3;HSPB1;TLCD5;CLDN23;COX7A2;SH3BGRL3;RIMS2;TENM3-AS1;COL11A2;HOXC10;ATP6V0C;EHD1;SLC39A13;MPC2;POU2F1;PDLIM1;MYL6B;NANOS1;RALY;KLF2;ELAVL4;GEN1;SEMA3A;RBM8A;PPP2R2B;KIRREL3;TBX4;JUNB;ZNF436-AS1;CSNK1E;RTN1;SOX5;RTP1;MYL11;TSPEAR;SSH3;SLC50A1;ELMO3;SLC12A5;CAPN1;SLC26A9;SV2A;TP63;LRRTM1;GPR153
130	POU3F2_02	0.0420602	0.316119	1.29545	0.00813008	CABLES1;NEK10;CSF3;ATOH1;ATP13A4;TOP3B;CHAT;NXT2;GBX2;MTUS1;HEPACAM;COL25A1;NRAS;TENT4B;DPYD;SALL3;ACTG2;LMO4;MTF1;DNAH7;IL1RAPL1;FRMD4A;SATB1;GSC;SIX1;ASXL2;HPCAL4;PTCH1;PIK3C2A;H2AC6;SLC6A15;NUFIP2;HOXD11;H2BC4;GPC4;KCNK2;SNCAIP;SUPT16H;SYT1;ASPA;BMPR2;ASXL1;AP1S2;HTR4;TFAP2C;CXADR;HOXB9;DGKG;PRDM10;PDZRN4;ERG;NEO1;LGI1;PHF3;NEUROG2;ZSCAN21;RCAN1;TOP1;LHX6;BCOR;FOXP2;BBX;PIK3R1;RAB6C;ATF7IP;TMTC2;PNISR;RASGEF1B;PCNX4;UBB;PTGR3;ABL1;FOXP1;NFIX;RARB;HOXB1;CADM2;GIP;PCDH8;SLC26A7;GABRG2;MITF;ADNP;MIR17HG;KALRN;NRG4;XIAP;DIXDC1;ANKRD11;LCOR;PLCD4;PAK1IP1;OLFML2B;BRD8;ZSCAN20;C6orf62;C17orf58;MAF;MAL2;ZEB2;LRFN5;SCRN1;ZPLD1;MTMR4;NHSL2;HDAC9;CDH13;MAP2K5;ADM;FGF20;SOSTDC1;SMARCA2;PBX3;EYA1;GPR85;ZNF423;GAS2;LIPG;FSIP2;FKRP;HS3ST4;TFAP2D;RANBP3L;ITSN1;OTX2;RBPJ;ELMO1;CLRN1;HOXC4;ENAM;ERRFI1;LINC01164;HIVEP3;ADGRL1;ADD3;DCN;LOX;EMILIN3;RP1;KRT28;ZNF827;H2BC3;PANK4;SAMD11;NEIL3;GCM1;NPTX2;MYF5;SLC18A3;HOXA4;PTEN;FGF7;UTP18;CUX1;GSX1;LYST;NPVF;OR2W1;NEUROG1;RREB1;CCDC80;HOXA3;FERD3L;KRTAP11-1;KRTAP6-1;BST2;SLC24A3;MEF2C;BMI1;TBC1D19;UNC13D;MOSMO;H3-3B;SHH;HSD3B7;GTPBP1;GPR21;H3C3;ANP32A;SFRP2;VSIG1;CDK11B;ING1;ALKBH6;PDE3B;BARHL2;CYP4B1;POU1F1;GOLPH3L;OGDHL;ZIC4;MDM1;HOXD10;PHC2;FBXW11;ZNF516-DT;SOBP;SRSF7;SP6;RAB3C;TSPYL2;PLAG1;DLX1;CCDC107;AGTR2;CADM1;PRRC2A;CXXC5;TEAD3;TBXAS1;CPSF7;HOXD9;CAMSAP2;PNMA1;CHCHD7;MAGED2;KCNT2;SKIDA1;CHST7;LMNA;NOL4L;PSMA1;TNNI1;HS6ST3;KRT85;ATP6V0C;CRYZL1;STRN4;XYLT2;ZNF428;SCUBE3;POU2F1;OSER1;ZBTB17;DUSP5;TAPBP;CSRNP3;MUSK;HOXC6;TAMM41;MYT1;SEMA3A;CDK11A;TFB2M;CACFD1;PPP2R2B;CCN1;SDHAF2;BMP5;BRS3;NUDT3;RRAS;IRAK1;PKD2L2;CFAP20;ISL1;PDGFA;DSG1;C2orf16;PRDX2;SLC22A17;KRT83;FAM50A;ESRRA;SCN2A;GDI1
131	CEBPDELTA_Q6	0.043408	0.319011	1.29255	0.0167715	HOXB8;ATP13A4;MAB21L2;IGFALS;GAREM1;HEPACAM;CAVIN2;BTLA;CNTNAP2;DMD;CHD2;ARRDC3;SCYL2;STC2;ARIH1;DTD2;DDX52;THRA;WARS1;NEDD4;RPH3A;STX19;GPR22;RBFOX1;PTCH1;MID1;TAL2;CARMIL1;FCMR;CCDC47;FAM53C;COPS2;CLIP1;USP9X;HOXA11;GPC4;GABRA3;AMMECR1L;CDK6;GALK2;HNRNPH2;STC1;CNOT1;DOCK3;ZBTB10;HOXB9;RORA;CDC42;CPS1;DNASE2B;SEMA6D;ITGA5;HOXC13;ZFYVE9;NEO1;LINC00305;CAMKMT;LINC00114;MIDEAS;DEFB1;CFB;LHX6;RC3H2;FOXP2;PIK3R1;KDM6A;ARID1B;MBNL1;MMGT1;PTGR3;PPM1A;FOXP1;ATF3;RARB;JUN;OSM;ASB18;GPD1;BHLHE22;FOXO3;MITF;CREB5;NR4A2;SARNP;SMAD1;NR4A1;ANKRD11;LCOR;FABP4;PREPL;WNT10B;NDUFA4L2;LRATD2;PDAP1;NSD1;ZEB2;KRT25;TSHZ3;BUD31;SRSF1;TRPM3;SLC44A1;CCNL1;LMO3;GPR85;ZNF423;TFE3;LIPG;TNNC2;SBSN;RASL10B;VIPR2;KANK4;BDNF;WBP1;IL23A;ODAD4;GLRA2;HOXC4;ANKRD22;ITPR3;GRM7;SPIB;SREBF2;C7orf33;DPF3;FLI1;ITGB3BP;TRIB1;SGIP1;FEZF2;CCND2;EGFR;FAM91A1;HOXD12;ITGBL1;NNMT;RNF17;PLA2G4A;MBNL2;DTNA;IKZF2;C2CD2;PTEN;GTF3C2;UBE2E2;ME3;SRSF8;PDE1B;NEUROG1;RNF103;CER1;KLK9;HOXA3;HNRNPH1;EFEMP1;FOSB;ECHDC2;PI15;VAMP3;UNC13D;GABRB2;MRPS18B;CDIN1;SERPINF1;MAP2K3;NDUFA4;GLA;ACE;APEX2;PCBP1;DCTN2;KCNS3;AAR2;TIMP3;ADK;PIPOX;DOK3;TNS2;ARID4B;CITED2;RAB3IP;DDX42;WNT6;RBM39;ZNF516-DT;RPA3;IL1RN;TAC1;DLGAP4;PPP1R10;NREP;ZBTB18;MARCKS;FOXA2;SLC25A35;NOTCH1;TLX2;FOS;PLEKHA6;CHST15;NR1H3;SPATA8;CACNA2D3;SDK1;SLC7A11;DAB1;FBXW7;TBX6;ABHD11;PTGIR;H2AZ1;G0S2;ZNF428;HDGF;CELF4;NEUROD1;GJB1;HSH2D;PRDM8;MAPK9;SIAH3;UBALD2;S100A3;SFXN2;SEMA3A;SLC4A10;ORMDL2;GGPS1;OTP;INTS5;TBC1D10B;TTC12;SLC35C2;GRK2;FAM24B;RIN1;PCSK2;ZNF687;PTPRN;PAK6;S100A9;ARL3;TNKS1BP1;SYT11;SPRR1B;S1PR5
132	ZNF524_TARGET_GENES	0.0436755	-0.327256	-1.34871	0.00576923	ODAD2;AKAP9;TOP3B;REL;HELB;WDR11-DT;PFKFB3;SGMS1;ZNF649;AGO3;MYLIP;INO80;HMG20A;IFNLR1;FOXJ3;PAN2;GSTCD;PLEKHA8;FAM200A;GABPB1;PDE8A;BRMS1L;FGD5-AS1;NMT2;SARAF;ARHGEF12;INTS13;CCDC6;KDM1A;MPHOSPH9;DPYSL5;FUT10;PEAK1;HEXIM1;FGFR1OP2;KMT2E;M6PR;FRMD4B;NEMF;ATP7B;ZNRF2;LINC01315;CZIB-DT;ZBTB40;TMEM248;LRRC59;FBXW8;PBLD;NR2C2;MTRFR;DOCK7;ELOVL7;NUS1;CFAP418;RERE;EXOC7;ALG11;ASAH1;NBR1;ITFG2-AS1;EFCAB7;KAT6B;TTLL7;INTS12;UBB;FANCC;ARID1A;SLC41A2;MTF2;PNPLA3;TNPO1;MAP3K5;PIK3R3;CDON;SESN1;XKR8;CEP57L1;BRF2;ZSCAN12;MAML3;DDX55;USP30;CENPU;PAWRP1;C5orf24;TMEM187;GAPDH-DT;SBK1;AJUBA;RFC1;RNF31;DNM3;TGS1;NKAPD1;WDR11;PLEKHG2;MED26;NSD1;RSPO3;CCNG1;TMEM87A;NCAM1;SSBP3;MOB1A;ZKSCAN3;ZCCHC24;NOC2L;SLC44A1;SAMD8;MARCHF8;BRWD1;MAX;RTEL1;CD2AP;CTNNB1;SLC4A2;OCIAD1;RSL24D1;HDAC2;ZKSCAN2;ZNF3;IL23A;MICU3;CELSR3;MRPL44;NDST2;LRP1;NUBP1;ZNF829;SDF4;JPX;RPL29;ITGB3BP;BET1;HDAC2-AS2;MAP3K10;STX16-NPEPL1;SLC25A6;CCNI;MMP25-AS1;GANC;HOXA4;SF3A3;NDUFC2-KCTD14;PTEN;ATP5MFP1;CZIB;C17orf75;KLLN;ATXN2;B4GAT1-DT;GAPDH;HAP1;MIR3912;KLRG1;RNU1-6P;ZNF382;LUC7L;MRM3;AJUBA-DT;REL-DT;MTG1;SMG7-AS1;NICN1;RTEL1-TNFRSF6B;VPS33A;PLA2G15;UCHL1-DT;ITFG2;PGBD2;PLCXD1;SLC33A1;HCFC1;TFAP2A;SPPL3;PIERCE1;GABPB1-AS1;B3GALT6;TRIM26;SLC16A1;B4GAT1;DMAP1;ING5;TSHZ2;TLE3;PLCD3;DUS1L;AGAP2-AS1;SRRM2;PRKAA1;KMT5B;PTOV1-AS1;SALL2;WDR76;XKR6;FBRSL1;BRCA1;TPI1;MTERF4;RPL11;PSME2;ZNF34;QTRT1;HDDC3;TMEM68;MIR615;SLCO5A1;PDE6D;ACKR2;ZNF594;HACD3;NKIRAS2;MRPL39;PIH1D2;SRRM2-AS1;PCDH9;PDHB;FRA10AC1;NDUFC2;NUTM2A-AS1;FCHSD2;EPHA2;LLGL2;DUSP1;ACAT2;DOCK7-DT;R3HCC1;NREP;TM9SF4;PLK3;NDUFC1;NBPF12;SLCO5A1-AS1;REXO4;CCDC107;NPM1;DIAPH1;P3H3;CACNB3;DRG2;EGR2;NELFA;EFNB3;ESRP2;NOP56;MCRIP2;ANKRD13A;ASAH1-AS1;NDUFA10;NSFL1C;KCTD5;ZNF594-DT;HDAC8;DDX50;PRR34-AS1;SEC13;FOXL1;PLEC;BMS1;ZCCHC4;POLR3E;ZNF213-AS1;PPCDC;AURKAIP1;ARMH3;CCDC124;MRPS2;ZNF276;BET1L;SLC27A5;JPT1;RNPS1;MIR3677HG;GNB2;SLC16A1-AS1;STMN3;ZNF205;OCEL1;FAM86FP;MIB2;NLRX1;CUEDC2;MYO3A;NOXA1;COPS7B;ZDHHC1;RIC8A;LSM2;RFX1;UCHL1;NUCKS1;TMEM101;HPS1;GLOD4;NOP16;EXD3;PTOV1;PPEF1;SGMS1-AS1;SCN1B;C11orf68;C1orf159;GTF3C5;TSPAN9;WDR24;ATG2A;SOX13;EIF2D;NDUFS7;MMAB;CD2AP-DT;METTL26;VPS37C;CARS1;NECTIN2;MED25;SMARCD2;NR2F6;SLC39A3;FRS3;ENSA;GARIN5A;CSTPP1;GABPB2;STX16;TMEM183A;LINC01004;LRFN4;JMJD4;CFAP20;VARS1;UBTD1;MRPL4;MXD3;GNAS;C6orf136;CDC42SE1;EMC10;MIRLET7BHG;SMG7;C4orf48;MVK;MYO1C;SNAP47;PPP2R5B;VPS9D1;C1orf35;DRAP1;BRWD1-AS2;C1orf220;MARCHF4
133	ATF_B	0.0437151	-0.341425	-1.35134	0.008	CLDN6;NR2E1;MAP3K13;SRRM4;SLC18A2;TH;NUP42;SPAG9;TNFAIP1;PNRC1;TMEM39A;RBKS;RPRD1A;ZNF367;NUBPL;OSR1;AKIRIN1;ATG5;EPB41;APPBP2;ATL2;IRX6;SPRED2;DEPDC4;ZBTB11;KCTD8;CHMP1B;RCAN1;ELOVL5;CREM;IFT20;TSC22D2;MBNL1;SIDT2;GEM;HS3ST2;PEG3;PPM1A;SUV39H2;DAAM2;OSBPL9;MITF;ZIM2;AFF4;NEK1;PER1;HAS1;HHIP;PAK3;LTBP1;ABCE1;GNB4;LGR5;SIK1;AREG;DCTN1;TEX14;AHI1;YWHAZ;ADCY8;PDLIM3;PKP4;PPARGC1A;OGDH;HS3ST3A1;CD2AP;RNF7;SLC25A25;HSP90AB1;SULT4A1;FOXD3;FLT1;CCN4;TAOK2;THADA;PNMA6A;LDHA;IRF2BPL;MCAM;NCALD;SGIP1;GPR3;AGPAT4;LMCD1;TACR1;MBNL2;RBP5;NEUROD6;CDX4;UBE2H;GPM6B;C11orf87;DNTTIP1;PPP1R15A;CCDC148;DIO2;WFDC3;FOSB;FGF6;CAMK2D;PAFAH1B1;PLCD3;MAFF;CLSTN3;PFAS;YTHDC2;ANAPC10;CCNA2;PPP2R2A;HOXD8;EEF2;PDP1;IKBKB;VIP;CTC1;GTF3C1;BABAM2;MAPK10;CNTROB;VPS37B;EPHA2;DUSP1;PARD6A;CYLD;ASPHD1;RAI1;PNMA3;SEMA4C;ABHD16A;FOS;CBX8;CALM2;TSPAN7;CYSTM1;FAM131A;ZFAND2B;SCAMP5;RAD51C;SST;RNF44;CRH;IRX4;HOXC10;TRAF4;ATP6V0C;JUND;PHACTR3;PITX2;PAK1;CMSS1;FAM174A;UBE2B;TRAP1;ADAP1;DDX19A;PRR3;PRELID1;RAB24;ID1;RUSC1-AS1;PTPRU;SNAP25;ELAVL1;GPBP1;ING4;NOL4;MYL6;ZNF576;RING1;RAB25;GRP;RCE1;RUSC1;AVPI1;CDK2AP2;UCN;TIPRL;GNL1;TRAPPC1;PACRGL;RIPOR1;NDUFB2;C1orf35;MAP1LC3A;RUNDC3A;CHGB;TMEM59L;VGF;SCG2;KCNF1
134	LEF1_Q2	0.0437366	-0.338226	-1.35318	0.0128913	FGF19;BSND;DPYD;FGGY;TCEANC2;AHCYL1;RET;NEUROG3;CLCNKA;UBE4B;DCLRE1B;ADGRL2;UBE2U;CNR2;ESRRG;TRIM33;DYRK3;RIMKLA;SLC6A9;EIF4G2;NDC1;SOX6;KLHDC7A;DKK1;CEPT1;ZFYVE9;TMSB4XP1;CASZ1;HABP2;CUBN;CD160;GFRA1;ELF5;RERE;CREM;PRDM2;PDC;DLG2;ZC3H11A;RGL1;TMEM59;ARID1A;PHTF1;RAB30;PTCH2;RNF11;SORBS1;GNG3;THAP12;WNT8B;OVOL1;CACNB2;IL20;NPPA;LCOR;MFSD14A;PANK1;RSF1;PROX1;SWT1;SPOCK2;MTFR1L;ENTPD7;RPA2;AAMDC;TMEM51;GAB2;DHCR24;DCHS1;SH2D4B;CFHR5;KBTBD4;UBE2D1;NEXN;NIPAL3;PCGF5;LRMDA;GADD45A;YARS1;CEP350;MFN2;DDR2;EIF4EBP2;LRP8;DPH5;PTPN7;KCNQ1DN;ARNT;ADD3;BSCL2;CNTF;HNRNPR;LHX4;WNT9A;AHNAK;HMCN1;PHF21A;SCUBE2;FAM110D;SGIP1;HSD11B1;SLC43A3;ATXN7L2;PLA2G4A;PDPN;ZNF488;RUNX3;TCERG1L;ZBTB41;KRT8P41;MYOF;OR10A5;RASAL2;KCNK18;SERPINC1;TSPAN2;PRRX1;TDRD10;BMI1;MPPED2;VAX1;PTPRJ;TMEM51-AS1;ADAM12;TLL2;TCF7L2;ACSL5;TRMT1L;BARHL2;SLC22A8;NARS2;LIN28A;SYT13;CD247;GOLPH3L;SORCS1;COL11A1;IRAG1;ANK3;GRK5;ADGRB2;CDK1;DGAT2;FRA10AC1;MINDY1;RCN1;NDUFC2;MYCL;NSL1;EPHA2;ASB13;NAV2;ZBTB18;CRYBG2;CYB561D1;MOV10;A1CF;SLC16A9;TSKU;PCNX2;NCDN;SLC17A6;MMP21;GLUD1;SEMA4G;RABGAP1L;UCP2;EDEM3;CAP1;ELOVL1;COL13A1;SKIDA1;NAV1;NEK7;ARMH3;AP5B1;KLHDC8A;LRRTM3;IQGAP3;STX5;PAK1;IL19;RNF19B;CTNND1;AMPD3;FBXW4;SDHC;SYTL1;CGN;ACTR1A;TMEM9;S100A3;SFXN2;ELAVL4;TSG101;GBF1;NECTIN4;SIPA1;PAX6;UAP1;CYP2E1;SLC25A28;SMYD2;PRUNE1;TIMM10;AP4B1;RALGPS2;PGAP2;TACSTD2;NDUFS3;UBAP2L;EFNA4;NHLH2;RRM1;TIAL1;MIR9-1HG;INA;GRK2;MPZ;LMO1;SMG7;SLC26A9;SCNM1;DUSP10;SV2A;RCOR2;LEMD1;ARL3;SCAMP3;LYSMD1;TARS2
135	MIF1_01	0.0442334	-0.34695	-1.34961	0.003861	SMC1B;C20orf85;ENKUR;DMD;ARL4A;VWA3B;JADE1;APOBEC4;DNAH7;ITGB8;WWP1;PTCH1;UBE2U;SHANK2;CEP83;RIBC2;TP53BP1;CD44;CCDC6;FAM76A;AKIRIN1;WARS2;CPEB2;DNAI1;NEDD9;TBATA;FGR;CSMD3;KCNRG;HAT1;GARRE1;CIBAR2;GRM3;TLX3;ARL13B;RNF41;UBB;VEGFA;ARID1A;GRID2;FILIP1;PTCH2;LRP2;SPA17;DYDC2;E2F5;GLRA3;KIF3B;MYCBP;TTC8;THNSL1;AZI2;FASTKD2;SIK1;GTF3C4;MDH1B;DCTN1;PRKN;PACRG;HMGCS1;PLA2G12A;NCOA5;SIAE;TMEM43;SOX3;TBC1D16;FGF13;RUNX1T1;ELAPOR1;DIO3;PTDSS2;BDNF;TSC22D1;BMP6;TTC16;TEKT2;CDKL5;TBPL1;ERRFI1;CCDC103;IQCD;LINC00649;LRRC46;TGFB3;CDK20;FAM219A;CCND2;EFTUD2;GALNT14;CBX4;SOCS1;NEK2;STK36;BBS2;GMPR2;DNAH9;LURAP1L;CBLB;DNAL4;KIF17;ELAVL2;SMAD5;SALL2;FAM167A;ADK;SPTAN1;SPRY2;TPCN1;GRIK5;RFX2;FAM72A;GFOD2;RASGEF1A;FAM166A;NAA60;CHCHD4;DYNLL1;BCL2L1;NCDN;MAP9;TUSC3;YWHAE;EFNB3;C2orf73;MRPL10;TCTN3;SLC25A37;DHRS3;PRR16;PARP8;AP1M1;DPAGT1;TRIM39;MADD;CBX6;SDCBP2;MDH1;JADE2;HM13;NEDD8;GRWD1;GPR119;RNF25;FIBCD1;FUZ;NAT14;PPME1;DDX31;CCDC60;EMX2;MAGED1;PDZD4;LSM7;PPP1R32;PNKD;NSMF;TMEM109;DHX30;NRGN;CX3CL1;ZBTB48;PRKCSH;CARS1;ODAD3;SOX5;MED25;ENKD1;COQ8B;CYTH2;REEP4;FHIP1B;ORAI3;SPPL2B;TTC12;PLCB3;DNAJC1;APH1A;POLD4;SREBF1;LINC01138;MYO1C;NAA20;CRLF1;C2CD2L;GPRC5D;STMN4
136	CREB_01	0.0446217	-0.326822	-1.35371	0.00968992	CLDN6;NR2E1;RALGAPA1P1;MAP3K13;MBIP;SRRM4;SLC18A2;TH;ARIH1;NUP42;ZBTB21;DHX36;SPAG9;USP48;TNFAIP1;PNRC1;ALS2;TMEM39A;RBKS;RPRD1A;ZNF367;NUBPL;OSR1;AKIRIN1;ATG5;EPB41;APPBP2;ATL2;CDC42;IRX6;DEPDC4;ZBTB11;KCTD8;ADNP2;CHMP1B;RCAN1;ELOVL5;CREM;IFT20;SENP2;TSC22D2;SIDT2;MMGT1;H4C5;GEM;HS3ST2;ZNF184;PEG3;PPM1A;STAT3;ELL2;SUV39H2;BNIP3L;DAAM2;ATF3;G3BP2;OSBPL9;ZBTB37;PLK4;SLC38A1;MITF;ADNP;NR4A2;ZIM2;SARNP;AFF4;PER1;HAS1;NF1;HHIP;DNAJC27;LTBP1;ABCE1;TBC1D32;TP53INP2;CENPE;RAB6A;SLC35F5;GNB4;MAF;XPNPEP3;LGR5;SIK1;AREG;DCTN1;TEX14;AHI1;MAOA;YWHAZ;TMUB2;ZMYM2;THOC1;ADCY8;PDLIM3;RBMS2;PKP4;GLI1;PPARGC1A;OGDH;ST13;KICS2;HS3ST3A1;CD2AP;RNF7;SLC25A25;HSP90AB1;SULT4A1;FOXD3;FLT1;CCN4;TAOK2;THADA;PNMA6A;LDHA;SREBF2;IRF2BPL;PCSK1;MCAM;SPATA7;NCALD;SDHB;SGIP1;RBM18;RPS29;GPR3;MRGPRF;LMCD1;MBNL2;ZC3H10;RBP5;NEUROD6;CDX4;UBE2H;GPM6B;C11orf87;MRM3;DNTTIP1;PPP1R15A;CCDC148;DIO2;WFDC3;FOSB;XRN2;FGF6;HDX;CXCL16;CAMK2D;WNT10A;PAFAH1B1;PLCD3;MAFF;CLSTN3;PFAS;YTHDC2;ANAPC10;CCNA2;PPP2R2A;EEF2;MLF2;PDP1;IKBKB;CDS1;CTC1;GTF3C1;BABAM2;ZNF516-DT;MAPK10;CNTROB;UMPS;BRAF;DDX51;VPS37B;EPHA2;DUSP1;PARD6A;NUP98;CYLD;ASPHD1;RAI1;ZMYND15;PNMA3;TUBB2B;SEMA4C;ABHD16A;CHPF;CBX8;CALM2;TGIF2;NDUFA10;RPL41;TSPAN7;CYSTM1;RIPK4;FAM131A;ZFAND2B;SCAMP5;RAD51C;SST;RNF44;CRH;IRX4;DDX28;HOXC10;TRAF4;ATP6V0C;JUND;PHACTR3;PITX2;PAK1;DUS2;CMSS1;FAM174A;TRAP1;ADAP1;NOC4L;DDX19A;INTS7;C11orf1;DGUOK;GLOD4;PRR3;PRELID1;RAB24;ID1;RUSC1-AS1;PTPRU;SNAP25;NUP214;ELAVL1;GPBP1;ING4;NOL4;MYL6;ZNF576;RAB25;ORMDL2;TMEM147;RCE1;CHMP2A;RUSC1;AVPI1;CDK2AP2;CLDN7;UCN;TIPRL;ZNF335;GNL1;MRRF;RELB;PACRGL;KCNA5;RIPOR1;NDUFB2;KYAT1;ZNF687;C1orf35;ARL4D;MAP1LC3A;RUNDC3A;CHGB;TMEM59L;VGF;SCG2;SYNGR3;SYT11;KCNF1;ZFYVE27
137	TEF1_Q6	0.0446442	-0.337423	-1.35549	0.0077821	FOLR1;PADI2;TENT5B;RAPSN;C10orf71;CPT1A;CACNA1E;KIF1B;NPPB;ARHGAP29;PDZD8;FRMD4A;RCC2;HOOK1;KDM5A;CLC;TRIM63;MAN1A2;PRRG4;JMJD1C;SCN2B;RASGRP2;CDC14A;DR1;CACNA1S;EPHB2;BBOX1;CTTNBP2NL;SLC6A9;PPFIA1;ZNF384;VANGL1;AGO1;SRRM1;PRKAA2;SLC6A13;TMSB4XP1;PTPRF;PRDM16;DLG2;EPC1;ZC3H11A;PPP2R1B;MAST2;CCDC18;ARID1A;MTF2;CUL2;RAB30;ZBTB37;NOTCH2;TMEM125;CRYAB;USP2;RTN3;UBXN10;OVOL1;PAX2;CCSER2;RAB18;DNM3;RSF1;DENND1B;NKAPD1;PBX1;ZMIZ1;ITGB1;AAMDC;IL18BP;CD2;WBP1L;SLF2;NID1;ZNF485;LRRN4CL;SCNN1A;RTN4RL2;ATPAF1;IPO13;BCL9L;BDNF;HMGN2;NEXN-AS1;SWAP70;LINC01164;ADD3;CHKA;LAMC1;SZRD1;CDKN2C;MCAM;LHX4;TNNI3K;GDPD4;SGIP1;CNN3;MFAP5;CCND2;MRGPRF;NNMT;BRCA2;C1orf116;FGFR2;OR10A5;SYNPO2L;LRRC32;RNF207;RASAL2;OLFML3;KNCN;KISS1;PRRX1;IER5;FGF6;C1orf21;WNT3A;ATP1B1;VAX1;ABCG4;MYPN;LAMC2;PTPRJ;KCNIP2;OVGP1;PRRC2C;USP5;ELF3;ANKRD1;PDZK1IP1;PRMT3;JAM3;VCL;LIN28A;ETV3;FAM53B;ACTA1;ANK3;FXYD6;THBS3;CDCA3;FIBIN;LMOD1;TLX1;EPHA2;CA14;SYT2;OTUD7B;GATA3;CNNM2;PTMS;EGR2;SLC17A6;RNF2;MAPKAPK2;POGK;PAQR6;ANXA8;CYP26A1;MLLT11;RBM14;SKIDA1;TMPRSS4;LMNA;DAB1;POGZ;SH3BGRL3;PPA1;MADD;TINAGL1;TIMM23;HDGF;SLK;EHD1;SDCCAG8;SLC1A7;SLC39A13;CGN;CAVIN3;DENND2B;SYTL2;LAMB3;DPM3;NOTCH2NLA;ELAVL4;TSPAN9;TOR1AIP2;BRMS1;PEA15;SIPA1;KIRREL3;CCN1;CWC15;PRUNE1;AVPI1;TMEM86A;PGAP2;SHC1;TNNT2;EPS8L2;KDM4D;CNIH2;HSPB2;CHD4;PIAS3;NFKB2;LOXL4;TIAL1;DEDD;MPZ;CDC42SE1;CKS1B;CELF3;POLD4;ADIPOR1;CEND1;MTX1;MDK;SAAL1;PLEKHN1;SYT8;PBXIP1;MUC1;TNKS1BP1;NECTIN1;NES
138	STAT6_02	0.0449278	0.313929	1.28973	0.0127932	CLNK;EPHA7;NOSTRIN;SCGB3A1;PUM1;MTUS1;SLC38A2;RNF138;CA3;SDCBP;GRIN2B;PRPF38B;PPP4R3B;PRKCB;EGF;MPO;SATB1;PGM2L1;GSC;TLL1;PAX9;STX19;LRRC19;RBFOX1;CPA3;ADSL;TMC3;CEP83;DIPK2B;HOXA10;PDCD10;SGK1;CSF2;CTTNBP2NL;SLC31A1;PPP2R5C;ANGPTL1;TRPS1;PLEKHH2;VPS39;HOXB9;HIVEP1;FEM1C;NFAT5;SRRM1;CRK;LRIT3;CPEB4;ZNRF2;TAOK1;PDZRN4;ERG;CHD6;C5orf64;KANSL1;VAV3;DOCK4;ZRANB1;SKAP2;PRR5L;RNF128;LNX2;CALCOCO1;GPN2;TCF15;MBNL1;TFEC;STAB1;ARID1A;STAP1;MAP3K3;CD200R1;IL7R;ZBTB37;TOM1L1;HIF3A;SLIT3;POU3F3;LRP2;USP2;FOXO3;EDN1;HHEX;ITGA8;CTCF;TMIGD1;NOTCH4;RANBP9;PLEKHA8P1;SLC43A1;DOCK11;ANKRD28;STAT5A;CSF3R;LY75;PREX1;TRAF3;SAP130;BMP2;HOXA2;NKAPD1;RHBDL3;ZNF202;PITPNC1;ZEB2;PDE4D;KNL1;ACAP2;ZNF385B;RHOJ;PLCB2;TMUB2;TANK;GPHN;RAB39A;ZDHHC8;ZNF485;HNRNPUL1;FGF13;CAMK1D;CASKIN2;CACNG3;CLOCK;FAM78A;CD2AP;CTNNB1;PSTPIP2;BDNF;CD274;FLT1;KCNQ1;CDKL5;KY;TWIST1;SPI1;ITPR3;MLLT6;WNT5A;TRERF1;FLI1;LAT;HYPK;SPEM1;SPDEF;HOXB4;TSPOAP1;GZMK;DHH;GPS2;MRGPRG-AS1;HSD11B1;RUNX3;DLC1;SESTD1;ASPN;LINC00314;LRRC32;GNL2;LUC7L;RGS3;KDM5C;STK4;ADCYAP1;CMYA5;MEF2C;ABI3;CREBZF;RBBP5;PATL1;HGFAC;CYB561D2;VAMP3;CBLB;PKN3;TRIM25;PHF12;LALBA;EMC3;GLT8D2;PDGFRB;DNAJA2;SASH3;SERPINI1;MARCKSL1;STRC;GREM1;DCTN2;GNGT2;ATP13A2;DOK3;CRYGB;SNX8;CITED2;TNFSF13;LTC4S;ALPK2;AKR7L;LAG3;NKIRAS2;PIH1D2;FBXW11;HTR3B;ERF;SEMA4B;EPHA2;PDLIM2;PIM2;NPRL2;ZNF706;GPX1;LCK;DNAJC7;CITED4;EIF1;RAB3GAP2;MEIS2;SLC35C1;FAM20A;SLC1A5;FLNC;TSC22D4;EGFL7;MCTS1;CYTH4;CARD9;GNB2;PAX8;TSEN54;POLR1D;JADE2;HMGA1;PEG10;ADAP1;SYTL1;ARFGAP2;CCDC88B;TBC1D17;SIPA1;COX17;NMNAT2;OCIAD2;RIN2;ARAP3;MRPL24;ASTN1;AKT1S1;ATP5F1E;RAB1B;VASP;ACBD6;FAM110A;CRTC2;TMPRSS11D;MAP4K2;ARV1;CNN2;TMEM59L;TTC13;FEV;SCN2A
139	AP2GAMMA_01	0.0460314	-0.332887	-1.34286	0.00968992	L1CAM;ARHGAP36;NKX2-1;KLF10;ROCK1;KCNJ12;IL11;SLC6A11;KITLG;HOXA1;FGF11;MYH7;LMO4;SOS1;FBXO34;SIX1;SPAG9;IGF2BP1;NUFIP2;PLEKHA8;SMG1;YTHDF2;SMAD7;NFIB;FRMPD1;CDC14A;CMTR1;HIF1A;FAM76A;MSTN;NFAT5;DGKG;CPEB4;ZNRF2;NEO1;ADGRL3;NR2C2;EDA;SPATA6;LHX6;PRDM16;SCN5A;KLF13;TSSK3;EIF2S1;ARID1A;FCRLA;STAT3;SP4;CALM1;CDON;WNK2;BARX1;CRYAB;RASIP1;CTCF;KCNH8;GRHL2;KAT5;PDGFB;GRIK3;LCOR;NFATC3;NR3C1;ZNF362;HNRNPL;PAK3;POU3F2;ASS1;EIF3A;DENND2D;PLXNC1;PABPC4;KDM2A;BBS10;E2F3;ANGPTL2;C6orf89;SOX9;UST;LRRC36;TEAD2;MECOM;LRP8;PTPRG;GGNBP2;FKRP;DRD2;MAFB;WDR53;CHRDL1;P4HA1;MED13;ZFAND3;TRERF1;DPF3;THAP11;RPIA;PIP4K2B;JARID2;ATF5;FKBP14;ATXN7L2;SIX4;PTGES3;MAP1B;NOTCH3;USP49;CREB3L1;MAP3K6;EGLN2;CDC73;DGCR2;UBE2H;HOXA3;TSSK1B;MAN1C1;HPN;UBA3;PLP2;NIBAN1;KDM3B;SOX10;WNT10A;CNKSR1;PPM1E;SCML2;DSCAML1;CTSA;IGFBP7;HIC1;UBTF;PABPC1;LIG3;CD83;ARHGAP30;MARCKSL1;LIN28A;DLL4;LHX2;FER1L6-AS1;ETV4;SPACA6;OBSCN;RARG;MXD4;IL4I1;SLC39A7;NXPH4;TRPC1;IRAG1;SLC30A3;GPRC5C;PHC2;GAS7;TMEM131L;ZNF281;SLITRK5;MKNK2;KCNQ4;BCL3;SEMA6C;PTMA;ERF;MYCL;KCNK12;PDLIM2;OTUD7B;MLX;RXRB;CXXC5;TLK2;PTK7;RNF220;APLP2;ZNF703;EFNB3;DTX3;TSPAN33;PCIF1;GMIP;NUP62;CERCAM;DAB1;MFNG;JUP;CBX6;HOXC10;ATP6V1D;SLC12A4;CTDNEP1;KLF12;JUND;HR;PITX2;JOSD2;CIC;NYAP1;CCDC24;NACC1;POU3F1;TRIM28;ZNF385A;MPC2;PRR3;CDK9;GPBP1;TRMT1;FLT3LG;FBRS;HNRNPDL;RFX6;TKFC;SIPA1;IER5L;SLC25A28;PKN1;MAP2K2;TMEM256;MAP3K11;LDB1;CLDN7;ATP5PD;SOX5;ZBTB7A;ARPC4;ZNF335;GNL1;ELP5;HSPB2;RELB;SRRM3;CENPB;CIB1;HTR7;APLP1;TIGD6;TSPAN17;CABP7;UBE2M;RIPOR1;BAG6;CEND1;ZNF687;RCOR2;CNP;ANKRD2;C2CD2L;DSCAM;KRT4;ARTN
140	ZNF584_TARGET_GENES	0.0462777	-0.31795	-1.34079	0.00389105	SPINK4;IMPACT;CASK;DRC1;MASP1;LINC03016;KPNA4;RPL23AP77;SCMH1;NPPB;B3GNT5;ZNF649;PAFAH2;LINC02928;GNL3L;PXT1;PCSK6;TMEM140;GSPT1;F2RL3;NUPR1;RBBP4;RFFL;FAM53C;RAD9B;USP9X;ITGAM;SLC7A5;MYO5B;MAN2A2;IL1R1;ADGRB3-DT;CPNE2;MYO3B-AS1;HMX3;CNOT1;HMBOX1;SLX4IP;ARID4A;ALDH1A2;GGT1;UBE2Q2;SOX6;CARMIL2;LINC01890;PTP4A2;WWC2-AS1;CBFA2T3;TTC33;CD22;SRSF4;GPR158;CLCN3;PRKCA;DYNC1I2;CADM3-AS1;SORD2P;SAMD9L;ASAP3;ZMAT1;CALCOCO1;SUCLA2;CLPX;KCNAB1;TAL1;ZFYVE1;TANC1;NFIX;UTP11;AP2A2;CYREN;ZNF175;P4HB;HEMGN;CCR5AS;DNAJB5;CYB5R4;TMEM260;NUDCD3;ZSCAN31;DIXDC1;LCOR;LRBA;SRD5A3-AS1;PLEKHF2;KCTD20;PRR5;LTBP1;MSR1;STRIP1;IQGAP2;NSD1;OTUD7A;CCDC88A;RMND5A;SETD5;HDAC6;MTMR4;KDM2A;PRKAB1;SLC9A6;SEPHS2;B3GAT3P1;UBA5;XIST;INTS9;AHI1;ALG6;HTR5A;TMEM268;MIR130AHG;C6orf89;RANBP10;MEF2C-AS1;ILK;UBE2O;MYH9;METTL3;KPNB1;PNPLA1;TMEM14B;CDH23;UBE3C;FAXDC2;SLC4A2;RAB7A;TMEM161B;SEC24C;IL23A;MAPK13;ATF7IP2;KBTBD7;ERI1;CABIN1;YPEL4;LEPROTL1;TULP2;PATZ1;CHMP3;CARD8-AS1;ARMH4;ABRAXAS2;WIPF1;PHF21A;RNF32;ART4;CHCHD2P1;SLC25A6;LINC01521;CCDC137P;CCDC174;PANK4;PPP5D1P;CCRL2;KLKP1;OR8G1;MIR4441;LINC02252;PPP4R1L;UBE2E2-DT;UBE2E2;NEUROD4;DHRSX;RN7SKP192;RNY3P11;WSB1;RN7SKP249;MIR7-3;CRADD;COX6CP5;MIR5093;TMEM181;FEM1A;DNHD1;RN7SKP168;RN7SL717P;FASN;TRAJ10;TXNDC11;HNRNPH1;PPP1R15A;NOXO1;TRMT12;HPN;SNX19;SNAP25-AS1;TRAC;MEF2C;CLSTN1;NUMA1;SUMO3;EOGT;TSNAXIP1;CYB561D2;UNK;H3-3B;SCYL3;LINC01732;AKT3;CLP1;VPS29;KCNB1;AKR1E2;CXXC1;LINC02842;PKD1L2;RIN3;UBE2E3;PSMA3-AS1;BFSP2-AS1;TKT;ALG1L13P;NDUFA4;BOD1;TPM4;ST7;IRF2BP2;PI16;NPEPPSP1;ADD1;PTBP1;ARHGAP25;SPTAN1;OGDHL;HSPA9;CLPB;BABAM1;SLC48A1;ADGRB3;CEP95;CDCA3;MARCHF2;MYCL;FCHSD2;AK2;ZBTB8OS;ST3GAL2;LLGL2;NFASC;USP31;UBE2E3-DT;GYPE;NPRL2;LSM10;DNAJB2;ODF3B;ANKS6;KPNB1-DT;UNC13A;MEGF11;SNX12;TXNDC15;IFRD2;XPO6;FBXL19;CDYL;MKKS;ZC3H4;ADGRV1;GTF2IRD1;PCBP1-AS1;TMEM115;KCNK1;CTTN;LINC02985;MIR4766;TMEM11;CALM3;ATP6V0A1;TMEM11-DT;GNG4;MUC20-OT1;ANTXR2;SCAMP5;MAPK11;CDK5;WDR4;DAXX;TBC1D25;TBX6;METTL13;FARSA;GTPBP2;HM13;NAGLU;SCRT1;NUDT13;SLK;NOSIP;IFI16;VDAC2;CDK5RAP2;KHSRP;THRB-AS1;PPP2R3B;LYL1;GLRA1;MPV17L2;RPH3AL;TRIM29;MPND;PGP;STAP2;C1orf159;NFE2;PPFIA4;TRPC7;GALE;LHFPL4;USF2;TCEA2;TMEM233;SFI1;LNCATV;TBC1D17;ST7-OT4;RALGDS;TCERG1;AGER;INTS4;AP3B2;C12orf76;GFER;AP2S1;USP20;SCG3;MIR7-3HG;MAP1LC3B2;SSBP4;SYP;DOLPP1;MAPK8IP2;SLC39A3;BARHL1;PDLIM7;OPLAH;ACTG1;CHD4;AKT1S1;SVOP;UBAC1;PLAU;UCKL1;PPP6R1;NECTIN4-AS1;SMPD3;TRIB3;SMARCA4;ARPC2;FLYWCH1;SULT2B1;ANKRD65;LEMD2;POPDC2;SLC22A18;CFL1;MUS81;IKBKB-DT;SCAT2;EHBP1L1;SCG2;KCNH6
141	CSHL1_TARGET_GENES	0.0469091	-0.333441	-1.34316	0.00381679	KRT14;TCF7;RNF168;PRR15-DT;AREL1;MAGT1;ADGRL2;SHANK2;MBP;POLR1F;ARSK;TASOR2;TMX3;SUSD1;TIPARP;CDK6;WEE2-AS1;POLG;POM121;FCF1;EPAS1;ATP6V1A;SPTLC2;ZNF41;TNRC18;ATP7B;PRKAG2;DBR1;TAF3;LINC02028;SLC1A4;ZFAND5;GTF3C3;PROSER1;ALG11;ZC3H15;NUDCD1;ZNF567;ZNF256;SFTA1P;URGCP;NCK2;POLA1;ADNP;RASIP1;LINC01354;GRHL2;DARS1;ZNF567-DT;LCLAT1;PARGP1;CFAP97;FKTN;PANK1;DERA;BCL10;WDR11;PLEKHG2;DCTN1;NGLY1;INTU;PRKAG2-AS1;OXR1;APEX1;PLEKHB2;PMS2;PRR15;LINC01615;RPS12;FAM182B;LINC01415;RPL14P6;IL15;MYH9;METTL3;PSME2P3;AEBP2;DOCK9;TRIM5;ANO2;PAXBP1;MTRF1L;FAM98B;RARA;DNASE1L3;RAP2B;LINC02579;ADHFE1;DLG2-AS2;CDK8;DCC;CCDC102B;DHX33;NAPG;LINC00511;RBPJ;NHLRC3;DAW1;DDX39B;ERI1;OXSM;ELMOD1;GSTA4;HRH1;C14orf28;ANKRD18B;ENY2;NCAPD2;UBQLN1;SLC9A2;HES1;ELP4;EGFR;UBC;SMURF2P1;TIGD2;SPHK1;ARAP2;PARP2;CDK6-AS1;HLTF-AS1;MIR4425;SEC31A;TSR2;FAP;MFAP2;TDGF1P2;KDM4A-AS1;LINC02098;PPP1R15A;SNORD101;FADS1;DHX33-DT;C21orf62-AS1;NCS1;ZNF155;IGF2BP2-AS1;HERC3;ERVK3-1;AIMP2;NDUFA12;SNORD42B;SAP30BP;TIAM1;GTF2H4;SPRR5;ISYNA1;TTC28-AS1;RPS27A;TNPO2;DLL4;FOXP4;BORCS7;SP110;ARID4B;BCL10-AS1;BMP1;RNY4;IFT88;PCF11;ENTPD6;RND3;CLHC1;TIAM1-AS1;RPL23A;CCDC107;PTK2;SPRY4-AS1;ZNF274;SNX25;MGRN1;CCN2;ANAPC7;PPIH;NAA40;VPS53;GTPBP3;LINC01186;CYP3A5;GNAI1;NOP53;MIR5188;OPA3;TSPAN1;ZGPAT;PANK1-AS1;SPRY4;FKTN-AS1;CEACAM19;RBBP8NL;UQCRC2;RECQL5;FLOT1;PMS2P4;HM13;STRN4;TIMM23;VARS2;HEY1;SLC39A13;STAG3L4;LINC01560;LINC01607;TMEM109;ZNF19;OSGEP;NECTIN4;YJU2;NACA;HOOK2;ANO8;GNAI2;FLG-AS1;WDR74;EIF3F;KRT17;GGPS1;SSBP1;THAP9-AS1;BLOC1S4;SLC50A1;ARHGEF2;ISG15;PLAU;HES4;POLG-DT;DDX39B-AS1;OLMALINC;ARFRP1;SF3B2;IER3-AS1;HAS3;COG7;TNKS1BP1;IMMP1L;DCPS;SH3TC1;ALDH3B2
142	CEBPGAMMA_Q6	0.0471071	0.314268	1.28599	0.0181087	EIF5;ALB;KCNJ13;KIT;NRAS;FOXN3;SALL3;GRIN2B;ALKBH1;LMO4;PROKR2;HOXA9;WTAP;TRAF3IP3;ADARB2;VXN;PTH2R;TCEA3;MOAP1;HNF4G;SERTAD4;WWP1;NEDD4;SOAT1;GPR22;SPAG9;MID1;ZBTB20;NIPBL;MGLL;JMJD1C;UGDH;YWHAG;GABRA1;KLF7;HESX1;CDK6;ZSCAN29;ACSL4;GNPNAT1;CSF2;OIT3;UNC13B;STC1;RTL9;SEPHS1;CHRNA6;ALDH1A2;HTRA4;NR6A1;PPP1R8;ATL2;FZD4;TASOR;PDZRN4;HS3ST5;CASZ1;HABP2;LINC00525;LHX6;SPATA18;SLITRK2;FOXP2;OR9A4;TMPO;DLG2;MN1;ELOA2;TAC4;OSBPL9;PDGFRA;NTRK2;SLC38A1;BHLHE22;PURA;MITF;CREB5;TTL;RASGRP3;NF1;PLA2G4D;PAK1IP1;SELENOF;PDS5A;MYH2;SALL1;KCNA1;GNAQ;NSD1;PRDM13;ID4;RORB;SLC10A7;CXCL9;ENTPD1;HOXB3;CELF2;MYO18A;PCDH18;SP8;FES;LMO3;CSNK1G3;SEMA6A;EYA1;PPARGC1A;LSAMP;PACSIN3;RUNX1T1;NCKAP1L;E2F8;NAV3;PTPRG;TFAP2D;PPFIA2;CDKL5;YRDC;MARS1;NDST2;CHD5;CASC2;POU5F1;ADPGK;TRERF1;FLI1;ITGB3BP;PDZK1;PLBD1;NCALD;HS2ST1;OPALIN;SSH2;RBM18;JARID2;MNAT1;EGFL6;HOXB2;HSD11B1;HOXA4;DAAM1;LDB2;METAP2;ANKS1B;CNTLN;KIF2B;CDKN1B;CYCS;PPP4R3C;DHX40;ARL4C;SOX14;FARP1;SCP2D1;HOXA3;DRG1;IL3;CTBP2;AAK1;MEF2C;BCAS1;CRACDL;PRUNE2;WBP4;UNC13D;H3-3B;LBX2-AS1;ZNF503;SRP68;CDK11B;COL3A1;USP5;UBE2K;IL10;PABPC1;PPARG;ELAVL2;CSNK2A2;NSRP1;LUC7L3;ARHGAP30;SLC6A5;ZNF547;SMARCE1;FZD2;FAM53B;PTCHD4;CDC42EP3;CRLF3;LRR1;NR2F1;PHYKPL;RPLP0;KCNQ5;CDCA3;ZNF516-DT;SOBP;SYT16;BRAF;SP6;UXT;CAMK2G;DLX1;PPP3CB;PTK2;PRRT2;NRP2;PTK7;RTL3;NPR3;NPM3;PRKAG1;CTNNAL1;B4GALT2;NSD3;GSTO2;SKIDA1;PRDM1;RFX8;TCEAL8;PPP1R12B;GPR18;SST;PSMA1;TBX6;ADAMTSL2;GPLD1;CPNE1;SHISA6;DMP1;ZBTB32;ACTN3;IMPDH1;G0S2;CTNNBL1;NOVA1;FAM83H;WDR64;SLC39A13;C1orf122;SERPINB2;SLIRP;DDAH2;GPBP1;CDK11A;ST18;CAPS;RALGDS;PYM1;MRRF;DGKA;TUT1;PAQR9;RCOR2;SCAMP3;TRIM8;LEAP2;ZDHHC24;SCG2;KCNF1
143	NKX3A_01	0.0477576	0.319163	1.28453	0.0231092	BEND4;G6PC1;KIT;RIOK3;ADAMTS17;ZIC1;NRAS;FOXN3;POU3F4;DSG4;GRM8;DMD;TRIM24;CHM;RNF111;TCF12;THRA;HOXA6;LHX5;C12orf50;NEDD4;HS6ST2;SULT2A1;LINC00671;SIX1;PAX9;MID1;RLIM;ALX1;DCUN1D1;NCKAP5;ARMC1;EMCN;STC1;CNTNAP4;CHRM1;LARP4;HP1BP3;TOB1;PABIR1;COMMD10;DNASE2B;DIP2B;USP34;NRXN3;DCAF11;PDZRN4;ERG;TLK1;KCNN3;LINC01597;CMTR2;ZNF710;SUPT3H;HABP2;RNF128;TMEM242;SLITRK2;FOXP2;GADL1;GIGYF2;DLG2;MYCT1;MBNL1;DENND4A;WT1-AS;RAPH1;ATP2A2;ZNF521;DDX17;LRP2;BHLHE22;CREB5;KREMEN1;EXOC6;MIR137HG;UBXN10;TPM1;XIAP;CASC3;NR4A1;BEST3;CYP26C1;LCP2;DMRTB1;PHOX2B;GEMIN2;POU3F2;MYH2;SALL1;TUG1;PROX1;ZIC5;HOXA2;DENND1B;IKZF4;ZBTB9;AP3M1;ZEB2;LRFN5;FOXO4;TSHZ3;MYF6;SIX3;E2F3;GSK3B;TBR1;RBMXL2;SH3RF1;LMO3;EYA1;GPR85;ZNF423;NOG;NRG1;CDH9;SLC25A25;KCNMA1;VPS37A;TFAP2D;NNAT;PROCR;BAIAP2L1;CACNA1C;IFNG;HOXC4;ADGRL1;GOLGA1;SPDEF;ASCL4;CNTD1;ADAM11;HTN1;CALHM5;HOXB2;RNF17;DCDC1;SH3KBP1;B3GLCT;ARAP2;CEP120;DLC1;CCIN;GPR12;SRSF6;HOXD4;NAP1L5;IGFL3;MYH8;RS1;UHRF2;HOXA3;KRTAP11-1;ENTHD1;EFEMP1;COA3;ZFPM2;CNOT7;CRACDL;ARHGAP17;H3-3B;KERA;CDK11B;ELAVL2;SMAD5;PTH1R;LUC7L3;GTF2B;FDX2;MLF2;LYSMD2;GOLPH3L;ADK;HOXD3;ZIC4;LOXL2;PTCHD4;NPHP4;NR2F1;DENND6A;WNT7A;SLITRK5;SLITRK3;PTN;H4C3;RAB3C;OTUD7B;ZBTB18;CLDND1;ZMYND8;CADM1;MANEAL;NCDN;EGR2;NOTCH1;PNMA1;TRIB2;ASB4;UQCRB;LMNA;SLITRK1;DAB1;PSMA1;PART1;JADE2;FBXW4;POU2F1;HOXC6;MYT1;PCDHA9;CDK11A;DHX30;SPTB;PAX6;RP1L1;IER5L;JUNB;ZNF512;CWC15;BMP5;SOX5;OTP;COMMD6;TACSTD2;KDM4D;ADGRF1;BCL11A;MIR9-1HG;SLC35C2;COMMD3;MYH4;ELMO3;LMO1;PCSK2;TP63;CPA4;ARX;LRRTM1
144	OCT1_B	0.0482331	0.311246	1.28184	0.0102041	NOS2;BEND4;CSF3;NFIA;MYBPC1;MBIP;MMP1;SYNPR;COL25A1;REL;NRAS;HOXA13;PFKFB1;POU3F4;DMD;C10orf71;SLC1A2;H2BC12;SLC19A3;PROKR2;APOBEC4;SKIL;KANSL1L;TCF12;THRA;EIF1AX;SERTAD4;NEDD4;LPL;PMEL;HPCAL4;MID1;PCDH20;ALK;H2AC6;SLC6A15;SPTY2D1;EHF;SLC24A1;H2BC4;GPC4;CRISP1;HNF1B;H2AC12;STAG1;HOXA10;ACSBG1;NR6A1;C2CD5;TSPAN13;AMER1;GFI1B;ADNP2;NRXN3;RGS13;IFIT2;CHD6;KCNN3;CDX2;CSMD3;TRPM1;NR2C2;FOXG1;CD86;LHX6;PCYT1B;ABTB2;NXPH1;DLG2;TSC22D3;ATF7IP;RGL1;KIF13A;SH3BGRL;FOXP1;TMCC1;IL25;ASCL3;CADM2;MITF;ZHX2;GNB3;H3C2;LCOR;ARMCX4;KCTD12;CNNM4;NDUFA4L2;ZNF362;TCEAL1;NFYB;TP53INP2;MAF;EPHB3;PDE4D;GAB2;GUCA1A;HDAC9;CDH13;NSMCE3;E2F3;H2BC14;TBR1;SCOC;H2AC21;GPRC5B;TAS2R13;FES;PPP2R3A;KCTD6;LMO3;ZNF423;CDR2L;LIPG;DPYSL3;BCL2;BDNF;SOX2;GPR4;BCORP1;CPD;SH3GL3;ITSN1;OTX2;RHOB;CSRNP1;COL23A1;TWIST1;CACNA1C;ITPR3;PATZ1;SPIB;HOXB6;SREBF2;MRAS;TMOD2;H2BC3;SESN3;TAS2R40;PPARGC1B;FEZF2;CD180;LYN;ALDH1A1;MARF1;BCO2;CLCA3P;TMSB4XP8;PTEN;LDB2;TSC1;ADORA2A;LRRN1;NEUROD6;H2AC14;CDX4;NEUROG1;GPR42;ID3;GPM6A;PRRX1;RRM2B;MPPED2;BTK;SCML4;PIK3CD;H3-3B;SPRR2B;H3C3;SFRP2;TLL2;FBXO24;EBF1;MAP2K6;VSTM2A;C12orf57;ADORA1;PRKG1;H2BC21;SATB2;BLNK;H2AC20;PIPOX;GRHL3;DOK3;FZD2;MGAT5B;NR1D1;OLIG3;SRF;DUSP6;H2AC4;WNT6;TTI2;LRCH4;DNAH5;ZNF516-DT;POU2F3;VPREB3;SP6;DLGAP4;PIM2;CDK2;CADM1;FAM117A;ETV1;SLC25A35;PRRC2A;EGR2;ACBD4;NOTCH1;VGLL3;STAT4;TBXAS1;BIN3;TRAF3IP2;OPA3;PLXNA2;SKIDA1;PRDM1;POLM;FGF12;NRXN1;IRX4;ZBTB32;KLF12;CRYZL1;JUND;ZNF428;IQCB1;CXXC4;TAS2R4;HORMAD2;IGSF21;SLC39A13;UQCC2;SIAH3;CSRNP3;LRRTM4;CEP41;CRACR2B;SLC25A12;ARHGAP4;PAX6;ROGDI;EAF2;CCN1;PTHLH;CSNK1E;VSNL1;MED16;CD79B;RRAS;NRL;HOXC5;RHOBTB2;PLPPR2;TMSB4XP4;ARPC5;FSTL5;SUCNR1;RAB26;NDP;UPK3A;UBE2S;ESRRA;SLITRK6;FGF14
145	EVI1_04	0.0483509	0.314332	1.28276	0.0169133	ACTC1;CABLES1;BEND4;NEK10;EIF5;ATOH1;KCNJ13;NPNT;CASK;MYO3B;ZIC1;MTUS1;NRAS;TCP11L2;DMD;ARRDC3;HPSE2;LMO4;ZFX;RELCH;IL1RAPL1;SERTAD4;NEDD4;PTCH1;NT5C1B;MID1;PLPP3;LUZP1;SLC4A4;TNFRSF8;NEUROD2;EHF;UBR5;TLCD4;KLF7;ONECUT2;SLC40A1;HIPK3;SP3;CASQ2;STC1;APOOL;BMPR2;TOB1;PABIR1;PRMT9;NRXN3;PDZRN4;DNAJC5B;CHD6;NCAM2;CSMD3;GARRE1;NR2F2;LINC00525;SLITRK2;FOXP2;RERE;DLG2;PRL;RAB1A;TMEM88;MYH11;MBNL1;DNAJA4;PTGR3;WT1-AS;IL25;CLASP1;PTCH2;KIZ;NOTCH2;CRYAB;DDX17;EDN1;ITGA8;RAB11FIP1;MIR137HG;TPM1;P2RY12;GRIK3;ANKRD46;SLC13A1;C6orf62;SREK1;PHOX2B;MYH2;PEPD;HOXA2;RHBDL3;TGFB2;RORB;ZFHX3;CALHM4;IPO4;PDE4D;SEPHS2;SRSF1;WNT2B;MAP2K5;HOXB3;ZFAND6;BCL11B;FGF13;LMO3;MAX;SEMA6A;EYA1;PPARGC1A;RCOR1;NRG1;HOXB7;POU4F2;BDNF;ACACA;CHRDL1;RHOB;TWIST1;CACNA1C;GLRA2;LRP1;HOXC4;CTNNA3;NCBP3;LOX;ACKR1;CDKN2C;RTKN2;PDGFC;ASCL4;KIRREL3-AS3;KLF5;RPS6KB1;SAMD11;CD180;ARHGAP6;IKZF2;LDB2;SMPX;UTP18;LINC00314;NEUROD6;HOXD4;GSX1;NMNAT3;CER1;FUT11;SCML1;TYRO3;EXT1;VAMP3;H3-3B;JPT2;HAS2;EBF1;NECAP1;SSX5;ANP32D;RALYL;GPR107;LUC7L3;MORC4;SALL2;RARG;OPCML;ZIC4;FZD2;PTCHD4;HOXD10;LRR1;DBNDD2;NR2F1;HHATL;RBM39;HTR3B;SOBP;HOXC11;CYP46A1;BUB3;TNFSF4;PLAG1;PTGFR;RAI1;SLC17A6;HNRNPA0;STOML2;PRKAG1;MRPS23;ADAMTS6;AP3M2;MEIS2;CHCHD7;DHRS3;COL13A1;PRDM1;FGF12;MCTS1;GRM1;POGZ;NFATC4;B3GALNT2;CRH;CPNE1;LRRTM3;IL2RG;PCDHA5;RAPGEFL1;LZTS2;MGAT4C;NIM1K;GJB1;ENTR1;ANKRA2;EMX2;DENND2B;HOXC6;NOTCH2NLA;ELAVL4;CYP17A1;KIRREL3;CSNK1E;RELA;SOX5;OTP;ZBED5;CHAC1;NR2F6;HSPB2;PPOX;NHLH2;BCL11A;ATP5MC2;MIR9-1HG;MYH4;ISL1;GRIA3;COX8A;FAM50A;GDI1;SLITRK6;LRRTM1
146	GATA_Q6	0.0484084	0.321565	1.28103	0.0285088	SPINK4;FABP2;GUCA2A;COL4A3;MASP1;PFKFB1;CPA1;SLC4A1;HOXD1;SLC18A1;HOXA1;FOSL2;HPSE2;KRT20;TACC1;EPX;GATM;AQP2;PLA2G1B;TSPAN12;SIX1;GSE1;MS4A2;ESRRG;NOCT;RAP1B;SUSD1;ADGRF5;TAFA1;KCNJ15;CAB39;APOOL;TNXB;GATA6;TRPS1;PLAGL2;SNW1;USP15;JPH1;NRXN3;DCAF11;ERG;POFUT1;HS3ST5;CLU;PHOX2A;CXCL13;EDA;LHX6;SLITRK2;FOXP2;SFRP5;ABCA12;RGN;MYCT1;LIX1;AMOT;KCNH5;EPOR;GPR155;ADORA3;PDGFRA;JUN;TNFSF13B;GIP;SLC26A7;EDN1;CREB5;FMO1;GP2;NR5A2;IPCEF1;BIN1;PAX2;PNLIPRP1;KDM3A;EPB42;AIF1L;DENND1B;RBPMS;MAP4K3;WNT11;TDRD5;TRIM10;ADM;ROBO1;PLAC1;PNLIPRP2;PPP2R3A;CNN1;PPARGC1A;CD34;RUNX1T1;POU4F2;SYNDIG1;KCNK3;MMP23A;BMP6;SIK3;HOXB6;CTNNA3;FLI1;ACKR1;SGIP1;HAMP;CALHM5;DCX;ANKS1B;MOS;COL4A4;GFRA3;KIRREL2;ECHDC2;STON2;TSHB;IL22;CYB5R3;UBE2F;PPM1E;CDIN1;HIC1;PIP5K1B;MSX2;LUC7L3;IGFBP5;PSD4;KRT80;INHA;BMP10;MYRF;H1-0;RHD;CDC42EP3;KRT72;PCDH9;IL7;ZFPM1;PLAG1;NREP;FTH1;FAM117A;HCN1;TUBB2B;NRP2;PDZD2;EN1;XPO6;PLEKHG6;PPT2;DSPP;CHCHD7;FHL2;LMO2;ZNF219;AMFR;SKIDA1;SPRY4;CACNA2D3;FHL3;BSN;B3GALT2;TRIM15;DMTN;RHCE;GATA1;VPS18;CPOX;CS;TNK2;KLF12;ENO2;PRR34;SCUBE3;BPGM;TMBIM1;PTGDR2;LYL1;USH1G;SYT7;OTOP2;ELAVL4;NECTIN4;ZBTB7B;TRMT44;SUV39H1;MMP23B;LCAT;NECTIN2;HMBS;ZBTB7A;PRR18;PLXNB3;TIAL1;MOGAT2;ISL1;CAPN1;SLC26A9;TBX5;PKLR
147	TCCATTKW_UNKNOWN	0.0485565	0.31517	1.28309	0.0186722	SMYD1;MAP3K13;CCNT2;DDIT4L;CHD2;ETV5;TEX15;KITLG;FGF11;ASB7;STAG2;LMO4;ZNF664;CHM;PAFAH2;RNF111;WTAP;PNRC2;TACC1;C12orf50;ANKMY2;RBFOX1;IGF2BP1;CSDE1;FOXJ3;NR4A3;DPYSL2;SHANK2;YTHDC1;FAM53C;LRGUK;ENHO;TFDP2;HOXA7;OMG;MAPK6;SYNCRIP;MAP3K20;TAB2;IL6ST;SP3;SORBS2;EML4;PPP2R5C;CASQ2;RFX3;KLHL41;CXADR;HIVEP1;TSPAN13;DNASE2B;CTNND2;BCL6B;CABP1;PPP1R12A;SLC36A3;CHD6;NCAM2;LINC01597;CLU;SETD2;ZNF710;NR2C2;BPTF;JDP2;ZNF217;CCDC92;TMTC2;ITCH;MATR3;OLFM1;CFL2;CLASP1;NOS1;MIR137HG;CTCF;EGR3;PER1;DCLRE1A;NR4A1;ZNF711;ENAH;NR3C1;DST;CSTF1;PHOX2B;KRT9;ACVR2A;BMP2;SON;BNC2;CCDC88A;COLCA1;MYO1E;BZW2;PABPC4;SPATS2;SSBP3;EIF4A1;SPRED1;MAP2K5;ZMYM2;HSPG2;MYO18A;CALD1;SCAI;SEMA6A;GTF2A1;CDR2L;RUNX1T1;RAB7A;FSIP2;SFPQ;SUPT6H;SOX2;TFAP2D;NNAT;STK26;CDKL5;NDST2;NEXN-AS1;BCL7A;LINS1;HOXB6;GART;TSPAN6;SLC35A2;SEPTIN4;SZRD1;TNNI3K;ZSCAN2;MYL1;PTGFRN;PLN;ZMYM5;JARID2;AURKA;MYF5;SDF2;NASP;MIR503HG;SRSF5;NFX1;SOX14;NETO1;SCML1;OLFML3;SOX4;GFRA3;PHF8;LRP5;USPL1;MPPED2;IGF1;VAMP3;WNT3;EGFLAM;TRIM25;TLE3;ACKR3;ELAVL2;CACNA1D;NHLRC2;ZNF547;FGFR1;SNAPC3;MAP2;ZNF502;PLXNB1;IP6K2;FAXC;NOB1;DUSP6;SLC48A1;GNAO1;ZNF281;FBXW11;SOBP;SLC25A14;PFN2;PLAG1;ZMYND8;DLX1;LUC7L2;MARCKS;FTH1;RNF43;BCL2L1;DIAPH1;CUTA;FBXL19-AS1;STX6;SPAG5;CHCHD7;KCNT2;ATP6V0B;GMIP;FANK1;PRDM1;NAV1;CACNA2D3;FHL3;FGF12;BSN;PWP2;NOL4L;CRH;JAKMIP2;GNB2;KLF14;SCUBE3;CTNND1;NUCKS1;IGFBP4;SIAH3;DLG3;CAMLG;BEX1;CCDC85B;CORT;ELAVL4;LRRTM4;MYL6;MRFAP1;BEX2;SIPA1;VSNL1;MRPL24;SOX5;ECEL1;TPM3;ZNRF1;ATP5MC2;CELF3;TMEM132A;ILF2;DUSP10;FST;SLC6A4;OTUB1;MLIP
148	NKX62_Q2	0.0486232	0.31384	1.28187	0.016632	LGALS12;BEND4;NKX2-1;SMTNL2;ATOH1;BMX;NAALADL2;MUC15;FGF19;ADAMTS17;ZIC1;TNFSF10;GARIN1B;CAVIN2;ARHGEF38;FOXN3;DMD;CHD2;ABCB1;IKZF3;FOXB1;IFIH1;TTC29;SLC7A9;SERTAD4;RBFOX1;LUZP1;ZNF436;ZBTB20;NUFIP2;NEUROD2;UBE2E4P;HOXA11;STK38;BAMBI;HESX1;NFIL3;XPO1;HOXA10;FIGN;ANGPT1;FLRT3;MSTN;SIK2;AP1S2;IRS1;IRX6;DIP2B;PDZRN4;ERG;KCNN3;C5orf64;AP1G1;RCAN1;DLG2;TSC22D3;KDM6A;DACH1;TSPAN8;KAT6B;STAT3;NFIX;FILIP1;PDGFRA;MYOG;ATP2A2;PIK3R3;PELI2;SLIT3;CADM2;KCNS1;MITF;ETS1;RHOBTB1;ITGA7;PTF1A;DIXDC1;TNRC6A;FABP4;PAK1IP1;TCEAL1;RAB6A;WDPCP;BNC2;CCNG1;SHOX2;LRFN5;MARVELD2;SLC20A1;SIX3;IL5;STX7;ACTR10;CALD1;SMARCA2;FGF13;LMO3;EYA1;MSRB3;TMEM94;EMID1;RFT1;AQP6;SLC44A3;BCL9L;ACO2;RPL34-DT;EPB41L3;OTX2;YRDC;ELMO1;TWIST1;PHF5A;HOXC4;ITPR3;CDKN2C;GAL3ST4;PHF21A;ASCL4;DNAJB7;SLC37A4;TGFB3;SSH2;FEZF2;MYO1B;ADAM11;RTN4RL1;DTNA;CLDN4;HOXA4;RPL34;PRIMA1;BTBD3;TNR;CYCS;GSX1;C1QTNF3;NPVF;SOX14;KRT26;FARP1;BACE2;TGM3;SCML1;NLGN2;MAB21L1;KDM5C;MEF2C;ZFPM2;LRP5;UNC13D;WNT3A;ANKH;TLE3;CDIN1;POLR2C;PRKAA1;PTH1R;NPAS2;MRPL49;RASSF9;GREM1;ETV4;ETV3;ZIC4;MAFA;CDC42EP3;SOX15;SLCO5A1;KCP;RPLP0;HOXC11;PLAG1;OTUD7B;ZBTB18;MED12L;ANKRD39;CYLD;DLX1;CRYBG2;MARCKS;CADM1;CACNB3;OGG1;PRKAG1;OFCC1;TMEM178A;GNAI1;FIZ1;PNMA1;IER3;CHCHD7;JPH3;CAP1;TSPAN7;RIPK4;ATP2A3;PGR;ZNF524;PRDM1;CACNA2D3;SYNGR4;SLITRK1;SCRT2;DAB1;KRT32;CYFIP2;TBX6;UNC5B;TENM3-AS1;PART1;COL11A2;IRX4;FLOT1;LRRTM3;SLN;SCUBE3;CGN;C1orf122;TMEM143;HOXC6;CCDC85B;MYT1;NOL4;ELAVL4;LRRTM4;LTBP3;ZNF436-AS1;PRDX5;IRAK1;BARHL1;BAD;NHLH2;BCL11A;TRMT112;C6orf136;NKX2-2;CEND1;FLRT1;TBX5;TP63;STMN2;ARTN
149	AREB6_02	0.0506481	0.313834	1.27757	0.0153509	RIMS1;TUBA4B;NKX2-1;CSF3;PAX3;GABRQ;CAVIN2;POU3F4;FNBP1L;DMD;GPR174;HPSE2;JADE1;AXIN2;ERBB4;PGM2L1;USP1;LPCAT3;IL13RA1;USP37;ATF2;SLC16A8;USP48;WFIKKN2;RFFL;EHF;SMG1;ARMC8;OMG;GABRA3;HNF1B;TAB2;STAG1;AFF3;FOXA1;OSR1;SLC6A9;LGI2;CHRM1;NTF3;SH2D6;DNASE2B;DGKG;KCNIP4;NRXN3;GRIK4;GPR158;WT1;CRAT;DOCK4;AMPD1;SPTBN1;BMF;LNX2;SCN5A;RNASE4;PIK3R1;DLG2;ADGRG3;OCLN;NBEA;TMEM88;TSPAN8;GNAT1;KIF13A;CCDC140;TUBA1C;KCNH5;DENND4A;WT1-AS;GRID2;MAP3K5;RGMA;TXNDC12;ARHGAP44;MAP7;UBE2E1;CADM2;DNMT3A;SPA17;EGLN3;DNAJB5;USP2;EDN1;RBFOX2;CTCF;UBXN10;ZHX2;ING3;PTF1A;GRIK3;KCNG3;PLA2G4D;WNT10B;C6orf62;DNAJC13;VKORC1L1;PROX1;SPEG;FOXL2;WDPCP;ZNF277;DCTN1;ZFHX3;BZW2;MTMR4;RRAGC;HMGCS1;LY6G6C;AHI1;CDH13;SIAE;MYO18A;UBE2D1;SOSTDC1;SH3RF1;ERBB3;POU4F1;EPN2;SLC6A7;GADD45A;YARS1;RO60;FAM78A;RUNX1T1;SLC12A6;GUCY1B1;GNA14;CTPS2;IRF2BPL;TMEM139;HYPK;WNT9A;PDE7A;TRIB1;HNF4A;ADAM11;DMPK;FAM81A;DCDC1;DTNA;IKZF2;TMEM62;ZC3H10;FSHB;NRF1;GDNF;CAMKK1;SOX4;BCL6;CREBZF;KDM3B;KBTBD8;IGF1;SPPL3;SOX10;SHH;OTX1;LAMC2;SLC23A3;COX6A2;FBXO24;MAP2K6;PISD;TUBA4A;HES7;TMEM150A;DDX4;GPRIN1;UNC45A;DLL4;IP6K2;ETV3;ARMCX2;HOXD3;PRPH;SAMD12;RAB5B;VAT1;CNOT9;CCDC106;ANKHD1-EIF4EBP3;TBX19;PABPN1;WNT6;KHDRBS2;LRCH4;RBM39;TMEM151A;MAPK10;SRSF7;TDRD3;LLGL2;PLAG1;OTUD7B;FLNB;DRP2;MYL3;BCL2L1;APEH;NRP2;TIMM10B;GPX1;ITGA3;FOS;SYT3;FBXL19-AS1;ARFIP2;S100A1;EDEM3;LMO2;LMNTD2;CYSTM1;WWP2;KCNK16;TSPAN33;FAM131A;PRDM1;UCHL5;FDPS;WBP2;CPNE1;COL11A2;IRX4;EFNA1;POLR1D;SH3GL2;PITX2;NOVA1;NYAP1;GJB1;HRH3;DDR1;POU2AF1;ZNF296;PCP4;MUSK;DDAH2;NOL4;SEMA3A;GPR87;NECTIN4;ROGDI;S100A14;RTN1;CLDN7;PTPA;EYA2;FADS3;UBAP2L;GGN;TAGLN2;LCP1;PCDH1;S100A16;ANKHD1;ZNF467;MTMR11;VGF
150	ARNT_01	0.0515777	0.30848	1.27509	0.0176991	GATA5;BEND4;TOGARAM1;PPP1R3C;PDIA2;CIPC;TRPM7;MTUS1;RLF;SHMT1;ZFYVE26;ADAMTS19;SYT6;DDX3X;ARRDC3;HOXA1;PHC3;TESK2;KBTBD2;UBE4B;UBR4;SIRT1;IGF2BP1;CSDE1;KLHL28;URI1;PAK2;NEUROD2;UBR5;ELAVL3;PPAT;CCAR1;FLT3;DYM;HOXA11;HOXA7;SYNCRIP;CEP83;PBRM1;SLC35A5;AMMECR1L;XPO1;ANKRD12;SERBP1;EIF4E;ATP6V1A;TBC1D5;AP1S2;KAT6A;GATA4;ZBTB10;BHLHE41;NAA50;DNAJB9;WASHC4;JPH1;CLN3;HSPD1;DIP2B;RBBP6;ODC1;CPEB4;SYNRG;AKAP12;GK;ARF6;DERL3;NEUROG2;SLC25A31;RNF128;ATF7IP;KDM6A;EPC1;PPP1R1B;MBNL1;FLVCR2;CCNYL1;SLCO1C1;AGO2;NUP62CL;PHF20;ALDH6A1;MAP7;ABCA1;DNMT3A;RMND1;RTN4;SLC39A11;KMT2A;UBXN10;ARMCX3;BMP2K;PER1;PDGFB;TBC1D15;ATP6V1C1;NR5A1;ARMT1;ZNF711;RAB3IL1;SRFBP1;TCEAL1;EIF3A;PRDM4;SPINK5;TGFB2;PLCG2;GTF2H1;BMP4;FOXF2;TXLNG;PAICS;SMYD4;VLDLR;PRPS1;BCL11B;EPB41L4B;HOXB7;SLC38A5;NUDC;C15orf39;TFAP4;DCTN4;BDNF;HMGN2;FOXD3;MMP23A;HOXB5;DNTTIP2;CELSR3;IL15RA;RCL1;EIF4B;KIAA0586;TMEM132E-DT;RSPRY1;DNAAF6;HOXB4;PSME3;KAT14;ZFP91;HPS3;TRMO;JAG1;UTP18;STEEP1;GAPDH;EGLN2;CBX5;TTLL11;COMMD8;SNX2;MRPL40;EME1;MANF;LTBR;DVL2;SPPL3;B3GALT6;BOK;CRY2;NRIP3;TIMM9;AKAP10;MAP2K6;OBI1;HPS5;RALYL;STMN1;B3GNT9;CACUL1;REXO2;ETV4;IRF9;TEF;OGDHL;KCNH4;PICALM;QTRT1;NR1D1;SNX8;ARMCX6;HOXD10;ANKHD1-EIF4EBP3;PPRC1;PABPN1;RPL13A;ZNF565;DENND6A;FXYD6;MGME1;CARMIL3;TAC1;HOXC11;UBA1;PTMA;BATF3;SNX5;VPS37B;LEF1;COPS7A;CA14;PCDHA10;BRD2;NPM1;ETV1;TSKU;AMPD2;IFRD2;NDUFA7;NPTX1;SYT3;MTCH2;SIGMAR1;NTN3;POGK;PLEKHA6;STX6;RPA1;RHEBL1;ILF3;LAMP1;UBALD1;ATP6V0B;SHOC1;CD164;SCRT2;RNF44;VPS16;MNT;AATF;HIRA;LZTS2;VARS2;MICU1;CNNM1;UBE2B;NEUROD1;SPATA2L;TRIM27;AMDHD2;ADSS2;SNAP25;IGSF22;PAX6;TCERG1;ILF3-DT;NMNAT2;MMP23B;UBXN6;DUSP7;ZCCHC7;CHD4;COMMD3;HNRNPA1;SCYL1;NKX2-2;ANKHD1;PSME3IP1;C1orf43;RCOR2;UBXN1;PCED1A;NIT1;ESRRA;TMEM59L;VGF;DSCAM;FGF14
151	GFI1_01	0.0516699	0.310082	1.27548	0.0206186	SLC26A3;GRPR;HOXB8;NKX2-8;NFIA;EFHC2;BRINP3;ZIC1;FOXN3;DNAJB4;SLC4A7;SETD3;CLMN;HOXA9;RFX7;TCF12;HOXA6;SERTAD4;ANKRD40;TSGA10;ATF2;TET2;LUZP1;GRAMD1C;ZBTB20;VPS50;NUFIP2;HOXD11;JMJD1C;CTDSPL2;HOXA7;SLCO2A1;CCR7;HOXA10;DSG3;ANGPT1;HBP1;SLC25A18;H1-6;RTL9;CALN1;CHRM1;H2BC5;CDH6;RORA;PREX2;SH3BGRL2;NRXN3;DCAF11;PRDM10;TLK1;CDX2;ARFGEF1;JAZF1;LAMA3;NR2F2;KLF15;TOP1;FOXP2;CREM;PDC;DLG2;CAND1;EXOC7;GPR17;TMTC2;MBNL1;TFEC;TMCC1;LINC00670;MAP3K3;TFB1M;ID2;RARB;ZNF521;CDON;TLR1;PCDH8;PURA;EDN1;CREB5;ETS1;EBF2;CACNB2;TRDN;CCSER2;LCOR;PLCD4;MEX3B;PANK1;MSR1;TCEAL7;BNC2;PBX1;NCAM1;PDE4D;MAP4K3;MTMR4;CNTN6;TRIM23;INTS9;BMP4;TDRD5;XPO5;CDH13;TBR1;MAP2K5;HOXB3;SOX9;SLC44A1;TCF4;SOSTDC1;NEXN;SP8;LMO3;PPARGC1A;GAS2;GADD45A;CACNG3;NGEF;PCDHAC2;DDR2;ICAM5;CD40LG;BCL9L;BDNF;TGIF1;IRX3;C2orf15;ANP32C;ITSN1;PROCR;CLRN1;HOXC4;STEAP4;HOXB6;SREBF2;HIVEP3;ADD3;DPF3;HNF1A;PPARGC1B;MEIS1;RPS6KB1;RAB6B;MRGPRF;AGPAT4;FAM91A1;ALG10;BTG1;HSD11B1;DCX;PTEN;PRIMA1;C1QTNF7;CLVS1;KRT26;AVP;HOXA3;SRSF2;SOX4;MYH10;GFRA3;MEF2C;PHF8;ZFPM2;BCL6;PI15;PATL1;CAMK2D;GABBR2;EGFLAM;CNKSR1;CTLA4;TSHZ2;COLQ;CDIN1;USP5;EBF1;MIR22HG;ZIC3;PPP2R2A;RHOA;TMPRSS2;STMN1;LRP2BP;CPEB3;GREM1;RCAN2;TRAPPC13;ZIC4;JPH4;SOX15;MEX3D;HOXD10;TMEM71;PCYT2;ADGRB3;H1-4;TCTA;MPZL2;RBM26;YIPF4;MPZL3;WDR81;MARCHF5;BRD2;TPBG;CSAD;HNRNPA0;IL16;PRKAG1;GABARAP;YWHAE;RPRD2;DSPP;PREP;POLH;FAM20A;TSPAN7;CLEC11A;ASB4;KCNK16;SKIDA1;SGK2;MCTS1;NOL4L;TRAF4;HMGA1;KLF12;CRYZL1;PHACTR3;REN;BPGM;CELF4;POU3F1;PDLIM1;KLHL3;CGN;SPAG7;ELAVL4;RNF181;PEA15;ABCF2;PTHLH;MAP2K7;PABIR2;SOX5;OTP;MIR7-3HG;PHYHIP;HOXC8;ITGA10;BCL9;ARHGEF2;ATP5MC2;ELMO3;IRF2BP1;MYO1C;PI4K2A;GRK6;MAP4K2;GPRC5D;GPR20
152	SF1_Q6	0.0518261	-0.325936	-1.33256	0.0136986	PPP4R3A;CHAT;KLK15;ATP6V1B1;TUBB4A;CHD2;RHOT1;PPTC7;LDB3;USP8;ZNF644;ZNF664;THRA;KANSL3;RPH3A;CDHR1;MYOM3;SPAG9;KDM5A;SORL1;C17orf80;CLC;GIPC2;SLC2A4;FBXO21;ELAVL3;CTDSPL2;RASGRP2;BRME1;HNF1B;MSI2;HCN4;CASQ2;POLG;SIK2;ACSBG1;CNTN2;NTF3;RHCG;STAC2;RYR3;HSPD1;PRKAA2;WDR72;HOXC13;PDHX;CDH16;SRSF4;IDH3A;GPBP1L1;STRN;ZCCHC14;MIDEAS;ZRANB1;SOCS4;UBL3;PTPN5;ABTB2;SUCLA2;PRPSAP1;CCDC92;KPNA6;DNAJC11;TTLL7;IPO7;FBH1;TPPP3;SCNN1G;PLEKHA1;GIT2;FGF9;CACNB2;TNRC6A;TBC1D15;AMY2A;SRCIN1;PANK1;HDAC1;EIF3A;RELT;MED26;LRFN5;CCNE1;PABPC4;RAB11FIP5;DRC3;WBP1L;ABHD3;RANBP10;NAA25;BUB1B;RBMS1;THRAP3;KIN;EPN2;AFG3L2;KCNG4;FAM104A;DHRS11;STARD13;TAOK2;SIK3;RAB35;XYLT1;KIAA0586;MACROD1;CNTF;KIRREL3-AS3;SDHB;KLHL36;TOM1L2;HTN1;MPRIP;FAM81A;ATP1A4;DEXI;TSC1;EPN3;OR10A5;NEBL;NXPH3;PDIA3;FNDC5;FBXO2;ANKRD9;ST20-AS1;ST8SIA1;INSR;GPR52;ST8SIA5;ATP1B1;STARD5;PPM1E;TIMM9;PRRC2C;GABARAPL1;DNAJA2;SDHD;LUC7L3;VCL;CKB;ALDOA;OGDHL;NXPH4;IMMT;SLC30A3;THBS3;FBXL22;STX1B;ARF3;BCL3;ABAT;AK2;CLUH;CYP46A1;LINC01567;CAMK2G;ATP5F1C;SEMA7A;ADAMTSL5;COMTD1;KIF5A;NCDN;NDRG2;ITGA3;XPO6;FBXL19;ATP5MC3;EFNB3;MTCH2;NAA40;APBB1;SYT17;ANKRD13A;RPRD2;FSTL3;SUMO2;EMC8;KCNK1;ATP5MC1;CATSPER2;GDPD1;NRXN2;NAV1;TLCD5;RASAL1;SLITRK1;MAL;TNNI1;PIK3C2B;MGST3;TBX6;SAFB;UNC5B;MNT;MADD;HOXC10;CS;ATP6V0C;SMCO4;VDAC2;YY1AP1;TRAP1;MTSS2;CTSD;RNF19B;AMPD3;FBXW4;MPC2;ARFGAP2;ACTR1A;TIMM8B;MAPK8IP3;SLC37A2;COX4I1;C11orf68;CLPTM1;FBRS;SMG5;HSPBP1;CKMT1B;COX5B;KIRREL3;DIRAS1;VSNL1;CHGA;FBXO44;CX3CL1;MTX2;MEF2D;TOMM40;ATP5F1B;NDUFS8;ZDHHC7;ST3GAL5;MRPL48;KCNC1;EPS8L2;PPP2R1A;LINC01089;UNC119;ZNF768;PLCB3;VASP;RILP;RIPOR1;RGS7;RAB3A;VAMP2;SPC24;MTX1;SV2A;MAP4K2;DRAP1;HAS3;ESRRA;RGS4;TMEM79;OTUB1
153	CRX_Q4	0.0539637	0.310573	1.27082	0.00649351	RIMS1;PAX7;ITPRID1;NR2E1;AMHR2;CASK;MYO3B;ABI3BP;DPYD;DSG4;IGSF3;DMD;C10orf71;CHD2;GRIN2B;TCF7;ETV5;NR1H4;MTMR10;FOXB1;CACNA2D4;CHORDC1;ERBB4;VXN;C12orf50;SATB1;MOAP1;ADGRL2;ZBTB20;NIPBL;CLDN2;MERTK;GSTCD;ESRRG;UPRT;JMJD1C;SOAT2;NCOA2;FOXA1;MIER1;RPS6KA3;BDKRB1;DNAI4;AMMECR1;MOCOS;ZNF384;PROK2;CAMK2A;NR6A1;PABIR1;AMER1;RORA;FZD4;DIP2B;USP34;NRXN3;CPEB4;ACAA2;ERG;NEO1;LIFR;ARHGAP35;FOXG1;TMEM35A;CFB;SPTSSB;TLX3;MN1;KRT2;INTS12;PNPLA3;GRID2;NFIX;SYNE1;ID2;CLASP1;POU6F2;NOTCH2;NOS1;LINC01565;BHLHE22;PURA;GUCY2F;CREB5;UBXN10;SARNP;ABLIM1;GNB3;SLC5A2;MAML3;C6orf62;LTBP1;ATP6V0A4;AJUBA;KCNA1;EFHB;SLC9B2;BNC2;PRDM13;H1-2;DCTN1;PDE4D;ADAMTSL1;ENTPD1;KRT3;SIX3;E2F3;ZFP36L2;TMUB2;ANGPTL2;ATP1B3;HOXB3;TRMT10A;ABCC6;LMO3;BTG4;TEX2;CNOT4;SOGA1;ETS2;ZBTB4;BTRC;TYRP1;HMGN2;AKIRIN2;TSC22D1;OTOP3;TLE4;MCTP2;HOXC4;MED13;MEPCE;PCSK1;CLMP;CDKN2C;DMRT2;ASCL4;HNF1A;MDGA1;MEIS1;SAMD11;DMPK;JARID2;EGFL6;TIGD2;EFS;LDB2;RUNX3;GUCY2D;DLC1;TRIML1;IRX5;FGF7;CNTLN;STAT5B;POLR2A;GAP43;MSH5;HOXA3;NKX6-1;RAB33A;MAB21L1;CRYGS;SRPK2;CTBP2;PRRX1;LRIT1;BMI1;FNDC9;ECHDC2;DLG4;ESM1;WNT3A;EGFLAM;EYA4;GPR21;KCNIP2;AGA;TCF7L2;PCDHGC3;TNNT1;TKT;SLC6A20;ACKR3;SLC13A4;MSX2;MIP;SLC6A5;C5;LIN28A;SATB2;PGF;ZPBP2;B3GALT5-AS1;CARTPT;RAX;SOX15;HOXD10;MBD6;NR2F1;WNT6;ZNF281;RBM39;RPA3;GDF7;H4C3;CLUH;TNFSF4;LLGL2;ROBO3;NAA60;MEOX2;ZBTB18;PTMS;TULP1;GPX1;PRKAG1;DAP;FLNC;CYRIB;ACADVL;SLITRK1;SST;NOL4L;KRT24;DALRD3;TENM3-AS1;PPM1N;TNFSF11;HR;PITX2;FIBCD1;SSBP2;GJD2;KHSRP;RPRML;ZNF385A;SLC1A7;GLRA1;HOATZ;ATRNL1;HOXC6;GPBP1;NOTCH2NLA;NLGN1;LRRTM4;CKMT1B;PAX6;TMEM126B;DEF6;LYPD2;FRMPD2;CDK2AP2;HOXC5;RALGPS2;ANXA11;TRIP10;CYTH2;UBAP2L;HRK;BCL11A;NDUFAF3;VASP;SLC12A5;CYP2F1;POLD4;FLRT1;RTN2;LEMD1;PITX1;KCNH2;KRT4;FGF14
154	IRF_Q6	0.0540062	0.313432	1.27122	0.0235043	CNTFR;CASK;NAALADL2;MYB;SYNE2;HIPK1;CCNT2;CXCR4;ETV5;ARHGAP5;UPF2;HPSE2;STAG2;DDX60;PLP1;RELCH;IL1RAPL1;NEDD4;SIX1;C12orf42;PIGV;UBR5;TFDP2;TNFSF15;MS4A1;CDK6;SLC2A5;SLC40A1;SELL;CMTR1;CCDC6;USP44;DTX3L;AKIRIN1;IFNL2;RAD51AP1;IL22RA1;GATA6;NRP1;KLHDC7A;PLEKHH2;TMEM108;TAPBPL;SEMA6D;DCLK1;CPEB4;MIA2;KLHL13;IFIT2;LGI1;TBX1;ARPP21;CASZ1;PARP9;ZNF366;TOP1;ARHGEF6;PTPRO;PRDM16;BCOR;BBX;GJC1;DLL1;ESR1;TCF15;TBL1XR1;SNX22;STT3B;KCNIP3;PTGR3;ELOA2;ADORA3;MYOG;SH2B3;PSMA3;OSM;HTR2C;TNFSF13B;RTN4;BHLHE22;PURA;KMT2A;ECM2;FGF9;LINC02363;MAML2;CYBB;IFNL3;CXCL10;NFATC1;SREK1;WDR82;PLXNC1;EOMES;RORB;ZEB2;NPEPPS;IL18BP;RTP4;KDM2A;EREG;TMEM229B;SLC11A2;ZCCHC24;HOXB3;FCGR2B;RBMS2;PCGF5;IFI44;CYB5B;HLA-C;RUNX1T1;DNASE1L3;THBS1;FMR1;IRF2;SIK3;ETV6;TWIST1;FCGR2C;CIITA;FUT8;DAPP1;FLI1;UBE2L6;HMCN1;HOXB4;C12orf4;ZSCAN2;TOR1AIP1;NT5C3A;CD80;PIP4K2B;CHST1;TLR7;EGFL6;B2M;IKZF2;BTAF1;CBX4;SOCS1;NLGN2;BST2;TIFA;DIO2;HAPLN1;EXT1;LSP1;CREBZF;SERHL;LURAP1L;HPCAL1;MSX1;ITGB7;AMTN;ADAM12;NUB1;CDIN1;TCF7L2;PDGFRB;PCDHGC3;ACSL5;CASP7;ATXN7L1;MLLT3;PHF23;NCF1;IRF9;PARP12;ZBP1;DHX58;RARG;PSMA5;TIMD4;SLC39A7;PTCHD4;ARMCX6;PCDH7;ST3GAL4;IFI35;KCNQ4;ARF3;STAT6;MAPK10;SLC15A3;PTMA;TMBIM4;ZFPM1;TRIM21;LY86;PTK2;MOV10;TLK2;NPR3;PRKAG1;BATF2;GABARAP;SAT1;MEIS2;LMO2;CCND1;KYNU;PRKACA;RAPGEF6;RRBP1;EIF4A2;KLF14;ZBTB32;CDH3;PITX2;LZTS2;EHD1;ZNF385A;HLA-F;NABP2;ADAR;ZNF296;GRIPAP1;F3;LGALS9;TAPBP;MUSK;NOD2;SEMA3A;PSMB8;ATP13A1;TCIRG1;PYM1;MAP3K11;IFNB1;LGALS8;PSMB10;BCL11A;ISG15;DGKA;ISL1;GRIA3;USF1;GSDMD;PRKD2;DUSP10;RBCK1;ADAM15;PRR7
155	NR1I2_TARGET_GENES	0.0557479	-0.317674	-1.32695	0	SLC12A2;ZC3H14;FAM210A;HIPK1;ASB7;ARIH1;UBE2H-DT;INO80;SRGAP1;DPP8;LACTB;NBN;ASXL2;SIN3A;CASD1;MIR4482;NFE2L3;ZCWPW1;PPAT;CEP85;TMEM39A;SIRT2;SLC24A1;CCNT1;NLN;TP53BP1;MFAP3;AP2B1;DR1;HBP1;ASNS;KDM1A;SLC6A9;EIF4E;GPA33;ZNF609;UBE3A;LARP4;HEXIM1;USP45;KMT2E;EPS8;TRBV8-2;RNMT;RHNO1;KANSL1;CRAT;MPI;INTS14;CDK12;TIGD4;SLC12A9-AS1;ATMIN;NCBP2;EIF3J;RNASE4;TMEM131;SGO2;C2CD4A;ASAH1;ITFG2-AS1;UACA;RAP1A;NFIX;MAP3K5;YEATS2;SLC38A1;HOMER1;DDX21;CHCHD3;GARS1;H2AZ2;TPM1;RIMOC1;FBXO42;CCNI2;LINC01671;EBAG9;IFNAR1;SAYSD1;ALDH2;RAB18;LLPH-DT;FOXM1;ANXA2;PSMC2;SPEF2;EEF1A1;PDAP1;PRDM4;EIF2AK4;HEXA;PNO1;AMACR;TMEM87A;ABCC3;POLDIP3;ARL6IP1;TECPR1;SLC20A1;BUD31;ASCC3;RAD50;ETFA;POLR2M;RBM17;ARPC1A;PAICS;SEC23IP;AGBL5;IL5;CCDC15;ATP5ME;RBM33;RAB7A;HSP90AB1;SLC37A3;ZBTB4;CKAP2;TOPBP1;FBXL5;TMC3-AS1;CLN5;BNIP2;MEPCE;ADPGK;CHMP3;CCDC103;MAN2C1;DAGLB;FAM135A;HYAL3;AHNAK;NUP205;TULP3;EID1;CCAT2;ESYT2;RPS27L;UBQLN1;RPS6KB1;RPS29;WAPL;THUMPD3;EFTUD2;GANC;FAM114A2;SLC12A2-DT;PPAN;ADPGK-AS1;REEP5;RACGAP1;TNFAIP8;PPAN-P2RY11;RN7SL525P;SLC35E3;UBE2H;MIR4727;POLR2A;RNU6-92P;PEX6;MIR1284;PTRHD1;ENO1;RNF6;ITFG2;ENC1;CYB561D2;BOK;SLC9A4;ERVK3-1;PPM1K;PRR4;DMAP1;CXXC1;PRH1;NCAPD3;RN7SKP193;GTF2H4;BRI3;XRCC6;USP5;SLC12A9;CSRP2;CLN6;PABPC1;SNHG21;RHOA;MYG1;FAM200B;GTF2A2;TOMM7;PPIA;PAGR1;LIMA1;DLL4;RPS19BP1;HMGCR;DIP2A;MAPKAPK5;DNAJC2;DDX23;MLST8;COX18;PEX5;VDR;C17orf97;EFCAB5;YBX3;RPLP1;SMIM30;CTSH;CDCA3;IDNK;MCMBP;TCTA;FDXACB1;DESI1;AK2;MRPL36;GTF3C6;ACAT2;COPS7A;ACAD10;NPRL2;SLC2A1;EIF2B5;MAPKBP1;DNAAF10;FAR1-IT1;CCDC107;HEXA-AS1;ANG;TUBG1;RETREG3;RPL8;USP35;EIF2B5-DT;HINFP;AMPD2;AGPAT3;C12orf60;SIM2;STOML2;EMC9;RAD51;MTCH2;ASAH1-AS1;CPSF7;PCBP1-AS1;NAT10;STN1;NME1;ALCAM;ZNF250;LNCTAM34A;PUS1;RN7SL1;RAB5IF;PARP6;ARMH3;TUBD1;RAPGEF6;EIF3J-DT;KCTD21;COA4;KLHL35;DHCR7;IMPDH1;MEST;COPZ1;C5orf34;HIPK1-AS1;TRIM28;MFSD5;DDR1;POU2F1;C11orf1;FBXO38;RBM33-DT;FEN1;AP2A1;UBQLN1-AS1;PSMB7;LPCAT4;NUP214;MRPS21;NAA80;MRPL11;SLC25A12;TMEM14A;SLC3A2;SELENOH;LNCATV;TUFT1;NCBP2AS2;SNRNP35;GMEB2;AGBL5-AS1;LSM8;METTL7B;LRRC14;H2AZ2-DT;LENG9;PTPA;PLAUR;TAS2R14;MYL5;PTPN23-DT;SCARB1;SFR1;MRRF;RBM22;MHENCR;ATP5MC2;LINC-PINT;VPS13B-DT;DGKA;OSBPL2;MARCHF3;LINC02029;NAXE;MAPKAPK5-AS1;UBE2M;VPS26B;DDX39A;GAS5;SNHG1;AGPAT1;VPS45;KMT2E-AS1;DNAJB12;CYP51A1-AS1;SHC4;NAP1L4;ZFYVE27;PRANCR
156	RSRFC4_Q2	0.0561027	0.317895	1.26762	0.030426	ACTC1;HIBADH;EPHA7;ARHGAP36;SMYD1;PAX3;CA7;MAB21L2;TRAK2;STAC;CKM;ARHGEF38;DMD;GRIN2B;CAPN3;ANKMY2;TCEA3;NEDD4;KCNJ9;PTCH1;SLC2A4;S1PR1;JMJD1C;ART5;VEZF1;TRIM33;SLCO2A1;GPC4;INPP4A;CASQ2;RTL9;TRPS1;PLAGL2;CASQ1;KLHL41;IRS1;TSPAN13;NFAT5;CTNND2;BNIP3;NRXN3;CPEB4;SLCO3A1;ERG;POFUT1;HS3ST5;LINC01597;AMPD1;KTN1;MYL2;CUL3;PTPRO;ZFAND5;DLG2;ESR1;GET4;RASGEF1B;DNAJA4;CCDC140;ATF3;FILIP1;PDGFRA;PIK3R3;ATXN1;PYY2;ARHGEF15;USP2;STRADB;MITF;ZHX2;ITGA7;RASGRP3;KLHDC8B;ASPH;TRDN;NR4A1;TTYH2;SLC26A6;KLHL40;BNC2;BZW2;ZNF143;ZNF385B;MYF6;HDAC9;SSPN;ATP1B2;MAP2K5;TRMT10A;SCAI;SMARCA2;KPNA3;EYA1;POU4F1;NCAN;TNNC2;THBS2;BCL9L;TSC22D1;ARHGEF37;KY;TWIST1;CLRN1;HOXC4;NEXN-AS1;SMIM8;FITM1;ITGB3BP;TNNI3K;TGFB3;NME5;MYL1;ADAM11;MID1IP1;TPM2;LYN;RAP2C;MBNL2;B3GLCT;SMPX;CUX1;HOXD4;LUC7L;RGS3;SCML1;HAPLN1;TYRO3;ZFPM2;SLC30A1;CRTAP;WBP4;MOSMO;GABRB2;SLAMF1;PMEPA1;TAF5L;HAS2;VSIG1;COL8A1;PTPN1;CLCN1;KCNN1;SLC29A2;RAB2A;PRMT3;DTNB;DGKI;CARTPT;TNFRSF17;DKK2;YJEFN3;PTCHD4;CDC42EP3;ARMCX6;TMEM71;NR2F1;KCNQ5;KRT222;MYOZ2;ADGRB3;FBXW11;PCBP2;PCDH9;WFDC1;TNNC1;MEOX2;ARR3;MYL3;RNF145;FAM117A;ARHGAP26;RTL3;STOML2;PRKAG1;MRPS23;PLEKHA6;ATP2A3;PRDM1;ESAM;CACNA2D3;FGF12;LIF;TNNI1;MGST3;FBXO40;KLF14;HDAC7;LZTS2;CELF4;TPP2;CNTN1;SDHC;PDLIM1;HJV;RALY;EEF1AKMT1;MUSK;ASB16;ELAVL4;DIRAS1;CYP2E1;SOX5;SLC32A1;SLC8A3;EEF1A2;TSPEAR;SSH3;HAO1;MYH4;RIPOR1;TRIM55;SLC26A9;NDP;PAK6;SV2A;TP63;CNMD;GPR153
157	KDM1B_TARGET_GENES	0.0574769	0.326479	1.26527	0.0534979	HSPA6;TBX3;SCMH1;RHOT1;STOX2;SELENOP;ZNF106;ICE2;ECT2;HUWE1;SFTPC;DHX36;AFP;TOGARAM2;ZBTB38;ATG14;GPR160;NARS1;ARMC8;MAPK6;MAP3K20;HECTD1;IL1R1;PAWR;XPO1;TAFA1;UBN2;RAPGEF2;VTRNA1-2;H3P39;TBCK;ACOX1;C2CD5;KMT2E;SRRM1;PABPC4-AS1;BCL2L13;RNF14P3;AKAP7;LPP;PBLD;LIMD1-AS1;VTRNA1-3;CFAP418;MCFD2;MAT1A;CPLANE1;RNU6ATAC;CAD;MIR924HG;CEP76;TNRC6A;EPB41L2;MYNN;PABPC4;XPO5;IFRD1;RNU6-8;AGBL5;UGGT1;CPSF6;DCBLD1;ATP5F1A;NEK3;SLC20A2;LINC02136;ATP5PBP1;PRMT5;LINC00691;KAT7;PRMT5-DT;LAMB1;LDHA;SACM1L;MED13;EXT2;TIA1;CCDC54-AS1;LINC00649;PGD;RELN;NCAPD2;SETX;ITGA4;NOP58;LINC02058;RNU6-9;PPP3CB-AS1;SF3A3;PRMT5P1;RNU6-402P;REV1;RNU6-698P;RNU6-661P;RNU6-1081P;LINC00917;RGS3;HAUS6P2;PLXDC1;C11orf65;PNN;FN1;VTRNA1-1;NKTR;DLG1;SNORA53;C2orf42;ANKRD44-IT1;CLCN7;LINC01623;CRLF3;RNY4;DHX16;MDM1;DDX42;CTNNA1;RBM39;ACSS2;CEP95;PCBP2;KIFC3;SLC25A3;LAMTOR5-AS1;SF3B3;CWC27;LAMTOR5;GPR35;GDPD1;EWSR1;GORAB;POLR3E;KYNU;PRMT5-AS1;LYRM7;OCEL1;COX6B1;ANKRA2;NCSTN;HJV;LINC02739;PPEF1;NUP214;GPBP1;FMC1;KHDC4;SUZ12P1;PIGG;MED16;AGBL5-AS1;ZDHHC7;SHF;LRAT;TRIM7-AS2;UBAP2L;LGI3;ARPC5;SERGEF;SEC24B-AS1;ILF2;USB1
158	AP1_Q4	0.0593801	-0.323825	-1.32165	0.00562852	CA7;CASK;HSPB7;ZIC1;NRAS;SPTA1;XIRP1;TCF7;ETV5;FGF11;HPSE2;AXIN2;TCF12;ZBTB2;ABHD2;RGS8;PAX9;CLC;ZNF436;PTPRR;ROCK2;HOXA11;USP13;AP2B1;USP3;NEK6;EIF4E;MMP7;UBE3A;TGFBR2;LYVE1;MAP2K1;KLHL41;RNF144B;BNIP3;SLC16A6;BACH1;LIFR;WDFY3;LPP;CILK1;ABHD4;FAM178B;EIF3J;CREM;GOLGA4;ESRRB;ABCB6;TUBA1C;TMCC1;AZIN1;AP2A2;ATXN1;PSMA3;BAZ2A;DDX17;STX17;RTN4;USP2;EDN1;RTN3;RB1CC1;CORO1C;BAG2;SLC9A5;KDM3A;UCN2;SLC25A51;ZNF362;ANKRD28;CYFIP1;MMP19;CCDC50;NFRKB;ASS1;EEF1A1;PAPPA;BMP2;KLHL40;PDAP1;PLBD2;PSMD11;IL6;PITPNC1;SCRN1;PDE4D;TECPR1;WDFY3-AS2;GAB2;BUD31;ELK3;ZNF385B;DCHS1;SCOC;NEFH;XPOT;PLAC1;EIF4G1;SMARCA2;EYA1;ZNFX1;APOBR;STK40;ARRDC4;CD244;EPB41L1;IL23A;PRELID3B;KY;EVI2B;IL9;RABEP1;LAMC1;ZC2HC1C;MYBPH;GSN;RAD23B;TRIB1;UBQLN1;GPR3;MPRIP;TEX19;CA9;AKAP1;ATXN7L2;DCDC1;FAM180A;VIM;ADORA2A;LRP1B;LAPTM5;GAPDH;STAT5B;FAP;CAMKK1;SRPK2;BLMH;ABI3;COL27A1;ZMAT5;KBTBD8;BTK;LRRFIP2;ST8SIA5;PKN3;AKT3;GPR150;CCL22;SYNPO;LAMC2;NRIP3;PADI3;CLSTN3;PDGFRB;APOBEC1;IL10;ATXN7L1;FAM184A;HS3ST3B1;CMAS;MAP2;CACUL1;MAP1A;REXO2;DCTN2;GNGT2;DUSP13;ZPBP2;GJB3;HOXD3;ZIC4;VDR;DSTN;SFN;HHATL;MMP9;TMEM151A;FBXW11;ZNF516-DT;LRRC15;RPA3;PCDH9;IL1RN;PLEKHH3;CLUH;EPHA2;SH3RF2;PIM2;RPL27A;DIAPH1;S100A2;STOML2;AK5;GNAI1;RAP1GAP2;DNM1;CAPNS1;RIPK4;ANXA7;POLR3E;PRDM1;IGFBP6;FHL3;FGF12;PTPRH;MAPK3;LMNA;UCHL3;TNFRSF12A;C1QTNF8;NOL4L;RAPGEF6;RBBP7;CDKN1A;KRT19;LIMK1;PPP1R9B;TENM3-AS1;EFNA1;SYTL1;TXN;S100A10;ISG20;LAMB3;ST18;LTBP3;FKBP8;TRPV3;UBE2C;CIZ1;TBC1D17;RP1L1;PIANP;SHC3;KCNN4;FERMT3;RNF182;NECAB3;YIF1A;IRAK1;EEF1A2;CELA1;CRYBA2;ZNF771;CSTPP1;AKT1S1;DTX2;MDFI;GGN;TAGLN2;TBC1D10B;TIAL1;CYTOR;SLC4A11;CD151;PSMD4;RIN1;NDP;PTPRN;EML3;PAK6;MAPRE3;HDAC3;ROM1;RUNDC3A;TRIM8;TMEM156;RELL2;KCNH2;KCNH6;S100A5
159	CASP8AP2_TARGET_GENES	0.0610508	-0.318439	-1.31865	0.00392157	EXD2;TOP3B;MRPS31P5;ZNF12;USP42;ZMYM4;HUS1;ENKUR;FBXO33;H4C8;H2BC12;SOS1;KANSL3;ANKMY2;TLN2;RBAK;ANKRD26;SEPTIN7-DT;ZNF140;ENPP3;IQGAP1;STAT1;GSTCD;ARSK;PTPN21;KLHL7;H2AC6;C3orf38;PANTR1;CLIP1;H2BC4;H2AC12;WEE2-AS1;INTS13;PCDH15;SNX16;POLG;SEPTIN7;FGFR1OP2;HSPD1;HSPA1A;DDX11L17;H2BC11;CFAP221;RCC1;IQCH;WDR31;MED23;TMEM41A;TMEM167B;TMEM242;GTF3C3;SCAF11;CGGBP1;BBX;PSTK;AP3S2;ALG10B;LSM5;INTS12;PEX3;PIK3R3;MTCO3P12;RAB23;SNORD12C;RNFT1-DT;ZSCAN12;AFF4;FAM98A;DDX55;USP30;TIPIN;NCL;SAYSD1;RAB18;SLC8A1;IPP;RNF31;SEC22B;MT-TY;THNSL1;HEXA;C1GALT1;H1-2;BZW2;CCDC57;FAM230G;GALNT16-AS1;H2BC14;CBY1;AAGAB;COMMD2;AGBL5;MYH9;ATP8A1;ATP8A1-DT;KBTBD4;SUPT7L;NOLC1;SMG8;ZNFX1;TRIP4;FAM98B;MRPL30;POR;MFN2;OSGEPL1-AS1;MRPS24;CDC123;TGIF1;COX19;DNTTIP2;LTN1;TTC16;PTRH1;MRPL44;TAF8;FBXO28;MT-TC;NORAD;DNAAF3;HSPE1;RPS7;JPX;MAN2C1;DAGLB;FAM227A;STX16-NPEPL1;FBXO31;MKRN3;TOR1AIP1;NT5C3A;SNRPD1;PSMD3;SCAF4;KNSTRN;CCDC7;PKIG;H1-1;SF3A3;NDUFC2-KCTD14;MITD1;HELQ;PSMF1;C17orf75;MT-TN;RNU11;ZNHIT3;DNAJC25-GNG10;ADAMTS7P4;PDCD6P1;ADAP2;H2AC14;SNORD43;NFX1;DUX4L18;DNAJA3;MTND1P15;MT-TA;MROH8;MRPL40;PLXDC1;RNU6-411P;BMS1P4-AGAP5;TEFM;HMGXB4;METTL15;RPS24;CYB561D2;CLTC;SPRTN;CHCHD2;AP5Z1;CASC11;DMAP1;SLC4A1AP;CENPP;DSTYK;ACE;PHB2;LINC01719;LRRC27;FRG1FP;CLCN7;H2BC21;MRPL16;MIR3143;LIMA1;ETV2;HPS4;NUDT5;OSGEPL1;H2AC20;MTERF4;PSME2;TMEM242-DT;ARID4B;RFX2;MTBP;MAP1LC3B;PDE6D;ZNF195;KLHL7-DT;H2AC4;ADAT2;FAM222B;MRPL39;SYF2;H1-4;FRA10AC1;STK32C;NDUFC2;RPN2;PDRG1;H4C3;EXOC8;CCAR2;HSPA1L;SBF1;NPRL2;RFC2;MTND5P11;EIF4E2;PTMS;FRAT1;MRPS15;DNAJC25;HEXA-AS1;MRPS18C;ECE2;H4C2;CAAP1;RPL3;CWC27;PDCD2L;SNX12;CUL4A;PCID2;NOL8;MRPS23;CCDC12;CCND3;ANKRD13A;PCLAF;RNA5SP283;SECISBP2;EDF1;NSFL1C;TIGD1;LAS1L;TRMT2A;NME1;AFF4-DT;C10orf88;COX16;BMS1;ASPHD2;PSCA;MAF1;ISY1;ZNF276;BMS1P4;TPGS1;BOLA1;ADPRHL1;VPS51;RNFT1;EMG1;CPOX;CORO7;EID2B;CDC16;VPS25;HIRA;FABP6;NOXA1;COPS7B;COA6;H3C1;UIMC1;SLC39A13;POU2F1;TMEM101;ALKBH3;RABGGTA;ZBTB17;LINC02739;EXD3;JRK;NR1H2;ZNF579;DPM3;GTF3C5;MRPL13;SMG5;WDR24;RANBP1;SUFU;ATP6V1H;SNRPB2;SELENOW;GLUD1P3;ALG3;GRPEL2;MIR142HG;AGBL5-AS1;EXOSC3;GGPS1;SSBP1;SREK1IP1;MRPL58;NDUFS3;N6AMT1;STX16;SHARPIN;FRG1HP;SNHG3;JMJD4;FBXW5;RPL37;POLG-DT;ANKHD1;CHTOP;SNAP47;TUT1;ILF2;VPS9D1;FUS;ZFAS1;COA6-AS1;TMEM79;TARS2;POU2F1-DT;C8G
160	HNF3_Q6	0.0615363	0.317185	1.25963	0.0264901	IRS4;MAB21L3;ATOH1;CLDN8;MAP3K13;NFIA;NRAS;DMD;DEPDC7;NR4A3;ZNF436;CLDN2;VTN;PIK3C2A;NEUROD2;FBXO11;TFDP2;TJP1;HOXA11;DRD3;BAMBI;KLF7;HESX1;PDCD4;HOXA10;SGK1;AFF3;FLRT3;MSTN;PPP1CB;RTL9;ANGPTL1;GPRIN3;GATA6;LINC01101;TOB1;PABIR1;DNASE2B;LGI1;MIDEAS;CYP26B1;CILK1;GFRA1;SLC39A8;TMEM88;PTGR3;PALMD;TMCC1;FOXN1;SRGN;IL25;GCNT2;ZBTB37;ATP2A2;ADAMTS14;SLIT3;CADM2;PURA;H2AZ2;ZHX2;FGF9;ING3;EBF2;NR4A1;FABP4;ITPKB;ADTRP;SLC13A1;LCP2;ZIC5;TSHZ3;SLC10A7;AHI1;SARM1;CYP7A1;HOXB3;SLC44A1;SOSTDC1;CALD1;BCL11B;SMARCA2;FGF13;LMO3;GTF2A1;PHEX;NRG1;PACSIN3;NAV3;PTPRG;FOXD3;ACACA;CHRDL1;OTX2;TWIST1;NDST2;ERRFI1;SPIB;HIVEP3;PCDH17;ASCL1;GOLGA1;ATP1B4;TGFB3;MYL1;FEZF2;TEAD1;LHX9;ALDH9A1;ATXN7L2;XPO4;SMPX;TNMD;IRX5;LINC00314;TNR;KCNK4;NEBL;LINC00474;RREB1;LUC7L;UHRF2;HAND2;HAPLN1;TYRO3;MEF2C;FOSB;ABI1;PATL1;VAX1;NKD1;TIMP4;TSHZ2;TLE3;C8B;DNAJC22;GABARAPL1;KCTD15;ATXN7L1;ARHGAP30;NR1D1;GNAZ;DUSP6;GNAO1;KCNQ5;KRT222;ADGRB3;PLAG1;ATOH8;TMEM185A;FOXA2;EGR2;ITGA3;IL16;SNX25;STOML2;GRIK2;TBXAS1;CHCHD7;NPY;COL13A1;SKIDA1;PRDM1;BRIP1;POGZ;CDKN1A;CRH;C1orf112;LRRTM3;NOVA1;NSG2;PRR34;SCUBE3;CELF4;ID1;SNAP25;METTL18;CCN1;PRDX5;NMNAT2;BDH1;BMP5;KRT17;OTP;REEP4;SYN3;TRMT112;RBP3;ARHGEF2;CDH10;MACROH2A1;NECTIN1;SLITRK6
161	YKACATTT_UNKNOWN	0.0619917	0.307156	1.25848	0.0203666	CABLES1;HOXB8;MBIP;GBX2;TNFSF10;GUCA1C;CAVIN2;SYNE2;FOXN3;DMD;CHD2;ZNF654;PPTC7;TEPP;SEL1L;TMED5;RELCH;DNAH7;ZFR;ZNF189;PTH2R;PKHD1;ZNF420;KRT36;CLC;TTF2;SLC2A4;KMT2C;TNFRSF8;RAB8B;TFDP2;ARHGAP24;TAFA1;HOXA10;ZNF367;ENOX2;HSD17B4;MSTN;NCK1;BIRC6;HMBOX1;BMPR2;PROK2;KIF13B;IRS1;TOB1;EAPP;SKP2;VPS41;RBBP6;SLC16A6;PDZRN4;TTN;GPBP1L1;LRRN2;TLK1;CLU;ARF6;ZNF471;GARRE1;MPI;TRPM1;SS18;NR2F2;DACT1;PRR5L;POLR1B;ERN1;WSB2;PLEKHA5;ROR1;PIK3R1;ATP2B3;LIN54;FGD4;AMOT;CCDC141;CHERP;PDGFRA;PELI2;ZNF570;STX17;PURA;HHEX;ADAM22;ZNF571;ZHX2;ARHGAP12;MRPL50;ARMCX4;ZNF546;LMOD3;NR3C1;OMA1;MFSD14A;INPP4B;LTBP1;CCDC50;GLYR1;SAMD7;SAP130;DDX47;TGFB2;PITPNC1;LRFN5;TSHZ3;INTS9;CCDC91;PDLIM3;LIMS1;SNX14;ALKBH8;FGF13;LMO3;ZNFX1;MAP3K14;FAM78A;APBA1;RUNX1T1;PCDH11X;ZNF582;THBS1;ZNF569;CD40LG;ZFP2;BDNF;PSME4;IRX3;BAG3;OTX2;WWOX;ELMO1;BAIAP2L1;CASC2;STEAP4;EIF2B4;HIVEP3;ADD3;ZNF568;CNIH3;DPF3;LINC00649;BET1;PLOD2;GZMK;MEIS1;EGFL6;RNF17;ATP1A4;DCDC1;UBE2N;RDH11;KRTAP13-2;TECTA;DLC1;TRIT1;LINC00158;LRP1B;MICAL2;CNTLN;SRSF6;NPVF;NEUROG1;SULF1;POLE2;MYH8;PDIA3;HOXA3;UNC5C;PCDH11Y;AMOTL1;PYGM;EFEMP1;CCDC54;MEF2C;KBTBD8;IGF1;SNX17;GPR52;OTX1;ATP1B1;DYNC1I1;ZFHX4;CCL22;FGF10;GPR21;TSHZ2;LMX1B;PTPN1;RNF10;EBF1;CD27;PPARG;PUS3;BARHL2;GDF9;SFRP1;MLLT3;GPR55;GOLPH3L;PRDM7;FGF8;TPH2;CDC42EP3;METTL9;PDK3;OLIG3;PDE6D;BABAM1;MEMO1;ADGRB2;RBM39;SHKBP1;SOBP;STK32C;SYT16;MAPK10;UCMA;CHMP4B;PTPRD;C19orf18;PLAG1;ITPKC;FOXA3;GIT1;RPP25;PRDM9;CD68;CYLD;DHRS4;RAP1GDS1;APBA3;PDZD2;SNX12;PRKAG1;GNRH1;TMEM178A;FTSJ1;MRPL54;BIN3;PPIP5K1;FIZ1;CHCHD7;CATSPER2;OGA;ZNF524;PRDM1;UQCRB;RGS6;MON1A;RAPGEF6;NFATC4;TENM3-AS1;AP3S1;EIF4A2;ZBTB32;MRPL34;ATG12;KLF12;MPZL1;USH1G;OTOP2;MUSK;DPF2;PLPP7;PPP2R2B;DDX25;PRPF19;MCHR1;TTC1;TRPC4AP;NRL;INSM1;OTP;CBY2;COX7B;COQ8B;DTX2;TIAL1;TTC12;COMMD3;SMPD3;VASP;SH2D2A;HAPLN2;DUSP10;SYMPK;TP63;LEMD1
162	ELK1_01	0.0623664	-0.322926	-1.31628	0.0135659	CSF3;NOSTRIN;HERPUD2;FOXN3;POU3F4;TCF7;TMEM100;RELCH;NMNAT1;DPP8;MTERF1;STX19;VPS4B;ANKS1A;MAP4K1;ZNF800;FAM200A;SIRPA;MAPK14;ST7L;GABRA1;SNIP1;CCNT1;PAF1;SP3;GPA33;RTL9;TGFBR2;SH2D6;LZIC;PLEKHH2;ELP2;DNAJB9;CD37;ZNF70;TIE1;CPEB4;SLC39A6;PRKAG2;DBR1;LIFR;HAT1;KANSL1;CHMP1B;CIAO1;ARHGEF6;ADCY2;DLG2;LSM5;LZTFL1;TBC1D10C;THAP5;OLFM1;IL7R;NUDT21;PCSK5;LINC01565;DMTF1;SLC39A11;GIT2;ADNP;INSIG2;PDE12;DDX55;SEC11A;ZSCAN31;PPIG;ITPKB;EIF3L;PAK3;CAPZA1;UBE2D3;AP4E1;CHN2;AZI2;DDX1;CES2;IFI30;CNOT6L;PRKAB1;ELK3;FNTA;RHOJ;ZRANB2;PDLIM5;TXLNG;TMUB2;MTPN;RBMS2;EIF4G1;ZNFX1;CFAP57;STARD13;NCKAP1L;TMEM161B;PTPRG;GGNBP2;IL23A;WDR53;ELMO1;ZNF35;TLE4;SH2D3C;CLN5;TRAPPC11;DCAF1;SMC6;ACKR1;CORO6;PLXDC2;PRPF4;FEZF2;RAP2C;TMEM127;RWDD4;UTP18;EBNA1BP2;GMPR2;NECAP2;SOX4;CNST;SOST;CREBZF;RAC1;TAF5;CBLB;U2AF2;NUP155;ANKH;ITGB7;LRRC41;WDFY4;DSCAML1;HELZ2;MAP2K6;ZCRB1;LANCL3;PPHLN1;C14orf119;SASH3;TRAF7;PHB2;FURIN;KMT5A;ARHGAP30;TIMMDC1;WAS;C2orf27A;VCL;RBM6;ZCCHC9;ACIN1;CAST;LOXL3;PSMA5;ZFP3;SLC39A7;FYN;NR1D1;CITED2;SOX15;MTBP;NDN;ARHGEF4;ANKHD1-EIF4EBP3;NKAIN1;PHC2;R3HCC1L;ENPP1;CNTROB;EPHA2;LLGL2;CCDC71;CCAR2;COPS7A;HERC4;EIF3K;ZBTB18;RXRB;EVX1;ZMYND8;CRB3;RPL28;PPP3CB;VPS11;ARHGDIB;BCL2L1;USE1;SEMA4C;APBA3;EN1;TEAD3;LCK;STAT4;FOS;TADA3;MRPL54;STK10;LTB4R;OGA;GTSF1;TNNI2;PRDM1;EGFL7;RASAL1;SLITRK1;MCTS1;WDR90;VPS16;TBX6;CDC26;PACC1;EMG1;ZNF205;KLF12;NEDD8;STX5;NOVA1;FAM174A;LZTS2;PPME1;DOK1;BTBD16;LYL1;SYTL1;ARHGAP1;NR1H2;GEN1;CCDC88B;UQCRH;MRPL13;POMP;TFB2M;TBC1D17;SIPA1;PAX6;ZBTB7B;MTX2;PYM1;PPP1CA;TRPC4AP;SHC1;ARPC4;ZCCHC7;AKT1S1;TRAPPC1;TMEM208;INTS3;TAGLN2;LCP1;CIAO2B;NUDT22;DGKA;ZNF408;VASP;TRPT1;IRF2BP1;DGKZ;CKS1B;TBCC;ANKHD1;POLD4;FAM110A;CRTC2;DPP3;UFC1;PTPRN;MAP4K2;UBXN1;LDOC1;RHOV;PCED1A;ESRRA
163	MTF1_Q4	0.0659207	-0.323221	-1.31116	0.0162602	CNTFR;NKX2-1;GABRA4;PHLPP1;CALCR;GAREM1;RHOT1;KANSL1L;ANKMY2;GSC;SLC30A2;EP300;CDAN1;ATF2;ZCWPW1;EEF2K;MGLL;CCDC177;GPC4;NFIL3;CDK6;INTS13;HCN4;RPS6KA3;TNXB;EIF4G2;HMBOX1;CHRM1;CERT1;FGFR1OP2;FBXL20;STAC2;TOB1;NFAT5;DNAI1;DGKG;ANAPC1;PPP2R5D;KLF15;LHX6;FLT4;SLITRK2;ABTB2;C4orf33;DLG2;DLL1;SLC9A7;TMTC2;CACNA1F;AQP4;MLLT10;VEGFA;MTF2;NPPC;FAM120C;JUN;BMT2;YPEL5;PURA;H2AZ2;ARMCX3;SENP1;CNBP;DOCK11;TMEM187;KCTD12;PHKA1;CRTAC1;ZNF362;PPP3CA;SALL1;SAP130;POLK;BZW2;MTMR4;FOXO4;SPARCL1;ELK3;INTS9;XPO5;TMEM229B;CREB1;GLI1;CHRD;SMARCA2;ACTN4;XPO7;MECOM;TNKS2;SCLT1;PTPRG;NNAT;WDR53;MT1E;ST8SIA2;KCNN2;ADAMTS9;PIP4K2A;HOXC4;MLLT6;TMEM50B;DCAF1;MEPCE;ADGRL1;CBLN1;EMILIN3;LHX4;PDE7A;MTSS1;THAP7-AS1;SYT12;KCNJ10;FAM219A;FEZF2;MRPL45;ZFP91;CDC25A;PTGES3;WDTC1;TNMD;VWCE;SRSF8;NRF1;NXPH3;CLCN2;GPM6B;RASAL2;RPAP1;MT4;COL12A1;MT2A;TMEM105;PCDH10;CAVIN1;U2AF2;ANP32A;IFFO1;CDIN1;HELZ2;AQP4-AS1;HES7;CNPY3;WAS;CADPS;SFRP1;SPACA6;ZSWIM9;EFNA5;PICALM;H1-0;PTCHD4;P3H4;MECP2;SPATA32;PCDH7;FMNL1;FAM222B;GPC6;SOBP;SEMA6C;REPIN1;GRIN3A;ZSWIM8;DAB2IP;OLFM2;HMG20B;CLIP3;CNNM2;MARCKS;CADM1;RAP1GDS1;FOXA2;PAQR4;MRC2;LCK;DTX1;CHPF;PRKAG1;POLR2H;PAQR6;POLH;DNM1;CYP26A1;JPH3;MAGED2;KIF3A;PLEC;ZNF48;RGS6;CDCP1;SCRT2;RBBP7;NUAK1;ADAMTSL2;JUP;MNT;PAX8;JADE2;HMGA1;HR;HDAC7;RAPGEFL1;EGR1;MYH13;MYLK;CNNM1;CELF4;EIF5A;KHSRP;PPME1;CCNJL;ZNF385A;RNF19B;CTNND1;PDZD4;POU2F1;SLC6A14;ARVCF;HOXC6;BEX1;THAP7;CEP41;SEMA3A;CIZ1;PPP2R2B;EHD2;PPM1J;NDUFAB1;VSNL1;LIG1;GNAI2;RELA;CLASRP;DUSP7;PORCN;ZBTB7A;CNGB1;BCL9;HTR7;PCDH1;UBAC1;PPP1R16A;TIAL1;C6orf136;CABP7;GDPD3;LAMTOR1;RIN1;NDUFA11;HDAC3;FST;RELL2;C2CD2L;PPP4R4;FGF14;ARTN
164	P300_01	0.0659539	-0.323434	-1.30987	0.011215	GAS2L2;ZIC1;ZFYVE26;NKX6-2;FNBP1L;LBX1;JADE3;DMD;APPL2;RETREG1;STAG2;PLP1;PHC3;MOAP1;PRKACB;GSE1;DPYSL2;ESRRG;ZNF800;GABRA1;RASGRP2;SYNCRIP;PDCD10;EMCN;PTBP2;PPP1CB;BHLHE41;PRKAG2;AKAP12;KCNN3;CSMD3;TMEM47;ARF6;MIDEAS;CHMP1B;NPR1;SKAP2;CDK17;LHX6;NLK;RERE;TSC22D3;TMEM88;PPP1R1B;FZD5;FOXP1;GPC3;NDNF;CANX;DMTF1;EMP1;KMT2A;NFKBIA;EGR3;ZHX2;ZNF395;MAML3;CACNB2;TNRC6A;EBAG9;GATB;MAP3K4;NFATC1;OMA1;PPP3CA;KIF3B;PREX1;HOXA2;CDK15;CCDC88A;PRDM13;ZBTB9;ING2;MACO1;CRIM1;WNT11;SLC9A6;HMGCS1;E2F3;ZMYM2;RORC;SLC44A1;PUM2;RBMS2;STARD13;RARA;PCDHAC2;SUPT6H;GGNBP2;TFAP2D;ST8SIA2;ELMO1;TWIST1;CSRNP2;HOXC4;MLLT6;GRM7;KCNQ1DN;SREBF2;TSPAN6;DPF3;ASCL1;GSN;PHF21A;BORA;DDIT4;JARID2;HTN1;ZNF23;SIX4;BAHD1;PIK3IP1;SDF2;EPN3;WDTC1;ANKS1B;FSHB;ARL4C;NEUROG1;ERBIN;GDNF;SRPK2;CTBP2;GFRA3;LTBR;NLGN3;PRRG1;MPPED2;ATP8A2;CAMK2D;PIK3CD;WNT3;WNT10A;VAX1;BMERB1;KCNAB2;WDFY4;C14orf119;ZIC3;FURIN;SERPINI1;FGFR1;C2orf27A;PHF23;PML;ACIN1;CAST;IKBKB;RARG;ZIC4;INHA;ORAI1;EDEM2;PICALM;NXPH4;WNT7B;RFX2;HEBP1;ZMAT3;TNFRSF1A;NR2F1;GRK5;SLITRK5;CARMIL3;GEMIN8;PDRG1;MYCL;SP6;ZBTB18;ZMYND8;DLX1;PPP3CB;BCL2L1;CXXC5;SUGP2;SEMA4C;RTL3;TUSC3;FBXL19;TRIM3;EFNB3;FBXL19-AS1;OLFM4;SUMO2;HBEGF;NME1;BEST2;KCNT2;ARAP1;FGF12;GJB2;SLITRK1;TNFRSF12A;PNOC;ANTKMT;CFAP161;FDPS;PPP4C;DALRD3;GPLD1;GATA1;SHISA6;PACC1;SLC12A4;JUND;AAMP;PSMD13;GJB1;INTS7;TFEB;ARHGAP1;PNKD;TOR4A;HOXC6;DDAH2;ELAVL4;FBRS;POMP;ARMC6;WNT4;JUNB;HCN3;PYM1;KCNH3;SHC1;IRAK1;SIRT3;ENSA;CHD4;BLCAP;PIH1D1;BCL11A;ORAI3;NDUFAF3;CA11;DGKA;ALDH16A1;ZNF408;ZNF768;SMPD3;CKS1B;S100A16;APH1A;POLD4;TRIM55;MTA2;EPHB1;DPP3;C1orf43;RGS14;MAP4K2;LDOC1;RHOV;ADAM15;SYN1
165	HNF3B_01	0.0661971	0.30826	1.25311	0.0419287	MAB21L3;FOXN3;POU3F4;LBX1;DMD;KLF3;FOXB1;LMO4;F11;BAZ2B;LHX5;FRMD4A;ORC4;NEDD4;SIN3A;CDAN1;GIPC2;PIK3C2A;NEUROD2;KLF3-AS1;TFDP2;NFIB;GABRA1;HOXA11;HOXA7;DRD3;BAMBI;HESX1;CDK6;PDCD4;ONECUT2;AFF3;RIMKLA;PRMT6;PPP1CB;RTL9;ANGPTL1;GPRIN3;TWIST2;NR6A1;TOB1;RORA;RASSF6;SLC16A6;CPEB4;PDZRN4;IL21;C5orf64;PLA1A;LPP;ZNF366;CYP26B1;FOXG1;GFRA1;RFTN2;FOXP2;RAB6C;KDM6A;TSPAN8;DNAJA4;CYP2J2;PTGR3;NFIX;FOXN1;PLCB1;ID2;IL25;ZBTB37;PELI2;ZNF521;IBSP;MITF;ITGA8;UBXN10;ZHX2;SLC25A51;ITPKB;ANKRD28;LCP2;SULF2;HSP90B1;CHN2;ABL2;ZEB2;OSBPL6;TSHZ3;ZMAT4;IL5;SLC44A1;CALD1;SP8;BCL11B;FGF13;LMO3;GTF2A1;PPARGC1A;PHEX;RUNX1T1;TFAP4;BUB1;SOX2;OTX2;IMP3;TLE4;HOXC4;NOC3L;MLLT6;ANXA1;ERRFI1;FUT8;ASIC5;GAL3ST4;ATP1B4;TNF;PHF21A;ZNF827;DNAJB7;FEZF2;ABT1;RNF17;DCDC1;IKZF2;HOXA4;DAAM1;TNMD;TENM1;CNTLN;LINC00314;UTY;RUNX2;ENPEP;SOX14;CACNA1H;IFNA17;KCNK18;KRTAP11-1;TYRO3;GPM6A;TBL1X;ZFPM2;MED12;PATL1;MOSMO;RBP4;VAX1;JPT2;NKD1;HAS2;DCHS2;MRPS18B;KCTD15;ARHGAP30;C9orf24;RARG;AP1G2;CDC42EP3;CITED2;OLIG3;OPRM1;RAB3IP;SPRR4;KCP;ADGRB3;PCDH9;TAC1;TBX2;DUSP1;PPP1R10;PLAG1;ANKRD39;THOC5;CYB561D1;FOXA2;NCDN;EGR2;VGLL3;SERPIND1;CLIP2;CTNNAL1;INHBA;NSD3;PNMA1;IER3;CHCHD7;UBALD1;FAM20A;SCARF2;ATP2A3;COL13A1;SKIDA1;PRDM1;B3GALT2;NFATC4;TENM3-AS1;CPNE1;FLOT1;KLF12;NSG2;PRR34;SCUBE3;CELF4;ISG20;ID1;LTA;WNT4;TBX4;CCN1;NMNAT2;ZBTB22;TTR;BAIAP2;SSH3;ELMO3;KLHL1;LINC01138;EPHB1;CRCT1;NDP;SLC6A4;NECTIN1;SLITRK6;ARTN
166	PTF1BETA_Q6	0.0685239	0.307261	1.25002	0.0275424	MTTP;RIMS1;PDE10A;PAX3;CA7;CASK;PUM1;ZIC1;ABI3BP;KRT14;SRRM4;DMD;CHD2;REST;THRA;IL1RAPL1;LPL;LPCAT3;GSPT1;DICER1;NR4A3;ZBTB20;ZFP36L1;NTRK1;ARMC8;GABRA1;HOXA11;THAP10;CDK6;CCNC;XPO1;SNCAIP;AFF3;BBOX1;ANKRD17;SERBP1;WNK1;PTBP2;STC1;AMMECR1;SLC25A13;GATA6;RIF1;MSL2;KMT2E;CRK;PRSS3;LRRN2;CCKBR;FOXP2;ROR1;KLF13;CD163;AR;ZC3H11A;TMTC2;GNAT1;ICMT-DT;KLHL24;PMP22;CCDC140;PTPN2;RBSN;MACROD2;ZNF521;CYP1B1-AS1;GNG3;DNMT3A;DDX17;CREBRF;PURA;FOXO3;NR4A2;CTCF;ARMCX3;ITGA7;TWF1;NPPA;ITSN2;ZNF711;HHIP;STAT5A;PIAS2;ACVR2A;PLXNC1;COLCA1;HCP5;ZNF143;MTMR4;HEATR9;SBF2;CDH13;WBP1L;ATP1B3;KCNE5;SLC44A1;SMAD6;ROBO1;RASSF2;LRRFIP1;EIF4G1;CALD1;NMT1;ERBB3;SMARCA2;PPARGC1A;MECOM;STARD13;APBA1;BCL2;CD274;TFAP2D;CCN4;TENT5A;ICMT;MATN1;ETV6;CACNA1C;FERMT2;PANK3;HOXB6;MED13;PCDH17;TRERF1;MAN2C1;BSCL2;LINC00649;NCALD;HOXB4;CNTD1;TGFB3;TCHP;TEAD1;KCNJ1;HOXD12;AGBL2;GAPDH;CRHR1;NXPH3;CLVS1;BPIFB3;MAP4;SOX4;TBL1X;DCAKD;COA3;KIRREL2;KDM3B;TFAP2A;LRRFIP2;DLG4;VAX1;TSHZ2;ITGB7;RASA1;FBXO24;USP5;PCDHGC3;LINC01106;HES7;CITED1;KCTD15;UBTF;ZIC3;PPP2R2A;RALYL;ZC3H18;TMPRSS2;ARHGAP30;MARCKSL1;LIN28A;CAPG;ASIC3;OBSCN;H1-0;ANK3;TNFRSF1A;PCDH7;GPR162;LRCH4;SLITRK5;GPC6;ARF3;SMOC1;SLC25A14;SLITRK3;XPR1;FCHSD2;REPIN1;VPS37B;TSPYL2;ITPKC;CD6;DUSP22;DYNLL1;PAQR4;BCL2L1;HEBP2;STOML2;SYT3;YWHAE;DHRS3;RBM14;NPDC1;IGFBP6;EMP3;LIF;ACADVL;SLITRK1;TREX2;NOL4L;FBXO40;EED;TRAF4;IMPDH1;MAGED1;FBXW4;MPC2;TBL1Y;SLC6A14;SYT7;SRGAP2;LRRC49;RUSC1-AS1;LRRTM4;NME3;HMGB3;ST18;FHDC1;CSNK1E;TNIP2;ZBTB7A;PHYHIP;SLC8A3;EEF1A2;CELA1;COQ8B;RELB;BAD;TBC1D10B;FASTK;ANAPC15;TBCC;LRRTM1;FGF14
167	DMRT1_TARGET_GENES	0.0705698	-0.307102	-1.30343	0.005386	MTTP;CNTFR;HOXA11-AS;AKAP9;CT62;HOXA-AS3;UGT1A6;SNX1;PSAT1;AVL9;CHD2;SLTM;ARRDC3;H2BC8;RBM48;SELENOP;IMMP1LP1;ZNF106;HOXA9;WARS1;SNAP23;LRIF1;CASD1;LINC03014;VCPIP1;AGPS;AQR;TSGA10;R3HDM1;GPR160;VPS50;MACC1;TASOR2;RBBP4;FAM53C;VPS33B-DT;CTDSPL2;PRKCI;GABPB1;SLC24A1;ZNF770;WDR89;RNF186;LURAP1L-AS1;ZRANB3;HBP1;USP3;PPP2R5C;RAD51AP1;SLX4IP;HNMT;TBC1D5;BTF3L4;LINC03015;LRP6;CAPZA2;KCTD16;IPO11;INTS14;PLA2G6;MACC1-DT;FBXO48;ZSCAN21;ELP3;ZFAND5;JMY;CAND1;PEX1;TSPAN8;PPP1R1B;RPL7L1P8;NBPF1;LSM5;FAM168A;EIF2S1;LINC01132;VEGFA;FOXP1;TNPO3;BCLAF1;ATPSCKMT;TXNDC12;CTSO;CYP1B1-AS1;DDX21;CWC25;SPAG1;BEST1;ING3;PPIP5K2;SARS2;DDX55;SEC11A;ETFBKMT;DCLRE1A;CCDC192;THBS4;IFNAR1;NUP107;IDH3B-DT;SEMA3C;HEXA;NKAPD1;PBX1;PNO1;GNS;SPINK5;TMEM87A;METTL8;PDE4D;C9orf43;SOX30;SEPHS2;SIRT4;PRR15;DCAF17;TWNK;SRSF1;POLR2M;C19orf54;TPI1P2;SETD1A;GAPVD1;TRMT10A;PLA2G2A;TMCO4;H2AC8;KPNB1;ECH1;MTIF2;ERBB3;ARRDC3-AS1;LINC02924;DNMBP;TAF15;ZNF608;LINC02441;HSD17B2;SERPINH1;MRPL46;POLR1A;IPO13;CCNG2;EDC3;MIR6076;APLF;SCAP;HARBI1;SRI;MARS1;MCTP2;NDUFA5;LINC01411;MST1P2;LINC02889;CHP1;MAN2C1;BSCL2;ATP5PB;C12orf4;TANK-AS1;COPB1;GABPA;NCAPD2;DDIT4;LINC02918;YIPF5;RNF186-AS1;CCT5;EXD1;NOP58;TRIM31;MDC1;EIF3B;MARF1;GANC;TMEM62;CLDN4;ARL1;POLE3;CEP120;FNBP1P1;WDR25;C17orf75;ACAD9;MYOF;PRLR;XRCC5;CDKN1B;USP53;SRSF5;NFX1;MIR5687;CENPK;MIR4727;EEF1G;ZNF557;MRM3;NFKBIZ;TRMT61B;METTL15;TFAP2A;ENC1;COG5;RBBP5;GABPB1-AS1;SMIM15;CLTC;COX7A2L;NUP155;PHF12;CHMP4C;MRPS12;CENPP;SH2D4A;BRAT1;UBLCP1;PAAF1;MALSU1;CTDSPL2-DT;SEC61A1;LINC01588;ESF1;PTCD2;NDUFA4;SUB1;PHB2;TBC1D1;NHLRC2;PPIA;FNBP4;ZC3HC1;GAPDHP25;BRCA1;SMARCE1;WDR77;TEP1;TXN2;PIPOX;ATXN2L;PTCD3;VTI1A;HSPA4;CCDC97;SNX8;ADAMTSL4-AS1;MRPL51;MTBP;THRB;RHBDD3;COQ7;C11orf71;DUSP6;PHYKPL;SMIM12;PIH1D2;FBXW11;SYF2;DRAIC;ATG13;PPFIBP2;FDXACB1;MRPS11;RPS14;ZBTB8OS;SUMF2;NAPA-AS1;GIN1;UTP15;ZMYM6;DNAAF10;SH2B1;LUC7L2;HEXA-AS1;AGR2;BRD2;FCSK;TRIM52-AS1;LINC02320;TMEM267;EGR2;CROCCP2;MKKS;NOL8;PYGB;ATP6V1G2;RPL18;TIMM13;H3C11;SUCLG1;SFSWAP;B9D2;GTF2IRD1;TNFSF9;PCBP1-AS1;C5orf52;RPL41;ATP10B;KCNK1;PMVK;MYL12A;CLIC1;NDUFB3;MCCC2;KCMF1;EWSR1;SKIDA1;PRDM1;SNRPA1;ZNF207;PPWD1;MRPL43;DMTF1-AS1;OXA1L;RPL22L1;SLC7A11;GCHFR;WRAP53;RAPGEF6;ZDHHC6;EXO1;COASY;EMG1;TRIM52;ATP6V1D;RPL32P3;EGR1;HDGF;TNFRSF14;CMSS1;KPTN;THRB-AS1;RACK1;UIMC1;ANKRA2;TPD52L2;MRPS33;NUCKS1;C11orf1;MRPL1;GLOD4;S100A10;NOP16;KXD1;CAMLG;PSMC3;KIF2C;TMEM9;MRPL11;TSG101;MRPL13;FMC1;KHDC4;CFDP1;SLC3A2;ZMAT2;TBC1D17;DOHH;SLC28A2-AS1;MTIF3;NFKBIL1;GRPEL2;FZR1;IDH3B;CIRBP;SLC35A4;LSM8;FXYD3;WDR74;MRPL48;ZNF169;APBB3;VPS33B;CHAC1;SREK1IP1;TARBP2;GDF15;AKT1S1;RNU5B-1;LAD1;SNHG3;STX10;LINC-PINT;NDUFA2;DEDD;LINC01730;TRIB3;NUP107-DT;IK;MARK4;VPS28;SNRPA;NDUFAF5;BAG6;PRCC;RBM4;HARS1;GRK6;HIGD2A;PPP2R5B;RBCK1;COQ7-DT;DPH6-DT;IER3-AS1;PPP1R37;HARS2;S100A11;SPHK2
168	CREB_Q2	0.0707844	-0.318671	-1.30047	0.0109489	RBBP8;NR2E1;MAP3K13;HERPUD1;DDX3X;SLC18A2;ARIH1;PENK;ZBTB21;DHX36;NR4A3;ZBTB20;PNRC1;LMTK2;TMEM39A;RPRD1A;TAFA1;ZNF367;CMTR1;PTP4A1;NUBPL;OSR1;SLC31A1;AKIRIN1;RPS6KA3;SIK2;ATG5;NR6A1;CDC42;IRX6;CLCN3;ADAM9;DACT1;RCAN1;GRM3;ELOVL5;CREM;KLF13;TSC22D3;SENP2;TSC22D2;H4C5;GEM;HS3ST2;ZNF184;STAT3;PNPLA3;BNIP3L;DAAM2;ATF3;OSBPL9;ZBTB37;PLK4;NTRK2;MAP3K7;SLC38A1;IFT57;HHEX;ZZEF1;NR4A2;CTCF;SARNP;EGR3;FGF9;ING3;CACNB2;SMAD1;PER1;ATF1;PPIG;TM2D2;ZNF711;HHIP;SRCIN1;NR3C1;NFATC1;C6orf62;PAK3;LTBP1;JOSD1;TBC1D32;GLYR1;TP53INP2;RAB6A;PDAP1;MAF;LGR5;SIK1;TEX14;KNL1;CBX3;BUD31;HNRNPA2B1;ALKBH5;AHI1;SRSF1;KIF7;TMUB2;ADCY8;RBMS2;PKP4;GTF2A1;PPARGC1A;OGDH;CRELD1;HS3ST3A1;CD2AP;RAB7A;FOXD3;CEP57;CCN4;TAOK2;PNMA6A;LDHA;SREBF2;IRF2BPL;PCSK1;SPATA7;SDHB;TRIB1;SGIP1;NFKBID;LMCD1;MBNL2;TLNRD1;JAG1;PTGES3;TCEAL9;ZC3H10;CDC14B;RBP5;NEUROD6;GPM6B;C11orf87;PPP1R15A;CCDC148;PLSCR3;WFDC3;FOSB;NDST1;ITFG2;FGF6;HDX;CXCL16;CAMK2D;WNT10A;ETF1;PAFAH1B1;GADD45B;RFX5;TLE3;UBQLN2;MAFF;CLSTN3;KIF17;PFAS;PABPC1;ALDH18A1;TPM4;COL5A3;DPH3;PSENEN;PDP1;IKBKB;FAM167A;SMS;GTF3C1;SLC66A2;ZNF516-DT;CNTROB;ERF;U2AF1L4;BRAF;MARCHF6;DDX51;VPS37B;EPHA2;DUSP1;NUP98;DNAJB2;EVX1;CYLD;ASPHD1;RAI1;ZMYND15;PNMA3;MRC2;SEMA4C;ABHD16A;CHPF;NPTX1;FOS;CALM2;FBXL2;EIF1;TGIF2;NDUFA10;SLC25A37;RPL41;TSPAN7;CYSTM1;FAM131A;SCAMP5;DNAJC9;SST;RNF44;TRIM39;CRH;IRX4;HOXC10;NINJ1;SMARCD1;ATP6V0C;OXNAD1;PHACTR3;PITX2;EGR1;CMSS1;RNF5;GJD2;SSTR2;ADAP1;NOC4L;YJU2B;PRR3;PRELID1;RAB24;ID1;RUSC1-AS1;C20orf27;PTPRU;ELAVL1;GPBP1;NOL4;MYL6;RING1;RAB25;ORMDL2;RUSC1;NUDT3;TMEM86A;CDK2AP2;CLDN7;UCN;CHAC1;GNL1;MRRF;RELB;TAGLN2;KCNA5;CSTF3;GNAS;FSTL5;RAB3A;FXR2;ZNF687;TMEM175;PPP2R5B;AGPAT1;C1orf35;ARL4D;EGR4;MAP1LC3A;RUNDC3A;GAK;CHGB;SCG2;SYNGR3;ZFYVE27
169	DNMT1_TARGET_GENES	0.071408	-0.322542	-1.30126	0.0225141	UGT2B7;SYBU;HUS1;ANKIB1;ALKBH1;TMX1;GFM1;BAZ2B;ZFR;PARPBP;USP37;USP48;PLD1;FBXO36;MGLL;KLHL4;AFDN;ARHGAP24;CDKL1;ESPNP;VTRNA1-2;SMIM31;KRIT1;NRP1;TRIP12;ATL2;DNAJC14;SPRED2;GHR;RCC1;CLCN3;ABHD17B;ELP3;MT-TE;SLC25A34;FZD5;NUP37;RABGEF1P1;SRGN;CLASP1;PITPNM2;MTCO3P12;GPATCH3;XNDC1N;NCF2;EGLN3;ZHX1;RPRD1B;CORO1C;FAM185BP;PRKCH;SRFBP1;INPP4B;EFHB;CENATAC-DT;SETD5;MRPS28;GDE1;OTUD6B-AS1;BSDC1;CCDC146;AHI1;RAB36;PSMD14-DT;SYNC;PLEKHM1;SMAD6;STX7;PSMD14;OTUD6B;DHX8;RPL12P38;METAP1;RSPH14;ZNF3;C9orf85;EFCAB13-DT;PDE4A;SCAP;YOD1;COA1;TLE4;LAMB1;MST1P2;RPS6KA1;C3;TMED4;DMAC2L;BRF1;MCAM;SPEF1;RNU6ATAC32P;CUEDC1;ZNF341-AS1;TRIB1;MTHFD1L;SLC25A6;RNA5SP320;RPS6KB1;CCDC174;RPSAP31;SP2;MDM2;DAAM1;ADGRG6;MIR4664;LINC01596;LINC02380;DUX4L18;TMEM198B;RNA5SP448;ACTN1;MT-TT;FOSB;MIR584;SUN1;MT-TF;ADGRF4;HEMK1;CCNB2;MAP3K7CL;METTL17;COL8A2;TTI1;RPTOR;AFDN-DT;IQANK1;CNOT2;HSD17B8;PRKCZ;USP54;SP2-DT;LRRC27;TIMMDC1;MBL2;POLG2;TM4SF1-AS1;BRCA1;CDK4;PWWP2A;UBE2G2;CNOT9;SRC;RRP12;HDDC2;TTI2;TRAF1;PGAM1;PHB1;MRPL20;BLOC1S2;PARN;CHMP4B;FCHSD2;CCDC71;CENATAC;SERINC2;MTND5P11;DNM2;KDM4B;RNF121;AMPD2;TXNIP;CROCCP2;STOML2;PARL;EPRS1;LAS1L;TRMT2A;NME1;SLC25A16;ZGPAT;TTLL12;NDUFAF6;RAB5IF;PPIF;PSMD2;TUBD1;CMC1;PPP2R5A;TINAGL1;FUZ;LINC01151;NOSIP;VDAC2;FAM83H;MRPS33;EXOSC4;PRRG2;ZNHIT2;SH3TC2-DT;SMYD5;UBALD2;SLIRP;DAZAP1;NACA4P;LIX1L-AS1;CFDP1;RANBP1;RBM8A;LMO7;TM4SF1;KCNN4;HIKESHI;ZNF7;INTS4;TNIP2;MT-RNR1;MED25;SMARCD2;ANXA11;SETD4;LAD1;FHIP1B;KRTCAP2;TTC12;VAV1;ZHX1-C8orf76;SIPA1L2;ARFRP1;MAPRE3;ERCC1;LINC01424;TRIM46;TIMMDC1-DT;GIPR;PRANCR;TTC12-DT
170	CYTAGCAAY_UNKNOWN	0.0731096	-0.339655	-1.29685	0.0448343	RNF138;DNAJB4;ARMC3;ARL4A;AKAP13;ASB7;DNAH7;IQCA1;ZFR;ITGB8;DYNLRB2;PTCH1;GABRB3;CDC14A;KMT2D;MARK3;FAM76A;ATRX;SRP72;CFAP69;NEDD9;TBATA;FGR;DNAL1;GRM3;SPATA18;UBB;EIF2S1;SEC14L1;FILIP1;TPPP3;LRP2;ALMS1;USP30;IL20;TNRC6A;PIK3R4;KIF3B;PDE1A;PRDM4;DCTN1;DRC3;KIF6;PRKN;PACRG;NHSL2;HMGCS1;UBE2O;SDE2;HSPG2;TBC1D16;TMEM190;KCNMA1;FKRP;CCNG2;POLR3H;TSC22D1;CPD;ODAD4;TTC16;CDKL5;TAOK2;TBPL1;ANXA1;LINS1;IQCD;TRERF1;CCDC65;CNTF;LINC00649;SPATA7;CXorf58;LRRC46;CDK20;TOM1L2;NME5;TMEM62;CPXCR1;CUX1;C5orf15;GMPR2;FOSB;DSCAML1;DNAL4;CACNA1D;RAVER1;SALL2;MXD4;TPCN1;DZANK1;FAM53B;GRIK5;ACBD3;PES1;CEP164;TTLL4;RASGEF1A;SLC25A3;DYNLL1;PDE6C;NPR3;TUSC3;CCDC81;PYGB;EFNB3;C2orf73;MRPL10;GRIK2;DIS3L2;POLR3F;RBM14;PPP1R7;RGS6;AP1M1;SLITRK1;TPGS1;MGST3;FKBPL;CBX6;SDCBP2;MDH1;ATP6V1D;HM13;NEDD8;JOSD2;STRN4;PASK;PRRG2;PPP1R32;PNKD;HSPBP1;GET3;GOLGA2P7;NRGN;TMEM95;ZNF365;MED25;TMEM53;RHOBTB2;COQ8B;LRRC56;REEP4;ADAT3;DNAJC1;SCAMP4;NKX2-2;APOO;GABARAPL2;SLC6A8;HRAS;SCN2A;XRCC1
171	GR_Q6	0.075675	0.303832	1.24246	0.0315126	PAX7;CHAT;NKX2-8;BRINP3;CALCR;TRIP11;KCNV1;SLC38A2;MAP3K19;RBM24;NR1H4;ZNF654;PSEN1;RELCH;C9orf131;MOAP1;SIX1;ASXL2;PLAGL1;NDST4;MID1;CLC;GIPC2;MBP;WFIKKN2;KLHL7;TMOD3;ONECUT1;PRKCG;HOXA11;SYNCRIP;UBR2;STK3;ONECUT2;ENOX2;AFF3;FLRT3;MMP7;GREB1;CHRM1;LARP4;CCDC126;HNMT;DLX3;GPHA2;JPH1;CTNND2;MOSPD2;LIFR;LINC00114;ABCD2;RNF38;CD109;VCPKMT;TIMM8A;LHX6;BCLAF3;RERE;PGGT1B;DLG2;TSC22D3;TSSK3;ESR1;FGD4;ICMT-DT;MBNL1;GFOD1;WT1-AS;PPM1A;LINC00670;FGF17;DAAM2;SRGN;RAB30;SETBP1;GOLGA2P11;LINC01565;PCDH8;USP2;MITF;ADNP;CRHR2;GBE1;FGF9;ZNF532;NOTCH4;PAX2;PDE2A;RANBP9;PAK1IP1;PTPDC1;ADCY6;SREK1;ACVR2A;HOXA2;BNC2;RBM23;SHOX2;ZEB2;NCAM1;PABPC4;ADAMTSL1;WASF2;ZNF385B;SLC9A9;TRAF6;LARGE1;RESF1;PRX;CBLN4;HAUS3;RBMS1;LRRFIP1;PKP4;PCDH18;GCNT3;FES;FGF13;LMO3;EYA1;ZNF423;ASB2;NOG;YARS1;HOXB7;RARA;BHLHE40;SCHIP1;TGIF1;TFAP2D;NNAT;KLF8;DAW1;ASF1A;NDST2;GLRA2;LAMB1;UBE2Z;LOX;ACKR1;SPEM1;KLF5;NT5C3A;MCM7;CHST9;TEAD1;RRAGD;CNTN4;SLC18A3;IKZF2;FANCB;TNMD;SCARB2;NEUROD4;PMCHL1;RTL10;TAAR2;GDNF;RGS3;GNB1L;SRPK2;QRICH1;VASN;HAPLN1;TYRO3;PRRX1;CDK2AP1;RBM3;B4GALT5;BTK;LURAP1L;JPH2;TAS2R60;ZP3;H3-3B;AP4M1;VAX1;DCHS2;COLQ;SH2D1A;CEACAM4;ADIG;DEFB119;MIR22HG;GPRC6A;HMGB1;ELAVL2;USP54;HMGN5;ADORA1;LUC7L3;ANTXR1;MARCKSL1;SUN2;KCND2;FOXP4;TEF;IP6K2;LYSMD2;NEGR1;GOT2;HOXD10;PDE6D;LRR1;SDC1;NR2F1;ADGRB3;RCN1;RAB3C;CA14;PLAG1;CLEC1A;WDR81;AUTS2;ZMYND8;DLX1;PTMS;DRG2;NCDN;TXNIP;CXCL14;RTL3;PRKAG1;ATP5MC3;ARFIP2;MEIS2;R3HDM2;GYS1;KRT10;LRCH2;WWP2;PMCHL2;NLRP10;PARP8;FGF12;SGK2;B3GALT2;MBOAT2;CDKN1A;TNNI1;FBXW7;RIMS2;LRRTM3;ARHGEF19;ZNF205;ZBTB32;RAPGEFL1;RUVBL2;DLG5;PRG4;FBXW4;TMEM101;MIA;GPBP1;ELAVL4;WNT4;PPP2R2B;SNORC;GRP;INSM1;SLC32A1;ZNF771;AGAP3;LGI3;DTX2;KCNA5;RAB1B;MYH4;MPZ;RIPOR1;CRCT1;C1orf43;PRDX2;RCOR2;PI4KB
172	LBP1_Q6	0.0766499	-0.323648	-1.28811	0.0238569	CHAT;RAPSN;ERP27;BRINP3;TBX3;ZMYM4;SYT6;AICDA;KIF1B;LDB3;HPSE2;LMO4;RGS8;RGR;AP5M1;CSDE1;JMJD1C;CLIP1;YTHDF2;MYO7A;STXBP6;SUPT16H;EPHB2;BARX2;EIF4G2;NTF3;KLHDC7A;SCFD1;EXOC5;BNIP3;CABP1;FGR;KCNN3;ZRANB1;LINC00303;BRSK2;DACT1;OGFOD2;SPATA6;DLG2;ATF7IP;NBEA;PPM1A;ARID1A;FCRLA;TRPC4;TXNDC12;SVIL;BAZ2A;KMT2A;GNB3;CACNB2;ZBTB16;GRIK3;DCLRE1A;KCNA2;BEST3;WNT10B;NDUFA4L2;CRB1;SGCG;MYCBP;ZMIZ1;LRFN5;HMGA2;GAB2;WBP1L;SLF2;NOL9;ZMYM2;ZCCHC24;RORC;DOCK9;PACSIN3;BCL9L;HMGN2;GFI1;NEXN-AS1;BCL7A;KCNQ1DN;PHLDB1;HIVEP3;IQCD;BSCL2;MACROD1;PITX3;CDKN2C;MCAM;FITM1;MYBPH;PKD2L1;TOR1AIP1;SGIP1;TMEM25;DDIT4;CCND2;PTGFRN;ELP4;MYF5;SLC18A3;MBNL2;MSS51;DAAM1;GPR37L1;RUNX3;TRIT1;CDKN1B;RCSD1;DNHD1;C11orf87;FNDC5;KNCN;MAN1C1;AQP5;MPPED2;PATL1;VAMP3;RPUSD4;MYPN;SMAP2;ZNF503;KCNIP2;TAS1R1;TRIM62;USP54;NHLRC2;PSD;OR2L13;TPCN1;SSX2IP;PICALM;NXPH4;ACTA1;RAB5B;GRK5;GPR162;PCF11;SLITRK5;TUBA1A;PCDH9;RASGEF1A;XPR1;HPCA;VAMP1;CAMK2G;ZBTB18;GATA3;PPP3CB;RNF121;P3H3;EGR2;PRICKLE1;LCK;ART1;P2RX4;RXRG;PLEKHA6;ANXA8;MLLT11;DPCD;TNNI2;SKIDA1;IGFBP6;FHL3;B3GALT2;SH3BGRL3;LRRTM3;VWA5A;ABCB9;ACTN3;EFNA1;NOVA1;LZTS2;ZNF385A;RNF19B;NEURL1;SYTL1;SELPLG;TMOD4;HJV;SYTL2;CCDC85B;TMEM109;S100A8;POLL;SMG5;FCRLB;PPM1J;MEF2D;ABTB3;RELA;METTL7B;SOX5;TNNT2;STIM1;CNIH2;TNNT3;CHD4;SCN3B;NHLH2;KRTCAP2;LOXL4;INA;F11R;CDC42SE1;CELF3;USF1;POLD4;SPAG6;LINC01138;RIN1;DPP3;SHISA4;VPS45;SLC22A17;TRIM46;GJC2;TRIM8;IMMP1L;TMEM79
173	TFIII_Q6	0.0768114	-0.323051	-1.29251	0.0249042	ATP1A2;NKX2-1;APC2;IL11;VPS13C;ARHGAP5;UPF2;FGF11;FOXB1;LMO4;TCF12;THRA;WNK4;PAX9;SIN3A;SHANK2;S1PR1;ESRRG;FBXO36;PPP2R5E;HOXD11;ELAVL3;XPO1;CD44;ADAM10;OSR1;CHRM1;CNTN2;APPBP2;IRS1;SPRED2;RPS6KA5;CDK12;NR2F2;FOXG1;BMF;NPTN;MMD;STAT3;NFIX;ALX3;PTCH2;ERG28;ARHGAP44;PHF13;BAZ2A;POU3F3;CORO1C;PAX2;NCOA6;PPIG;ADIPOR2;MYLK2;CYFIP1;EHBP1;SALL1;PAX1;MAF;RHBDL3;CDK15;PLXNC1;PBX1;ZNF143;MAP4K3;CELF1;RORC;TCF7L1;KPNB1;ABCC6;LMO3;MAX;CASKIN2;SBSN;PCGF2;TFAP4;BCL9L;MAFB;NNAT;PSMC3IP;CATIP;RAB35;YPEL4;STRAP;LRP1;ASCL1;FLI1;KCNJ10;TGFB3;PSME3;CCND2;ADAM11;HTN1;ATXN7L2;SIX4;BAHD1;JAG1;RHBDL2;WDTC1;CBX4;MICAL2;UTP18;NXPH3;NLGN2;TSPAN2;CNST;PRRX1;FFAR4;C1orf21;ZNF263;PAFAH1B1;ANP32A;MIR22HG;UBTF;CYGB;LIN28A;PHF23;RARG;INHA;RAB5B;CBFA2T2;GPR162;STX1B;BCL2L2;PCDH9;SF1;HOXC11;HCAR1;FCHSD2;ST3GAL2;TNFSF12;WDR81;GATA3;ZMYND8;BCAT2;FOXA2;MRC2;SP7;NCDN;NDRG2;ITGA3;MEOX1;CALM2;NR1H3;MSI1;NUTF2;FAM20A;JPH3;SIX5;CTNNBIP1;LMNA;NFATC4;LRP3;PPP1R9B;JUP;THOC6;SHISA6;VSIG2;HOXC10;NAB2;EED;TSEN54;CNNM1;NODAL;CELF4;IL34;EMX2;SLC7A8;MPC2;ZNF580;POU2F1;LYL1;POLR1G;SYT7;HCFC1R1;HJV;ZNF579;CKMT1B;TFB2M;ZIC2;SOX13;KCNH3;CAPN5;TMEM86A;LDB1;HOXC5;PKP3;FZD10;GGN;SH3BP5L;BCL11A;KRTCAP2;UNC119;GNAS;DGKZ;NKX2-2;KLHL1;SMG7;MTA2;CAPN1;CRTC2;RCOR2;PI4KB;TRIM46;FEV;FGF14;CA10
174	ZIC3_01	0.0773101	-0.318659	-1.28877	0.0185874	FOLR1;CNTFR;HOXB8;HSPB7;NKX2-8;IL11;MTUS1;REL;STAG2;ZNF462;THRA;RHO;PTCH1;ESRRG;MB21D2;GABRA1;HOXA11;HOXA7;SYNCRIP;GABRA3;CDK6;HOXA10;PIGA;ZNF384;TMEM255A;PPP1R8;FBXL20;ARL5B;HOXB9;GHR;PRDM10;ZMYND11;CASZ1;CYYR1;METTL4;CYP26B1;ADAMTS1;CD160;NFAM1;LHX6;P2RX1;TAL1;KDM6A;MAST2;INKA2;FOXP1;PTCH2;ZNF521;SLIT3;RAB11A;CRYAB;PURA;GABRG2;HOXD13;ZNF532;KAT5;GRIK3;ITPR1;GRIN2D;BECN1;WNT10B;NDUFA4L2;ZNF362;NFRKB;NFYB;PRR35;MAF;RHBDL3;CHST3;PRX;KIF7;ANGPTL2;RBMS1;PHF6;STK35;RBM12;MYCN;GLI1;NMT1;FES;ERBB3;THRAP3;GPR85;NRG1;TNNC2;PPP1R16B;FAXDC2;MEGF8;LRP8;TGIF1;KCNK3;ETV6;RPS4X;PIP4K2A;LRP1;TRERF1;KLHL10;HS2ST1;NHLH1;CUEDC1;FAM110D;CETN3;MRGPRF;FAM91A1;HOXD12;GEMIN4;CA9;ASB15;ZFP91;ATXN7L2;SIX4;FSTL1;MAP1B;CTSK;GPHB5;KCNK4;ATP2B4;SULF1;RASAL2;NLGN2;EXTL3;PYGM;OGT;NLGN3;NDC80;DCAKD;PCDH10;RAC1;ACOT9;VAMP3;CLTC;PIM1;TIMP4;LAMC2;FGF10;HAS2;PHF12;ANP32A;ZNF503;COL7A1;NTN1;NELL2;PAGR1;MYOC;MARCKSL1;DLL4;KCND2;MAP1A;LOXL3;TIMP3;NEGR1;HOXD3;MAEA;LITAF;GPRC5C;PPRC1;CRB2;GNAO1;FMNL1;RBM39;BCL2L2;SLITRK3;BCL3;MAPK10;SP6;ZSWIM8;HPCA;MPZL3;DLGAP4;CA14;LINC01312;ZMYND8;EFEMP2;DYNLL1;CYB561D1;FOXA2;BCL2L1;TSKU;CXXC5;TLK2;PTK7;CCDC71L;TEAD3;HEBP2;KAZN;NTN3;FSTL3;PAQR6;PTPN14;TRAF3IP2;CYP26A1;ANKRD13B;DHRS3;ZER1;LMNA;NFATC4;DMTN;TNNI1;MEA1;SAFB;NRXN1;CPNE1;LRRTM3;IMPDH1;SPATA20;CTDSP1;DOK1;GJB1;ARHGAP33;CTNND1;UCHL1;NUCKS1;POU2F1;PRDM8;MAP7D1;PHF21B;MUSK;NT5C3B;FBRS;DOCK6;DHX30;SIPA1;PAX6;PIANP;HOOK2;HOXC5;PRMT1;FANCD2;HSPB2;GDPD2;STX16;CRNN;SCN3B;EFNA4;BCL11A;HEXIM2;RAB1B;OSBPL2;GNAS;MCRS1;PCBP4;UBE2M;NKX2-2;EPHB1;CDK5R2;TAFAZZIN;RCOR2;MAP4K2;GPR173;PI4KB;SEMA3B;SH3BP1;CALCB;KCNH2;CA10
175	EGR_Q6	0.0778974	-0.317979	-1.28932	0.0186916	CDX1;CGB5;PTCHD1;KLF10;HOXB8;PDE10A;MMP1;GBX2;XIRP1;SYT6;VWA3B;WDR44;PDZD8;ITGB8;ORC4;KRCC1;TPGS2;IL13RA1;PTCH1;IGF2BP1;FBXO36;ZFP36L1;MGLL;NEUROD2;NEFL;YWHAG;YTHDF2;TLCD4;LMAN1;CGB3;PPM1D;HCN4;SIK2;UBE3A;USP15;TFAP2C;AGO1;DLX3;REPS2;ABHD1;BCL2L11;PRDM10;IL21;NR2F2;NLK;KLF13;CAND1;AR;KDM6A;OSTC;TENT5C;RGL1;ABCB6;KCNH5;SP4;MATR3;MACROD2;TXNDC12;MAP3K7;CRYAB;OSBP2;SEC63;MORF4L2;DNAJB5;GABRG2;HHEX;MIR17HG;CTCF;ZHX2;CORO1C;SLC9A5;PDGFB;GAD1;NR5A1;SRCIN1;ZFP36;SELENOF;CNNM4;PGRMC2;HNRNPL;PPP3CA;ABI2;VKORC1L1;NRK;TUG1;SPEG;SMARCA5;NFYC;ING2;BMP4;PRX;VLDLR;ZMYM2;ADCY8;GPHN;ILK;UST;HID1;KPNB1;EML5;LMO3;STARD13;NAT8L;PPP1R16B;ICAM5;TGIF1;AKIRIN2;CHRDL1;CELSR3;KCNN2;MARCHF10;KCNAB3;CALU;PCDH17;CBLN1;IRF2BPL;DDX6;KCNJ10;PPARGC1B;MID1IP1;HK2;SIX4;SH3KBP1;PLD5;ARL1;CBX4;CDC73;NRDC;RASAL2;NUMBL;NETO1;HOXA3;UNC5C;QRICH1;CDK2AP1;CGB8;LHB;SERTAD1;COL27A1;ADAMTS3;NCS1;C1orf21;VAX1;EYA4;KCNB1;PHF12;CCDC102A;CAMKV;RNF10;MIR22HG;NAA35;HIC1;UBTF;ACE;CACNA1D;GRB2;TPM4;SP1;DLL4;MAP1A;PSD;HSPA4;PPRC1;GPR162;RNF24;KCNQ5;SLITRK5;ERGIC3;ACER3;RASGEF1A;PTMA;CDH2;ERF;FCHSD2;TGFB1I1;DLGAP4;WDR81;CYLD;PTMS;EFEMP2;PPP3CB;HYAL2;BRD2;DIAPH1;CXXC5;EGR2;CALR;APLP2;CLIP2;ZNF703;EFNB3;NTN3;ANKRD13A;AK5;TSC2;TGIF2;MSI1;SLC9A3;NSD3;ANP32E;PITPNA;POLR3E;LYPLA2;PARP6;TNFRSF12A;NUAK1;RNF44;PPP1R9B;AP3S1;MNT;THOC6;EED;TRAF4;ATG12;JADE2;HMGA1;RAPGEFL1;EGR1;STXBP2;ZNF575;CELF4;NACC1;NTHL1;RAD23A;KIFC2;HCFC1R1;EIPR1;TRIR;ADSS2;CLPTM1;FBRS;SLC25A12;CACNA1B;SPTB;SIPA1;TOX2;TRAPPC12;PACS1;ISG20L2;KCNH3;DENND2C;TNIP2;INSM1;IRX2;CGB7;PRPF6;SLC39A3;HSPB2;RELB;PIAS3;ZNF414;HEXIM2;NPAS4;UNC119;ZFTRAF1;ARPC5;INA;METTL25B;RRP8;FSTL5;UBE2M;NKX2-2;FCHSD1;PRPF3;VAMP2;MTA2;PCSK2;RAB26;SAMD10;CRTC2;SLC22A17;RHOG;ASB1;DET1;CACNA1A;OLIG1;HAS3;FEV;C2CD2L
176	TGACGTCA_ATF3_Q6	0.0787829	-0.315933	-1.28978	0.0195695	CLDN6;NR2E1;RALGAPA1P1;MAP3K13;SRRM4;SLC18A2;TH;ARIH1;NUP42;DHX36;SPAG9;USP48;TNFAIP1;PNRC1;ALS2;TMEM39A;RBKS;RPRD1A;ZNF367;NUBPL;OSR1;AKIRIN1;ATG5;EPB41;ATL2;IRX6;DEPDC4;ZBTB11;KCTD8;ADNP2;CHMP1B;RCAN1;ELOVL5;CREM;IFT20;SENP2;TSC22D2;MMGT1;H4C5;GEM;HS3ST2;ZNF184;PEG3;PPM1A;STAT3;ELL2;SUV39H2;BNIP3L;DAAM2;G3BP2;OSBPL9;ZBTB37;SLC38A1;MITF;NR4A2;ZIM2;AFF4;PER1;HAS1;NF1;DNAJC27;LTBP1;ABCE1;TBC1D32;TP53INP2;CENPE;GNB4;MAF;XPNPEP3;LGR5;SIK1;AREG;DCTN1;TEX14;AHI1;MAOA;YWHAZ;ZMYM2;THOC1;ADCY8;PDLIM3;PKP4;GLI1;PPARGC1A;OGDH;ST13;KICS2;HS3ST3A1;CD2AP;RNF7;SLC25A25;HSP90AB1;SULT4A1;FOXD3;FLT1;CCN4;TAOK2;THADA;PNMA6A;LDHA;IRF2BPL;PCSK1;MCAM;SPATA7;NCALD;SDHB;SGIP1;RBM18;RPS29;GPR3;MRGPRF;LMCD1;MBNL2;ZC3H10;RBP5;NEUROD6;CDX4;UBE2H;GPM6B;C11orf87;MRM3;DNTTIP1;PPP1R15A;CCDC148;DIO2;WFDC3;FGF6;HDX;CXCL16;CAMK2D;WNT10A;PAFAH1B1;PLCD3;MAFF;CLSTN3;PFAS;YTHDC2;ANAPC10;CCNA2;PPP2R2A;EEF2;MLF2;PDP1;IKBKB;CDS1;CTC1;GTF3C1;BABAM2;ZNF516-DT;MAPK10;UMPS;BRAF;DDX51;VPS37B;EPHA2;DUSP1;PARD6A;NUP98;CYLD;ASPHD1;RAI1;ZMYND15;PNMA3;SEMA4C;ABHD16A;CHPF;CBX8;TGIF2;NDUFA10;RPL41;TSPAN7;CYSTM1;FAM131A;ZFAND2B;SCAMP5;RAD51C;SST;RNF44;CRH;IRX4;DDX28;TRAF4;ATP6V0C;JUND;PHACTR3;PITX2;DUS2;CMSS1;FAM174A;TRAP1;ADAP1;NOC4L;DDX19A;INTS7;GLOD4;PRR3;ID1;RUSC1-AS1;PTPRU;SNAP25;NUP214;GPBP1;ING4;NOL4;MYL6;ZNF576;RAB25;TMEM147;RCE1;RUSC1;AVPI1;CLDN7;UCN;TIPRL;ZNF335;GNL1;MRRF;RELB;PACRGL;KCNA5;RIPOR1;NDUFB2;KYAT1;C1orf35;ARL4D;MAP1LC3A;RUNDC3A;CHGB;TMEM59L;VGF;SCG2;SYNGR3;KCNF1;ZFYVE27
177	TEF_Q6	0.0827151	0.301921	1.23529	0.0330579	RIMS1;NKX2-1;HOXB8;ATP13A4;MAB21L2;BRINP3;RSPO2;GBX2;CXCR4;SYT6;SALL3;ETV5;ARRDC3;ASB7;TFAP2B;ABCB7;AMD1;ZNF410;ANKRD40;NEDD4;PRKACB;HPCAL4;SPAG9;CDAN1;DPP10;DPYSL2;KRT77;TFDP2;HOXA11;DNAJC10;GPC4;KCNJ16;DLX5;CDH20;GNPNAT1;NTF3;USP18;NRP1;KMT2E;TOB1;PABIR1;MIA2;SYNRG;SLCO3A1;ZNF407;TTN;NEO1;LGI1;SLC39A12;ARPP21;GARRE1;DOCK4;CHMP1B;PAG1;SLITRK2;DLG2;RAB6C;TSSK3;GET4;KAT6B;PDE4B;FOXP1;TMCC1;NFIX;NTN5;ASIC2;PELI2;ATXN1;FRY;RHOQ;CADM2;DDX17;SCNN1G;PURA;CREB5;CTCF;RB1CC1;FGF9;PTF1A;EBF2;HIVEP2;LARP7;IL20;IGF1R;PAK1IP1;CYP26C1;CRB1;PHOX2B;WDPCP;BNC2;ZNF277;MAL2;PBX1;ZBTB9;ZEB2;ZFHX3;ZPLD1;CRIM1;SLC20A1;CNTN6;SPRED1;EN2;PDLIM3;CCDC14;ZNF485;CELF2;ROBO1;PUM2;BOC;GPRC5B;EYA1;ZNF423;LRMDA;PCDH11X;SLC25A17;WIPI1;CYSLTR1;ZFP42;YRDC;TWIST1;TLE4;HOXC4;PRICKLE2;SUMO4;ARNT;HIVEP3;TRERF1;LOX;NIN;HMCN1;SPEM1;USP32P2;ALG13;PLN;FNBP1;HTN1;NPTX2;HOXD12;ITGBL1;HOXB2;AIFM1;PSMD3;ALDOB;IKZF2;SUN5;C1orf116;FGF7;TNR;ENPEP;GSX1;PRPS1L1;NPVF;UBE2H;KRT26;RGS3;MS4A5;OLFML3;PCDH11Y;RSKR;COX7B2;SOX4;NDST1;LRP5;ST8SIA1;GRHL1;IGF1;ESM1;UNC13D;MOSMO;OTX1;MSL3;TLE3;MRPS18B;DSCAML1;S100PBP;C12orf57;CACNA1D;GRM5;DHX32;PRMT3;LUC7L3;ITGA1;MAP2;PCBP1;SALL2;C9orf24;CAST;KCNS3;IP6K2;DGKI;TSGA13;SPRY2;AP1G2;MYO15A;CDC42EP3;RAB5B;HOXD10;CRYGD;PCF11;SHKBP1;SOBP;HOXC11;ERF;PDRG1;YIPF4;BUB3;PPP1R10;CADM1;ARHGDIB;PELO;ARG2;NCDN;EGR2;CDYL;PRKAG1;MACIR;HCAR3;PCLAF;KRT10;RIPK4;ATP2A3;CCND1;COL13A1;SKIDA1;CHST7;FGF12;C19orf73;C8orf82;NDFIP1;CBX6;PAX8;KLF12;PPFIA3;TAF10;PTTG2;HEY1;EMX2;OSER1;C1orf122;HOXC6;CCDC85B;MINK1;MRFAP1;ZIC2;PPP2R2B;PAX6;LMO7;CSNK1E;HCAR2;RALGPS2;LENG9;UBAP2L;LAMP5;SLC35C2;TBCC;NDP;UBE2S;TRIM8;SCN2A;ZFYVE27;NTS
178	FOXO1_02	0.0836139	0.302151	1.23401	0.0373444	TMPRSS15;HOXB8;FOXN3;SALL3;CHD2;TCF7;ETV5;GPR174;PSEN1;HOXA1;FOSL2;LMO4;SELENOP;CNNM3;THRA;IL1RAPL1;C12orf50;ITGB8;SERTAD4;NEDD4;SIN3A;PTCH1;MSMB;TET2;CLC;TRIM63;YTHDC1;PIK3C2A;FAM53C;ART3;NFIB;HOXA11;KCNJ16;SNCAIP;HOXA10;SLC38A3;IL6ST;HBP1;EPHB2;ASXL1;ARID4A;MAP4K5;TEK;KLF9;SCRN3;KMT2E;TSPAN13;RORA;GFI1B;SEMA6D;ERG;ACKR4;LIFR;FOXG1;CD109;MOBP;FOXP2;PLEKHA5;ROR1;DLL1;TSC22D3;CLPX;KDM6A;GRB7;TCF15;AKT2;CLEC4D;TMEM50A;EML1;PTGR3;STOML3;NFIX;ID2;CFL2;CREBL2;GCNT2;PELI2;TXNDC12;FRY;CREBRF;LSM14A;PURA;MITF;ABCA6;FGF9;DIXDC1;TNRC6A;ZNF711;ANKRD28;BRD8;KIF20A;SREK1;PHOX2B;KCNA1;CCDC89;RSF1;PROX1;AZI2;BMP2;HOXA2;IKZF4;ZBTB9;PITPNC1;AAMDC;TSHZ3;SLC10A7;KCNJ5;RAD21;NAA15;SRSF1;ZMAT4;WNT2B;EN2;STK35;EIF4G1;PCDH18;SH3RF1;CSNK1G3;RASD2;XPO7;NRG1;CACNA2D1;EIF4EBP2;TFAP4;SH3GL3;NRN1L;NDUFA5;MLLT6;CELF6;TRERF1;GRAP2;HOXB4;PHF21A;TGFB3;HNF1A;MDGA1;DDIT4;LHX9;HTN1;MRGPRF;DTNA;JAG1;PIK3IP1;FSTL1;MBTPS1;TENM1;UTY;SQSTM1;C1QTNF3;NDRG1;TBL1X;CLSTN1;FOXO1;LAMC2;FGF10;SH2D4A;NUB1;MAFF;NTN1;SMAD5;PAGR1;MARCKSL1;SERINC3;SATB2;LIMK2;EZH1;NR1D1;PPM1B;TMEM71;DBNDD2;ULK1;NR2F1;GNAO1;THBS3;DDX5;RBM39;CEP95;OSBPL5;HOXC11;MAPK10;CAMK2G;PLAG1;OTUD7B;ZBTB18;PTMS;CADM1;ETV1;HEBP2;HLX;HNRNPA0;INSIG1;CLIP2;MMP13;STX6;MEIS2;CHCHD7;JPH3;DHRS3;SKIDA1;PRDM1;WDR46;DDX46;SLU7;CFAP161;SLC25A39;CDKN1A;IRX4;KRT85;VSIG2;JADE2;KLF12;HR;PITX2;PAK1;PFDN6;EHD1;LIX1L;RFX1;HSH2D;IGSF21;POU2F1;RASD1;DENND2B;SIAH3;CSRNP3;TBC1D17;TBX4;ROGDI;H3-3A;HOXC8;ASTN1;CDKN1C;STX16;AKT1S1;PTS;PNPLA2;WBP2NL;GNAS;NKX2-2;TBCC;PDGFA;PI4K2A;MTX1;C1orf43;MDK;DNAJB12;LEMD1;TRIM8
179	GABP_B	0.0837285	-0.314788	-1.28108	0.0224719	XRCC4;HERPUD2;NRAS;MLEC;ZNF24;UPF2;BRCC3;CLMN;TMX1;NMNAT1;GNL3L;DPP8;ASXL2;IQGAP1;AP5M1;NIPBL;PIGF;FBXO36;NUP153;PIGW;AGL;SRP54;SNIP1;PER2;TSTD2;SUPT16H;CCDC6;ANKRD17;RPS6KA3;ZNF384;ATG5;VPS13B;LZIC;ELP2;DNAI1;BTBD1;EXOC5;CPEB4;SLC39A6;SYNRG;PRKAG2;TRO;ZFYVE16;DDOST;CIAO1;CLDN12;PPP1R21;APOLD1;CPT2;TRIM44;LSM5;SF3A1;BAG4;ARRB2;CHERP;POU3F3;SUPT5H;CYB5R4;CCZ1B;KAT5;SEC11A;PER1;DLX4;TM2D3;NF1;PLA2G4D;CSGALNACT2;ZSCAN20;ATP7A;CSTF1;PHF20L1;ZNF322;DDX1;MRPL3;PRKAB1;ELK3;MON1B;CELF1;SLC30A7;PIGO;NPAT;NOC2L;ZNF485;PHF6;MTPN;STK35;RBMS2;TBP;ATM;CFAP57;LSM1;KICS2;CARF;RAB7A;GALNT10;RPL34-DT;MYO19;TENT5A;TAOK2;EDC4;ZNF35;ZNF394;LEPROTL1;PATZ1;MORC3;KIF4A;RSPRY1;SMC6;SCAMP2;COQ10B;FAM219A;SART3;EXTL2;AURKA;TMEM127;DCAF10;ZNF23;UBE2N;RPL34;ZBTB41;MAD2L1BP;EBNA1BP2;SEC31A;TSSK1B;MAPRE1;DNTTIP1;NCBP1;MOCS3;WFDC3;SLC38A10;AAK1;USPL1;RPL32;U2AF2;TAF5L;NUP155;ZNF79;UBE2F;MTCP1;LRRC41;PDZD11;C14orf119;DERL1;PSMB1;RHOA;PHB2;MYG1;GTF2A2;C2orf27A;PHF23;PCBP1;ACIN1;LOXL3;SSR4;EMC4;DDIT3;DPM1;ACP2;SPG21;DDX5;NKIRAS2;CEP95;SHKBP1;PCBP2;TCTA;CRIPT;ISCU;FRS2;EDRF1;MPZL3;TMBIM4;NAA60;CCDC71;SF3B3;CRB3;UGGT2;ASPHD1;BCAT2;USE1;DIAPH1;CSAD;TOMM22;DNAJC7;ZBTB26;CHPF;LSR;VPS53;DIS3L2;KLHL17;CPSF7;PAFAH1B2;COG4;STK10;TRMT2A;CAP1;MAGED2;PPP1R11;GTSF1;AP1M1;C9orf40;TRIM39;VPS16;TBX6;RNPS1;ZDHHC5;GNB2;EMG1;TAF10;COX6A1;EIF5A;PPME1;DOK1;RABEPK;CSNK2B;WDR1;HPS1;KXD1;EIF1AD;CDK9;EPN1;PCGF1;MRPS21;CCDC85B;GEN1;UQCRH;EIF3H;POMP;ACTB;RANBP1;MTMR14;SDHAF2;SUV39H1;PYM1;THG1L;TOMM40;RAB5C;RHOT2;ZNF653;WDR74;TMUB1;EXOSC3;B3GAT3;RAB11B;BANF1;TMEM208;DTX2;RBM22;SYT5;TMCO1;PHLDB3;IDH3G;PCBP4;CD2BP2;PSME3IP1;ZNF687;USB1;UBXN1;LDOC1;GPANK1;PCED1A;SF3B4;HARS2;SCAMP3;FIBP
180	SP1_Q4_01	0.0838979	-0.317262	-1.27984	0.0190476	L1CAM;ARHGAP36;CRY1;KLF11;CHAT;HIPK1;UPF2;PIAS1;MYLIP;KANSL1L;PRKRA;WHRN;WWP1;LPCAT3;IQGAP1;IGF2BP1;SH3BP5;ANKS1A;FBXO36;KLHL7;PLEKHA8;UGP2;ALS2;TLCD4;ONECUT1;HCN4;CTTNBP2NL;EFCAB13;BMPR2;EPB41;CTR9;TAPT1;BHLHE41;NFAT5;ABHD1;BCL6B;PDIK1L;RTF1;GK;TAF6;CHD6;WNT2;PHOX2A;EMSY;ASCL2;CYP26B1;SPATA6;NLK;CGGBP1;KLF13;PTBP3;RAB9A;ERC1;LASP1;RAB2B;PLEKHB1;PTPN2;PSMC6;MACROD2;OSBPL9;PTCH2;ATP2A2;MAP3K7;CADM2;SMIM19;FLII;DMTF1;MIR17HG;SENP1;CORO1C;ING3;PER1;NCOA6;AJUBA;POU3F2;VKORC1L1;ASIC1;SLC35F5;SMARCA5;HDAC6;NFYC;ING2;SLC46A1;KDM2A;SLC9A6;FNTA;DCUN1D4;WNT2B;KCNC3;CREB1;AGBL5;UBE2O;TCF4;TEAD2;BCL11B;KIF16B;STARD13;HOXB7;PCGF2;SUPT6H;LYRM1;SOX2;CPD;SPAST;CSNK1D;KANK2;PAK4;CDKL5;KCNN2;COPS5;SH2D3C;SWAP70;POU5F1;LHX3;DCAF1;CELF6;CBLN1;CHKA;AHNAK;PHF21A;OAZ2;PMM1;PPARGC1B;DHH;GPR3;FKBP14;SLC18A3;SH3KBP1;CDC25A;UTP18;NASP;ME3;HAP1;NXPH3;HSPB9;NDRG1;SNX2;ELK1;GOLGA3;CCDC136;MIEF2;FAM217B;KCNB1;ANP32A;NUB1;MRPL2;MIR22HG;TAPT1-AS1;SYT9;HES7;ACE;PPP1R3D;CACNA1D;TMEM150A;GRB2;STMN1;PHF23;MRPL49;FOXP4;FIS1;TEF;TIMP3;SMARCE1;MXD4;TIMELESS;ERO1B;SOX12;NXPH4;NEFM;KLC4;GAS7;KCNQ4;ACER3;PEX14;ADCK1;SNX18;CAMK2G;CCDC74B;WDR81;GPRASP1;GLTP;CDK5R1;HYAL2;CADM1;RAP1GDS1;PTK7;APLP2;TLX2;FBXL19-AS1;AP3M2;PITPNA;CNPY4;FGF12;SLBP;TAF11;RBBP7;BCL7C;SMARCD1;CS;JADE2;RBM4B;GNA11;NACC1;TRIM28;PRICKLE3;HRH3;CLDN11;TRIM27;DDB1;PRR3;EPHA1;C11orf68;DDAH2;KLF2;TRMT1;CACNA1B;FKBP8;HNRNPDL;KAT2A;TKFC;SIPA1;CCDC74A;GRIN2A;NRG2;TMEM256;MAP3K11;RELA;TRPC4AP;LDB1;RABEP2;TIPRL;GNL1;PRMT1;PLPPR2;CDC37;PIAS3;BAD;GGN;ZNF282;HTR7;NPAS4;LOXL4;ZNF768;ARHGEF1;VAMP2;EML3;FUS;RCOR2;MAP4K2;RHOG;CACNA1A;ARRDC1-AS1;DRAP1;ROM1;SNAPIN;NTF4;FEV;C2CD2L;S1PR5
181	ER_Q6_01	0.0843531	0.302031	1.23273	0.0303644	PTCHD1;SLC10A2;AOC2;WWC1;GFAP;ZIC1;FAM210A;GALNT15;LINC00472;FOXN3;TMTC1;SLC4A7;RBM24;GRM8;CHD2;TCF7;PPARA;MTMR10;PPP4R3B;ERBB4;IL1RAPL1;C12orf50;SATB1;ITGB8;MID1;IL23R;TET2;GNA13;NIPBL;KMT2C;SIRPA;FBXL14;CDC14A;CALML6;NFIL3;BRME1;EIF2AK3;TAFA1;ONECUT2;HOXA10;FIGN;ENOX2;USP44;SERBP1;SLC6A9;INO80D;EIF4E;VTA1;GREB1;ASXL1;TRPS1;HOXB9;EAPP;CD37;SLC16A6;RNMT;PRDM10;ERG;SKAP1;LIFR;KCNN3;MIDEAS;TINAG;ERN1;RMDN2;CLDN12;TLX3;DLG2;TSSK3;ESRRB;HS3ST2;CAMKK2;GRID2;BNIP3L;CDK14;ATXN1;TNRC6C;DNMT3A;RIMS4;POU3F3;RTN4;PCDH8;BHLHE22;PURA;MITF;CREB5;RAB11FIP1;NR4A2;FGF9;ZNF532;TBC1D15;PAK1IP1;NDUFA4L2;ATP6V0A4;PDE1A;HIPK2;LMNTD1;MTDH;SPOCK2;FKBP4;BEST4;ZNF202;CIAO2A;ACAP2;KIF6;WNT11;KDM2A;WBP1L;ZFP36L2;CBLN4;SPRED1;RBBP9;TBR1;RBMS1;HOXB3;HSPG2;SLC9A1;RBMXL2;PKP4;GLI1;CALD1;FGF13;ATP5F1A;SCNN1A;NOG;HOXB7;RUNX1T1;EWSAT1;ELAPOR1;CD40LG;ACO2;CHRDL1;OTX2;RHOB;CDKL5;SIK3;PHF5A;GLRA2;PHLDB1;CDKN2C;SPATA7;PDZK1;TBC1D21;GCM1;JARID2;GPR3;SYNJ2BP;RAP2C;CNTN4;GNRHR;IKZF2;DCX;POLE3;PSMF1;LRRN1;BTBD3;FSHB;RTL10;OVOL2;EVA1C;UHRF2;HOXA3;GNB1L;SRPK2;MT2A;BCL6;LRP5;FGF6;DGCR8;C1orf21;SHH;WNT3;COX7A2L;GTPBP1;PHF12;PPM1E;MCC;SRP68;GAL3ST3;CDIN1;DNAJA2;PXN;MAP2K6;UBE2K;PTH1R;APEX2;STMN1;UBE2R2;STARD6;DTNB;CKB;ALDOA;PGF;SLC22A11;SPTAN1;ZIC4;NR1D1;IRAG1;TMEM71;IMMT;PDE6D;SDC1;DBNDD2;NNT;GAS7;SLC25A5;SYT16;LRRN3;MROH7;FCHSD2;SP6;CLUH;ZFPM1;CADM1;NSUN5P2;PDHA1;NDRG2;ZNF32;NALF2;TLX2;CUTA;ESRP2;SAT1;GNAI1;PLPPR1;R3HDM2;ATP5MC1;NDUFB3;PRDM1;TREX2;B3GALT2;B3GNT6;RRBP1;PAM;FBXW7;TBX6;MNT;SHISA6;PPM1N;EIF2B3;COPZ2;JOSD2;MICALL1;CIC;MYH13;NYAP1;AAMP;DDR1;MAGED1;TMEM101;CXCL17;PNKD;CSRNP3;CEP41;BRMS1;KIRREL3;TOMM40;MAP2K7;SHF;SLC25A1;OTP;NECAB3;VWA7;TPM3;LRFN4;LCP1;PPP1R16A;ZNF768;PCBP4;ISL1;NKX2-2;C1orf43;DLK2;MAP1LC3A;MTMR11;GABARAPL2;TEX35;S100A5
182	COUP_DR1_Q6	0.0843564	-0.314292	-1.27834	0.015625	SLC26A3;MTTP;PAX7;HIBADH;CNTFR;ABI3BP;ADAMTS19;DMD;CLDN15;REST;NKX6-3;LONRF3;AHCYL1;WTAP;ATP2B1;NRAP;CLCNKA;AGPS;USP37;ADIPOQ;NR4A3;ZNF436;ACP4;PAN2;HMGCS2;TP53BP1;FOXA1;CSF2;VTA1;ASXL1;ARFGEF2;DIS3L;IRX6;HSPD1;RNF144B;RBBP6;HOXC13;ERBB2;SRSF4;ALPI;ZBTB40;ARHGEF7;ARF6;YBX2;SS18;SZT2;NR2F2;ETFDH;RNF139;SLC39A5;PRDM16;ZBTB43;ABTB2;GOLGA4;LMAN2L;NUDCD1;FABP1;SELENOI;RTN4;RPRD1B;OVOL1;NR4A1;UBE2D3;SALL1;SEC22B;SLC26A6;LAMP2;PAPLN;PRDM13;MRPS28;DCTN1;ZFHX3;SMAD3;ARL6IP1;FBLN1;DRC3;BSDC1;KIF6;NR2C1;PRODH2;CBLN4;NDUFS1;SLC11A2;ZSWIM3;KCNE5;RBMS1;ZNF485;TAOK3;LMO3;PPARGC1A;TOMM70;ZBTB12;EIF4EBP2;PAK4;LRP1;EEF1B2;HSPE1;POU5F1;IQCD;DPF3;PDZK1;KIRREL3-AS3;GLG1;ADGRA2;FXYD1;TOM1L2;TPM2;MREG;TENT2;PSMF1;FGD2;C1orf116;MICAL2;SRSF6;RREB1;GDNF;CLCN2;HOXA3;RTP3;PRRX2;KCNK10;EFEMP1;MYH10;UQCR10;FAM170A;SHFL;INSR;SLC23A3;IFFO1;TTI1;CDIN1;DNAJA2;HSD17B8;UBE2K;MAP2K3;PPP1R14D;PHB2;PTH1R;KMT5A;APEX2;PDZD3;UBE2R2;MARCKSL1;PRKCD;DCTN2;SPACA6;OBSCN;PGF;KLK6;HOXD3;ZIC4;PIPOX;TPCN1;MLST8;ACTA1;NPSR1-AS1;CLSPN;CNOT9;NR2F1;PALM;MED8;AP1B1;U2AF1L4;CCDC71;ATN1;FOXA3;TBC1D22A;SAP18;SLC16A9;NCDN;NSUN5P2;CXCL14;STOML2;PRKAG1;CUTA;EFNB3;SEM1;POLR2H;BIN3;PLPPR1;RCC1L;CYP26A1;FAM131A;HDAC11;PRDM1;NSUN5P1;PRKACA;PNOC;WRAP53;RRBP1;ATP5PO;ACOT8;C3orf18;EMG1;TRAF4;SHISA5;YPEL3;RNF5;NYAP1;RFX1;SAMD14;ENO3;BCAM;SYTL2;ID1;CSRNP3;SMYD5;CDK16;MRPL11;GBF1;SMG5;TCEA2;PAX6;KIRREL3;ZNF436-AS1;LCAT;TTR;PRKCSH;MAP3K11;ODAD3;ATAT1;PKP3;SHC1;NR2F6;PDLIM7;TP53;APOM;PFN1;PNPLA2;CRABP2;ZNF768;COMMD3;CKS1B;PCBP4;TMEM259;CELF3;F12;PEX16;TTYH1;SCNM1;AGPAT1;SYMPK;THPO;ARRDC1-AS1;PRR7;ZYX;ESRRA;BPIFA2;GABARAPL2;TMEM79;STMN2;LYSMD1
183	NF1_Q6_01	0.0848336	0.302858	1.23088	0.0327869	DNAH11;SMTNL2;IRS4;NOSTRIN;SLC2A12;PAX3;RETNLB;CIPC;NFIA;MDGA2;GARIN1B;MGAT4A;HIPK1;DNAJB4;SLC24A4;DDIT4L;RBP2;FGF11;KATNAL2;HOXA6;RAPGEF5;ITGB8;EP300;SULT2A1;LPCAT3;SOAT1;MID1;CSDE1;ZNF436;SLC2A4;ALK;C10orf82;SLC15A2;RASGRP2;SLCO2A1;REG3G;PPM1D;ATP8B3;NCKAP5;HBP1;EPHB2;BBOX1;MSTN;CYP1A2;EIF4G2;ZNF384;ATP6V1A;CNTNAP4;MAP4K5;CFI;TEK;KLHDC7A;FBXL20;KMT2E;DLX3;NAA50;JPH1;PDZRN4;GPR158;ZBTB5;LRRC59;JAZF1;ZNF710;CYP26B1;ABHD17B;TMEM35A;LGR6;VCPKMT;JDP2;CHMP2B;PAG1;PROP1;KLF13;VEGFD;C4orf33;TLX3;ACVR1;DCT;ZNF148;RNF41;NUDCD1;MBNL1;GLS;CCDC140;YBX1;STAT3;DUSP14;RAB30;RARB;RHOQ;GPD1;LAMB2;SLC26A7;RBFOX2;EXOC6;NFKBIA;AFF4;EBF2;KLHDC8B;SLC9A5;IL2RA;CACNB1;NFATC3;MYLK2;ANKRD28;SERP1;UBE2D3;SALL1;CLDN10;TUG1;ZIC5;WDPCP;SIK1;SPINK5;ADAMTSL1;CLEC3A;MRTFA;RHOJ;COPG2;TMEM229B;TANK;SLC35G2;SMAD6;SETD7;ORMDL3;NOX3;YARS1;TYR;TSLP;CACNA2D1;KLHL2;SCLT1;VPS37A;HMGN2;SOX2;FGF4;C9orf85;HOXB5;BMP6;SMARCA1;FAM193A;CSRNP1;TAOK2;CACNA1C;TRERF1;LOX;MCAM;MTSS1;NCALD;ATF4;SCUBE2;MGST1;SPRY1;APLN;SESN3;GCM1;RPE65;B2M;MBNL2;BAHD1;ASPN;TMEM192;ZCCHC3;TXLNGY;STAT5B;GSX1;LINC00474;SOX14;OVOL2;CLCN2;STK36;NTNG2;ST6GALNAC5;EXTL3;SOX4;AAK1;NLGN3;CNOT7;KIRREL2;STON2;PATL1;GABBR2;H3-3B;STON1-GTF2A1L;ANP32A;SFRP2;PCDHGC3;MIR22HG;HIP1;SYT9;PPP2CA;ARCN1;PTH1R;EIF2A;PGF;JPH4;PIPOX;H1-0;SAMD12;CITED2;WNT16;CBFA2T2;STARD3;ENPP1;SOBP;PTMA;XPR1;MYCL;ZSWIM8;NAV2;WDR81;RUNX1;MOV10;SP7;SEMA4C;TLK2;FHOD1;TGIF2;NR1H3;POLR2H;LOXL1;NRXN2;POSTN;CROT;LMNA;TP53TG1;TREX2;B3GALT2;EIF4EBP3;JUP;ALDOC;COL11A2;BCAR3;RNF25;SYTL2;LGALS9;RUSC1-AS1;NOL4;NACA;TMEM126B;PRSS36;ZNF436-AS1;CHGA;GJA3;VWA1;MPP2;RRAS;RALGPS2;H1-10;GDPD2;FAM193B;CD82;EFNB1;BCL9;KRTCAP2;IGSF8;ZNF768;FBLIM1;PTGDS;ZNF687;DUSP10;SV2A;GPR173;SYT8;CDH10;ARL4D;TRIM46;MORN4;KCNH2;REM2;NDUFS2;SLITRK6;LRRTM1;KRT4;STMN4
184	OCT1_Q6	0.0848473	0.300664	1.23033	0.0344828	CSF3;HOXB8;NFIA;CNGB3;BRINP3;KBTBD12;MTUS1;COL25A1;GUCA1C;REL;TCP11L2;PFKFB1;ADAMTS19;DMD;C10orf71;PRKCB;DTD2;PROKR2;APOBEC4;KANSL1L;THRA;PROM1;SERTAD4;NEDD4;LPL;PMEL;SIX1;MID1;PCDH20;ZBTB20;NIPBL;ESRRG;H2AC6;SLC6A15;HOXD11;NEUROD2;EHF;SOCS5;HOXA7;H2BC4;ODAPH;CDK6;HNF1B;HOXA10;FLRT3;SIK2;RTTN;CHRM1;C2CD5;STAC2;TSPAN13;AMER1;FZD4;ADNP2;PRDM10;CHD6;KCNN3;CDX2;CSMD3;NR2C2;KLF15;FOXP2;PCYT1B;NXPH1;CDCA7;DLG2;TSC22D3;SLC9A7;ITCH;SH3BGRL;CCDC141;ADH1B;IL25;RARB;ATP2A2;ASCL3;NOS1;CADM2;PCDH8;ZHX2;EBF2;H3C2;TAAR1;JCHAIN;LCOR;WDR33;ARMCX4;ZNF362;PHOX2B;HSP90B1;ANXA2;NFYB;TRAF3;JKAMP;PDE4D;GAB2;SRSF1;E2F3;CCDC91;TCF7L1;HOXB3;TCF4;GPRC5B;TAS2R13;PPP2R3A;LMO3;KPNA3;GPR85;AK8;DPYSL3;BCL2;TNFRSF13B;CD40LG;BDNF;BCORP1;IRX3;SH3GL3;GNA14;ITPR3;SPIB;HIVEP3;ITPRIP;MRAS;TRERF1;DPF3;CNTF;HYPK;PDGFC;TMOD2;TAS2R40;LYN;ALDH1A1;ATXN7L2;DTNA;TMSB4XP8;PTEN;LDB2;TSC1;CCDC116;CEP120;DLC1;TCERG1L;ADORA2A;H2BC1;LRRN1;RTL10;OR10J1;NEUROG1;RGS3;SCML1;HOXA3;KRTAP8-1;H2AC1;GNB1L;TAS2R41;COL12A1;MANF;GPM6A;PRRX1;BTK;SCML4;VAMP3;PIK3CD;H3-3B;MT-CO1;TLE3;TLL2;FBXO24;EBF1;MAP2K6;ANKRD1;C12orf57;ADORA1;JAM3;MAP2;SATB2;L3HYPDH;BLNK;H2AC20;GRHL3;DOK3;CRYGB;SOX12;OLIG3;SRF;ANK3;NPHP4;DUSP6;NR2F1;CBFA2T2;H2AC4;SPACA9;LRCH4;PTPN3;POU2F3;SEMA6C;VPREB3;SP6;PIM2;MT-ND2;DLX1;CDK2;CADM1;ETV1;SLC25A35;PRRC2A;NRP2;SUGP2;EGR2;CCDC71L;MT-CO2;VGLL3;NPR3;PRKAG1;STAT4;PPP2R3C;TBXAS1;PLEKHA6;GADD45G;PLXNA2;RPP21;SKIDA1;PRDM1;POLM;PARP8;LIF;TLCD5;SLC7A11;SEC22A;NOL4L;RIMS2;NRXN1;COL11A2;IRX4;ZBTB32;KLF12;JUND;ZNF428;CXXC4;IGSF21;SLC39A13;SCN3A;CSRNP3;ARMC6;TSPAN5;PAX6;TSNAX;VSNL1;BRS3;NRL;HOXC5;SOX5;IRX2;PLPPR2;UBAP2L;RPS19;TMSB4XP4;SYVN1;ISL1;GRIA3;SUCNR1;RAB26;NDP;PAK6;UPK3A;ESRRA;CNMD;FGF14
185	FOXO4_TARGET_GENES	0.0852263	-0.30165	-1.27068	0.00550459	PURB;TOGARAM1;CATSPERG;HOXA11-AS;CNTNAP2;ENKUR;GRM8;FBXO33;PRORP;FGGY;SCYL2;PRPF38B;AHCYL1;PPP4R3B;ZBTB1;NUP42;RELCH;BAZ2B;TTC30A;ABHD2;HSDL2;MCCC1;ERLIN2;ATF2;HOXA10-AS;MIR616;KLHL28;GCC1;CLIP1;ZFHX3-AS1;SOCS5;CTDSPL2;SRP54;GABPB1;CDC14A;IGF2BP3;ZNF770;SLC35A5;SECISBP2L;CKLF;GALK2;ATP5MF-PTCD1;DYRK2;ZSCAN29;LRRC31;WEE2-AS1;HBP1;TPM1-AS;ANKRD17;ASNS;PIGN;LARP4;C19orf38;SCRN3;CEP70;MSL2;DNAJC14;SPRED2;TAPBPL;DEPDC4;CABP1;MRPS22;FBXO30;IPO8;EEF1AKMT3;CENPS-CORT;POLR1B;NCBP2;PTPRO;LINC00431;SLFN5;SNX33;TMEM253;HSPA5-DT;PGGT1B;APOLD1;SERINC1;LINC02331;LASP1;TNPO3;UBAP1;BCLAF1;RAB30;RAB11A;EPM2A-DT;SELENOI;RMND1;C2orf49;CCDC77;ZNF395;EBAG9;ADIPOR2;NEDD4L;ARMT1;CNNM4;AJUBA;GEMIN2;PSMD7;DNASE1;DPY30;ALAS1;THNSL1;THAP9;FOXK2;MRPS28;CAPRIN1;BSDC1;WASL;IBTK;TWNK;SRSF1;ASB3;SDR39U1;MGAT2;TPI1P2;ZBED5-AS1;H2AC8;TNFRSF10A;ERLEC1;TBP;DHX8;DLAT;PSMD7-DT;CKLF-CMTM1;MRPL30;SAMM50;POLR1A;NT5C2;KLHL8;PRMT5;PDE4A;TMC3-AS1;ITSN1;EMC3-AS1;PRMT5-DT;BRD4;SIK3;ETV6;WDR75;ZNF646;FDFT1;RPS3A;CKS2;ADGRF3;UBE2Z;TARS1;COQ10B;PLBD1;DYNLT4;THAP7-AS1;MIR933;LRRC46;TRIB1;VCP;NT5C3A;NCAPD2;UBQLN1;CCND2;EIF3D;CBR4-DT;TRIM31;ZFP91;PPP4R3B-DT;MITD1;NOTCH3;PALLD;PARP2;MIR148A;USP53;RPL7P30;NAP1L5;MRPL33;BTBD19;SEC31A;FEM1A;LINC01392;TMEM198B;FASN;RN7SL346P;EME1;EPM2AIP1;AJUBA-DT;PTCD1;MOCS3;MANF;LTBR;GOLGA3;KRT8;HMGB2;CLSTN1;ZMAT5;POP7;GABPB1-AS1;CYB561D2;STARD5;RNU1-134P;HSD3B7;NCOR2;MARCKSL1P1;COPG1;EMC3;PPIL2;CENPS;SRP54-AS1;SDHD;SLC12A9;CTDSPL2-DT;PISD;METTL1;PLOD3;SUB1;SNHG21;WDR59;MRPS10;KRT7;PPIA;TPR;SP1;FAM234A;ZNF398;ERICH6-AS1;LIMA1;RPS19BP1;ZNF563;ATP5MF;MLF2;IP6K2;TMEM18;MSMO1;ZNHIT1;TSEN2;RDM1;CDK4;CCDC144NL-AS1;ZNF440;PTCD3;PSMA2;NR1D1;DPM1;MRPL51;MBD6;UPF1;TNFRSF1A;PTMA;ERP29;BLOC1S2;MRPL27;BRAF;IST1;SH3RF2;MIRLET7IHG;NPRL2;AIMP1;RPS6;FBXL12;MOV10;MLH1;ZSCAN5A;TMEM267;DSN1;LARS1;LPXN;PRMT2;HNRNPA0;MAP1S;FBXL19;FNTB;PPP2R3C;CREB3L4;ESRP2;C2orf49-DT;MRPL54;SLC25A23;RPS13;PPP6R2;NME1;CCT2;TK2;ZNF821;PRR11;ANTXR2;SNHG15;PITRM1;LMNA;MCPH1-AS1;RAPGEF6;SLC25A21;SERF2;TMEM201;MEA1;NAA38;AP3S1;THOC6;PKIB;DHX34;ZNF668;ABHD12;EED;ZBTB45;PFKL;TNK2;JUND;COPZ1;MZT1;CIC;TMED1;DHRS7B;B9D1;UBL5;RACK1;ODR4;PARP10;NDUFV3;EIPR1;CD27-AS1;MPV17L2;RALY;EHMT2;TBL3;SNHG17;LINC02026;THAP7;GALE;FPGS;NACA;ATP13A1;FKBP2;SLC28A2-AS1;NCBP2AS2;POC5;PEX11B;PRDX5;TNFRSF10A-DT;C12orf76;MAP2K7;MAP3K11;SKA2;ZBED5;PITPNM1;TRIM11;ZNF628;CHAC1;SSBP1;GDF15;PCNX3;ENSA;NEAT1;UBAP2L;THAP9-AS1;TMCO1;LINC01954;PCDH1;WDR54;MIR200CHG;MIR194-2HG;MIR200C;RAB30-DT;RPL37;KMT5C;TARS1-DT;CHTOP;HARS1;MIR141;SNHG1;NDUFS4;ZSCAN5A-AS1;KATNB1;GNRHR2;ERCC1;HARS2;UNC5B-AS1;CDKL3;ATF6B;SH3BP1;GIPR
186	NMYC_01	0.0854751	0.297096	1.23099	0.0342466	L1CAM;BEND4;TOGARAM1;KLF10;SYBU;ZZZ3;ALX4;APOA5;KLF11;PDIA2;ADAMTS17;RSPO2;NRAS;ARRDC3;PFKFB3;FGF11;JADE1;KANSL1L;IL1RAPL1;INO80;TMED10;TESK2;PLAGL1;UBR4;PDK2;IGF2BP1;TET2;FOXJ3;KLHL28;GNA13;VPS50;HMOX1;NUP153;NEUROD2;PPAT;SOCS5;FLT3;PRKCG;CDC14A;SNCAIP;CCDC6;HBP1;ADAM10;OSR1;SRP72;MTHFD1;EPB41;CHRM1;CTSF;KAT6A;MFHAS1;DNAJB9;JPH1;HSPD1;RBBP6;USP34;HOXC13;MIA2;SYNRG;PRDX4;ARF6;LRRC59;DERL3;ABHD17B;TOP1;RNF128;EIF3J;KCNK5;NXPH1;LAP3;YBX1;GPC3;STAT3;WEE1;ARHGAP20;RAB30;PHF20;MAP7;ABCA1;CTIF;DNMT3A;GPD1;USP2;VWA2;FOXO3;ZHX2;POGLUT1;BMP2K;SLC9A5;KDM3A;SLC43A1;NR5A1;HHIP;ASS1;LMNB1;IQGAP2;DUSP4;SPINK5;IPO4;ADCY3;PABPC4;SLC20A1;SLC25A33;SLC17A2;CELF1;DCUN1D4;TXLNG;GJA1;RIDA;EN2;NDUFS1;DCHS1;EIF4G1;SGTB;MAX;RTN4RL2;HOXB7;SLC38A5;KICS2;HS3ST3A1;E2F8;BCL2;IPO13;HMGN2;C9orf85;RAMP2;RCL1;EIF4B;KIAA0586;POLR3A;PANK3;HSPE1;CHST11;TMEM132E-DT;RPL22;FBL;ST6GAL1;PPARGC1B;SC5D;RPIA;LHX9;TPM2;ZFP91;ATXN7L2;PLA2G4A;COL2A1;SH3KBP1;FKBP5;DLC1;UTP18;NEUROD6;RUNX2;CLCN2;GPS1;CTBP2;CNST;RBM3;XRN2;FGF6;ESYT1;U2AF2;RPUSD4;GTPBP1;GADD45B;TIMM9;TLE3;AKAP10;CAMKV;ATAD3B;PABPC1;LIG3;ALDH18A1;CACNA1D;RAB2A;PRKCE;LIN28A;SEPTIN3;TEF;MXD4;HSPA9;MAPKAPK3;SOX12;NEFM;NR1D1;SEMA3F;PES1;RHBDD3;RPL13A;ZNF565;MGME1;ADGRB2;SEZ6L;UBA1;BATF3;MYCL;HPCA;ANGPT2;COPS7A;CA14;PLAG1;ZMYM6;SEMA7A;ATAD3A;RXRB;GIT1;PCDHA10;GCSH;DLX1;ASPHD1;HYAL2;RNF43;NPM1;AEN;ETV1;AMPD2;FHOD1;SCFD2;MCM8;NOP56;FBXL19-AS1;POGK;MAEL;B4GALT2;PSEN2;CCDC191;ATP5MC1;TRMT2A;ANXA6;ATP6V0B;WWP2;GADD45G;POLR3E;MON1A;SCRT2;B3GALT2;BCL7C;FKBP10;WBP2;VPS16;CIART;NRXN1;METTL13;TAFA4;ENPP6;MNT;ADPRHL1;VARS2;CEBPB;POU3F1;HRH3;ZNF296;LPCAT4;ADSS2;RAD9A;ELOVL6;SFXN2;DCTPP1;MINK1;ARMC6;GRIN2A;TIMM10;BARHL1;ZCCHC7;PRMT1;G6PC3;KRTCAP2;PFN1;TIAL1;PA2G4;CMTM8;SCYL1;SLC12A5;NKX2-2;GRK6;RCOR2;UBXN1;PRR7;VGF;STMN4
187	HSF2_01	0.0862802	0.302194	1.22844	0.0402414	SMYD1;NKX2-1;EIF5;HOXB8;MYOCD;HIPK1;DMD;STAG2;CHORDC1;IL1RAPL1;C12orf50;EGF;RGS8;ACTN2;MID1;NR4A3;GIPC2;ZBTB20;CLDN2;MAPK1IP1L;HSPH1;LRRC8B;NUFIP2;MAPK14;YWHAG;SRP54;RASGRP2;IZUMO1;CRISP1;TAB2;LAMTOR3;ONECUT2;CASQ2;NEK6;STC1;EIF4G2;GREB1;ATP6V1A;KRIT1;LARP4;CCDC126;NAA50;HSPD1;RNF144B;CBFA2T3;HSPA1A;FGF5;FANCL;ARL6IP6;DYNC1I2;SETD2;LINC00114;NR2C2;NFAM1;MOBP;FLT4;ELOVL5;LHFPL2;CREM;SLC5A7;DNAJB1;UMODL1;TSSK3;ZC3H11A;ME1;CLEC4D;LAP3;HSPB8;RAB30;JUN;ATXN1;CRYAB;DDX17;MORF4L2;DNAJB5;ITGA8;MIR137HG;EGR3;WRN;GRIK1;IL2;CISH;SMAD1;HIVEP2;TRDN;PDGFB;PPID;KDM3A;NFATC3;HSPA8;PLA2G4D;GAD1;GABRB1;MMP19;DMRTB1;XPNPEP3;BNC2;FKBP4;RBPMS;SHANK1;HNRNPA2B1;SSBP3;FHL1;FOXR1;SRSF1;PDLIM5;GOT1L1;E2F3;HSPA1B;ABHD3;TPI1P2;ST13;MAT2A;KNTC1;PACSIN3;TYR;DAZL;SERPINH1;DMRT1;HS3ST4;TGIF1;TFAP2D;NNAT;KCNQ1;OTX2;GIMAP4;MARCHF10;BPIFB1;TMEM243;SREBF2;PIP5K1P1;TRERF1;TSPAN6;TSPAN31;IRF2BPL;CNTF;FSCB;COL16A1;SPIN1;KCNK9;ASCL4;TRIB1;NT5C3A;JARID2;RAB6B;HTN1;NFKBID;SPO11;TPM2;MARCHF1;MBNL2;SIX4;PTGES3;ABCC5;UBE2E2;GIGYF1;TXLNGY;C1QTNF7;ARL4C;EVA1C;SLC25A41;KRTAP19-6;DAZ2;MEF2C;OPRD1;VASH1;BCL6;PCDH10;FNDC9;MED12;OTX1;CAMKV;CMTM4;ADAMTS2;LINC01106;DERL1;ALKBH6;CACNA1D;PTPRA;RALYL;IGFBP5;MAP2;TMEM71;MBD6;RHBDD3;PDE6D;PCDH7;NR2F1;GPRASP2;HLA-B;LMOD1;DUSP1;HERC4;HSPA1L;CDK5R1;CYLD;EEFSEC;RFX4;PRKAG1;FOS;PPT2;EFNB3;SEM1;FSTL3;ENPP2;PNMA1;TSACC;CCT4;FLNC;EWSR1;PLEC;COL13A1;SGF29;TREX2;STIM2;GRM1;NFATC4;HS6ST3;RIMS2;CCT8;CHST2;POU4F3;KRT85;EIF4A2;PLOD1;AAMP;FBXW4;RPH3AL;PNKD;CSRNP3;GPBP1;NOL4;ELAVL4;BICRA;ZNF777;SPTB;IER5L;RALGDS;SHC3;CCT3;PIP5K1A;HIKESHI;TJAP1;PEX11B;ACOT7;ZNF212;CLASRP;OTP;HSPB2;BCL9;POLD4;CACNA2D2;GDPD3;TBX5;BCAP31;GNRHR2;TRIM8;TOMM40L
188	RORA_TARGET_GENES	0.0863621	-0.315862	-1.27079	0.0196078	NXT2;MRPS31P5;SNX13;AHCYL1;MTOR;ENPP3;ZMYND12;CSDE1;DCP1A;BIRC2;GSTCD;NUP153;ATF7;PIWIL2;FEM1B;NLN;LURAP1L-AS1;NUBPL;RTTN;VIPAS39;SLC1A3;FKBP3;PLEKHM3;EPS8;FANCM;MARCOL;GPBP1L1;IQCH;LINC02453;PCM1;TTC26;CDK12;MED23;PTPRO;ELP3;GTF3C3;INO80B;ATF7IP;TMEM30A;UBE3B;PNISR;LSM5;INTS12;CLRN3;TNPO3;AHSA1;BRF2;MPHOSPH10;MIR17HG;SENP1;H2BC13;TMIGD1;PPIP5K2;ZNF165;RGS5;USP30;NUDCD3;RN7SL382P;ITSN2;SBDSP1;RAB18;GEMIN2;NUP107;PSMC2;ANKS4B;H3C7;NKAPD1;TMEM87A;IPO4;MTMR4;ZNF561;PHF14;NGRN;SSPN;TPI1P2;RBM28;PSME2P3;SUPT7L;ZFAND6;EIF5B;SMG8;NSA2;TRIP4;HSD17B2;MRPL30;GFM2;TMEM230;DSG1-AS1;MCAT;HMGN2;CDC123;THADA;MAT2B;CASC2;KIAA0586;GPAT4-AS1;RPS7;MAN2C1;FAM228B;GSTA9P;TOR1AIP1;GABPA;ZSCAN26;RPS18;ALG10;MNAT1;GANC;NDUFC2-KCTD14;MITD1;WDR83OS;ATXN2;RNU11;ADAP2;SEC31A;EPM2AIP1;H2BC9;SMG7-AS1;PDCD4-AS1;TTC23;TEFM;GOLGA3;KCTD10;VPS52;METTL15;TBC1D19;SNRNP27;MRPS31P4;COPS4;HEMK1;UQCC1;DMAP1;SLC4A1AP;TIMM9;CENPP;ATF7-NPFF;UTP3;CCNA2;ALDH18A1;USP54;MLLT3;ZC3HC1;LIMA1;MPLKIP;NUDT5;NDUFAF1;AAR2;TXN2;DNAJC2;HSPA9;AHR;RUVBL1;CHASERR;VTI1A;TMEM69;CCDC97;RPL27;MTBP;IFTAP;TXNDC9;RBM27;MCEE;PIH1D2;SF3B6;SRSF7;NDUFC2;UMPS;NSL1;SUGCT;ZNF561-AS1;GIN1;ZNF581;PFKM;ECE2;RNF145;MLH1;METTL16;WDR83;NKAP;CUL4A;PCID2;NOL8;CALM2;ZNF791;ATP6V1G2;GNPDA2;GTPBP3;PCLAF;NME1;HDAC8;NDUFB3;COX16;BMS1;YIPF2;ZNF213-AS1;KIF22;TMEM222;SMIM20;ISY1;SLC27A5;DPAGT1;STX18;ZDHHC6;ZNF490;ADPRHL1;VPS51;ZNF205;CSTF2T;VPS25;DHRS7B;NOSIP;STX18-AS1;ZNF580;TMEM128;TMEM101;MRPL1;PRRG2;ARHGAP1;NOP16;EIF1AD;TAF1D;NR1H2;TIMM29;MRPL13;POMP;WDR24;YJU2;NFKBIL1;CFL1P1;ALG3;PEMT;C12orf73;ATP5PF;C12orf76;TACO1;NUF2;MRPL48;EIF3F;SLC39A3;INTS5;BANF1;CSTPP1;RRM1;LINC-PINT;ZNF408;NUP107-DT;SMG7;GAS5;HIGD2A;TUT1;UFC1;TATDN3;ERCC1;C2CD2L;TARS2
189	CEBP_Q2	0.0865429	0.302362	1.22755	0.0529661	BEND4;NEK10;CSF3;KCNJ13;CASK;COL4A3;SLC38A2;ARHGEF38;FOXN3;JADE3;CHD2;LONRF3;SLC1A2;CHM;WDR44;TCF12;THRA;NFE2L2;ZBTB20;ZFP36L1;MAPK14;EHF;USP9X;TM6SF1;CTDSPL2;SLC23A1;NFIL3;STAG1;NCKAP5;ONECUT2;ANGPT1;INPP4A;CASQ2;STC1;PPP1CB;ALDH1A2;C2CD5;HOXB9;TOB1;SKP2;PLPP5;PKNOX2;SYNJ1;TTN;NEO1;CLU;ARF6;MIDEAS;ASCL2;TRPM1;NR2F2;ARHGEF6;LHX6;PRDM16;SLITRK2;CASS4;C3AR1;RGN;PTGR3;SLCO1C1;FOXP1;STAT3;PLCB1;CFL2;PDGFRA;SLIT3;HTR2C;OSMR;PURA;FCER1G;MITF;NFKBIA;MIR137HG;COLEC10;PER1;PDGFB;TTC39B;LCOR;SERPINA7;RNF152;OMA1;TCEAL1;PDAP1;PTGIS;RBPMS;AFF2;PDE4D;SBF2;TSHZ3;BUD31;NHSL2;ANKRD20A19P;TXLNG;EIF4A1;SPRED1;ITPK1;GSK3B;NOL9;LYPD1;TCF7L1;CLIC4;TCF4;TBC1D16;PTPN12;ITGA11;SMARCA2;LMO3;ZNF423;KIN;PCTP;CLOCK;LIPG;HOXB7;TTLL6;STK40;PALS2;BDNF;HMGN2;TFAP2D;TSC22D1;GPATCH11;OMD;ITSN1;OTX2;YRDC;CLRN1;ARNT;ASAH2;MYL1;UBQLN1;ATAD2;JARID2;MARCHF1;PTX3;PLA2G4A;PYGO1;CEP120;CBX4;UBE2E2;KCNH7;SRSF6;CTSK;NEUROG1;RASAL2;COL4A4;PROS1;ID3;HNRNPH1;SRSF2;NFKBIZ;MAP4;RRM2B;MPPED2;H3-3B;HPCAL1;PPP1R3A;SFRP2;AMTN;CDIN1;TAS1R1;MIR22HG;MAP2K6;S100PBP;AHSG;ELAVL2;PDE3B;PRMT3;HDAC4;PRKG1;ODF1;IP6K2;DDIT3;CALML4;RAB3IP;EDN2;PCYT2;SHKBP1;SOBP;SYT16;TAC1;PFN2;SP6;CLUH;VAMP1;ATP5F1C;MEOX2;WDR81;TMEM132E;REXO4;CADM1;PRRC2A;NRP2;TBXAS1;CHST15;DIS3L2;TENT5D;GYS1;COL13A1;CHST7;KRT24;STX18;FBXW7;TBX6;LRRTM3;G0S2;CRYZL1;CELF4;AAMP;RUVBL2;C1QL1;CGN;HOATZ;HJV;C1orf122;SIAH3;PNKD;LRRTM4;SYT4;GEN1;CEP41;S100A8;SLC25A12;PAX6;FKBP2;IER5L;ROGDI;PIP5K1A;CSNK1E;ERLIN1;SUV39H1;ADRB2;CHAC1;RHOBTB2;CDKN1C;CYTOR;SNX27;KRT23;FST;FGF14
190	CREBP1CJUN_01	0.0872416	-0.308862	-1.27117	0.027451	CLDN6;NR2E1;RALGAPA1P1;MAP3K13;SRRM4;SLC18A2;TH;ARIH1;NUP42;INO80;DHX36;SPAG9;USP48;TNFAIP1;PNRC1;ALS2;TMEM39A;RBKS;SYNCRIP;RPRD1A;STAG1;ZNF367;CMTR1;NUBPL;OSR1;AKIRIN1;ATG5;EPB41;LMBRD1;HOXB9;ATL2;AMER2;IRX6;DEPDC4;ZBTB11;KCTD8;ADNP2;CLCN3;CHMP1B;SLC7A3;RCAN1;ELOVL5;CREM;DENND5A;IFT20;SENP2;TSC22D2;MMGT1;H4C5;GEM;HS3ST2;ZNF184;PEG3;PPM1A;STAT3;ELL2;SUV39H2;BNIP3L;DAAM2;G3BP2;OSBPL9;ZBTB37;YME1L1;SLC38A1;MITF;NR4A2;ZIM2;AFF4;ZHX2;PER1;HAS1;NF1;HHIP;DNAJC27;LTBP1;ABCE1;TBC1D32;TP53INP2;CENPE;GNB4;MAF;XPNPEP3;LGR5;SIK1;AREG;DCTN1;TEX14;NCAM1;AHI1;MAOA;YWHAZ;ZMYM2;THOC1;ADCY8;PDLIM3;PKP4;GLI1;PPARGC1A;OGDH;ST13;KICS2;HS3ST3A1;CD2AP;RNF7;SLC25A25;HSP90AB1;SULT4A1;SEC24C;FOXD3;FLT1;CCN4;TAOK2;ETV6;THADA;PNMA6A;LDHA;IRF2BPL;PCSK1;MCAM;SPATA7;NCALD;SDHB;SGIP1;RBM18;RPS29;GPR3;MRGPRF;LMCD1;MBNL2;ZC3H10;RBP5;NEUROD6;CDX4;UBE2H;GPM6B;C11orf87;MRM3;DNTTIP1;PPP1R15A;HCRTR2;CCDC148;DIO2;WFDC3;FGF6;HDX;CXCL16;CAMK2D;WNT10A;PAFAH1B1;PLCD3;MAFF;CLSTN3;EBF1;PFAS;YTHDC2;ANAPC10;CCNA2;PPP2R2A;EEF2;SP1;PHC1;MLF2;PDP1;IKBKB;CDS1;CTC1;TRPC1;GTF3C1;BABAM2;ZNF516-DT;MAPK10;UMPS;BRAF;DDX51;VPS37B;EPHA2;DUSP1;PARD6A;NUP98;CYLD;ASPHD1;RAI1;ZMYND15;PNMA3;SEMA4C;ABHD16A;CHPF;CBX8;TGIF2;NDUFA10;RPL41;TSPAN7;CYSTM1;FAM131A;ZFAND2B;SCAMP5;RAD51C;B3GALT2;SST;RNF44;CRH;MADD;IRX4;DDX28;HOXC10;TRAF4;ATP6V0C;JUND;PHACTR3;PITX2;EGR1;DUS2;CMSS1;FAM174A;TRAP1;ADAP1;NOC4L;DDX19A;INTS7;GLOD4;PRR3;ID1;RUSC1-AS1;PTPRU;SNAP25;NUP214;ELAVL1;GPBP1;ING4;NOL4;MYL6;ZNF576;RAB25;TMEM147;RCE1;RUSC1;AVPI1;CLDN7;UCN;LENG9;TIPRL;ZNF335;GNL1;MRRF;RELB;PACRGL;KCNA5;CSTF3;RIPOR1;NDUFB2;KYAT1;C1orf35;ARL4D;MAP1LC3A;RUNDC3A;CHGB;TMEM59L;VGF;SCG2;SYNGR3;SYT11;KCNF1;ZFYVE27
191	NFXL1_TARGET_GENES	0.0881202	-0.299003	-1.27159	0.0106952	TTC39C;H2AC13;H2BC7;WWC1;H2AC11;FGGY;IREB2;ARHGAP5;SCMH1;H2BC8;STC2;FOSL2;H2BC12;LMO4;TMCC3;GNL3L;WHRN;CAPS2;PLK5;RPH3A;LINC00544;CDK13;ACTN2;IQUB;MAN1A2;KDM2B;PCNX1;THSD4;SMG1;SUCLG2-DT;LARP1B;RPL5P24;SYNCRIP;FAM13A;PDE8A;TNFRSF1B;CCDC85C;IGF2BP3;ATP8B3;NCOA2;H2AC12;RSRC1;SPATA13;C6orf120;BTN2A3P;SP3;WDR27;DNMT3B;DNAI4;H2AC17;SYNJ2;GREB1;KSR1;GGT1;HEXIM1;H2BC5;ANGPTL6;DUSP16;TNRC18;PROSER2-AS1;GFI1B;TMEM164;H2BC11;H2BC17;ZMYND11;TRGV3;RIPK2-DT;TLE2;RB1;QKI;NR2F2;BPTF;ATXN1-AS1;DOCK7;LHX6;MEG3;TRGV2;DLL1;ACVR1;RCN2;PTPN4;ARID1B;ZNF148;SNUPN;ZNF217;GET4;H3C12;SPACA6-AS1;TUBA1C;MEX3C;CAPN12;RAP1A;NFIX;GKAP1;TMEM132D-AS1;SNCA;TRGV7;ATXN1;FRY;CRYAB;P4HB;HOMER1;NCK2;HGSNAT;MATN4;NR4A2;ALMS1;TTYH3;H2BC13;LINC02363;MAML3;ZFHX2;HIVEP2;PDE2A;SPRY3;GAD1;TRGV4;LCN8;PRR5;ATP4A;CMBL;SULF2;POU3F2;GNAQ;EFHB;SFMBT1;SOWAHD;EXPH5;SON;NOX5;FKBP4;SUCLG2;H1-2;SHOX2;VGLL4;LRRC37B;IFI30;NCOA7;SETD1B;ZNF71;AP1S3;ATXN10;UBE2L5;DCUN1D4;EREG;ZCCHC24;NRSN2-AS1;PLIN5;MEF2C-AS1;RHOF;SAMD4A;MYO18A;H2AC8;USP25;KPNB1;MICAL3;TYROBP;FAM83D;ACTN4;TFE3;METAP1;LINC02773;SLC38A5;RARA;MAGEA8;SERPINH1;MAILR;ETS2;MIR4530;TFDP1;PALS2;IRF2;AKNA;FAM120B;EPB41L1;NFIC;LINC02356;RAB11FIP2;TRGV5;SMPD4;BAIAP2L1;LINC02953;CASC2;COL6A1;PHLDB1;GART;ZFAND3;IQCD;PABIR3;AHNAK;NIPAL2;PHF21A;STX16-NPEPL1;RCAN3;MIR4632;SLC25A6;CCND2;SCMH1-DT;RPS18;TBC1D9;ARHGAP6;APBB2;SMG1P2;IRX5;IQSEC2;DRAM1;MIR4710;MAD2L1BP;NEXMIF;RCSD1;PISRT1;MIR5093;ERBIN;NLRP7P1;CDYL-AS1;MAN1C1;MAP3K8;ABCA3;FAM53A;SLC38A10;KMT2B;TEX45;SLC22A23;MEF2C;CCDC136;H2AC7;MBD1;ADAMTS3;PLEKHA4;TFAP2A;DLG4;RFX3-DT;GABBR1;NUP155;FOXS1;LYPD5;DCHS2;ITGB7;TMEM132B;SEPTIN8;TCF7L2;PEAR1;CEACAM21;IQANK1;TKT;GFY;ATXN7L1;ISL2;SRRM2;TBC1D1;CHST12;ARSA;GMFG;MAST1;ERICH6-AS1;PHF23;MIR3143;BRD7;RALA;LHX2;LINC00877;HAUS7;INTS1;SALL2;FOXP4;SLC25A42;RTN4R;SPACA6;IL21R;ALDOA;OBSCN;ETV3;LCNL1;AHDC1;MIA3;GRIK5;H1-0;WWC3;ADGRG1;PDXK;SRC;GLIPR1L2;SPATA2;SEPTIN9;APOBEC3G;HDDC2;ALKBH2;SRRM2-AS1;SLC16A3;H1-4;H1-5;LINGO1;FCHO1;BCL3;DOK4;PCGF3;GLI3;RGS10;SEMA4B;TSPAN32;H4C3;LLGL2;DOCK7-DT;DLGAP4;ADCY4;CDK13-DT;TMEM119;SLC2A1;TRIM21;RB1-DT;AUTS2;ZFAND3-DT;ADAMTSL5;RER1;H4C2;BRD2;ZSCAN5A;MRC2;CAMK2N1;PPP1R18;CACNB3;MTFMT;UNC13A;FOXP4-AS1;NDRG2;DTX1;FBXL19;CDYL;FOS;DEPDC5;ZC3H4;HSD17B14;FBXL19-AS1;SLC29A4;POGK;PXK;CEACAM16-AS1;PCBP1-AS1;MEIS2;DNM1;LARP1;IGLV6-57;CSK;KRT10;UPP2;SPINT1-AS1;LZTS3;VSTM2L;PRSS8;TSC22D4;P2RY6;HDAC11;BRIP1;KLHL22;MAGEA8-AS1;EGFL7;RASAL1;TREX2;COTL1;H1-3;GDF11;SLC27A1;BRD3OS;SLC2A1-DT;SAFB;LINC02771;COASY;PIGQ;KANTR;PIP4P2;LINC01270;CORO1A;PAXX;ABCB9;ACTN3;GTPBP2;SLC12A4;H2AZ1;APRT;SHISA5;RAPGEFL1;NRSN2;FIBCD1;HDGF;NSG2;ZNF574;LRRC4B;CDK5RAP2;TRAPPC9;PBX2;PRSS33;SLC39A13;NHLRC4;SAE1;ECD;TMEM63B;EBI3;SLC12A5-AS1;SCN1B;FBXO41;H2AZ1-DT;NCLN;C11orf68;FGFR4;ACSF3;SPINT1;SFXN2;CDHR3;CPT1C;CENPJ;FBRS;MRPL55;POMGNT1;PPDPF;H3-3A;RNPEP;NAE1;DBP;TMEM91;RDH10-AS1;PPP1R14C;ADCK5;PABIR2;BAIAP2;MAP3K11;PRSS22;PHYHIP;H1-10;ARRDC2;PNPLA6;LINC00623;CD99L2;VILL;STX16;AKT1S1;LINC01089;R3HDM4;INTS3;CHCHD6;IRF2-DT;GRAMD1A;CA11;TIAL1;DEDD;ARHGEF1;RGS9;SCYL1;IRF2BP1;MARK4;UBE2M;EOLA2-DT;DBN1;RHOC;HDAC11-AS1;LINC01138;TRIM41;EML2;CDK18;ZSCAN5A-AS1;ZNF467;DRAP1;ZDHHC24;CAHM;VWA8-AS1;ERBIN-DT
192	GATA1_02	0.0890092	0.301475	1.22484	0.0319829	TFR2;HOXB8;KCNJ13;AMHR2;GUCA2A;MASP1;PFKFB1;SLC4A1;DMD;CHD2;STC2;FOSL2;SKIL;ECT2;AQP2;SATB1;PLA2G1B;TSPAN12;SIX1;UBE2U;CLDN2;ESRRG;RLIM;UBR5;NOCT;FBXO11;NFIB;ZNF326;SUSD1;FAM107B;ADGRF5;TAFA1;ANGPT1;FAM106A;EML4;APOOL;TNXB;IL1RL1;HNMT;RORA;JPH1;ELF1;DCAF11;ZNF407;TTN;ERG;LIFR;HS3ST5;SETD2;CLEC4E;AMIGO2;CXCL13;VCPKMT;SLC39A8;LHX6;CREM;PDC;TSC22D3;RAB6C;IL13;LIX1;MBNL1;CACNA1F;CLRN3;PLEKHB1;ABL1;GPR155;GRID2;LINC00670;CUL2;SNCA;CREBL2;PDGFRA;PELI2;SH2B3;JUN;CDON;TNRC6C;MYH6;HHEX;MITF;CREB5;CTCF;FMO1;NR5A2;MAML3;BIN1;CACNB2;REG4;PNLIPRP1;CCSER2;KDM3A;NR5A1;HNRNPL;AJUBA;ADCY6;PHOX2B;EPB42;DENND1B;BNC2;RHBDL3;CDC42EP2;IKZF4;RBPMS;CCNE1;CNTN6;HNRNPA2B1;ZNF385B;BMP4;HDAC9;ZMAT4;WNT2B;MAP4K4;EIF4A1;FGF13;SEMA6A;CBL;SLC36A2;APBA1;RUNX1T1;POU4F2;SCHIP1;KCNK3;BMP6;CACNA1C;SLC24A5;HOXB6;CTNNA3;FLI1;ACKR1;SMOX;SOX11;GLG1;KCNJ10;HBZ;SGIP1;JARID2;CALHM5;ALDOB;PDPN;SH3KBP1;IKZF2;DOCK8-AS1;TRIML1;IRX5;CNTLN;FSBP;NEUROD6;MOS;UBE2H;PDHA2;LINC02872;GPM6A;BCL6;PILRB;STON2;CRY2;UBE2F;VSTM2A;ILRUN;HIC1;ELAVL2;FURIN;MORC4;IGFBP5;CMAS;C9orf24;SATB2;CAST;PSD4;MCU;INHA;MYRF;CDC42EP3;WNT16;OLIG3;PCDH7;ANKRD44;KRT72;OTC;XPR1;TLX1;RAB3C;ZFPM1;ZBTB18;BCL2L1;RFX4;NRP2;NCDN;PDZD2;EGR2;EN1;GPX1;XPO6;PLEKHG6;B4GALT2;LARP1;ZNF219;FAM162A;SKIDA1;SPRY4;CACNA2D3;DAB1;MCTS1;AP3S1;CS;ATG12;TNK2;PITX2;SCUBE3;MGAT4C;CELF4;UBE2B;IL34;EMX2;TM4SF5;LYL1;ACTR1A;PRELID1;RAB24;STAG3L4;ING4;MYT1;ELAVL4;MINK1;LCN15;SUFU;TMEM196;TBX4;SLC27A3;SUV39H1;PMS2P5;NECTIN2;RALGPS2;HAGHL;SLC8A3;NHLH2;B4GALT3;ISL1;APOO;CAPN1;SLC26A9;GRK6;TBX5;PRDX2;LEMD1;NTF4;SYN1
193	ZF5_01	0.0893521	-0.31512	-1.27282	0.0304762	SMTNL2;CRY1;ALX4;NKX2-8;DDAH1;TRPM7;RLF;HIPK1;LBX1;GRIN2B;KIF1B;KCND3;UBE4B;LIPT2-AS1;SPAG9;IGF2BP1;SORL1;USP48;RBBP4;ELAVL3;YTHDF2;PPM1D;ARHGEF12;HIF1A;CDC42BPB;HCN4;RNF125;ARID4A;FAM13C;DCLK1;SORCS3;ARHGEF7;PHOX2A;ATP10A;NR2F2;BRSK2;PRDM16;KLF13;TAL1;PTGR3;KCNH5;MAP3K3;CALM1;SEC14L1;ARHGAP44;ZNF521;VPS26A;CTCF;TPM1;SENP1;CORO1C;GRIK3;NR4A1;MEX3B;KCTD12;SELENOF;GNB1;NFATC1;ZNF362;PPP1CC;AJUBA;MYCBP;SALL1;C17orf58;ASIC1;EIF3A;DLST;CMPK1;MAF;PLXNC1;LRFN5;CCNE1;PABPC4;WNT11;KDM2A;RRAGC;SLC25A33;WNT1;EIF4A1;SPRED1;ILK;ADM;AEBP2;KPNB1;HNRNPUL1;PCGF5;MAX;GJB6;POU4F1;STARD13;LRP8;BTRC;FOXD3;TGIF1;ST8SIA2;TAOK2;RAB35;BCL7A;BNIP2;RAB31;MLLT6;FUT8;TMEM132E-DT;FLI1;NIN;TMOD2;HS2ST1;SYT12;SCUBE2;TM9SF3;UBE2N;ZC3H10;IRX5;PRIMA1;UTP18;STAT5B;NSF;CDK2AP1;BMI1;C1orf21;PHF12;GADD45B;ADO;TLE3;LRRC41;NCAPD3;DSCAML1;RNF10;EFNB2;KCTD15;UBTF;NTN1;STMN1;HS3ST3B1;TNPO2;PHF23;PTBP1;DDIT3;DDX23;PICALM;NXPH4;SPTSSA;GPRC5C;PHC2;RASGEF1A;TBX2;RBM26;TLX1;HPCA;ZBTB8OS;ST3GAL2;FOSL1;SEMA7A;TMEM132E;DNM2;FRAT1;ASPHD1;TLK2;MAZ;ITGA3;SENP3;APBB1;ANKRD13A;PPIE;PCLAF;B4GALT2;MSI1;CPSF7;SLC35C1;SUMO2;NUTF2;RPL41;LAMP1;CAP1;MICOS13;NFATC4;BCL7C;HS6ST3;SEZ6;ZDHHC5;RASGRF1;SMARCD1;MMP15;RAPGEFL1;XYLT2;PAK1;LZTS2;HSD11B1L;CELF4;TPP2;MPZL1;POU3F1;ABCC8;RNF19B;NEURL1;SYT7;BICDL1;ITPKA;C11orf68;UBALD2;KIF2C;ELAVL1;UQCRH;ZIC2;HOMER3;KIRREL3;ATP13A1;FKBP2;PIANP;TMEM126B;JUNB;SDHAF2;GFER;SHF;KCNC1;ZBTB7A;SSBP4;ZNF232;LSM4;LIMD2;ZNRF1;HEXIM2;FHIP1B;PA2G4;NGFR;SMPD3;RRP8;KLC2;APH1A;RGS7;VPS26B;FXR2;RHOG;CACNA1A;DRAP1;TRIM8;CA10
194	NR1H4_TARGET_GENES	0.0893686	-0.301059	-1.27173	0.00927644	MAB21L3;SYBU;XRCC4;ZNF780B;G6PC1;TPRG1-AS1;MASP1;POLN;FCAMR;PFKFB1;ADH1A;CYP2D6;AOC4P;CLMN;MTOR;SLC51B;RNF111;TGFBI;TTC30A;CYB5A;LPCAT3;PTPRM;CRKL;PLG;LRIG2;CHPT1;C19orf12;PLIN4;CYP3A43;DAPK2;PPAT;SUSD1;FAM149A;INHBE;DAPK1;HMGB1P8;LRIG2-DT;SLC25A18;PDIA5;MFSD1;GLYATL1;NRP1;AMBP;NDUFA6-DT;PTP4A2;ELP2;TXNDC5;ZFP64;GREB1L-DT;TIE1;TCAP;SLC39A6;DCAF11;ALDH3A2;NOTUM;CA5A;TNS1;GPR84-AS1;PLA2G6;CFB;WSB2;RNASE4;LINC01485;APOL3;KLF13;UHRF1BP1L-DT;CGNL1;TPST2;NBR1;NTAN1;PPP2R1B;CPT2;NBPF1;FLVCR2;FAM72B;NR0B2;ADH1B;MICE;UGT2B4;SLC10A1;ARHGAP44;MPDZ;GREB1L;CCPG1;ZNF175;LGI4;LINC01213;SNX3;GIT2;KMT2A;KDM8;NFKBIA;HBS1L;TRAM1;LINC02363;MPST;SLCO2B1;BAZ1B;DIXDC1;C22orf39;C4orf19;SLC43A1;UGT2B10;MPRIP-AS1;ITSN2;PHKA1;ALDH2;PHYH;SHTN1;PIERCE2;TRIM4;LTBP1;AJUBA;ABI2;IQGAP2;TUBE1;PROK1;MLH3;ELFN1;COLCA1;RBM23;NFYC;MOV10L1;RPS20P32;RPL37AP1;TMBIM6;UROC1;AGT;PLCG2;SPAG5-AS1;IBTK;TTC7B;PRODH2;SH3D19;HEG1;NQO2;UST;TM4SF4;SLC29A1;TCP1;TPPP2;MYO18A;MIR100HG;ECH1;CCNL1;AQP7;NFYC-AS1;PPARGC1A;UGT2B27P;RN7SKP296;HSD17B2;CDH23;POR;STK40;LINC02579;MRPL18;DMGDH;NFIC;ZMIZ2;CHKA-DT;HLA-F-AS1;RN7SKP8;C2CD3;EIF2B4;HRG;SREBF2;ARNT;EFHD1;TMEM220;TAT;C3;CHKA;SH3YL1;NQO2-AS1;AADAT;SPIN1;NT5DC3;GUCD1;GGA1;CYP4F3;PTPRN2-AS1;ICAM1;PRPF4;DDIT4;U2SURP;MPRIP;UBC;RPL7P41;ZNF815P;SLC43A3;SARDH;MAPKAP1;SMG1P7;GLYCTK-AS1;LACTB2-AS1;LINC01702;RN7SL435P;SLC35E3;MPC1;FASN;RGS3;RTP3;FNDC5;LINC01639;MAP3K8;ACTN1;HPN;SERPINC1;CNPY1;MT2A;BCAR3-AS1;NDST1;VKORC1;FRMD6;ECHDC2;SNX17;FLNA;LRRFIP2;C1orf21;RBP4;CPSF3;HSD17B3-AS1;CTNS;CIBAR1;SLC16A1;MASP2;MCC;TMEM63A;PYROXD2;SRGAP2C;LINC00574;TCF7L2;SMG1P5;NAT8;LINC01588;LINC02989;RNA5SP334;ELF3;NABP1;ITIH3;C3P1;ZNF512B;ARHGEF2-AS1;GLYCTK;PRKCA-AS1;PSENEN;ACIN1;CAST;MLF2;IFT122;RPL39P5;PECR;ZNHIT1;TNS2;GSAP;GCGR;UBAC2;MIR191;ACKR2;SDC1;GPRC5C;SPG21;NOS1AP;HDDC2;IFT140;DRAIC;ZNF30;LINC02976;MROH7;U2AF1L4;SHPK;ITGB5;SUMF2;BRINP2;SNAI3-AS1;LINC02015;CELSR1;CA14;MFSD2B;ITGB1BP1;FLNB;RPL39P6;GCKR;PTMS;REXO4;TOM1;ANG;ZSCAN5A;EPDR1;SERPINB9P1;IKBKG;AGPAT3;ACY1;NDRG2;CSAD;CAPN15;UBAC2-AS1;FBXL19;SNX31;TDO2;HORMAD2-AS1;MPC1-DT;CLPTM1L;HRCT1;SELENOO;EIF1;ZNF30-AS1;COL4A2;TACC2;ERICH6;C1orf226;PITPNA;AGXT;APOA2;PLEC;TOP1MT;HSPB1;TMED9;KNG1;CES3;SLC27A5;CYFIP2;DALRD3;CDC26;GPLD1;JUP;MNT;ALDOC;SLC16A1-AS1;ETNK2;ELF3-AS1;EFNA1;ATP6V0C;CAPN2;SPATA20;CDC34;MBD4;HIRA;LINC01151;CIC;HRG-AS1;ZNF444;CDK5RAP2;ADSS1;B9D1;PPME1;NTHL1;EHD1;C1QTNF6;TMBIM1;LINC01864;SEC14L2;HORMAD2;MVD;BATF;HPS1;BICDL1;CPB2;GLS2;LINC01978;FTCD;LRRC49;EPHA1;TSSC4;CRIP2;LINC00222;TMEM250;MGAT4B;EXOC3L4;TSG101;LTBP3;TCEA2;DOCK6;CFDP1;LNCATV;TBC1D17;ABCB11;SLC27A3;CYP2E1;SLC35A4;NRL;APBB3;PITPNM1;PTRH2;PTPA;HINT2;ASPDH;SPATA1;PNPLA6;MYL11;AKT1S1;TMEM8B;BAD;TAGLN2;TBC1D10B;ARHGEF2;SELENBP1;ATG10;NDUFAF3;FBXW5;DEAF1;GCK;RILP;SMPD1;SERGEF;SREBF1;CIBAR1-DT;NOP14-AS1;TNIP1;TAF6L;ZSCAN5A-AS1;LEAP2;SERPINA1;SLIT1;SAA1;TMPRSS6;C8G
195	ICSBP_Q6	0.0900851	0.300318	1.2235	0.0536082	CABLES1;CNTFR;PAX3;CASK;HOXA13;SP140;MGAT4A;SYNE2;FNBP1L;ZBTB33;CXCR4;IFIH1;PLP1;SOS1;IL1RAPL1;UBR3;SIX1;GPR22;NIPBL;PIGV;RIPK2;TFDP2;SYNCRIP;TNFSF15;CDK6;CMTR1;CCDC6;DTX3L;PPP2R5C;IFNL2;RAD51AP1;IL22RA1;ASPA;GATA6;USP18;TEK;KCNMB3;ARL5B;HIVEP1;TAPBPL;SEMA6D;OSR2;CPEB4;BANK1;ERBB2;KLHL13;ZNF407;ANGPTL4;LGI1;IFIT3;CHD6;IL21;TBX1;ASCL2;PARP9;ZNF366;ATP10A;LAMA3;TOP1;ARHGEF6;PRDM16;BBX;DLG2;ESR1;PIGR;KRT12;TCF15;CCDC140;TFEC;USP28;P2RY13;XRN1;NFKB1;PIK3R3;MPDZ;PSMA3;SORBS1;FRY;MXI1;LINC01565;EMP1;TNFSF13B;LRP2;PURA;ECM2;FGF9;LINC02363;NRG4;MAML3;ITPR1;IFNL3;SREK1;WDR82;LY75;ZIC5;WDPCP;TNFRSF19;H1-2;ZEB2;VGLL4;IL18BP;KDM2A;ENTPD1;EREG;SLC11A2;TRPM3;CTSS;CYP7A1;PHF6;PKP4;SP8;FES;IFI44;PPARGC1A;CYB5B;RCOR1;POU4F1;HOXB7;THBS1;TAP1;FMR1;TGIF1;SIK3;TWIST1;CACNA1C;ATP11C;ITPR3;MED13;FUT8;DAPP1;CDKN2C;HMCN1;C12orf4;TOR1AIP1;NT5C3A;GZMK;DNAH6;KCNJ1;CHST1;TLR7;ALDH1A1;B2M;IKZF2;PLD5;AIF1;BTAF1;CBX4;SOCS1;TUBB6;IL27;SCML1;HOXA3;BST2;CCDC148;DIO2;TSPAN2;HAPLN1;USPL1;CREBZF;FGF6;LURAP1L;CXCL16;COL4A1;OTX1;HPCAL1;MSX1;PCDHGC3;MAP2K6;CASP7;ELAVL2;MCUB;HDAC4;SATB2;PARP12;ZBP1;LYSMD2;ZPBP2;SP110;FAM53B;TNFRSF17;ARMCX6;ELK4;ST3GAL4;SLC12A7;RBM39;IFI35;STAT6;LRRN3;SLC15A3;ZFPM1;ZBTB18;LY86;CYB561D1;PTK2;MOV10;ZMYND15;UBA7;TSKU;NDRG3;CSAD;NPR3;BATF2;CITED4;IDO1;PSMB9;MEIS2;ENPP2;R3HDM2;COL4A2;DAGLA;SKIDA1;ZER1;KYNU;NOL4L;RAPGEF6;RRBP1;JADE2;EIF5A;NABP2;ADAR;NPAS3;ZNF296;GRIPAP1;HNRNPD;TAPBP;EPN1;DDB2;CRACR2B;IRAG2;PSMB8;PRDX5;TCIRG1;PYM1;MAP3K11;ATP5PD;IFNB1;IRAK1;LGALS8;BCL11A;TRMT112;ISG15;DGKA;ADAM8;NKX2-2;CELF3;USF1;GSDMD;PRKD2;DUSP10;RBCK1;HAS3;TMPRSS11A;SLITRK6
196	ISRE_01	0.0907655	0.299253	1.22059	0.0265849	CRY1;NPNT;MYB;HEPACAM;CAVIN2;CXCR4;ETV5;IKZF3;DEPDC7;IFIH1;DDX60;IL1RAPL1;VXN;SIX1;PTCH1;C12orf42;MACC1;NUFIP2;PIGV;YWHAG;FBXO11;RIPK2;SLC24A1;KDM4A;KCNJ16;FYCO1;TNFSF15;MS4A1;CDK6;PKN2;FIGN;CCDC6;USP44;DTX3L;PPP2R5C;APOOL;IFNL2;RAD51AP1;AMMECR1;IL22RA1;ASPA;PROK2;GATA6;USP18;TMEM108;AMER1;CRK;SEMA6D;ERBB2;MIA2;IFIT2;ERG;ANGPTL4;IFIT3;KCNN3;ANAPC1;EPSTI1;ARPP21;PARP9;XAF1;TOP1;ARHGEF6;PRDM16;BBX;ESR1;IL4;PIGR;TCF15;TSC22D2;AKAP6;KCNIP3;ERC1;SH3BGRL;PIK3R3;SH2B3;PSMA3;SORBS1;OSM;HTR2C;HOMER1;TNFSF13B;LRP2;PURA;EXOC6;WNT8B;FGF9;OVOL1;HEPH;RIMOC1;PAX2;LCOR;IFNL3;CXCL10;MET;LRATD2;GNB4;CXCL11;PLXNC1;H1-2;ZEB2;RTP4;EREG;E2F3;OSBP;SLC11A2;TASL;PGK1;PCGF5;SLA;IFI44;KPNA3;PPARGC1A;CYB5B;HLA-C;THBS1;FMR1;IRF2;BDNF;ETNK1;ST8SIA2;RBPJ;KY;AGXT2;SIK3;ETV6;MED13;DAPP1;GPR65;ADD3;CHKA;PITX3;CDKN2C;HMCN1;C12orf4;MMP25;NT5C3A;MEIS1;JARID2;DNAH6;TLR7;EGFL6;B2M;IKZF2;AIF1;BTAF1;CBX4;FSBP;GPHB5;NPVF;IL27;TBX21;KRTAP8-1;UNC5C;PRDM12;BST2;TIFA;COL12A1;NECAP2;MEF2C;LSP1;CREBZF;SERHL;LURAP1L;OTX1;HPCAL1;KCNE4;MSX1;EYA4;NUB1;TCF7L2;PCDHGC3;MAP2K6;EHD4;ATXN7L1;HDAC4;MAP2;PML;GPR55;IRF9;ZBP1;DHX58;BLNK;PSMA5;TNFRSF17;ARMCX6;PCDH7;ST3GAL4;SLC12A7;RBM39;STAT6;ZFPM1;PLAG1;TRIM21;LY86;MOV10;FAM117A;UBA7;TSKU;CXXC5;EGR2;RTL3;NPR3;GPX1;BATF2;OPTN;PARP8;ZER1;KYNU;PRKACA;SCRT2;GPR18;RANGAP1;RRBP1;KLF14;CDH3;SSBP2;CXXC4;ZNF385A;HLA-F;NABP2;ISOC2;ZNF296;GRIPAP1;TAPBP;EPN1;CRACR2B;ATP13A1;SLC25A28;TCIRG1;PYM1;MAP3K11;ZBTB7A;IFNB1;BCL11A;TECR;ISG15;DGKA;LMO1;NKX2-2;CELF3;CD151;USF1;CACNA2D2;GSDMD;LINC01138;PRKD2;DUSP10;RBCK1;ADAM15;TMEM59L;SCN2A;CA10
197	HLF_01	0.090932	0.300754	1.22219	0.0561798	ALB;CASK;GBX2;HERPUD1;DMD;CHD2;ARRDC3;ZNF654;LONRF3;AGO3;PHC3;PDZD8;ZBTB21;SERTAD4;ANKRD40;HS6ST2;RGR;RCC2;RBFOX1;KLHL7;NUFIP2;CCDC47;NTRK1;YWHAG;CXCL6;USP9X;UBE2E4P;CALCRL;BAMBI;DLX5;NFIL3;SECISBP2L;TNFSF15;NCKAP5;ACSL4;INPP4A;FOXA1;CLCN5;EML4;RPS6KA3;ANGPTL1;EPB41;LARP4;KLF9;AP1S2;TOB1;RORA;CDC42;PREX2;NAPEPLD;SEMA6D;PRKAA2;PKNOX2;ZFYVE9;LINC00114;MIDEAS;NR2F2;CACNG2;TOP1;PIK3R1;TSC22D3;CASS4;ARID1B;IL4;SMARCAD1;DENND4A;FOXP1;RMDN3;DUSP14;LGSN;NTN5;CALM1;PLCB1;ZDHHC2;AQP9;CLASP1;PELI2;SH2B3;ARHGAP44;ATXN1;SLIT3;USP2;FOXO3;RBFOX2;ADNP;CREB5;GRHL2;ECM2;TTC39B;ZNF711;BEST3;PDAP1;ADGRG4;TCEAL7;COL15A1;F5;MACO1;OSBPL6;PDE4D;CRIM1;BUD31;SLC46A3;TXLNG;EIF4A1;SPRED1;CLIC4;CELF2;STK35;ROBO1;SETD7;GPR85;POU4F1;EPN2;ANO1;XPO7;ZDHHC14;TNNC2;HSPA4L;RASL10B;PALS2;BHLHE40;CD40LG;CDK8;TSC22D1;OTX2;CDKL5;NYX;XK;IFNG;HOXC4;FGF21;SPIB;HOXB6;ELMOD1;SREBF2;HIVEP3;CNTF;LOX;CDKN2C;DCAF6;ATAD2;FNBP1;EGFR;ALDH1A1;MBNL2;HOXA4;HNRNPA3;UBE2E2;NEUROD6;KIF2B;NPVF;SULF1;IL27;HNRNPH1;NFKBIZ;MAP4;BCL6;PDGFRL;WNT3A;DNAJA2;MAP2K6;S100PBP;ING1;EEF2;PRKG1;PDXP;DPH3;ETV4;C9orf24;PDP1;VNN3P;FAIM2;IP6K2;DDIT3;OCRL;TNS2;SUMO1;NR1D1;MECP2;TNFSF13;AKTIP;FBXO3;DDX5;ADGRB3;MKNK2;PCBP2;PPL;RASGEF1A;TAC1;PFN2;ERF;FCHSD2;LGALSL;NAA60;PLAG1;MEOX2;NREP;ZBTB18;DLX1;CADM1;FOXA2;MRC2;PRICKLE1;CDYL;PRKAG1;NPTX1;NDST3;RPRD2;MEIS2;PNMA1;JPH3;SPRY4;CACNA2D3;BSN;POGZ;FBXW7;TBX6;ABHD11;ZDHHC5;GTPBP2;SLC24A2;TMEM154;OXNAD1;CTDSP1;NEUROD1;HRH3;ABHD8;FBXW4;TFEB;MYL6B;SHMT2;CHN1;HOXC6;ELAVL4;LRRTM4;PTHLH;PIP5K1A;CSNK1E;ADRB2;MPP2;OTP;CTSC;RHOBTB2;ENSA;TAGLN3;IRF2BP1;PCSK2;ZNF687;LEMD2;CDH10;KRT23;MIOX;TRIM8;SYT11;SPRR1B
198	NFAT_Q4_01	0.0913496	0.295557	1.22069	0.0430108	CNTFR;EXD2;TOB2;PAX3;EPYC;CASK;BRINP3;KRT14;CYP2D6;SDCBP;DDX3X;ARRDC3;STC2;PRPF38B;IL1RAPL1;ZBTB2;C12orf50;LUZP1;DICER1;NR4A3;TRIM63;TNFAIP1;KMT2C;WFIKKN2;PRRG4;ZNF800;KLHL4;UBR5;TFDP2;SERPINB7;NFIL3;PPM1D;XPO1;STAG1;FXYD2;STC1;CALN1;PACSIN2;PROK2;NR3C2;TRPS1;PLAGL2;SCRN3;TMEM108;GATA4;ZBTB10;NFAT5;SLC16A6;ZNF675;PDZRN4;POFUT1;NOTUM;ZBTB5;ZNF710;RNF128;FHL5;FOXP2;KLF13;IFT20;APOBEC2;IL4;IL13;MAST2;FCRL2;CCDC140;ARL6IP5;FOXP1;GPC3;SPAG17;CADM2;USP12;GTF2E1;USP2;MITF;CREB5;NR4A2;ZHX2;IL2;NR5A2;NEDD4L;PAK1IP1;PHKA1;ANKRD28;PAK3;SREK1;PHOX2B;EHBP1;RASGRP4;BNC2;EOMES;HMGN3;IGFBP3;SHOX2;ZFHX3;ZNF143;FOXO4;TSHZ3;ELK3;KCNJ5;ACER1;MAP4K4;E2F3;ATP1B3;CCDC91;RORC;SOX9;HSPG2;PHF6;SOX3;LIMS1;SH3RF1;ORMDL3;PPP2R3A;SLA;TYR;FDX1;TTLL6;MRPL30;SLC5A3;SLC4A2;TFAP4;BHLHE40;GFI1;CHRDL1;NRN1L;SCAMP1;MAN1A1;NKRF;PCDH17;TRERF1;GSTA4;FLI1;UBE2Z;ABRAXAS2;KCNJ8;TJP2;CCL5;GSN;HOXB4;KIRREL3-AS3;CUEDC1;PLOD2;KLF5;ICAM1;FEZF2;MRPL45;TEAD1;TAGAP;JARID2;NFKBID;MRGPRF;HOXB2;UXS1;MBNL2;HNRNPH3;MITD1;PPAN;KRT8P41;UTP18;CTSK;VN1R3;OVOL2;MIER3;RGS3;HOXA3;AMOTL1;ID3;SRPK2;EXT1;OGT;ABI3;B4GALT5;HNRNPC;PCDH10;KIRREL2;ST8SIA1;CAVIN1;VAX1;JPT2;VIT;PPM1K;ANP32A;ZNF503;AKR1B1;TIAM1;ISYNA1;EBF1;MIR22HG;MAP2K3;PDE3B;RHOA;GPR107;SLC6A5;IGFBP5;GNGT2;LIMK2;SGCD;ZIC4;TMEM54;HOXD10;LTC4S;CD72;GAS7;KCNQ5;PTPRZ1;TCTA;HTR3B;SLITRK3;RASGEF1A;NRIP2;NREP;OTUD7B;WDR81;AUTS2;ZMYND8;ETV1;NDRG2;RNF220;SNX25;MAPK4;STOML2;FOS;PLPPR1;ANP32E;IER3;KCNE2;DHRS3;DTX3;PRDM1;STIP1;SLITRK1;RAPGEF6;PSMA1;HS6ST3;VAMP8;FLOT1;MDH1;PITX2;CTDSP1;SORBS3;C1QL1;BICDL1;RUSC1-AS1;SNAP25;DPF2;SYT4;SEMA3A;KIRREL3;TBX4;PTHLH;DEF6;ABLIM2;SOX5;PKP3;RND2;CNIH2;PTGES;ECEL1;TPM3;ORAI3;RABL6;ZNF768;GRK2;SMPD3;PBX4;NDP;PPP4R4;FGF14
199	AR_Q6	0.0913677	0.298432	1.21941	0.0477178	EPHA7;CRY1;FGA;CASK;RPRM;GARIN1B;ZFYVE26;LRRK1;RBM24;DMD;ZNF654;AKNAD1;PRPF38B;MTF1;LHX5;INO80;ITGB8;ANKRD55;PMEL;SLC30A2;SULT2A1;SIN3A;LIPT2-AS1;QTRT2;RBFOX1;PTCH1;MID1;LUZP1;KCNJ2;WFIKKN2;PIGV;UBR5;TFDP2;YAP1;SYNCRIP;PBRM1;DYRK2;TMEM37;AP2B1;KMT2D;ANGPT1;SUPT16H;PDIA5;LDHAL6B;SORBS2;HCN4;MSTN;PRPF38A;KRIT1;NR6A1;TEK;HTR4;SKP2;RBBP6;NRXN3;SYNRG;BMP7;GK;LRRN2;NEO1;TLK1;CSMD3;WDFY3;DERL3;GSR;PTGER2;FOXP2;GNL3LP1;C2CD4A;ZNF217;NBEA;MBNL1;KCNMB1;ACSM3;SH3BGRL;SOS2;DDX17;BHLHE22;PURA;SARNP;PDYN;RINT1;RIMOC1;IL2RA;SMAD1;HECTD4;TNRC6A;BEST3;SLC13A1;DST;ZNF541;UBE2D3;SREK1;PHOX2B;PRR35;HOXA2;BNC2;DENND2D;CAPRIN1;TMBIM6;DRC3;C1orf210;CLEC3A;ACTR3;SLC9A9;HDAC9;GJD4;ANGPTL2;MAP2K5;SRPK1;LHFPL1;UGGT1;PUM2;MTRF1L;PPARGC1A;CD34;EPB41L4B;HSD17B2;TM9SF2;SLC25A25;NNAT;SIK3;ELMO1;FRMD5;NDST2;SH2D3C;NOC3L;SUMO4;TGM5;KLHL10;CORO6;DCAF6;TOM1L2;SESN3;OLA1;DCDC1;FAM180A;IKZF2;TMEM62;LDB2;PRM1;CNTLN;SRSF8;DHX40;SOX14;GAP43;HOXA3;SNX2;KRTAP8-1;GOLGA2P5;MAP4;MANF;TBL1X;MEF2C;BTK;ZBTB47;FAM217B;SHH;VAX1;SLC12A1;S100PBP;GPRC6A;CITED1;ACKR3;ELAVL2;PPP1R3D;USP54;LUC7L3;ARHGAP30;DLL4;IP6K2;MAPKAPK5;HOXD3;ORC1;GZF1;SPATA2;NR2F1;SLC22A6;PCF11;NKIRAS2;ZNF516-DT;RPA3;PCDH9;SMOC1;POU2F3;H2AJ;LMOD1;CAMSAP1;FAAP100;EPHA2;LLGL2;TSPYL2;TNFSF12;MLX;SLC22A2;RPL28;BCL2L1;ARHGAP26;DNAJC7;NPM3;PRKAG1;CORO2A;SEM1;FA2H;CPSF7;ANKRD54;CCDC191;RHEB;ZNF513;LIF;SGK2;MAPK3;NOL4L;RAPGEF6;TNNI1;MST1R;JUP;SEZ6;H2AZ1;PITX2;ZNF575;MYLK;GJD2;KLHL3;ATRNL1;ID1;RUSC1-AS1;EPN1;UBALD2;PCGF1;HOXC6;NT5C3B;IGSF22;FBRS;SLC25A12;TSPAN5;PPP2R2B;TMEM196;SDHAF2;PDZD7;THG1L;NRG2;SCN3B;TPM3;TIAL1;RABL6;MAPKAPK5-AS1;LMO1;NKX2-2;GRIA3;PYGO2;UFC1;VPS45;GDAP1L1;SLC22A17;PLA2G2F;ANKRD2;FST
200	TAL1BETAE47_01	0.0918249	0.295114	1.2209	0.0550847	CLNK;CHAT;RIOK3;WWC1;MYOCD;CELA3B;ARHGEF38;DMD;ARL4A;SEL1L;FOXB1;STAG2;JADE1;APOBEC4;NEB;TCF12;CHST13;MOAP1;SERTAD4;HAAO;EYA3;R3HDM1;PLPP3;KCNJ2;SERPING1;ATOH7;CELA3A;NEUROD2;TFDP2;UBE2E4P;HOXA11;HOXA7;OMG;HECTD1;BRME1;HNF1B;STK3;INHBE;DAPK1;STAG1;TAFA1;EPHB2;AFF3;HCN4;RTL9;ANGPTL1;RNF19A;PROK2;CDH6;KMT2E;TSPAN13;CBFA2T3;SEMA6D;KRAS;TTN;GK;TLK1;FNDC3A;ABCD2;GFRA1;SCN5A;FOXP2;PIK3R1;GIGYF2;GLDN;FGD4;FOXP1;GRID2;ELL2;PLCB1;KLHL18;ARHGAP44;MAP7;CDC42EP4;OSM;PYY2;CADM2;PDLIM4;GPD1;HTR2C;BHLHE22;ITGA8;EXOC6;UBXN10;FGF9;NPR2;DARS1;NDUFA4L2;LTBP1;PHOX2B;PDE1A;C17orf58;TP53INP2;GTDC1;RORB;SMAD3;PRKN;PACRG;CELF1;ACLY;NAA15;C1QA;LRRC8C;ARPC1A;ZNF485;BANF2;PCDH12;POU4F1;PHEX;EPB41L4B;STARD13;RUNX1T1;CDH23;TFAP4;GFI1;SMARCA1;KLF8;RASL11B;RBPJ;BRD4;ELMO1;SIX6;SWAP70;KCNQ1DN;HCK;HOXB6;C7orf33;TRIM37;WNT9A;NHLH1;RAG2;CHST9;GABRA6;ACY3;ITGBL1;MARK1;HSD11B1;SLC18A3;MBNL2;SH3KBP1;DCX;FMNL3;FGF7;LRRN1;CLVS1;SULF1;FAP;MYCLP1;ST6GALNAC5;SIM1;GFRA3;SLC24A3;MEF2C;ZFPM2;KIRREL2;PI15;SMTN;NKD1;FGF10;SELENOM;DCHS2;KERA;KCNIP2;EHD4;VWA5B1;BARHL2;PRMT3;NPAS2;PYY;HSPB6;C2orf27A;LIN28A;LIMA1;DLL4;RCAN2;DDIT3;NXPH4;TMEM71;MBD6;CPNE9;WNT6;TMEM131L;UPK2;ZNF516-DT;SOBP;KIF9;TAC1;NCKIPSD;LEF1;ST3GAL2;LLGL2;ZBTB18;PPP3CB;TSKU;GPX1;ABHD16A;TRIM3;PNMA1;ARHGAP22;ASB4;TSPAN33;ZNF821;UBQLN4;FHL3;LAMTOR2;SRPX2;TMPRSS11F;KLHL35;CPNE1;CTDNEP1;PHACTR3;NAT14;C1QTNF4;SAP30L;HRH3;PRG4;ARSG;NABP2;S100A10;SCN1B;PHF21B;GTF2A1L;DDAH2;ELAVL4;CEP41;FBRS;PLXNA3;BEX2;KIRREL3;SLC6A10P;TJAP1;CD79B;GNAI2;RNF182;SCGN;SOX5;NR2F6;MRPL58;ELP5;DTX2;HRK;HTR7;PCDH1;PMF1;GNAS;MED27;NDP;DUSP10;RCOR2;GPR173;TP63;PBXIP1;TMEM59L;GABARAPL2
201	ERR1_Q2	0.0957126	0.29405	1.21529	0.0595483	HOXA5;PPP4R3A;AOC2;MB;KLK15;WWC1;ARHGEF38;TMTC1;CHD2;TCF7;FZD9;PPTC7;LDB3;DEPDC7;USP8;LCA5;ZNF664;THRA;RAPGEF5;SLC31A2;SATB1;HS6ST2;RPH3A;AFP;CDHR1;SPAG9;TAB3;KDM5A;BCKDHB;SIRPA;ELAVL3;JMJD1C;YTHDF2;CTDSPL2;RASGRP2;SOD3;MFSD8;BRME1;HNF1B;MSI2;PVALB;SLC38A3;ANGPT1;HCN4;ATP6V1A;CNTN2;NTF3;KAT6A;RHCG;STAC2;HCRTR1;NAA50;RYR3;HSPD1;WDR72;CDH16;GPBP1L1;GK;WDFY3;STRN;ADAM9;PPP2R5D;ARF6;ZRANB1;SOCS4;NR2C2;RNF139;TMEM35A;RNF128;SCN5A;FGL1;DLG2;HECTD2;SUCLA2;PRKG2;TTLL7;TMCC1;URGCP;SCNN1G;RIMS4;SARNP;FGF9;CACNB2;GRIK3;NR4A1;TNRC6A;TBC1D15;TM2D2;SRCIN1;ANKRD28;KIF3B;PANK1;MMP24;RELT;ATP6AP2;SMARCC2;APP;BZW2;RAB11FIP5;WDFY3-AS2;SRXN1;ZMAT4;WBP1L;EIF4H;NAA25;BUB1B;PHF6;LMO3;ATP5F1A;SCNN1A;AFG3L2;KCNG4;NOG;STARD13;RUNX1T1;ACO2;BEND6;TAOK2;PHF5A;RAB35;XYLT1;KIAA0586;HSPE1;PABIR3;CNTF;KIRREL3-AS3;SDHB;SPATS1;ADCY1;SART3;MPRIP;AIFM1;RAP2C;ATXN7L2;MAP1B;EPN3;ZDHHC21;DLC1;ABCC5;CNTLN;GAPDH;GEMIN7;RREB1;RS1;UHRF2;HOXA3;ID3;KDM5C;SRPK2;BPNT2;MEF2C;CSNK2A1;PIM1;TGM6;PPM1E;TIMM9;RFX5;ASCC1;PRRC2C;SDHD;SEC61A1;FBXL17;KCNN1;VCL;LHX2;MAP1A;C9orf24;ATP5MF;SSR4;TEF;OBSCN;SLC22A11;SORCS1;HSPA9;HTATSF1;NXPH4;NEFM;SLC30A3;PCDH7;HHATL;FBXL22;RBM39;SLC25A5;UQCRC1;PHB1;ISCU;IQSEC1;ABAT;H4C3;CLUH;VAMP1;SNX18;SAG;RXFP4;SEMA7A;MYL3;CCDC9B;DIAPH1;KIF5A;CXXC5;NDRG2;NALF2;ITGA3;FBXL19;RNF2;ANKRD13A;KCNK1;ATP5MC1;VDAC1;GDPD1;VSTM2L;HDAC11;NAV1;GJB2;RASAL1;MBOAT2;RNF44;MGST3;UQCRC2;LIMK1;UNC5B;MNT;JADE2;XYLT2;SHB;VDAC2;MTSS2;RNF19B;UCHL1;FBXW4;MPC2;ENO3;TFEB;ACTR1A;ZNF296;TIMM8B;SLC37A2;CLPTM1;FBRS;CKMT1B;KIRREL3;DIRAS1;PSIP1;VSNL1;CX3CL1;MRPL48;PGAP2;COX7B;PLPPR2;CYTH2;C6orf47;LRFN4;IDH3G;PLCB3;VASP;PCBP4;RIPOR1;RAB3A;SMPD1;VAMP2;MAP4K2;GOT1;PRR7;ESRRA;KCNH2;RGS4;SNTG1
202	NFKAPPAB65_01	0.0961015	-0.313951	-1.26117	0.0236686	DSC2;SLC12A2;REL;CYP2D6;UPF2;KANSL1L;BAZ2B;IL1RAPL1;KRT36;STX19;SIN3A;PAN2;EHF;APPL1;CTDSPL2;SIRT2;VEZF1;MAPK6;TNFRSF1B;TNFSF15;CDK6;IL6ST;SLAMF8;CD70;GATA4;TNFSF18;HIVEP1;NFAT5;ACAN;CSF2RB;BCL6B;DCLK1;SLC16A6;CHD6;MIDEAS;DOCK4;NR2F2;BMF;CD86;ERN1;NLK;CALCOCO1;TLX3;IL13;UACA;TNFRSF9;FGF17;TRPC4;SH2B3;ASCL3;SEC63;MITF;NFKBIA;MIR17HG;WRN;MOB3C;BMP2K;MAML2;CXCL10;WNT10B;CLDN5;PPP1R13B;UBE2D3;BIRC3;HSP90B1;RASGRP4;RSF1;TATDN1;CXCL11;ZFHX3;AAMDC;YWHAQ;YWHAZ;E2F3;ALG6;CREB1;G3BP1;LRCH1;RANBP10;ILK;RBMS1;ZDHHC8;SLC44A1;SOX3;RASSF2;EIF4G1;PCDH12;CASKIN2;TFE3;CACNG3;CLOCK;TSLP;CSF1R;CCM2L;BDNF;RND1;KAT7;KCNN2;KY;MLLT6;HNRNPR;CCL5;COL16A1;ZEB1;CUEDC1;CD40;SUCO;ICAM1;FTHL17;NFKBID;ASH1L;RAP2C;UBD;SIX4;LAMA1;UBE2H;IL27;CLCN2;KLK9;AMOTL1;PRDM12;NFKBIB;MAP3K8;GPM6A;IER5;ABI3;TSNAXIP1;PCDH10;SOX10;CXCL16;ATP1B1;WNT10A;MSX1;HSD3B7;FOXS1;GADD45B;RFX5;MSC;IL17C;EBF1;CLCN1;CXCR5;GREM1;PLXNB1;GNGT2;FUT7;ZIC4;ORAI1;SLC6A12;PURG;NXPH4;SDC4;GRK5;FAM43B;MMP9;HTR3B;SMOC1;STAT6;POU2F3;BCL3;TLX1;SP6;MADCAM1;ITPKC;CYLD;NDUFB9;CCDC107;RNF43;FAM117A;ZMYND15;STX4;PRRT2;S1PR2;TRIM47;GDPD5;IER3;TRIB2;MLLT11;LTB;KCNT2;GNG4;PARP8;FGF12;SIX5;WRAP53;CD69;COL11A2;FLOT1;EIF4A2;TSEN54;TRAF4;ACTN3;CTDSP1;EIF5A;YY1AP1;JAK3;LIX1L;DDR1;C1QL1;ENO3;MIA;PNKD;GPBP1;UBE2I;TCEA2;TBC1D17;WNT4;PTHLH;TJAP1;RIN2;MAP3K11;RRAS;SOX5;IFNB1;COQ8B;RELB;TSPEAR;CHD4;AKT1S1;RPS19;BLCAP;PTGES;NFKB2;ARHGEF2;TP53;FGF1;PFN1;TIAL1;SMPD3;CDC42SE1;RRP8;PCBP4;LINC01138;RPS6KA4;PCSK2;TUT1;TNIP1;TP63;KRT23;DAP3;ZDHHC24
203	CTAWWWATA_RSRFC4_Q2	0.0992143	0.286824	1.21179	0.0230126	TUBA4B;EPHA7;ARHGAP36;SMYD1;DES;TOB2;AOC2;MB;CA7;MAB21L2;STAC;CKM;ARHGEF38;POU3F4;XIRP1;DMD;C10orf71;GRIN2B;RETREG1;STAG2;CD36;CAPN3;ANKMY2;TCEA3;FGB;AMD1;GSC;OPN3;PTCH1;AQP1;CSDE1;PLSCR4;TRIM63;SLC2A4;KCNJ2;S1PR1;SUPT4H1;ART3;KRT77;UBE2E4P;DRD3;ART5;TRHR;RASGRP2;BAMBI;GPC4;NFIL3;DYRK2;SNCAIP;PVALB;SIPA1L1;CASQ2;STC1;SLC7A1;EPC2;PLAGL2;TMEM255A;CASQ1;KLHL41;IRS1;ATL2;TSPAN13;NFAT5;CTNND2;RGS9BP;CPEB4;MIA2;PDZRN4;POFUT1;GPBP1L1;LINC01597;TNNI3;CASZ1;CYP26B1;AMPD1;KTN1;SCN4B;LINC00303;CUL3;ANGPT4;PTPRO;DLG2;ESR1;IL4;RASGEF1B;LIX1;DNAJA4;CD24;HRC;WT1-AS;FOXP1;NR0B2;LINC00670;ATF3;CFL2;PIK3R3;JUN;ARHGEF15;RHOQ;PURA;USP2;USP47;REEP1;ABLIM1;RHOBTB1;ITGA7;RASGRP3;KLHDC8B;SLC9A5;ASPH;PER1;TRDN;NR4A1;CACNB1;GRIN2D;ADGRD1;NFATC1;DST;PANK1;NCOR1;MYH2;CHN2;TTYH2;SLC12A8;SLC26A6;TTC17;KLHL40;BNC2;RRAD;CDC42EP2;H1-2;MACO1;SMAD3;BZW2;METTL8;ADAMTSL1;MYF6;HDAC9;SLITRK4;DCAF17;PRX;SIX3;ELMO2;CBLN4;LYPD1;MAP2K5;CCDC91;SOX9;SLC44A1;TRMT10A;MYOZ1;SMARCA2;HSPB3;EYA1;PPARGC1A;RCOR1;POU4F1;MAT2A;NOG;NCAN;HOXB7;NAT8L;PHKA2;TNNC2;PCDH11X;RARA;THBS2;RAP2B;DPYSL3;H4C1;BCL9L;FGF4;WIPI1;TSC22D1;ITSN1;KY;SIK3;TWIST1;XK;HOXC4;NEXN-AS1;PATZ1;SPIB;EFHD1;CPT1B;CORO6;AHNAK;FITM1;ITGB3BP;HOXB4;MYBPC2;TNNI3K;NME5;MYL1;ADAM11;MID1IP1;HES1;NEIL3;STAU1;DKK4;LMCD1;TPM2;PATE1;RAP2C;AKAP1;H1-1;IKZF2;TSPAN14;TSC1;ZC3H10;SMPX;PALLD;H2BC1;SYNPO2L;HOXD4;ATP2B4;NEK2;RNF207;MYH8;GPM6B;MYOM2;FAP;SCML1;H2AC1;PCDH11Y;NPTXR;ADCYAP1;COL10A1;HAPLN1;TYRO3;PRRX1;FGF6;IGF1;SLC30A1;RHOBTB3;CRTAP;MOSMO;GABRB2;PMEPA1;PPP1R3A;MGAT3;COL8A1;TUBA4A;CLCN1;PPP1R3D;PPP2R2A;KCNN1;RAB2A;PRMT3;MYH3;PCDHB1;CKB;INPPL1;ALDOA;TEF;SGCD;MCU;DGKI;ZIC4;TNFRSF17;YJEFN3;PTCHD4;CDC42EP3;ACTA1;TIMP2;ARMCX6;PDE6D;ALPK2;PHOSPHO1;DBNDD2;GYG1;NR2F1;NNT;KCNQ5;KRT222;MYOZ2;FBXW11;RPA3;EMB;WFDC1;LGALSL;LSMEM2;STBD1;MEOX2;OTUD7B;ZBTB18;GPCPD1;GIT1;ARR3;FAM117A;TLK2;EGR2;TMEM117;NDRG2;PRKAG1;MRPS23;PLEKHA6;HBEGF;TRIB2;ASB4;ATP2A3;COL13A1;ESAM;CACNA2D3;FGF12;LIF;HSPB1;TLCD5;SLC25A4;TRPM4;MBOAT2;TNNI1;MGST3;RIMS2;S100A4;FBXO40;DMP1;RASGRF1;LPAR4;ACTN3;HDAC7;PITX2;GPR157;LZTS2;CELF4;EIF5A;CNTN1;H3C1;IGSF21;SDHC;ENO3;CSRP3;RALY;SYTL2;MUSK;ASB16;EPHX4;SH3GLB2;ELAVL4;LRRTM4;SPTB;DIRAS1;CYP2E1;SOX5;IFNB1;ANKRD23;SLC32A1;SLC8A3;EEF1A2;CPNE7;ITGA10;TPM3;HAO1;LRRC20;LOXL4;MYH4;SLC12A5;GCG;NDP;PAK6;SV2A;TRIM8;ZDHHC24;LRRTM1;GPR153;NTS
204	FOXO4_01	0.100026	0.298111	1.20946	0.0568421	PTCHD1;IRS4;HOXB8;ARHGEF38;SALL3;DMD;ETV5;ARRDC3;PFKFB3;ZNF654;LMO4;THRA;C12orf50;FRMD4A;ORC4;NDST4;ADGRL2;PTCH1;MSMB;SH3BP5;WFIKKN2;SLC4A4;FAM53C;NFIB;TJP1;HOXA11;CEP83;HESX1;SNCAIP;PDCD4;HOXA10;IL6ST;KCNJ15;RTL9;ASXL1;ALDH1A2;GATA6;TRPS1;KMT2E;TSPAN13;RASSF6;DCAF11;ZFYVE9;ERG;SKAP1;NEO1;CSMD3;C5orf64;MIDEAS;ZNF366;SZT2;FOXG1;CACNG2;TOP1;FOXP2;TLX3;ATF7IP;KDM6A;CBX2;MBNL1;PTGR3;LZTFL1;MAP3K3;ID2;CREBL2;IL25;EFCAB3;ASIC2;TXNDC12;ZNF521;MXI1;CADM2;CREBRF;SLC26A7;PURA;H2AZ2;ZHX2;FGF9;INSRR;COLEC10;MAML3;KDM3A;NFATC3;HHIP;NR3C1;ANKRD28;DST;BRD8;CRB1;KIF20A;PHOX2B;PROX1;AZI2;KLHL40;RBL2;SHOX2;PITPNC1;PDE4D;SSBP3;NTRK3;ZNF385B;SLC10A7;HDAC9;PLCB2;WBP1L;TRPM3;VLDLR;RANBP10;EIF4G1;RBMXL2;SMURF2;FOXP3;BCL11B;CSNK1G3;SLC36A2;NRG1;MECOM;RARA;SLC12A6;BDNF;TGIF1;SH3GL3;OTX2;KY;BIK;CASC2;HOXC4;IMPDH2;ADGRL1;CELF6;TRERF1;LINC00173;TJP2;RP1;MTMR2;HOXB4;TM9SF3;SESN3;DPH1;DDIT4;IKZF2;LDB2;FSTL1;CEP120;ABCC5;C1QTNF3;NAP1L5;UBE2H;NDRG1;VASN;EXT1;TPD52L3;TAF5;H3-3B;VIT;CNPPD1;AKAP10;ADAM12;MAFF;MSC;COL8A1;ATXN7L1;PTH1R;LUC7L3;ARHGAP30;ITGA1;CADPS;MARCKSL1;IMMP2L;ETV4;SATB2;LIMK2;AP1G2;EZH1;PTCHD4;CITED2;OLIG3;DBNDD2;PALM;MED8;CBFA2T2;LRRC1;SLITRK5;PCDHB15;FCHSD2;TNFSF4;PLAG1;ATOH8;OTUD7B;ZNF581;ZBTB18;RUNX1;ETV1;PELO;GPR137B;HEBP2;PRKAG1;CALM2;PXK;HCAR3;INHBA;MEIS2;ENPP2;CHCHD7;DHRS3;PRDM1;RETREG2;GPR18;PTP4A3;CPNE1;KRT85;LRRTM3;HOXC10;KLF12;HR;FUZ;ABLIM3;POLR2L;LZTS2;NYAP1;NIM1K;MPC2;ZNF580;RASD1;DENND2B;EPN1;HOXC6;TBX4;CCN1;TSPAN4;SLC25A28;NMNAT2;HCAR2;STX16;TMEM204;WBP2NL;ISL1;TBCC;CACNA2D2;EPHB1;CRTC2;PAQR9;C1orf43;FST;KRT86;FGF14
205	MAX_01	0.100094	0.294661	1.20887	0.0527473	GATA5;TUBA4B;BEND4;IRS4;TOGARAM1;KLF11;PPP1R3C;CIPC;ADAMTS17;RLF;SLC38A2;ZFYVE26;CYP2D6;DDX3X;CPT1A;ATXN3;DEPDC7;LONRF3;KANSL1L;SLC31A2;TESK2;KBTBD2;UBE4B;QTRT2;UBR4;SIRT1;PDK2;IGF2BP1;CSDE1;GUCY1A2;KLHL28;UBR5;ELAVL3;CCAR1;PRKCG;DYM;HOXA11;HOXA7;SYNCRIP;SLC25A32;AMMECR1L;XPO1;DZIP1;SNCAIP;ANKRD12;SUPT16H;HBP1;SERBP1;EIF4E;SRP72;MTHFD1;ATP6V1A;EPB41;AP1S2;USP15;TMEM108;ZBTB10;NAA50;CLN3;ODC1;SMAD2;CPEB4;MIA2;AKAP12;DERL3;SLC25A31;TIMM8A;TOP1;BCOR;ATF7IP;EPC1;TOPORS;CCNYL1;PPM1A;LZTFL1;AGO2;NUP62CL;PHF20;ALDH6A1;DNMT3A;RMND1;CAD;DNAJB5;FOXO3;KMT2A;HHEX;TFRC;UBXN10;PER1;ZNF318;PRKCH;ATP6V1C1;ARMT1;RAB3IL1;GLYR1;FKBP11;PHF20L1;EIF3A;IQGAP2;PRDM4;SUCLG2;TGFB2;SNTB2;PLCG2;GTF2H1;GJA1;NDUFS1;SLC26A2;TCF4;PRPS1;MAX;DCAF13;RBM15B;MAT2A;SUMF1;EPB41L4B;HOXB7;SLC38A5;NUDC;KICS2;TFAP4;IPO13;FOXD3;HOXB5;BMP6;RCL1;BRDT;EIF4B;EEF1B2;RSPRY1;DNAAF6;ATF4;METAP1D;SMC3;PSME3;ANAPC13;AKAP1;ZC3H10;BCAS3;STEEP1;GAPDH;RUNX2;CBX5;NFX1;SSR1;MRPL40;EME1;MANF;OPRD1;DVL2;FGF6;ADAMTS3;CEP63;KCNE4;BOK;NRIP3;ZNF503;TUBA4A;PABPC1;HPS5;RALYL;STMN1;B3GNT9;LIN28A;CACUL1;REXO2;SEPTIN3;IRF9;MXD4;OGDHL;SPNS1;KCNH4;PICALM;QTRT1;HOXD10;ANKHD1-EIF4EBP3;PPRC1;DENND6A;MGME1;CARMIL3;HOXC11;PTMA;BATF3;SNX5;MRPL27;VPS37B;DUSP1;ATOH8;MEOX2;CDK5R1;GIT1;PCDHA10;NPM1;ETV1;AMPD2;EN1;ACY1;NOTCH1;GPX1;PDIA4;NPTX1;SYT3;ESRP2;MTCH2;SIGMAR1;POGK;PLEKHA6;ILF3;ACAP3;CCDC191;LAMP1;CSK;SHOC1;CD164;MON1A;SCRT2;NOL4L;VPS16;AATF;GNB2;HMGA1;RPS2;COPZ1;HIRA;LZTS2;UBE2B;NEUROD1;SLC1A7;THUMPD2;FEN1;DHX35;ADSS2;IGSF22;GET3;BAX;SEC11C;RAI14;TCERG1;ILF3-DT;NMNAT2;TIMM10;HOXC5;PTGES2;DUSP7;ZCCHC7;CHD4;TCOF1;GGN;TMEM258;PA2G4;COMMD3;HNRNPA1;GNAS;ANKHD1;PSME3IP1;PFDN2;C1orf43;RCOR2;TAF6L;PCED1A;CFL1;NIT1;VGF;DSCAM;FGF14
206	IK1_01	0.100361	0.291505	1.21041	0.0446429	DOC2A;NKX2-1;COBL;PDE10A;MYOCD;FNBP1L;GRIN2B;ARHGAP5;PIAS1;FOSL2;GATAD1;BAZ2B;IL1RAPL1;TBX20;KRT36;CHAD;RNF213;IL13RA1;PTCH1;R3HDM1;PLPP3;LUZP1;NR4A3;KCNJ2;SAV1;PPP2R5E;EHF;POLR2B;APPL1;HOXB13;SPEN;MED1;TNFSF15;CDK6;SNCAIP;NCOA2;ZSCAN29;EPHB2;SERBP1;NEK6;CD93;PACSIN2;NR3C2;USP15;TNFSF18;HIVEP1;RORA;PREX2;ITM2B;LIFR;NEK4;ZNF710;TINAG;TOP1;CD86;ELF5;RNF128;RAB10;LNX2;LHX6;NLK;PROP1;GSTT4;APOLD1;GNL3LP1;KCNAB1;P2RX1;ZC3H11A;TMEM88;ERC1;ARID1A;FOXP1;TUBGCP4;LINC00670;SP4;FGF17;FILIP1;TES;DCSTAMP;RARB;TRPC4;ZBTB37;JUN;ASCL3;SEMA3G;POU3F3;LRP2;POLA1;MIR17HG;WRN;MOB3C;GP2;TBXT;PNLIPRP1;ITPR1;CRTAC1;LTBP1;SALL1;KIF12;ZIC5;SLC26A6;NSD1;IL6;LCN10;HMGA2;C9orf43;FOXO4;MRTFA;BMP4;POLR3B;ST13P4;CCDC91;RBMS1;TASL;HID1;MMP16;FGF13;KPNA3;SEMA6A;LRMDA;STARD13;APBA1;TNNC2;TMEM94;HS3ST4;FOXD3;RND1;NNAT;NAPG;LINC02908;GUCY1B1;ACVR2B;YRDC;TWIST1;LRP1;THAP8;HOXC4;SOCS2;PHLDB1;PCDH17;IRF2BPL;CDKN2C;AHNAK;ZEB1;HOXB4;BTF3P11;NAPB;ICAM1;POLE3;MID2;ABCC5;CFAP251;OR10A5;LAMA1;ATP2B4;EIF4ENIF1;UBE2H;NFATC2IP;TGM3;NOA1;COL12A1;ACTN1;GPM6A;ZFPM2;KIRREL2;TFAP2A;PATL1;VAMP3;OTX1;ATP1B1;MSX1;JPT2;GADD45B;DHRS4L2;MRPS18B;CLCN1;ATXN7L1;ACKR3;ALKBH6;LUC7L3;PI16;LRP2BP;DLL4;PSD;BRCA1;TEF;SGCD;MCU;ZPBP2;ZIC4;PURG;COX18;TMEM69;TRPC1;CITED2;VAT1;BCKDK;TBX19;ELK4;FBXO3;TNFRSF21;DDX5;ADGRB3;CEP95;MKNK2;KCNQ4;SMOC1;SOBP;BCL3;HOXC11;ATP1A3;SRSF7;SP6;VSX2;ABR;PPP1R10;MEOX2;PLA2R1;CILP;ANKRD39;ADAMTSL5;DLX1;DHRS4;RNF43;FAM117A;RFX4;CXCL14;STOML2;VPS53;WDR62;MSI1;CPSF7;CYP26A1;WWP2;RDH10;ADAMTS20;SKIDA1;PRDM1;PARP8;PRKACA;SLITRK1;DALRD3;CD69;GNB2;GNA11;VARS2;AAMP;SORBS3;MRPS36;C1orf122;RHBDF1;PNKD;HOXC6;TOR1AIP2;SHC3;TMEM95;TJAP1;CCL20;VSNL1;HCN3;SMYD2;ARAP3;CLASRP;HOXC5;IFNB1;NR2F6;PRMT1;SYCE1;RELB;NFKB2;ZNRF1;RRM1;NDUFAF3;FAM89A;ELMO3;ARPC2;ZNF687;RBM4;NDP;TNIP1;VGF;ABCA2
207	TCF1P_Q6	0.100404	0.295276	1.20967	0.0526316	PTCHD1;EPHA7;SLC10A2;PAX3;MUC15;TBX3;GAREM1;HENMT1;FOXN3;ARHGAP5;KITLG;ZNF654;KLF3;STAG2;LMO4;C12orf50;SATB1;SPAG9;CLEC18C;GSE1;MSMB;R3HDM1;TET2;PLPP1;ESRRG;IL12B;KLF3-AS1;LRGUK;UBR1;TFDP2;UBE2E4P;HOXA11;ART5;TRIM33;FRMPD1;FYCO1;ZNF367;HIF1A;RAD51AP1;AMMECR1;RTL9;SEPHS1;GATA6;STARD7;FAM13C;KMT2E;BHLHE41;PABIR1;JPH1;NRXN3;CPEB4;TAOK1;SKAP1;NEO1;TLK1;ZBTB40;WAC;C5orf64;RBM46;PPP2R5D;LRRC74A;ARF6;ZCCHC14;FOXG1;EDA;PLS1;PIK3R1;ATP2B3;DLG2;CLPX;C2CD4A;TAL1;TSC22D2;SIDT2;PTGR3;C18orf25;NPPC;SP4;PHF13;USP2;EDN1;ADNP;FGF9;GRIK1;PER1;MEF2A;NDUFA4L2;HNRNPL;ATP6V0A4;ZNF541;ACVR2A;TUBA8;COL15A1;APP;PABPC4;SLC9A6;HMGCS1;ALKBH5;FOXF2;EREG;E2F3;ZMYM2;ADCY8;NCOA5;CILP2;NPAT;LRRN4CL;RBMS2;HNRNPUL1;FZD1;MTIF2;BCL11B;FGF13;ATM;SCNN1A;RO60;PACSIN3;HOXB7;ZBTB4;TGIF1;WDR53;BEND6;SIK3;ETV6;EDC4;CACNA1C;ZNF646;CLK4;HOXC4;MED13;KIF3C;UBE2Z;CDKN2C;MTSS1;PHF21A;TGFB3;TRIB1;GGA1;C12orf4;FEZF2;PTGFRN;PIP4K2B;JARID2;HTN1;MRGPRF;ALG10;ADRA2C;MNAT1;CPZ;HOXA4;DEXI;COL18A1;CNTLN;BCAS3;NRF1;NAP1L5;OVOL2;POLR2A;PRDM12;NLGN2;PLK1;MCPH1;TYRO3;SOST;PCDH10;MOSMO;PIK3CD;TLE3;DLG1;PLCD3;PRRC2C;NECAP1;LANCL3;PPARG;TMEM150A;SP1;STIMATE;ACIN1;GMPPB;TEF;GOLPH3L;ZPBP2;OAZ3;BMP10;EFNA5;CENPF;CDC42EP3;GMNN;SLC30A3;DDX5;CEP95;ZNF516-DT;PCDH9;TNNC1;CLUH;UXT;ITPKC;SEMA7A;GLTP;MCTP1;CD68;FAM117A;FOXA2;ARHGAP26;KLK8;GPX1;CDYL;FOS;SAT1;KIAA1549L;MEIS2;EDEM3;DUSP8;PLEC;TSC22D4;SKIDA1;ZER1;UCHL5;TTC9C;RANGAP1;CDKN1A;RBBP8NL;HS6ST3;AP5B1;BTBD10;CPNE1;ZNF668;NAB2;PITX2;PRPF40B;MGAT4C;CELF4;TPP2;FIP1L1;EMX2;INTS7;SRGAP2;BCAM;EPN1;TMIE;HOXC6;DPM3;ELAVL4;LRRTM4;SEMA3A;GPR87;TSPAN5;LTA;PAX6;MARK2;CCL20;PRUNE1;SCGN;C20orf204;EEF1A2;BLCAP;FGFBP3;POLA2;RHOD;KMT5C;GRIA3;PRKD2;FXYD5;TMEM40;DUSP10;PRDX2;PI4KB;SCN2A;ARX
208	AP1_Q2	0.100678	-0.310051	-1.2565	0.0317757	CA7;CASK;HSPB7;ZIC1;NRAS;HOXA13;SPTA1;XIRP1;SDCBP;ETV5;FGF11;HPSE2;AXIN2;TCF12;ZBTB2;RGS8;PAX9;CLC;PTPRR;JMJD1C;ROCK2;HOXA11;OMG;NLN;PLPBP;USP13;SLC38A3;USP3;SLC31A1;MMP7;UBE3A;TGFBR2;MAP4K5;LYVE1;KLHL41;TOB1;RNF144B;NHS;SLC16A6;NLRC4;WDFY3;LPP;CILK1;FAM178B;RNF128;CREM;GOLGA4;VEGFD;HS3ST2;TUBA1C;TMCC1;CYP24A1;AP2A2;NTRK2;PSMA3;PAK5;BAZ2A;DDX17;STX17;USP2;RTN3;CORO1C;SLC9A5;KDM3A;UCN2;SLC25A51;ZNF362;ANKRD28;MMP19;CCDC50;ASS1;PAPPA;KLHL40;PDAP1;PLBD2;BNC2;PSMD11;PRDM13;IL6;PITPNC1;SCRN1;WDFY3-AS2;GAB2;BUD31;ELK3;ZNF385B;SLC9A9;DCHS1;SCOC;NEFH;XPOT;PLAC1;EIF4G1;SLC35E4;SGTB;CYP11A1;SMARCA2;ZNFX1;GADD45A;APOBR;STK40;ARRDC4;CD244;EPB41L1;IL23A;PRELID3B;TENT5A;KY;EVI2B;IL9;CCDC65;FLI1;CNTF;DCN;LAMC1;MYBPH;GSN;RAD23B;SSH2;UBQLN1;MPRIP;TEX19;CA9;ATXN7L2;DCDC1;SIX4;MFGE8;VIM;ADORA2A;LRP1B;LAPTM5;GAPDH;STAT5B;CDKN1B;CLVS1;FARP1;FAP;HOXA3;RAB22A;CAMKK1;CRYGS;KCNK10;MAP4;SRPK2;BLMH;COL27A1;ST8SIA5;PKN3;GPR150;CCL22;LAMC2;NRIP3;SMAP2;CLSTN3;PDGFRB;APOBEC1;IL10;ELAVL2;PPP2CA;FAM184A;PLCD1;CMAS;MAP2;CACUL1;MAP1A;DCTN2;DUSP13;LCTL;ZPBP2;GJB3;ZIC4;ORAI1;DKK2;VDR;DSTN;SFN;MMP9;FBXW11;ZNF516-DT;PCDH9;IL1RN;PLEKHH3;CLUH;EPHA2;SH3RF2;PIM2;NCDN;STOML2;FOS;AK5;GNAI1;MEIS2;RAP1GAP2;DNM1;CAPNS1;RAB37;FLNC;ANXA7;NPY;CALM3;POLR3E;NRXN2;PRDM1;IGFBP6;FHL3;FGF12;PRKACA;PTPRH;MAPK3;LMNA;UCHL3;C1QTNF8;RAPGEF6;PPP1R9B;TENM3-AS1;EFNA1;MAGED1;SNCB;SYTL1;TXN;ACTR1A;S100A10;ID1;LAMB3;IGSF22;MINK1;ST18;LTBP3;TRPV3;UBE2C;CIZ1;SUFU;TBC1D17;RP1L1;PIANP;SHC3;KCNN4;BAIAP2;NECAB3;PORCN;IRAK1;CRYBA2;ZNF771;AKT1S1;DTX2;MDFI;GGN;TBC1D10B;CYTOR;KLHL1;RIN1;NDP;PTPRN;EML3;PAK6;C1orf43;MAPRE3;HDAC3;ROM1;TRIM8;TMEM156;RELL2;KCNH2;KCNH6;S100A5
209	HNF4ALPHA_Q6	0.100881	0.293685	1.20768	0.0668016	MTTP;PAX7;PCK1;CNTFR;G6PC1;MAB21L2;COL25A1;RAB3D;MLEC;ZBTB33;RBP2;TCF7;PPARA;PLA2G12B;ASB7;STAG2;SELENOP;PALS1;XPNPEP2;DUSP3;RELCH;SRGAP1;SATB1;CLCNKA;SLC30A2;TREH;LINC00671;PLAGL1;ZNF804A;RBFOX1;AGPS;ADGRL2;USP37;ANPEP;NR4A3;ZCWPW1;ZBTB20;FZD7;MAP3K20;DIPK2B;TP53BP1;HNF1B;TAFA1;SUPT16H;CLCN5;NEK6;CFI;NRP1;ARFGEF2;DOCK3;GATA4;HOXB9;PABIR1;ZNF70;USP51;GCC2;HAT1;PPP2R5D;SETD2;NR2F2;DACT1;DOCK7;SLC39A5;GOLGA4;PDC;SLC7A7;PRPF4B;SEC24B;OSTC;ZFYVE1;RMDN3;PDGFRA;ATL1;PID1;SLIT3;MXI1;CADM2;RTN4;PURA;HHEX;MITF;GPAT4;TPM1;RHOBTB1;PDGFB;LCOR;SLC25A51;NDUFA4L2;SLC26A6;HOXA2;PAPLN;MAF;SON;TRPC5;RBPMS;BSDC1;CNTN6;C1orf210;SLC9A6;MYF6;CXCL9;NR2C1;LLGL1;RBMS1;ZNF485;TAOK3;SLC9A1;EIF4G1;ERBB3;ABCC6;LMO3;SEMA6A;PPARGC1A;GPR85;NOG;ZBTB12;SCHIP1;CDK8;TSC22D1;PAK4;CSRNP1;CDKL5;FGF16;NDST2;STK39;HOXC4;CCR1;LINS1;HOXB6;MEPCE;GART;TMEM132E-DT;N4BP1;CCDC65;DCN;GYS2;HNRNPR;PDZK1;RBMS3;TMOD2;MAGEH1;DCAF6;HNF1A;FXYD1;SSH2;LHX1;FAM91A1;MREG;ATXN7L2;GTF3C2;FKBP5;LRRN1;SRSF6;BTBD3;RREB1;GDNF;CCDC80;RNF103;KRTAP19-6;PRRX2;KDM5C;KCNK10;FAM170A;GPR52;PMEPA1;FGF10;KCNIP2;LMX1B;DNAJC22;DNAJA2;PACSIN1;UBE2K;MAP2K3;CSNK2A2;PODN;BARHL2;PTH1R;PPIA;PDZD3;VCL;PCBP1;MLF2;SPACA6;TEF;HOXD3;OCRL;TLE1;PIPOX;TIMELESS;CITED2;CNOT9;PCDH7;NR2F1;PABPN1;GRK5;DENND6A;ADGRB2;PLLP;HCAR1;MAPK10;CLUH;FOSL1;ABR;CCDC71;PLAG1;OTUD7B;CDK5R1;TMEM132E;NCDN;STOML2;PDIA4;CUTA;ESRP2;TMEM120A;NUTF2;PLPPR1;CHCHD7;DHRS3;RPP21;PRDM1;SPRY4;ESAM;MSRB1;RAPGEF4;KYNU;TARS3;HPGD;KRT85;LHPP;LRRTM3;TRAF4;ACTN3;JADE2;NOVA1;SAP30L;ARHGAP33;PRG4;SEC16B;LRFN3;SMYD5;ZNF792;HOXC6;CDK16;CCDC88B;GBF1;PAX6;MARK2;IER5L;S100A14;TTR;SHF;MAP3K11;SMARCD2;N6AMT1;MYL11;GGN;PHLDB3;PFN1;TIAL1;PNPLA2;S100A16;F12;PEX16;SCNM1;RTN2;NAA20;LEAP2;ZDHHC24;VGF;LYSMD1;INHBC
210	PHF21A_TARGET_GENES	0.103517	-0.307802	-1.25337	0.01341	CAT;HERPUD1;FBXO33;ICE1;FOSL2;PALS1;MOAP1;WNK4;WWP1;LIPT2-AS1;QTRT2;NR2F2-AS1;FBXO21;S1PR1;PNRC1;JMJD1C;TIGAR;CTDSP2;SYNCRIP;DAPK1;ARHGEF12;SCN9A;CTTNBP2;SCAPER;EPB41;MALT1;S1PR1-DT;TBC1D4;TNRC18;FAT1;PLEKHM3;ZNRF2;WDR73;CDC40;CAMKMT;TMEM41A;C16orf89;SLC25A36;PYCR1;RNASE4;RERE;PLCXD2;CDCA7;ACVR1;FBXO25;CBX2;LIVAR;CRBN;NAA16;RABGAP1;VEGFA;ARID1A;ZNF596;URGCP;DNAJB5-DT;CYP1B1-AS1;CTIF;MXI1;DNAJB5;ACBD5;HLA-DMA;KMT2A;TTL;RASIP1;UBE2D4;CNBP;UBAP1L;MEF2A;IMPA2;KDM3A;PREPL;CCDC88C;TRIM2;NUDT15;STARD3NL;AFMID;ACVR2A;POU3F2;LMNB1;SLC35E2A;PSPH;CCDC88A;MYADM-AS1;SHOX2;MACO1;ZEB2;POLDIP3;POLD3;NR2C1;SRRM5;MME;E2F3;ZFP36L2;SMYD4;AGTPBP1;RAB39A;FARP2;GAPVD1;MEIS1-AS3;FZD1;BRWD1;MSANTD2;CLOCK;LMNB1-DT;SLC35F2;CTNNB1;SERPINH1;ETS2;STPG1;BHLHE40;BCL9L;CCNG2;ACO2;KBTBD7;CSNK1D;ITSN1;RBPJ;WHAMM;PHF5A;TMEM243;LINC00963;PDCD6IPP2;CBLN1;LINC01126;RPL23AP53;FAM135A;GAL3ST4;IL10RA;PHF21A;VPS37D;RASSF4;LRP12;DDIT4;MEIS1;NADK;MID1IP1;OSER1-DT;MYADM;MNX1;LINC02366;TRIOBP;TSPAN14;HSCB;VIM;B4GAT1-DT;RERE-AS1;RN7SKP249;LRRC32;ATG3;TMEM181;ROR2;OR1AB1P;ZNF555;PCBD1;HOXA-AS2;ESCO2;RWDD1;SPRING1;CARHSP1-DT;RPL32;PATL1;FAHD1;SMIM15;TRIM26;B4GAT1;RIOK2;MIR22HG;CARHSP1;HIC1;FAR1;ISL2;AZGP1P2;LRRC7;GPR107;LRRC27;ST7;PRKCE;CHEK2;MSANTD2-AS1;CAST;DIP2A;SLC22A11;THEM6;HELLS;PWWP2A;SF1-DT;WASF1;AKTIP;CAMTA2;ELAC1;SF1;RRM2;H3P2;TUBBP5;EIF2S3;WDR81;PCOLCE-AS1;FAR1-IT1;CYP2R1;ANG;MOV10;KEAP1;BRD2;UHRF1;ITGA3;EMC9;FAM83A-AS2;RPA1;CCDC191;STEAP1B;CAMSAP2;UPP2;RAB4B;COX16;TK1;MNX1-AS1;PCOLCE;SAPCD2;KBTBD11-AS1;TXNRD2;PIK3C2B;RHCE;PIGQ;ZBTB32;RPL32P3;CRYZL1;HDAC7;SSBP2;C5orf34;HEY1;OSER1;NKAPP1;MPV17L2;SLC12A5-AS1;HNRNPD;EBF4;CAPN10;FGFR4;NOTCH2NLA;TDRKH;PGAP6;BRMS1;ZNF576;SUZ12P1;ST7-OT4;CCN1;RNPEP;REX1BD;RNVU1-30;DBP;FAM83A;NDUFS7;GFER;RPS6KL1;RNFT2;HAGH;FADS3;IRGQ;TCOF1;SLX9;FRG1HP;JMJD4;ATP5F1E;CA11;KLHDC9;PPP6R1;TOR3A;RNF187;GNAS;SLC12A5;PTGDS;KIAA0319;SNAP47;SYT8;ERCC1;BRWD1-AS2;KCNH2;LINC01547;PAFAH1B3;TDRKH-AS1;HNRNPD-DT
211	EBNA1BP2_TARGET_GENES	0.104401	-0.297891	-1.25199	0.0183486	GRPR;KCNJ13;GIMAP5;CIPC;MAK;SLC38A2;MAP3K2;SLC14A1;ICE1;ETV5;RAB40B;LINC00567;IGBP1P1;ZNF268;DYNLRB2;DCLRE1B;DNAH12;TAB3;RASGEF1C;SRSF10;NFE2L3;IFNLR1;DNAAF1;PTPRS;SH3BP4;FCMR;PITPNB;AGL;ZNF331;TNRC6B;HECTD1;ATP8B3;TAB2;PPIC-AS1;SGK1;DMRTA2;EMCN;NEK6;GPA33;KRIT1;EXO5;EPC2;PABIR1;MTHFD2;VSIG10;ADNP2;NRXN3;CFAP221;ZNF146;MYO10;ABCD3;RCC1;GRK1;TRANK1;IQCH;PPP2CB;CAMKMT;C16orf89;ITGB1-DT;SLC39A8;SPATA6;PAG1;FOXP2;FBXO8;PIGR;FKBP9P1;NUDCD1;HAVCR2;OSTC;INTS12;CYBRD1;ACSM3;NFKB1;MFN1;G3BP2;GCNT2;OSBPL9;RGMA;WNK2;CDC7;CREBRF;STX17;SLC26A7;CMPK2;ATG4C;MAP3K2-DT;GPAT4;MMACHC;RPL7AP75;C2orf92;DARS1;IL20;IGF1R;PREPL;THBS4;ITPKB;DDHD1;HOTTIP;UBE2D3;RFC1;HNRNPK;RN7SL144P;ITPR2;GTDC1;TGS1;PRDM4;GTF3A;LAIR1;PHLDB2;SSB;AMACR;ERAP1;OXR1;RN7SL448P;FAIM;KLC2-AS2;ETNK1-DT;SLC6A1;ABCC1;AGTPBP1;GPATCH1;FARP2;SAMD4A;TRAV6;BRWD1;SMARCA2;ACTN4;XPO7;SELENOK;NUDC;MFRP;MIR34AHG;INSL6;DROSHA;LINC01610;DAG1;COQ8A;ETNK1;TRIM14;IFT27;LINC01852;C2orf15;KAT7;RN7SL260P;ANXA2R-AS1;LRRC75B;AGAP1;SEMA4D;LINC01754;LAMB1;RSPRY1;RPL39P39;TMF1;AHNAK;NT5DC3;BRWD1P2;ZNF107;GFRA2;UBBP3;GABRA6;BORCS8-MEF2B;UXS1;AKAP1;COL2A1;LENEP;C12orf29;EXO5-DT;ABCC5;NOTCH3;RBP5;TNFAIP8;RNU6-269P;CUX1;LINC02931;RNU6-626P;SIDT1;SHOC2;RNA5SP451;KRTAP8-1;C11orf58;DHRS7;IL6R;MTCO1P23;LINC02004;BCL6;IGFBP2;SMTN;HGS;GABRB2;ZNF626;HPCAL1;DYNC1I1;SNTG2;PLA2G4E-AS1;TAF1C;MED24;MOK;CLXN;THSD1;SNORD13;AGA;CCL4L2;CLSTN3;HNRNPU;TTC28-AS1;EHD4;ATXN7L1;TMEM44-AS1;ACE;ALKBH6;CACNA1D;MIR4446;PITPNM2-AS1;RSAD2;INPPL1;LINC00052;DIP2A;SPTAN1;TTC7A;MIR646;AZGP1;PPP3CC;ZNF34;EFNA5;PTCD3;VTI1A;MBL1P;CPVL;DPM1;RPL10;NF2;UROD;SRC;TMEM68;SLC23A2;ULK1;ZNF565;GFOD2;TTI2;BBIP1;CTNNA1;R3HCC1L;TMSB15B;LINC01629;LAIR2;DOC2B;SYT16;TYK2;ZNF85;ERF;PPP1R10;PIWIL4;AKAP11;GIT1;GCKR;DNAJC6;ASPHD1;RPL28;RNF145;FAM117A;FUT4;CENPBD2P;FAM83F;TEX41;LARS1;CLPTM1L;TRIM3;IRF1;ASF1B;PIGC;IDO1;NDUFA10;SLC25A37;DNM1;ALG5;PRR34-AS1;USP43;MBD3;TARDBP;RAPGEF4;TARS3;SNRPF;COMT;TNRC6B-DT;IGFLR1;SLC27A1;ANTKMT;ERI3;TXNRD2;STX18;NXN;BRWD1-AS1;ABCB9;SGTA;RFXANK;STRN4;TENT5C-DT;HLCS;PRR34;PRPF40B;GNA11;TOR2A;TMEM216;SETDB1;TMBIM1;C11orf24;NME2;LYL1;THOC1-DT;EXOSC8;HCFC1R1;GLRA1;GSDME;POU2AF1;ENO3;ZNF696;SVIP;BORCS8;OXR1-AS1;NSMF;PSMG1;RTF2;SSPOP;IRAG2;CIZ1;LNCATV;ATP13A1;SOX13;FCRLB;TRAPPC12;NMNAT2;ZBTB48;MTHFSD;SLC43A2;DIDO1;MZF1;TMEM238;STIM1;RPL26L1;SLC39A3;CDK5RAP1;RELB;SLC2A9;DLG5-AS1;RBM22;CHCHD6;SNHG3;RAB1B;SYVN1;MIR9-1HG;HMGN1;RPL26L1-AS1;MIGA2;C19orf81;RNF187;GRAMD2B;MCRS1;GCK;CACNA2D2;DSG1;KIAA0319;SH2D2A;PSME3IP1;MYO1C;SPC24;MYPOP;ASB1;GUSBP5;INPP5F;ADAM15;ANKRD13D;GIPR;XRCC1
212	NR0B1_TARGET_GENES	0.10496	-0.300129	-1.2505	0.0144928	KLF10;LINC03033;PPP1R3C;PRKAR2B;CTH;FABP5P3;DTWD1;FNBP1L;CA3-AS1;TMEM100;MTMR10;GPAT3;LINC02288;CAPS2;ANKRD40;LPCAT3;ID2-AS1;OPN3;ZBTB38;NFE2L2;DPP10;SHANK2;MAN1A2;MAPK1IP1L;PLD1;KMT2C;CXCL2;FAM102B;CA2;IL12B;SOCS5;USP9X;NFIB;DPP10-AS1;IGF2BP3;HECTD1;NCOA2;TMEM37;IL6ST;HIPK3;USP3;SIK2;IDH1;CIB2;TDRD7;PLAGL2;TOB1;SEMA3D;SEMA6D;PLEKHM3;TNFAIP3;PTPN11;SYNRG;IDH3A;POFUT1;NOTUM;MED13L;SETD2;RB1;SMG1P3;CRTC3;CD109;DOCK7;SLC1A4;GMFB;RERE;KIF21A;LINC02742;PIK3R1;SGO2;EP400;LNCOC1;ZNF217;UBE3B;PBX1-AS1;TBL1XR1;FZD5;PTGR3;ARID5B;DPY19L4;ZBTB37;SLC25A20;PID1;CYREN;OSMR;FAM227B;KMT2A;RGS2;NFKBIA;KCNH1;NR4A2;PDK4-AS1;RHOBTB1;LONRF1;CD226;DDX55;SEC11A;MEF2A;NR4A1;PRKCH;IGF1R;ENAH;NFATC1;MET;CD109-AS1;CRB1;LMNB1;URB2;CCDC88A;ZMIZ1;NEMP2;ABCC3;PITPNC1;SMAD3;CCDC57;PDE4D;CBX3;TPK1;WASL;NAMPT;METTL21A;ETFA;E2F3;LINC02289;KCNH1-IT1;MYC;TMEM144;STAU2-AS1;AGTPBP1;STK35;SAMD4A;SMAD6;SNHG28;CCNL1;ANKRD18DP;RCOR1;SOCS3;NRG1;PACSIN3;FAM98B;CT70;PHKA2;LMNB1-DT;CD55;RARA;POLE;IRF2;TFAP4;BHLHE40;PTPRG;AMOTL2;KANK2;EDC4;NCOA3;LINC00963;ARHGEF40;MAN2C1;NCBP3;GOLGA1;KCTD18;CPNE2-DT;RPL6;TRIB1;SLC25A6;DDIT4;SAMD11;WHAMMP2;UBC;PSMD3;PPP3CB-AS1;PXMP2;SEMA3E;TUBB4B;DTNA;P4HA2;PSMF1;REEP5;FNBP1P1;NEMP2-DT;DRAM1;ATXN2;GPRC5A;PRKY;GEMIN7;CDC73;EVA1C;MLYCD;ATXN2-AS;LINC00677;CTBP2;TBL1X;KCTD10;IDH1-AS1;LNPEP;MIR193BHG;ARL5A;SLC22A4;RHOBTB3;CLTC;AKT3;TAF5L;CASC11;INTS15;LSM14B;BOLA3-DT;DUS1L;CLN6;MOB4;MAP2K3;PPARG;SRRM2;SLC25A45;KMT5B;SMAD5;ATAD1;IRF2BP2;PCBP1;ETV4;RUFY2;IRS2;THEM6;CHML;PRSS23;RUVBL1;RNU6-304P;SRC;MBD6;NR2F1;SET;SLC48A1;GLP2R;IAH1;MEMO1;SRRM2-AS1;DRAIC;UPF3A;FRA10AC1;BCL3;LGALS3;PFN2;PTMA;WASL-DT;DLEU2;KIF9-AS1;HM13-AS1;SEMA4B;DUSP1;DOCK7-DT;SOCS3-DT;KCTD3;CERS2;OTUD7B;RB1-DT;CD63-AS1;CHMP6;RTRAF;IKBKG;OSMR-DT;CDC42BPA;S100A2;GUSBP18;RSAD1;IRAIN;PCBP1-AS1;NSFL1C;ALG5;MIR5188;PLXNA2;SKIDA1;TNFAIP2;AIFM2;SERPINB1;SDK1;SCAMP5;AXL;LPIN1;TMEM222;COG2;IBA57;RFESD;MAF1;PCAT6;NOL4L;ANTKMT;ZNF767P;MALAT1;TBC1D13;LINC02846;UNC5B;GNB2;FLOT1;CD63;PPP2R5A;LINC01686;CAPN2;HR;SSBP2;LINC01600;NOXA1;CTDSP1;TPRA1;BOLA3;ENO3;RABGGTA;FAM241B;ISG20;FAM171A2;UPP1;RPH3AL;EXD3;ID1;DENND3;LPGAT1-AS1;EFHD2-AS1;AP5S1;ACTB;KAZALD1;LNCATV;SUZ12P1;UNC5A;CFL1P1;EIF2D;CYP2E1;ERLIN1;RCOR3;ISG20L2;NELFB;NMNAT2;VMP1;NR0B1;B4GALT7;PRELID2;RHOT2;AVPI1;PVT1;EXOSC3;LPGAT1;LINC01508;PTPA;TSEN15;GDF15;SNHG7;SHARPIN;PIAS3;NFKB2;LRFN4;BCL9;TAGLN2;JMJD4;DNAH2;IRF2-DT;PFN1;EFHD2;CFAP20;DEDD;TOB1-AS1;TRIB3;TMSB10;METTL25B;MARK4;GAS5;SREBF1;SNAP47;PYGO2;PPP1R3E;IER3-AS1;PYCR2;IL6ST-DT;IER2;IBA57-DT
213	OCT1_03	0.106194	0.296093	1.20316	0.0560166	BEND4;TOGARAM1;FGF19;TENT4B;FOXN3;SLC6A11;DMD;CHD2;ZNF654;PIAS1;STAG2;LMO4;PALS1;SKIL;IL1RAPL1;MOAP1;AMD1;RBFOX1;AP5M1;MID1;GRAMD1C;NR4A3;KLHL28;PLPP1;ATOH7;ZFP36L1;TMOD3;FAM53C;FBXO11;DRD3;FRMPD1;BAMBI;KDM4A;TP53BP1;DMC1;ARSB;NRP1;AP1S2;CDH6;JPH1;CTNND2;GFI1B;EXOC5;NEO1;TLK1;LIFR;IL21;LINC01597;AP1G1;ARHGEF7;CASZ1;SETD2;CACNG2;RCAN1;FOXP2;GLDN;TMTC2;PAIP2;FGD4;MBNL1;GPC3;NFIX;PDGFRA;WDR47;RNF11;ASB18;DDX17;FOXO3;MITF;CREB5;NFKBIA;MIR17HG;WNT8B;RNF148;TFIP11;MS4A7;DYRK1A;AJUBA;UBE2D3;PHOX2B;SALL1;HNRNPK;DPY30;LTBP2;MPP4;WDPCP;TCEAL7;POLDIP3;ELK3;ZNF385B;BMP4;HDAC9;SLF2;RMI1;TCF4;FGF13;LMO3;EYA1;ZNF423;RUNX1T1;RFT1;PTPRG;BDNF;TFAP2D;HOXB5;OTX2;DPH5;HOXC4;ERRFI1;TMEM132E-DT;DCN;TAC3;CDKN2C;HOXB4;HNF1A;FEZF2;RPS6KB1;ATL3;HTN1;NPTX2;HOXA4;SELENON;ARL1;JAG1;SMPX;DLC1;TNMD;ANKS1B;CNTLN;SRSF6;KIF2B;HOXD4;GSX1;CLVS1;NPVF;SOX14;IGFL3;FAP;HOXA3;TBL1X;AAK1;MEF2C;TP53I11;NDST1;MPPED2;PHF12;GPR21;MED24;COL8A1;RIT1;DNAJB8;UBE2K;PPARG;PPP2CA;BARHL2;SLC6A5;PRKG1;UNC45A;FNBP4;TGM4;RCAN2;LINC00052;PIPOX;FAM53B;PTCHD4;NR1D1;CITED2;RPLP0;NAP1L2;KCNQ4;BCL2L2;RPA3;FRA10AC1;CX3CR1;PLEKHH3;BUB3;DLGAP4;PLAG1;OTUD7B;MCTP1;DLX1;NRP2;EN1;SNX12;TMEM178A;C2orf73;MEIS2;CHCHD7;JPH3;PLXNA2;CDH22;PLEC;PRDM1;ATP6V0A1;CACNA2D3;TMPRSS3;NEK7;SLC7A11;DAB1;KRT32;FBXW7;TBX6;RIMS2;TENM3-AS1;BACH2;JUP;KLF12;GRWD1;DLX2;GPR119;MYLK;IL19;EMX2;TEX264;DCTN3;NOL4;ACP6;SEMA3A;PLPP7;PPP2R2B;COL4A5;PABIR2;SOX5;MIR9-1HG;FAM89A;ANAPC15;ISL1;LMO1;KMT5C;FLRT1;EVA1A;VPS45;GDAP1L1;RCOR2;MTMR11;MLIP
214	SRY_01	0.106922	-0.311618	-1.24727	0.0373444	MAB21L3;ZZZ3;NFIA;PLEKHS1;NRAS;TCP11L2;LBX1;GRIN2B;CACNA1E;DEPDC7;ZNF644;MAGI3;C12orf50;CSDE1;SORL1;PLPP3;CLC;ZNF436;S1PR1;PIK3C2A;ESRRG;EHF;JMJD1C;ATF7;BAMBI;FAM107B;PDCD4;FAM76A;USP44;CTTNBP2NL;PRMT6;EIF4G2;SOX6;LRP6;PDZRN4;LGI1;EMSY;ASCL2;SZT2;HABP2;GFRA1;ELF5;CDK17;SESN2;PLEKHA5;DLG2;HECTD2;ATF7IP;TAL1;SLC25A34;CLEC4D;TMEM50A;BEND5;YBX1;PALMD;SRGN;CREBL2;ZBTB37;ATP2A2;SORBS1;MXI1;JAML;KMT2A;ABLIM1;INSRR;MAML2;RASSF8;ZNF362;KCNA1;CCDC89;RAB6A;RNF214;MACO1;NCAM1;GAB2;TDRD5;ENTPD1;DFFB;WBP1L;DCHS1;LRRN4CL;PNLIPRP2;LMO3;TNKS2;MSRB3;PAMR1;NAV3;HMGN2;SH3GLB1;YPEL4;HOXC4;KCNQ1DN;CTNNA3;DDX6;CDKN2C;AKR1A1;PHF21A;PLXDC2;SGIP1;TM9SF3;DDIT4;TEAD1;LHX9;ATP1A4;ATXN7L2;SPON1;ANKS1B;CTSK;LYST;GNL2;ST6GALNAC5;TEAD4;PRRX1;CLSTN1;LRP5;KIRREL1;ST8SIA1;C1orf21;PIK3CD;RPUSD4;LAMC2;CRY2;AKR1E2;LALBA;DNAJC22;TCF7L2;GABARAPL1;SORT1;PDE3B;BARHL2;PRMT3;STMN1;SP1;MARCKSL1;NBL1;CPEB3;OPCML;FAM53B;TPH2;ARID4B;VDR;CLEC1B;ANK3;DUSP6;MED8;NOX4;GRK5;NOS1AP;THBS3;PCF11;HTR3B;MPZL2;FCHSD2;MXRA8;CA14;OTUD7B;ZBTB18;SLC38A4;MARCHF5;CADM1;RFX4;EGR2;PDE6C;CSAD;RNF220;HLX;PRKAG1;CKAP4;SEMA4G;LINC01465;CYP26A1;DHRS3;SPINDOC;PLXNA2;SKIDA1;DAB1;B3GALT2;C1orf112;EFNA1;MGAT4C;EMX2;NABP2;HOXC6;ING4;ELAVL4;TOR1AIP2;METTL18;RBM8A;PAX6;FKBP2;ZNF436-AS1;H3-3A;CCN1;NMNAT2;GLB1L3;ANGEL2;LDB1;GGPS1;SOX5;RALGPS2;ZBED5;SH3D21;DPYSL4;HOXC8;TSEN15;CDKN1C;EFNA4;BCL9;RBP3;SELENBP1;PNPLA2;DEDD;ANAPC15;MPZ;F11R;USF1;CHTOP;RBM4;SLC26A9;CRTC2;MTX1;C1orf43;TBX5;LEMD1;TRIM8;MORN4;NECTIN1;NTS
215	ATF1_Q6	0.107713	0.298718	1.20161	0.0678337	HAND1;PCK1;CSF3;NR2E1;ITK;BSND;SRRM4;FBXO33;SLC18A2;STC2;TH;LMO4;DUSP3;PDZD8;THRA;RET;ADARB2;GSE1;USP48;C10orf82;ESRRG;RBKS;ZWILCH;NFIL3;DYRK3;ANGPT1;TSPYL5;OSR1;CSF2;PPP2R5C;AKIRIN1;SIK2;NR6A1;KLF9;KCNMB3;HOXB9;ATL2;CDC42;CD37;IRX6;SPRED2;KCTD8;GK;CDX2;CHMP1B;TOP1;TBC1D23;SPATA18;ELOVL5;ZFAND5;CREM;DLG2;TSC22D3;TSC22D2;SIDT2;GEM;HS3ST2;ERC1;FOXP1;ELL2;YEATS2;SUV39H2;BNIP3L;DAAM2;CFL2;OSBPL9;HOXB1;NEDD1;NTRK2;SLC38A1;HTR2C;PLEKHA1;GABRG2;RNF148;AFF4;PER1;HAS1;HHIP;PDE1A;IVNS1ABP;CENPE;PAX1;GNB4;MAF;SIK1;AREG;AFF2;PDE4D;SEC23A;YWHAZ;EIF4A1;TMEM263;SMAD6;GLI1;CALD1;AQP7;OGDH;TFE3;FAM78A;HS3ST3A1;CD2AP;HSP90AB1;SULT4A1;FOXD3;FLT1;CCN4;CACNA1G;TAOK2;YPEL4;MLLT6;SUMO4;LDHA;IRF2BPL;PCSK1;CREB3L2;MCAM;CORO6;NCALD;SOX11;SDHB;TRIB1;COPB1;CNN3;PPARGC1B;LHX1;RPL4;LMCD1;HSD11B1;CCNI;MBNL2;HOXA4;SRSF6;NEUROD6;NRF1;CDX4;GDNF;UBE2H;GPM6B;SCP2D1;C11orf87;PRDM12;DNTTIP1;WFDC3;TAMALIN;FOSB;RRM2B;ST20-AS1;FGF6;ADAMTS3;KRT33A;PAFAH1B1;KCNIP2;COQ10A;MAFF;PFAS;TPM4;COL1A1;EEF2;PSENEN;SYT13;LOXL3;PDP1;IKBKB;VIP;DDIT3;LAYN;SPATC1;CTC1;SPATA32;MBD6;BABAM2;KCNA6;FBXW11;STAT6;MAPK10;ERF;U2AF1L4;NANS;PARD6A;RPL23A;ZBTB18;CYLD;ASPHD1;RAI1;ARG2;FOS;CUTA;CBX8;TGIF2;NOVA2;MAGED2;CCND1;FAM131A;KLHL22;SCAMP5;HABP4;SST;TNFRSF12A;IGFLR1;RNF44;TRIM39;NRXN1;CPNE1;RNPS1;IRX4;HOXC10;MROH5;EIF4A2;ATP6V0C;JUND;SPATA20;NOVA1;PAK1;PPARD;EHD1;DOK1;DGUOK;ID1;PTPRU;SNAP25;NOL4;PPM1J;RAB25;TMEM147;TMEM86A;CLDN7;UCN;KCNA5;ISL1;PDGFA;NDP;C1orf35;MAP1LC3A;RUNDC3A;CHGB;VGF;SCG2
216	SMAD4_Q6	0.10786	-0.307507	-1.24759	0.0368932	HEPACAM;COL25A1;SRRM4;FMO2;FOXB1;LMO4;HOXA9;THRA;HOXA6;VAPA;ZNF410;FOXI1;UBE4B;TET2;CLC;ZNF800;VEZF1;KLF7;YPEL1;CDK6;HOXA10;PTBP2;RPS6KA3;AMMECR1;CHRM1;LARP4;TRPS1;CXADR;IRS1;KMT2E;RORA;CRK;CBFA2T3;NAPEPLD;ZNRF2;LGI1;ZNF710;RCAN1;ELOVL5;PLCXD2;EPC1;PIEZO1;NUDCD1;ARID1A;TMCC1;SUV39H2;CALM1;MACROD2;PDGFRA;HOXB1;ATP2A2;TXNDC12;ABCA1;UBE2E1;ADAMTS4;RHOQ;DIABLO;PURA;USP2;HHEX;RTN3;AKAP4;PPP3CA;PAK3;HNRNPK;TRAF3;EEF1A1;PRR35;PAX1;MAF;BNC2;CDK15;DCTN1;ADAMTSL1;WASF2;SSBP3;NTRK3;CDH13;WNT1;CREB1;EIF4A1;RMI1;AGBL5;TCF4;CALD1;HNRNPUL1;SP8;PBX3;CASKIN2;CACNG3;CLOCK;SOGA1;MAFB;FGF4;IL23A;ACACA;OTX2;CATIP;CACNA1G;KCNN2;FGF16;FLI1;SDR9C7;LHX4;TMEM25;AGAP2;ACY3;CA9;ATXN7L2;BAHD1;NOTCH3;ANKS1B;SRSF6;ADORA2B;DHX40;NXPH3;CLVS1;LINC00474;GDF1;SULF1;RASAL2;AVP;RGS3;C11orf87;HOXA3;GOLGA2P5;MEF2C;PHF8;LHB;NIBAN1;MROH2B;WNT3;SCYL3;LAMC2;PHF12;PARP16;PRRC2C;CMTM4;MIR22HG;LINC01106;KCTD15;PRKCZ;HMGN5;TREML2;ATP6V1E2;RALA;ETV4;LOXL3;PDP1;COL1A2;TNS2;ERO1B;TMEM69;P3H4;NR1D1;VDR;PICK1;NR2F1;POLR2I;RPS8;SLC25A14;PFN2;GBA2;MMP11;EPHA2;DLGAP4;WDR81;EVX1;ZMYND8;PPP3CB;HYAL2;CADM1;DACH2;SLC25A35;FAM83F;SNX12;PRKAG1;TRIM3;KAZN;APBB1;MRI1;MEIS2;AP2M1;DHRS3;PLEC;PARP8;SST;TNFRSF12A;NFATC4;FKBP10;TBX6;GNB2;POU4F3;NAB2;ARHGEF19;TSEN54;SPCS1;STX5;MGAT4C;MYLK;DOK1;POU2AF1;ZNF296;MYL6B;DUSP5;SIAH3;TMEM109;FBRS;PPP2R2B;SIPA1;KIRREL3;AGER;CERS1;IL17RC;PSMC5;LDB1;CGB7;WDR13;NFKB2;ZNF282;TBCB;FASTK;RAB1B;SYVN1;MCRS1;SLC12A5;PCBP4;LMO1;ACTL6B;APH1A;POLD4;LINC01138;EPHB1;FLRT1;TBX5;SLC22A17;PLA2G2F;RUNDC3A;TRIM8;NTF4;TOMM40L;VGF;KCNH6
217	TGGNNNNNNKCCAR_UNKNOWN	0.110223	0.278801	1.19911	0.0286299	SPINK4;PCK1;TFR2;SLC3A1;RETNLB;CA7;CIPC;NFIA;CAVIN2;MGAT4A;SLC4A1;DDIT4L;KIF1B;PPARA;PPTC7;SLC22A1;FGF11;SETD3;SGMS1;ZNF462;ZNF664;GABRP;HOXA9;WDR44;DUSP3;HOXA6;PRKRA;SFTPC;SLC31A2;ZNF189;EYA3;LIPT2-AS1;RNF213;MID1;PDK2;SLC2A4;CHST5;C10orf82;PLAT;PNRC1;ITIH6;GCC1;NEUROD2;FAM53C;CCDC177;SMAD7;PRKAR2A;NFIB;STXBP6;SLCO2A1;GPC4;NLN;GSKIP;RNF186;TNFSF15;CDH5;SNCAIP;STARD8;FCGBP;NCKAP5;HOXA10;SLC38A3;LINC00299;HBP1;ANKRD17;ARHGAP8;CYP1A2;EIF4G2;CCN5;CHRM1;CFI;PIK3C3;GNG12;TMEM255A;CASQ1;KMT2E;ITM2B;NRXN3;PDZRN4;ATAD3C;KCNN3;CLCN3;KANK1;SLC25A24;LRRC59;SCN4B;NR2C2;EDA;C16orf89;IQCG;PAG1;FOXP2;OARD1;RERE;NXPH1;ROR1;FGL1;PLCXD2;DENND5A;SBSPON;ARL13B;CCDC92;CBX2;TMTC2;GNAT1;RGN;NUDCD1;GLS;MLLT10;C1QTNF1;VEGFA;MTF2;DUSP14;FOXN1;MAP3K5;CREBL2;OSBPL9;IPO7;MYOG;ATP2A2;PIK3R3;TPPP3;HIF3A;CRYAB;CYTH3;DNMT3A;LINC01565;CREB5;NFKBIA;NEK1;ZHX2;OVOL1;EBF2;CAMK1;PDGFB;NPPA;CACNB1;PLCD4;KCNG3;MRPL50;SRCIN1;NFATC1;SALL4;DDHD1;STAT5A;KLK13;SERP1;SALL1;NRK;LY75;C17orf58;ASS1;SEMA3C;WDPCP;PRDM13;IL6;ZFHX3;HMGA2;MTMR4;PRR15;FHL1;MPL;WBP1L;TANK;EPPIN;ST13P4;RORC;TCN2;LRRN4CL;SMAD6;MYCN;SGTB;SETD7;PPARGC1A;CBL;SCNN1A;SULT1A2;MAP3K14;HDLBP;STARD13;MSRB3;LMLN;EMID1;ADAM23;DDR2;IGSF1;FAM118B;BHLHE40;NNAT;PLA2G3;KANK2;RASL11B;RBPJ;CSRNP1;BRD4;ELMO1;SWAP70;EPHB6;MT-ND5;SPIB;HOXB6;WNT5A;CHP1;NFYA;CTNNA3;ADD3;MACROD1;TTC19;LOX;LINC00649;CAMP;MTSS1;HFM1;WFDC6;CUEDC1;SYT12;CNTD1;FXYD1;SPRY1;APLN;CHST9;GCM1;FOXI2;EXD1;ADAMTS7;RPE65;RAP2C;TMEM182;IKZF2;CYRIA;ADGRG6;FSCN2;VIM;ADM2;LINC00314;SYNPO2L;STAT5B;ARL4C;RTL10;LINC00474;MT-ND4L;UBE2H;EVA1C;FARP1;FAP;NTNG2;HOXA3;FERD3L;ST6GALNAC5;GNB1L;SCD;EXTL3;DIO2;HPN;VASN;CDK2AP1;MEF2C;NLGN3;COA3;ZFPM2;CTHRC1;HDX;STON2;CAVIN1;SPP2;ATP1B1;TIMP4;PHF12;KERA;SFRP2;COLQ;CAMKV;SH2D4A;PRRC2C;ISYNA1;PDGFRB;PCDHGC3;EHD4;SYT9;COL6A3;USP54;PODN;RALYL;PADI1;ITGA1;SLC22A8;EIF2A;MORC4;MLLT3;VCL;UBE2R2;IGFBP5;DGKD;F9;CPEB3;PLXNB1;MLF2;ALDOA;ASIC3;MIR600HG;VIP;SGCD;PGF;LRRC17;JPH4;ANXA3;GRHL3;FAM53B;NEFM;ACTA1;RBMX;IRAG1;SOX15;CAV3;SDC1;NR2F1;GPRC5C;CBFA2T2;GPRASP2;TMEM131L;HHATL;POLR2I;STARD3;CARMIL3;KIAA0040;LMOD1;XPR1;LSMEM2;VAMP1;DAB2IP;RPL23A;GPRASP1;PTGFR;ANKRD39;MARCHF5;AQP3;CCDC9B;MOV10;RNF43;PELO;EI24;TIMM10B;RUFY1;ALDH3B1;TMEM178A;ESRP2;MTCH2;ARFIP2;TGIF2;NR1H3;HBEGF;ATP10B;JPH3;TSC22D4;RBM14;SULT1A1;PCOLCE;LYPLA2;CGB2;MT-ND4;MAPK3;SCRT2;B3GALT2;WRAP53;RBBP7;SCGB1A1;ADAMTSL2;OSBPL7;SHISA6;GAL3ST1;ARHGEF19;KLF14;TRAF4;GTPBP2;CS;GPR119;TINAGL1;YPEL3;PPME1;HEY1;LIX1L;PBX2;MAGEL2;TMOD4;PRELID1;RAB24;S100A8;CKMT1B;PLXNA3;SPTB;RAB34;SEC11C;SIPA1;IER5L;PRSS36;KCNN4;TOX2;CCN1;PTHLH;RIN2;VWA1;MPP2;KRT17;RTN1;RALGPS2;NECAB3;VWA7;H1-10;PDLIM7;MYL11;FADS3;GDPD2;BLCAP;EFNB1;ARHGEF2;TBCB;TP53;KRTCAP2;ORAI3;PCBP4;PTGDS;GDPD3;SLC39A4;DOK7;SLC22A17;ARHGEF5;GOT1;TRIM46;LAMA5;RTBDN;KCNH2;REM2;SH3TC1;KREMEN2;LRRTM1;KRT4
218	LHX3_01	0.111888	0.293917	1.19562	0.0610022	GRPR;HERPUD2;FGF19;ADAMTS17;COL4A3;SLC24A4;LBX1;SALL3;DMD;EPB41L5;SERTAD4;GSC;RGS8;SIX1;GPR22;RBFOX1;GSE1;MID1;GABRG1;ZBTB20;PCNX1;PCMTD1;C1orf87;PRKAR2A;KLF7;HESX1;PIK3CA;TAFA1;FIGN;ANGPT1;CGA;CALN1;NRP1;TMEM255A;STAC2;BHLHE41;TOB1;RORA;IRX6;OSR2;PDZRN4;NEO1;KCNN3;CASZ1;ZNF366;CXCL13;CFB;JDP2;PTPRO;WDR49;OARD1;LYG2;PRL;DCT;DACH1;PPP1R1B;MMP27;KAT6B;MBNL1;KCNH5;LMX1A;RARB;PIK3R3;ARHGAP44;NOTCH2;TNFSF13B;KCNS1;LRP2;ITGA8;WNT8B;GNB3;TMIGD1;KALRN;EBF2;COLEC10;DIXDC1;TNRC6A;HHIP;TAF2;SULF2;PHOX2B;CHN2;HOXA2;SEMA3C;RPA2;SHOX2;RORB;ZEB2;TSHZ3;PRKAB1;MYF6;SSPN;TBR1;CELF2;ROBO1;STX7;BAZ1A;SP8;LMO3;SEMA6A;PACSIN3;TYR;RASL10B;KCNMA1;ST8SIA3;SUPT6H;TFAP2D;OTX2;CDKL5;YRDC;ELMO1;CLRN1;TLE4;ITPR3;PXYLP1;NFYA;CNBD1;DDX6;WNT9A;MTSS1;ARID3B;SLC37A4;MYL1;ADAM11;RTN4RL1;SYTL5;ALDH1A1;DCX;TAAR5;SDF2;LDB2;FKBP5;TECTA;LINC00314;NEUROD6;NEBL;NONO;NPVF;SULF1;RREB1;COL4A4;NKX6-1;KRTAP11-1;ID3;NLGN2;RAB22A;SRPK2;PRRX1;PCDH10;TFAP2A;RHOBTB3;MOSMO;H3-3B;GTPBP1;HAS2;KLHL5;KCTD15;GRM5;MSX2;PTH1R;LUC7L3;PRKG1;DLL4;INPPL1;FBLN2;LYSMD2;RAX;OPRM1;TBX19;KCP;GNAO1;PCNT;LRRC15;TAC1;SRSF7;SP6;VIL1;ZRSR2;NREP;ZBTB18;MED12L;CYLD;MARCKS;CADM1;EN1;NPR3;OFCC1;DSPP;OLFM4;HOXD9;JPH3;PRDM1;SCRT2;KRT32;LINC00311;TBX6;UNC5B;PART1;IRX4;TRPM8;KLF14;PITX2;RAPGEFL1;NOVA1;XYLT2;PRR34;FIP1L1;NABP2;C1orf122;SIAH3;TMEM179;HOXC6;NOTCH2NLA;PPP2R2B;JUNB;CPA5;ADRB2;NRL;BARHL1;FAM193B;HRK;DSG1;PCSK2;TP63;KRT23;LEMD1;RGS12;FEV;SNTG1;LRRTM1
219	ATF_01	0.112059	-0.305073	-1.2409	0.0241636	CLDN6;MAP3K13;CLDN3;SLC18A2;TH;LMO4;NUP42;TRA2B;GOLGB1;ZBTB21;DHX36;PMEL;SPAG9;SEC62;USP48;PNRC1;LMTK2;TMEM39A;SRP54;NFIL3;RPRD1A;ZNF367;SGK1;NUBPL;OSR1;AKIRIN1;SIK2;ATG5;ICA1;AMER2;CDC42;IRX6;SPRED2;GK;CLCN3;IPO11;SLC7A3;RCAN1;TOP1;SLC39A5;GRM3;ELOVL5;ZFAND5;SLC5A7;TSC22D2;MBNL1;SIDT2;MMGT1;H4C5;GEM;HS3ST2;ZNF184;PEG3;PPM1A;PNPLA3;BNIP3L;DAAM2;ATF3;SRGN;ERG28;NEDD1;YME1L1;ZZEF1;NR4A2;ZIM2;EGR3;RHOBTB1;FGF9;ING3;KAT5;PER1;NF1;HHIP;TRAPPC10;NFATC1;TAF2;JOSD1;TBC1D32;GLYR1;SLC35F5;GNB4;XPNPEP3;SON;LGR5;SRPRA;DUSP4;SIK1;DCTN1;ZFHX3;SRSF1;ADCY8;PDLIM3;HID1;CALD1;LDAH;GTF2A1;PPARGC1A;OGDH;ST13;KDELR3;PDXDC1;DNAJB11;HDLBP;HS3ST3A1;CD2AP;PAMR1;SLC25A25;SULT4A1;FOXD3;RPL34-DT;CEP57;IRX3;TTC16;KCNN2;TAOK2;LRP1;PNMA6A;RANBP6;LDHA;GART;IRF2BPL;SND1;LINC00649;MCAM;NCALD;TRIB1;SGIP1;PPARGC1B;RPS29;GPR3;LHX1;AGPAT4;TACR1;MBNL2;RPL34;FAM76B;NEUROD6;CDX4;GPM6B;C11orf87;AMOTL1;PPP1R15A;ADCYAP1;WFDC3;FOSB;STAMBP;ITFG2;FGF6;C1orf21;NDEL1;ETF1;PAFAH1B1;TLE3;MAFF;CLSTN3;PFAS;SEC61A1;TERF2;ZFY;CCNA2;TPM4;HOXD8;SSR4;IKBKB;VIP;PRNP;CTC1;RNF166;BABAM2;ZNF516-DT;PCDH9;ISCU;MAPK10;CNTROB;ERF;CHMP4B;DDX51;EPHA2;DUSP1;DNAJB2;EVX1;CYLD;ASPHD1;LUC7L2;CDK2;MARCKS;PNMA3;EGR2;CHPF;NPTX1;SLC44A4;FOS;CBX8;EIF1;TGIF2;GOLGA2;NSD3;XPNPEP1;TSPAN7;CYSTM1;FLNC;FAM131A;GNG4;SST;RNF44;TRIM39;HOXC10;UBA6;NINJ1;ATP6V0C;JUND;PHACTR3;RAPGEFL1;PAK1;CMSS1;FAM174A;SSTR2;AAMP;UBE2B;DDX19A;RFX1;INTS7;PRR3;PRELID1;RAB24;RUSC1-AS1;PNKD;PTPRU;NUP214;ELAVL1;GPBP1;NOL4;MYL6;CPNE4;ZNF576;RING1;CCN1;GRP;TMEM147;RCE1;LCMT1;CLDN7;UCN;DRD4;TIPRL;GNL1;FOXRED1;KRTCAP2;IDH3G;GTF2F1;FSTL5;NKX2-2;APH1A;RAB3A;SH2D2A;TMEM175;UFC1;TBX5;TRIM46;EGR4;MAP1LC3A;RUNDC3A;GAK;CHGB;TMEM59L;SCG2;LRRTM1
220	AMEF2_Q6	0.112064	0.293925	1.19501	0.0545852	TUBA4B;WIF1;BEND4;SMYD1;HOXB8;SLC3A1;CA7;MTUS1;CKM;XIRP1;SALL3;CHD2;GRIN2B;PRPF38B;PENK;ANKMY2;GSC;NEDD4;MID1;BIRC2;LUZP1;ZNF436;ZCWPW1;S1PR1;ESRRG;ZFP36L1;SLC4A4;MYO9A;JMJD1C;NFIB;MAS1;SLCO2A1;GPC4;DYRK2;SNCAIP;USP13;NCKAP5;HOXA10;AFF3;MSTN;CASQ2;RFX3;STARD7;H2BC5;ATL2;P2RX5;NFAT5;DIP2B;DKK1;RBBP6;PDZRN4;TTN;HS3ST5;ARPP21;CHMP1B;JAZF1;CYP26B1;MYL2;NLK;PCYT1B;DLG2;GET4;C18orf25;WT1-AS;NR0B2;AZIN1;FILIP1;CLASP1;ASIC2;JUN;YPEL5;PYY2;ARHGEF15;ASB18;MYH6;BHLHE22;PURA;USP2;EDN1;CREB5;ABCA6;UBXN10;USP47;RHOBTB1;FGF9;ITGA7;NR4A1;JCHAIN;BEST3;ZNF362;ACVR2A;SALL1;KLHL40;HOXA2;BNC2;ZBTB9;MACO1;DCTN1;RORB;BZW2;PABPC4;ZNF385B;HDAC9;B4GALT1;SSPN;ZDHHC8;SLC44A1;TBC1D16;SCAI;COL9A1;FGF13;KPNA3;GTF2A1;EYA1;PPARGC1A;GJB6;NOX3;CACNG3;NOG;PACSIN3;NCAN;NAT8L;PHKA2;PPP1R16B;BCL9L;BDNF;HMGN2;SOX2;FLT1;ARHGEF37;HOXB5;TENT5A;CHRDL1;SMARCA1;CDKL5;FGF16;XK;NEXN-AS1;HOXB6;MEPCE;HIVEP3;CTNNA3;SLC35A2;KCNK9;TNNI3K;TGFB3;FAM110D;MYL1;GABRA6;LMCD1;TPM2;LYN;TACR1;UXS1;MBNL2;CKMT2;B3GLCT;TSPAN14;DOCK8-AS1;CNTLN;FSBP;RUNX2;ARL4C;BACE2;HMGB4;RGS3;CTBP2;HAPLN1;PRRX1;GPR27;CRTAP;HAS2;TLE3;GAL3ST3;MRPS18B;DNAJA2;TUBA4A;EHD4;ELAVL2;PRMT3;LUC7L3;PYY;LIN28A;INPPL1;AGBL4;SPTAN1;PTCHD4;CDC42EP3;ACTA1;SOX15;OLIG3;SDC1;DBNDD2;GNAO1;CRHBP;KRT222;ZNF281;FBXW11;ZNF516-DT;H1-4;TNNC1;LSMEM2;DLGAP4;PPP1R10;WDR81;ZBTB18;ANKRD39;CYB561D1;ETV1;CACNB3;NRP2;HLX;PLEKHA6;CLIC1;VSTM2L;COL13A1;TLCD5;SLITRK1;TENM3-AS1;CPNE1;SLC24A2;JUND;STX5;CNTN1;SLC39A13;MPC2;PDLIM1;ENO3;HJV;MYL6B;HOXC6;ASB16;CCDC85B;GEN1;SEMA3A;RBM8A;PPP2R2B;TBX4;ZNF436-AS1;PACS1;GNAI2;RTN1;ATP5PD;SOX5;RTP1;TSPEAR;SSH3;TECR;SLC50A1;ARHGEF2;HTR7;ELMO3;RIPOR1;CAPN1;SLC26A9;NDP;PAK6;SV2A;TP63;CDH10;FST;RTBDN;C2CD2L
221	HFH3_01	0.112321	0.29705	1.1964	0.0754717	IRS4;HOXB8;CLDN8;NFIA;SYT6;DMD;RBP2;ETV5;REST;WDR44;ORC4;NEDD4;CDAN1;MID1;FOXJ3;NR4A3;NIPBL;PIK3C2A;NEUROD2;FBXO11;UBR1;CTDSPL2;TJP1;HOXA11;KLF7;HESX1;TNFSF15;MSI2;HOXA10;SGK1;PPP1CB;RTL9;TWIST2;NR3C2;DOCK3;TOB1;REPS2;CPEB4;SYNRG;LGI1;CHD6;MIDEAS;CYP26B1;CILK1;GFRA1;CEBPA;RFTN2;SLC39A8;GRM3;SLITRK2;FOXP2;DLG2;GRB7;PAIP2;KAT6B;PALMD;ID2;RGMA;ZBTB37;ASIC2;ATP2A2;ADAMTS14;SLIT3;CADM2;UBXN10;ZHX2;COLEC10;CNBP;IQGAP2;MAF;SHOX2;NCAM1;CRIM1;SLC10A7;AHI1;RAD21;PRX;MAP2K5;HOXB3;SLC44A1;BCL11B;SMARCA2;CEBPA-DT;ADAM23;NAV3;FOXD3;OMD;OTX2;TWIST1;SCAMP1;HOXC4;LHX3;FUT8;WNT5A;PCDH17;FLI1;GOLGA1;NIN;GAL3ST4;ATP1B4;TNF;MYL1;DUSP21;RPS6KB1;LINC00314;RUNX2;C1QTNF3;IFNA10;BPIFA3;KRTAP17-1;UBE2H;IFNA17;SCML1;QRICH1;VASN;TYRO3;MEF2C;NKD1;MCC;TSHZ2;RGS22;TLE3;TCF7L2;PHTF2;KCTD15;ATXN7L1;C12orf57;ARHGAP30;IFNA8;IGSF9B;CDC42EP3;TMEM209;SOX15;RAB3IP;GPRC5C;HTR1B;GNAO1;FBXL22;ADGRB3;FBXW11;BUB3;DUSP1;PLAG1;ZMYND8;ETV1;PRRC2A;EGR2;VGLL3;ITGA3;CAB39L;STOML2;PRKAG1;INMT;C2orf73;GRIK2;PNMA1;CHCHD7;COL13A1;PRDM1;BRIP1;PARP8;SIX5;CRH;CPNE1;KLF12;NOVA1;NSG2;PRR34;SCUBE3;CELF4;NIM1K;GABRE;ID1;EPN1;CCDC85B;ELAVL4;LTA;TBX4;CCN1;CSNK1E;NMNAT2;BMP5;SCG3;GPR142;PNPLA6;UBAP2L;REEP4;SSH3;RBP3;TSPAN17;SLC35C2;C1orf43;CDH10;NECTIN1;SLITRK6;ARTN
222	PITX2_Q2	0.112363	0.291832	1.19702	0.0689655	DNAH11;NR2E1;CASK;COL4A3;MYB;ABI3BP;FOXN3;GRIN2B;KITLG;HOXA1;TMEM100;FOSL2;HPSE2;LMO4;SNX6;ORC4;NDST4;ADGRL2;RYBP;FAM53C;NEFL;JMJD1C;ASB11;UBE2E4P;VEZF1;OMG;BAMBI;HESX1;PMFBP1;NCOA2;TAFA1;FIGN;KCNJ15;SORBS2;HCN4;UNC13B;ASPA;DPYSL5;BMPR2;SOWAHC;TRPS1;AMELX;KLHL41;ZBTB10;KMT2E;RORA;FZD4;LRP6;KCNIP4;CPEB4;SEMA5B;PRDM10;GPR158;PIK3R5;RMDN2;SLITRK2;SLC29A3;FOXP2;CGGBP1;SPTSSB;ACVR1;PRL;PDE4B;N4BP2;SLC41A2;PNPLA3;NFIX;NPPC;GKN1;CLASP1;MYOG;NTRK2;PYY2;ADAMTS4;DDX17;PURA;GUCY2F;MITF;ADNP;CREB5;PPM1L;CTCF;IL2;HIVEP2;GAD1;BEST3;LINC00310;SLC13A1;RNF122;DST;LTBP1;JOSD1;SREK1;TUBA8;HOXA2;BNC2;PBX1;RBPMS;SHOX2;RORB;APP;FOXO4;ADAMTSL1;BMP4;KRT3;GSK3B;RBMS2;FES;ERBB3;EYA1;MFRP;CD2AP;AK8;CDH11;BCL2;DCTN4;SEPTIN10;FGF16;TWIST1;TLE4;NCOA3;EIF2B4;PRICKLE2;KCNQ1DN;MED13;TMEM132E-DT;SLC35A2;ARMH4;RP1;PDE7A;NCALD;HOXB4;ASCL4;SLC37A4;ALG13;TRIB1;SESN3;HTN1;TLN1;NPTX2;TMED7;TIGD2;SLC43A3;BRCA2;COL2A1;MSS51;BAHD1;UBE2N;PSMA8;DLC1;FZD6;PMCH;SULF1;SOX14;GDNF;RASAL2;COL4A4;KLK9;HOXA3;PRRT1;MAB21L1;CRYGS;SOX4;IER5;TCF21;AQP5;USPL1;CREBZF;BMI1;SNX17;EGFLAM;MSX1;HSD3B7;MYPN;VSIG1;HMGB1;KCTD15;RALYL;MIP;ADORA1;LUC7L3;PRKCE;PYY;LIN28A;OLFML1;OR2L13;PDP1;GPR82;ODF2;RAX;MBD6;SPACA9;FAF1;SLITRK5;ZNF516-DT;LRRC15;TNNC1;ROBO3;MEOX2;ZBTB18;TMEM132E;RUNX1;PTMS;CREB3;RNF43;RFX4;MANEAL;NDRG2;PPT2;FBXL19-AS1;RXRG;MEIS2;FIZ1;GADD45G;PLXNA2;FAM89B;PRDM1;CACNA2D3;TICAM2;TTC9C;SH3BGRL3;JAKMIP2;CPNE1;LRRTM3;ACTN3;PITX2;JOSD2;AMELY;MYLK;CELF4;EMX2;PRG4;IGSF21;PRSS33;PRDM8;GLRA1;HNRNPD;SIAH3;TAPBP;PIANP;C16orf74;SLC25A28;RIN2;CDK2AP2;ZBTB7A;MRPL58;BARHL1;PDLIM7;CRNN;HRK;BCL11A;ZDHHC12;CYP2F1;PDGFA;SLC26A9;DUSP10;PBXIP1;TNKS1BP1;AANAT;SLC39A2;NDUFS2;SCN2A
223	AR_01	0.112422	0.308626	1.19579	0.106122	LINC00472;RBM24;SNX1;ETV5;HOXC12;ZNF654;CD36;RELCH;SIX1;STX19;FOXJ3;TRIM63;S1PR1;ZNF800;PSMA6;SF3B1;CALCRL;PER2;TRIM54;FAM107A;TP53BP1;SLC38A3;SGK1;CCDC6;PRMT6;LARP4;NDC1;APPBP2;STX12;LIFR;LINC00114;SPTBN1;HPD;KLF15;IP6K3;RAB10;ABTB2;TSC22D3;AGRP;PMP22;KIF13A;LINC00670;ELL2;OLFM1;ID2;FILIP1;LINC01565;USP2;TMEM52;ADNP;ADAM7;ZNF532;ITGA7;NOTCH4;SLC9A5;PER1;TNRC6A;SLC43A1;ITPKB;C6orf62;ATP6V0A4;SREK1;PANK1;TRIM50;CLDN10;SPEG;ANGPTL2;MKRN4P;RBMS2;FES;SCNN1A;RBM15B;NAT8L;TMEM161B;TGIF1;CEP57;NDST2;XK;TRERF1;UBE2Z;PITX3;SMOX;PHF21A;FXYD1;CFAP65;IKZF2;CYRIA;FAM76B;RTL10;LUC7L;EVA1C;GNB1L;MT2A;BCL6;SOX10;CBLB;JAK2;USP54;SLC25A45;SLC29A2;HMGN5;BARHL2;LUC7L3;DTNB;MPLKIP;IP6K2;MXD4;PSME2;DSTN;GOT2;PDXK;NPHP4;WNT7A;KRT222;NCKIPSD;SUGCT;AMPH;DAB2IP;PIM2;FOXA3;ZMYND8;PPP3CB;NCDN;TXNIP;CSAD;RTL3;IL16;STOML2;R3HDM2;ZNF513;FAM162A;DAGLA;PRDM1;SLITRK1;TMED9;CDKN1A;CIART;SDCBP2;NAT14;ECI1;BRINP1;PRG4;SLC7A8;IGSF21;HNRNPD;SNAP25;SIPA1;RTKN;STIM1;LGI3;KCNA5;PCDH1;PA2G4;C6orf136;LRRC8A;C1orf43;SYMPK;KCNH2;VGF
224	T3R_Q6	0.112897	-0.307995	-1.24128	0.0358491	BEND4;EPHA7;ATP1A2;ARHGAP36;PAX3;MAP3K13;TBX3;WWC1;ALPG;RBM24;DDIT4L;TCF7;RHOT1;FGF11;STAG2;LMO4;THRA;LHX5;ANKMY2;MYOM3;GSE1;PDK2;GOLGA7;KDM2B;ONECUT1;DRD3;NFIL3;ONECUT2;YTHDF3;FOXA1;USP3;EIF4E;TNXB;NR6A1;AGO1;TOB1;DUSP16;CTNND2;RPS6KA5;ALPI;CHD6;KCNN3;WNT2;CRISPLD2;RNF128;RERE;CREM;CYP21A2;KDM6A;GNAT1;TENT5C;CCDC140;NFIX;FGF17;RAB30;TPPP3;CDHR5;MXI1;BAZ2A;GRM2;TPM1;ZNF362;MYLK2;HNRNPL;SALL1;HIPK2;RELT;PAX1;BNC2;BEST4;IGFBP3;BZW2;ZNF143;MTMR4;GUCA1A;SYNGR1;RALGAPB;SARM1;SSPN;NAA25;MAX;IGDCC4;KCNG4;NOG;YARS1;NFE2L1;CD40LG;FGF4;NNAT;ENPP5;SMARCA1;CDKL5;KCNN2;DNALI1;YPEL4;MLLT6;KCNAB3;TRIAP1;TGM5;SND1;CNBD1;MCAM;CORO6;SPATA7;AHNAK;RNF112;DMRT2;MYBPC2;NT5C3A;MCM7;LDHB;AIFM1;AGBL2;DCX;LRRN1;ME3;CYCS;IL27;NKX6-1;RAB22A;MANF;MT2A;UQCR10;OGT;BCL6;LRP5;BTK;JPH2;SHH;LBHD1;AP4M1;VAX1;SYNPO;DCHS2;TSHZ2;GAL3ST3;DEFB119;PIK3C2G;ACSL5;CITED1;ACKR3;ELAVL2;LUC7L3;NPAS2;OBSCN;RARG;MAEA;PIPOX;TNS2;IGSF9B;MTMR3;NXPH4;P3H4;CITED2;PLA2G4B;LRR1;GPR162;HHATL;FBXL22;CARMIL3;PDHB;SMOC1;SF3B5;SEMA6C;BRAF;ABR;TMEM119;DRP2;TMEM135;ZMYND8;DLX1;PTMS;CCDC9B;LDLRAP1;STOML2;PRKAG1;CUTA;JAKMIP1;ESRP2;APBB1;POGK;DSPP;RGL2;ATF6;RAP1GAP2;TRMT2A;KRT10;OPA3;CACNA2D3;MICOS13;FGF12;SCT;PRSS27;SLITRK1;TNFRSF12A;FKBP10;MNT;SHISA6;CUL7;XYLT2;SCUBE3;HSD11B1L;NYAP1;C1QTNF4;CXXC4;SNCB;CXCL17;DHX35;EIF1AD;SIAH3;ELOVL6;CDK16;LRRTM4;AIM2;TMEM215;RANBP1;SIPA1;PAX6;JUNB;CCL20;FOXC1;COX5A;TOMM40;ZDHHC7;CDK2AP2;SOX5;STIM1;SLC8A3;BARHL1;HOXC8;BANF1;TMEM8B;BCL9;MIR9-1HG;COMMD3;CYC1;PCBP4;RGS7;DAO;CACNA2D2;TRIM55;VAMP2;FXYD5;HAPLN2;CDK18;TBX5;THPO;HAS3;TNKS1BP1;NTF4;RELL2;BPIFA2;KCNH2;TMEM74B
225	CIC_TARGET_GENES	0.114106	-0.289391	-1.24146	0.0170455	LINC02068;CIPC;ITK;PAPOLA;TBX3;PEX11A;DTWD1;SLC38A2;HOXA13;H2AC11;ENKUR;MED28-DT;SLTM;ARRDC3;ASB7;H4C8;ZNF460;SLC16A10;TRIM24;PAFAH2;HOXA9;ICE2;NUP42;OAS3;WARS1;TLN2;NADK2;ABHD2;DPP8;HMG20A;SRP14-DT;LPCAT3;HAUS2;ARL14;VCPIP1;BMPR1B;ZCWPW1;PAN2;H2AC6;TMOD3;UBR1;RIPK2;CTDSPL2;SRP54;GABPB1;ZNF770;TP53BP1;TINF2;CARD8;MUC13;PIKFYVE;ANKRD17;POP4;SERBP1;WDR93;POLG;CNOT1;IDH1;HMBOX1;CSTF3-DT;LARP4;PEAK1;TXNL4B;BTF3L4;CCDC163;SCRN3;EFCAB11;TNRC18;ELF1;LRP6;EPS8;HILPDA;CAPZA2;MRPS22;H2BC11;GOLPH3;ITPRID2;MYO10;CLCN3;AP1G1;SLMAP;CDC40;RIPK2-DT;TTC26;LAPTM4A;PLS1;LINC02901;SLC30A6;TMEM242;UTRN;SMCHD1;APOLD1;CAND1;RSRC2;ATF7IP;LINC01635;UBE3B;ITFG2-AS1;TSC22D2;FRK;ZC3H15;NBPF1;HAVCR2;ZFYVE1;RNU4-2;TNPO3;DGLUCY;TXNDC12;PSMA3;APC;RAB11A;BAZ2A;DDX21;FAM227B;SARNP;MMACHC;PDK4-AS1;PDE12;ECM2;SLC35D1;RCHY1;NUDCD3;NET1;PREPL;FAM161A;GAPDH-DT;BRD8;DNAJC27;MMS22L;KIF20A;SERP1;UBE2D3;WDR82;EPB41L2;STRIP1;TDP1;DHX38;SEMA3C;DDX47;SETD5;RBM23;GTF3C4;H1-2;MYO1E;MARVELD2;WDR5B-DT;CBX3;HNRNPA2B1;MIR5087;SIRT4;PHF14;GTF2H1;INTS9;TRIM59;NGDN;GOPC;CCDC91;XPOT;ANAPC5;LINC02499;TPI1P2;KIAA1217;AASDH;FER;LRRC28;ERBB3;TEX9;PEX26;KNTC1;STK4-DT;RTEL1;RNVU1-21;TMEM94;OSGEPL1-AS1;RNU6-2;PLAC8;HSD17B12;RSL24D1;ZBTB4;SEC24C;CDK8;ACO2;IL23A;MIR6076;ZMIZ2;MPP7-DT;FADS2;TENT5A;MRPL42;MIR4512;PHF5A;RSRP1;SCAMP1;MAT2B;STRAP;EIF4B;COPS5;CERNA3;LINS1;MEPCE;LINC02889;CARD8-AS1;PDCD6IP;ALG14;ITGB3BP;FANCI;EAF1;MGST1;YAE1;SART3;EIF3D;UBC;PIGL;FAM81A;RPL21;KAT14;FAM3D;PSMD3;TRMO;RNVU1-2;RNU5D-1;CLDN4;COG3;DEXI;PTGES3;GTF3C2;ZC3H10;METTL6;PRKAR2A-AS1;RPL30P11;GPRC5A;ENTPD1-AS1;ESPL1;GAPDH;CBX5;MIR3912;ADAP2;SRSF5;CRADD;RNY1P15;POLR2A;RPS5;RPAP1;TPRKB;STK4;RAD51AP2;EPM2AIP1;NFKBIZ;HOXA-AS2;SNX19;SEC24A;BANP;RTEL1-TNFRSF6B;VPS33A;TEFM;SRP14;KRT8;KCTD10;CDC20;SUGT1;DKC1;ITFG2;ARHGAP32;SNRNP27;TFAP2A;SEC24D;GABPB1-AS1;CYB561D2;COPS4;SMIM15;ESYT1;RPS20;UQCC1;CNPPD1;ZNF79;CENPP;SLC38A2-AS1;SNORD13;SRP54-AS1;MCM5;RIOK1;TTC28-AS1;NAA35;CTDSPL2-DT;PPIB;CNOT2;PPHLN1;C12orf57;ANAPC10;PHB2;MSX2;MYG1;RPS27A;ST7;RPL31;ANXA2R-OT1;EIF2A;INTS2;PEX11G;MED28;GLYCTK;PCBP1;PHLDA1-AS1;OSGEPL1;MCU;SMARCE1;KIF14;GHET1;STAMBPL1;TMEM242-DT;TIMELESS;ACAA1;ORC6;WASF1;MTBP;RNY4;COQ7;ANKHD1-EIF4EBP3;CAGE1;WDR5B;TTI2;DDX5;CEP95;CDCA3;UPK2;RPLP2;RNY1;CLHC1;SEMA4B;RPS14;BUB3;MPZL3;SUMF2;FASTKD1;UTP15;NPRL2;RFC2;FOXA3;MZF1-AS1;RNU5A-1;LUC7L2;MLH1;AGR2;SRRT;NPM1;ACTA2;LINC02320;RANBP3-DT;CDC42BPA;LARS1;FBXL19;SLC25A44;NOL8;POLD2;CALM2;ATP6V1G2;TRABD2A;SECISBP2;GARS1-DT;PCBP1-AS1;TMEM115;C5orf52;ATP10B;CCT2;NDUFB3;PIGS;RETREG2;FBF1;ZFAND2B;ZFPL1;STIP1;RN7SL1;YARS2;WDR46;MIR4754;TAX1BP1-AS1;GOLPH3-DT;SLU7;PRMT5-AS1;CCDC124;KDELR1;WRAP53;MALAT1;PAPOLA-DT;FDPS;DPAGT1;SCAMP1-AS1;RNF44;MGST3;TTC32-DT;GON4L;VPS18;BMPR1B-DT;EMG1;STMN3;GTF3C2-AS2;MRPL34;TAF7;EGR1;CDCA5;PRPF40B;LRRC61;COA6;PFDN6;RACK1;PPP2R3B;ANKRA2;POU2F1;MRPS36;FBXO38;TMEM161B-DT;ARHGAP1;S100A10;NOP16;FEN1;RPAIN;PSMC3;LINC02026;ING4;MANSC1;MRPL13;POMP;LIX1L-AS1;KAZALD1;AAAS;ZMAT2;TBC1D17;RBM8A;MAGOHB;TUFT1;NFKBIL1;TCERG1;ERLIN1;GRPEL2;ORMDL2;PMS2P3;TTC32;TACO1;PIDD1;MRPL24;COX7C;RNU5F-1;WDR74;COMMD6;HMBS;MED7;ZNF335;CIDECP1;ZNF460-AS1;FANCD2;NEAT1;ANKRD34A;LSM4;AKT1S1;LINC01089;RANBP3;RNU5B-1;LMAN2;SNRPE;NUP88;POLR3GL;TP53;CIB1;NDUFA2;ZNF408;LINC01730;HNRNPA1;PRDX6;MCRS1;POLG-DT;UBE2M;WDR55;TMEM259;ANKHD1;SUGT1-DT;LAPTM4A-DT;SYMPK;NTPCR;PTTG1;TAF6L;COQ7-DT;DNAJB12;PEX19;ANKHD1-DT;COA6-AS1;CDKL3;SLC30A6-DT;C2CD2L;SYT11;POU2F1-DT
226	OSF2_Q6	0.11451	0.28851	1.19272	0.05	NKX2-1;HOXA5;MAP3K13;ZIC1;MYOCD;REL;NRAS;HIPK1;CPA2;ZNF654;AKAP13;STC2;P2RY10;LRTM1;ZBED10P;MTF1;TCF12;IL1RAPL1;SLC31A2;AMD1;SIN3A;PAPOLG;SPAG9;SIRT1;TSGA10;PIGV;PRRG4;NEUROD2;CCDC177;ELAVL3;JMJD1C;FLT3;OMG;ZBTB8A;MSI2;STAG1;SUPT16H;SGK1;CSF2;SLC6A9;STC1;DPYSL5;PROK2;HP;FAM13C;CEP70;AGO1;KMT2E;TOB1;CYP2A7;SRRM1;DKK1;KRAS;MINDY2;CHSY1;LRATD1;PRDM10;ERG;GPBP1L1;TAF6;CLCN3;EMSY;NLK;TSC22D3;CASS4;AKT2;MGP;SYNE1;AZIN1;SMAD9;IL7R;ID2;NDNF;RGMA;ATP2A2;PIK3R3;GREB1L;APCDD1L;PCSK5;RHOQ;GPD1;UMOD;SLC26A7;EVI2A;TULP4;AFF4;ZHX2;WRN;ZNF532;CORO1C;TWF1;MEX3B;FGD1;ITPR1;GPR15;RNF122;ZNF362;SLC8A1;ATP6V0A4;PTPN22;HSP90B1;BRPF1;SWT1;SLC26A6;PAX1;RPA2;SPINK5;RDH5;NCAM1;MTMR4;CCDC91;HOXB3;ZNF485;PHF6;TCF4;ZDHHC9;RBMXL2;HNRNPUL1;LMO3;CSNK1G3;DYRK1B;NGEF;APOBR;KCNMA1;SOX2;FGF4;TSC22D1;HOXB5;EDC4;IFNG;FERMT2;SPIB;HOXB6;SREBF2;PROKR1;CNIH3;RAB27A;SPEM1;HOXB4;THAP7-AS1;ASCL4;CNTD1;DPH1;DMPK;NIBAN3;KCNJ1;AGPAT4;COL2A1;SRSF6;LINC00314;SRSF8;RUNX2;PCDHA1;GARIN3;DAB2;SLA2;KDM5C;IL3;VASN;HAPLN1;PRRX1;SRP14;ABCD4;COA3;BCL6;PI15;AKAP8;HPCAL1;FGF10;PHF12;ETF1;PAFAH1B1;KLHL5;KCNV2;C14orf119;KCTD15;ELAVL2;TRMT1L;IL17A;FGFR1;CXCR5;MSRA;ACIN1;DUSP13;ZIC4;GRHL3;PURG;SDF2L1;FAM53B;NOB1;PICALM;MTMR3;WNT7B;OLIG3;HOXD10;GPRC5C;RNF24;WNT6;ADGRB2;ARF3;LMOD1;ZBTB18;RUNX1;MRPL14;DACH2;MANEAL;C11orf42;LPXN;GPX1;IL16;PPP1R12C;MMP13;PLEKHA6;INHBA;IDO1;MMP14;MND1;CNPY4;RPP21;SKIDA1;ATP6V0A1;CACNA2D3;NOL4L;TRAF4;DLX2;PITX2;KRT10-AS1;CELF4;NEUROD1;HEY1;ZNF775;C1QTNF6;SAP30L;CSNK2B;POU2F1;ADAMTS8;CHN1;BLOC1S1;IL17F;THAP7;NOL4;PEA15;CCNQ;ROGDI;OTOGL;PPP1R14C;NUDT3;TMEM86A;OTP;RAB11B;ITGA10;TBC1D10B;KLHDC9;TSPAN17;COMMD3;NKX2-2;RIN1;FDCSP;EVA1A;LEMD2;LINC00955;TBX5;VPS45;RGS14;TP63;GPANK1;MACROH2A1;MAP1LC3A;FST;MTMR11
227	LEF1_Q6	0.119266	0.290132	1.18878	0.0703297	CDX1;IRS4;CCL25;KCNJ13;PAX3;HEPACAM;DSG4;SRRM4;FNBP1L;TUBB4A;CHD2;TCF7;ARRDC3;KLF3;ARIH1;B3GNT5;KCTD4;GCA;SERTAD4;CHRNA9;ABHD2;SULT2A1;LPCAT3;SIX1;EYA3;SH3BP5;KLF3-AS1;UBE2E4P;CDC14A;GPC4;SYNCRIP;HECTD1;CDK6;ACVR1B;HOXA10;DSG3;AFF3;PTP4A1;FOXA1;TNXB;NDC1;NR6A1;DOCK3;AGO1;HIVEP1;PREX2;IGDCC3;DMXL1;BMP7;LIFR;SETD2;MIDEAS;ABCD2;TRPM1;HABP2;EDA;ELF5;ZFAND5;FOXP2;OARD1;KDM6A;DACH1;ASAP2;ZNF184;SH3BGRL;ABL1;HS6ST1;ARID1A;LINC00670;WEE1;FGF17;ARHGAP20;CLASP1;SORBS1;VWA2;GABRG2;KCNH8;ZNF532;NRCAM;CORO1C;TBXT;EBF2;MEX3B;IGF1R;ANKRD28;IVNS1ABP;MCF2L;CHN2;AIF1L;TNFRSF19;PRDM13;COL15A1;ZFHX3;EPHB3;PDE4D;ROBO4;ELK3;SLC17A2;ZMAT4;SARM1;WBP1L;TMUB2;BAZ1A;SP8;LMO3;CASKIN2;PACSIN3;HOXB7;CCM2L;CACNA2D1;DPYSL3;VPS37A;LRP8;ABHD15;TGIF1;MAFB;SMARCC1;OTX2;ETV6;MLLT6;EIF2B4;PANK3;NFYA;MORC3;LHX4;HOXB4;OAZ2;SOX11;ASCL4;SESN3;TFCP2;LHX9;HOXD12;HSD11B1;DHX9;NARF;SIX4;BAHD1;DCX;CLDN4;TLNRD1;COL18A1;NEUROD4;LRRN1;CNTLN;DHX40;CNKSR2;GDF1;SOX14;BASP1;GAP43;RGS3;PLSCR3;PRRX1;CNOT7;BMI1;MPPED2;FRMD6;SNX17;MOSMO;GABRB2;PIM1;DCLK2;WNT3;NKD1;FGF10;PTPRJ;TSHZ2;THSD1;KLHL5;TCF7L2;MAP2K6;ELAVL2;HMGN5;KHDRBS1;SLC22A8;C2orf27A;MARCKSL1;PCBP1;KCND2;PHC1;ODF2;HOXD3;ZIC4;STEAP1;RBMX;HOXD10;SLCO5A1;SDC1;WNT6;TUBA1A;ZNF516-DT;KATNAL1;HOXC11;MYCL;ABR;RPL23A;PIM2;CA14;ZBTB18;CDK5R1;KIF5A;NRP2;UHRF1;SEMA4C;SLC17A6;MMP21;ARMC12;SUOX;CUTA;ZNF703;TGIF2;ADAM19;STEAP1B;CCNL2;HOXD9;RPP21;SPRY4;PARP8;SCRT2;KRT32;NFATC4;BCL7C;RNF44;CPNE1;SEZ6;HOXC10;EIF4A2;TSEN54;ZBTB45;EFNA1;BCAR3;JUND;HR;PAK1;MPZL1;ZNF775;RNF19B;SLC7A8;FBXW4;CGN;ABCD1;MYL6B;CRIP2;SHC3;SLC25A28;PYM1;CERS1;EDN3;SHF;MAP3K11;INSM1;SOX5;DPYSL4;EYA2;EFNA4;NHLH2;DGKA;DQX1;MYH4;PCBP4;TP53I13;LINC01138;SLC26A9;FST;REM2;SYT11
228	TAL1BETAITF2_01	0.122386	0.286557	1.18615	0.0662393	CCDC26;DDAH1;RIOK3;WWC1;MYOCD;ARHGEF38;DMD;ARL4A;HOXA1;FOXB1;STAG2;JADE1;APOBEC4;NEB;TCF12;MOAP1;SERTAD4;LVRN;HAAO;EYA3;RHOH;ADGRL2;MID1;ZBTB20;KCNJ2;ATOH7;FBXO36;ZFP36L1;NUFIP2;NEUROD2;RRAS2;TFDP2;UBE2E4P;HOXA11;HECTD1;BRME1;CDK6;STK3;DAPK1;STAG1;TAFA1;PDCD10;DMC1;EPHB2;AFF3;ANGPTL1;RNF19A;PROK2;CBFA2T3;SEMA6D;BCL6B;TTN;FNDC3A;C3orf20;ZNF710;PDIA6;ABCD2;MACF1;GFRA1;FOXP2;GLDN;FGD4;LIX1;PTGR3;FOXP1;GRID2;ELL2;PLCB1;KLHL18;ARHGAP44;MAP7;CDC42EP4;SORBS1;PYY2;CADM2;PDLIM4;GPD1;HTR2C;CDK19;ELF4;BHLHE22;ITGA8;MIR137HG;UBXN10;FGF9;NPR2;DARS1;PDGFB;NDUFA4L2;PAK3;LTBP1;PHOX2B;PDE1A;C17orf58;BRPF1;TP53INP2;GTDC1;NSD1;SHOX2;SMAD3;FOXO4;SLC9A9;ACLY;NAA15;ARPC1A;ZNF485;ATP8A1;BANF2;HID1;BCL11B;FGF13;PCDH12;ASB2;STARD13;RUNX1T1;CDH23;TFAP4;FKRP;TFAP2D;GFI1;LINC02908;KLF8;RASL11B;BRD4;ELMO1;SWAP70;KCNQ1DN;HOXB6;MED13;HIVEP3;C7orf33;SEL1L3;TRIM37;RAB27A;NHLH1;RAG2;CHST9;GABRA6;ACY3;ITGBL1;MARK1;HSD11B1;MBNL2;SH3KBP1;IKZF2;EFS;DCX;FMNL3;TNFAIP8;NEUROD6;NXPH3;CLVS1;SULF1;NUMBL;FAP;RGS3;MYCLP1;ST6GALNAC5;SIM1;GFRA3;FOSB;ZFPM2;LRP5;DNAH9;KIRREL2;FRMD6;PI15;CTLA4;SELENOM;KERA;CDIN1;EHD4;KCTD15;LRRC42;SERPINI1;PRMT3;PYY;HSPB6;LIN28A;LIMA1;DLL4;MAP1A;RCAN2;DDIT3;TPH2;PICALM;SOX12;NXPH4;TMEM71;MBD6;CPNE9;ZNF516-DT;SOBP;KIF9;TAC1;NKAIN3;NCKIPSD;LEF1;ST3GAL2;OPTC;ZBTB18;ZMYND8;TSKU;ABHD16A;TRIM3;INMT;MSI1;CD81;PNMA1;ARHGAP22;ZNF513;SCARF2;ASB4;FLNC;TSPAN33;ZNF821;UBQLN4;LAMTOR2;B3GALT2;TMPRSS11F;KLHL35;CTDNEP1;PHACTR3;SLN;STRN4;FIBCD1;C1QTNF4;SAP30L;PRG4;ARSG;NABP2;PRDM8;MYL6B;SCN1B;PHF21B;MUSK;FBXO16;DDAH2;ELAVL4;MRPL11;CPE;NAP1L1;ATP13A1;RP1L1;SLC6A10P;TJAP1;CD79B;E2F7;RNF182;KDM4C;SCGN;SOX5;MRPL58;ELP5;HRK;NHLH2;HEXIM2;HTR7;INKA1;DUSP10;RCOR2;PBXIP1;TMEM59L;GABARAPL2;C12orf54
229	RUVBL1_TARGET_GENES	0.124073	-0.316188	-1.23253	0.0597303	HSPA6;PUM1;PRORP;CHD2;RBM48;H4C8;C1orf174;PRKRA;USP1;ENPP3;ATF2;TET2;H2AC6;CCDC47;H2BC4;ANKRD17;SERBP1;POLG;VTRNA1-2;EPCAM-DT;EIF4G2;SLX4IP;C11orf54;ATP7B;RCC1;EEF1AKMT3;GPT2;PBLD;LIMD1-AS1;MED23;VTRNA1-3;TMEM242;CFAP418;RNASE4;ALG11;PEX1;ITFG2-AS1;BICRAL;PRDX1;HACD2;BCLAF1;RAB11A;SENP1;RPRD1B;LTA4H;MYNN;EEF1A1;NKAPD1;ARL6IP1;IPO4;SNORD12B;NCOA7;RPL7L1;RPS12;TANK;KRBOX5;ZNFX1;TRIP4;MRPL30;HSP90AB1;LINC02136;ZBTB4;ZKSCAN2;CCNG2;PRMT5;ZNF839;PRMT5-DT;SMPD4;IMPDH2;SACM1L;GSTA4;TIA1;SRCAP;FBXO31;MIR933;TANK-AS1;THUMPD3;PPP6R3;SDCBP2-AS1;MITD1;RNU1-1;C17orf75;RNU11;B4GAT1-DT;CENPK;POLR2A;MMADHC;PLXDC1;ARHGDIA;HNRNPC;ITFG2;VTRNA1-1;B4GAT1;THAP2;TTI1;C2orf42;METTL1;PHB2;LINC01719;LINC01623;TMEM18;AAR2;RPL11;TMEM242-DT;SEC23B;UBAC2;MAP1LC3B;SPATA2;DDX42;MIR3193;DDX5;CEP95;PIH1D2;ACYP2;RPS14;PFKM;RNU5A-1;ANG;RPL24;SNRPG;SRSF3;UBAC2-AS1;MKKS;FTSJ3;PPP2R3C;FN1-DT;RPL18;PCLAF;PCBP1-AS1;RPL41;POLR3E;ZNF207;ALOXE3;PPWD1;LRP3;DMAC2;ZFC3H1;LDLR;EMG1;BCAR3;RABGGTB;TPD52L2;ARHGAP1;HJV;PPEF1;EIF1AD;TAF1D;FMC1;DPP9;NACA;NDUFS7;ZNF653;SHF;PSMC5;TRIM7-AS2;MZT2B;BANF1;ANKRD17-DT;RNU5B-1;RPL26;LINC01004;SNHG3;ATP5MC2;LINC01962;SRGAP3;ZNF408;SNRPB;SNHG8;POLG-DT;TBCC;UFC1;ILF2;HCG14;MYLK-AS1;SPHK2
230	IPF1_Q4	0.125545	0.288582	1.18191	0.0705394	SI;BEND4;SLC10A2;HOXB8;NR2E1;EPYC;CASK;ZIC1;TENT4B;DPYD;FOXN3;POU3F4;SLC24A4;SALL3;DMD;SLTM;CDKN2B;KLF3;PALS1;CHM;MTF1;TCF12;ARPP19;ELOA;SNX6;GSC;CLEC18C;ADGRL2;TAL2;ATOH7;UBR5;SLC39A14;KLF3-AS1;SLC10A4;DNAJC10;SYNCRIP;HESX1;ANGPT1;MIER1;DNAI4;NRP1;C2CD5;EPC2;CTNND2;SEMA6D;NEO1;ARPP21;CLEC4E;NR2F2;SLITRK2;SESN2;PPP1R21;TLX3;C8A;DLL1;ATF7IP;EPC1;MYH11;LIX1;MBNL1;CLDN14;NFIX;OLFM1;AQP9;HOXB1;PELI2;SLC26A7;BHLHE22;PURA;FOXO3;NR4A2;ARMCX3;RHOBTB1;EBF2;RIMOC1;MAML3;KCNA2;DYRK1A;PAK1IP1;SREK1;PHOX2B;C14orf39;EXPH5;DENND1B;TCEAL7;COLCA1;ZFHX3;ZPLD1;PGM1;SLC20A1;SLC9A9;BMP4;NSMCE3;PDLIM5;SLF2;SLC35G2;SLC44A1;OGN;SMURF2;SP8;FES;PPP2R3A;SMARCA2;LMO3;GPR85;SLC36A2;STARD13;PALS2;SRMS;BDNF;TGIF1;CD274;GC;HOXB5;ACACA;OTX2;C2orf66;YRDC;RAMP1;FRMD5;TLE4;POT1;STK39;CACHD1;EPHB6;MED13;SREBF2;FUT8;CCDC120;DPF3;FLI1;DCN;GOLGA6A;LOX;ZNF827;ARID3B;ZHX3;HNF1A;SGIP1;ENTPD5;FEZF2;SAMD11;DOCK1;CEP120;TNMD;TENM1;CTSK;RNF212;SRSF8;TNR;CUX1;HOXD4;MOS;NONO;GSX1;TEX47;CLVS1;KRTAP15-1;GDNF;GOLGA2P5;EFEMP1;SOX4;HAPLN1;TYRO3;HMGB2;MEF2C;BCL6;FGF6;BMI1;H3-3B;PMEPA1;OTX1;KLHL5;VSIG1;MRPS18B;NECAP1;ZIC3;PDZK1IP1;PPP2R2A;PCDHGB7;BARHL2;PLCD1;INPPL1;IP6K2;GOLGA6L2;LIME1;OCRL;ZIC4;TLE1;PPP3CC;RAX;PTCHD4;CDC42EP3;CBFA2T2;RNF24;GDF7;SOBP;SRSF7;OR2H1;PPP1R10;HAUS4;GOLGA6L9;EGR2;SYTL4;SEM1;TPP1;GNAI1;MEIS2;CCND1;PLXNA2;CPLX2;RNF14;PRDM1;EMP3;PNOC;ADAMTSL2;TENM3-AS1;BACH2;RASGRF1;LPAR4;PITX2;XYLT2;CELF4;IGSF21;PRDM8;NPAS3;C1orf122;SIAH3;CSRNP3;UBALD2;ELOVL6;ELAVL4;SIPA1;RALGDS;TMEM126B;RAB5C;BAIAP2;OTP;ATP6AP1;HSPB2;EFNB1;HRK;BCL11A;POLR3GL;CNTN5;ANAPC15;LMO1;TBCC;DSG1;NDP;EML3;LEMD1;ROM1;SF3B4;GOLT1A;SNTG1;CNMD
231	CREB_Q2_01	0.125695	-0.306359	-1.23068	0.0540541	CLDN6;SRRM4;SLC18A2;TRA2B;DHX36;SPAG9;PNRC1;TMEM39A;SRP54;SYNCRIP;RPRD1A;TAFA1;ZNF367;UBE4A;NUBPL;OSR1;AKIRIN1;RPS6KA3;ATG5;APPBP2;ATL2;CDC42;SPRED2;DEPDC4;KCTD8;ADNP2;CLCN3;RCAN1;ZFAND5;CREM;TSC22D3;SENP2;TSC22D2;SIDT2;MMGT1;H4C5;GEM;HS3ST2;PEG3;PPM1A;NPPC;DAAM2;PLK4;JUN;CDC42EP4;ADNP;NR4A2;ZIM2;SARNP;AFF4;ING3;BIN1;CACNB2;NF1;HHIP;DNAJC27;TAF2;LTBP1;JOSD1;TBC1D32;GLYR1;SNAPC5;CENPE;MXD1;GLB1L;LGR5;HDAC6;SIK1;AREG;PITPNC1;DCTN1;AHI1;THOC1;PDLIM3;CALD1;ORMDL3;GTF2A1;PPARGC1A;PDXDC1;HS3ST3A1;CD2AP;SLC25A25;SULT4A1;VPS37A;FOXD3;FLT1;TAOK2;THADA;SPI1;PNMA6A;LDHA;SREBF2;IRF2BPL;PCSK1;MCAM;PDE7A;SDHB;TGFB3;TRIB1;RBM18;CCND2;RPS29;NFKBID;MRGPRF;TACR1;MBNL2;CLCN4;BTAF1;RBP5;NEUROD6;PSKH1;UBE2H;GPM6B;C11orf87;DNTTIP1;PPP1R15A;WFDC3;FOSB;CNOT7;ITFG2;FGF6;ESM1;WNT10A;PAFAH1B1;SAP30BP;TPT1;SHISA7;MAFF;CLSTN3;XRCC6;PFAS;ZCRB1;PPHLN1;YTHDC2;ZFY;PPP2R2A;C5orf46;TPM4;SLC6A5;MLF2;IKBKB;FAM167A;CDS1;CTC1;RNF166;KLHL12;GPRC5C;ZNF516-DT;ERF;BRAF;MARCHF6;DDX51;VPS37B;EPHA2;DUSP1;ABR;SLC25A3;PINX1;EVX1;CYLD;ASPHD1;RAI1;PNMA3;ARG2;NCDN;ABHD16A;CHPF;NPTX1;CBX8;FBXL2;TGIF2;NSD3;CYSTM1;FAM131A;ZFAND2B;RNF44;TRIM39;RECQL5;STK16;IRX4;DDX28;HOXC10;UBA6;TRAF4;ILVBL;JUND;PITX2;EGR1;PAK1;DUS2;CMSS1;FAM174A;UBE2B;ADAP1;NOC4L;DDX19A;PRR3;PRELID1;RAB24;ID1;PTPRU;SNAP25;GPBP1;NOL4;GRP;ORMDL2;CLDN7;TIPRL;C3orf14;GNL1;ENSA;MRRF;RELB;KCNA5;RIPOR1;KYAT1;ZNF687;MAP1LC3A;RUNDC3A;CHGB;TMEM59L;SCG2;SYNGR3;SYT11;ZFYVE27
232	OCT1_02	0.125741	0.294711	1.18226	0.0777311	DOC2A;KCNJ13;NFIA;PHLPP1;ZIC1;PFKFB1;DMD;REST;THRA;ERBB4;IL1RAPL1;GSC;LPL;RGS8;SULT2A1;UBE4B;IQUB;TET2;DPYSL2;ZBTB20;ESRRG;OMG;TAFA1;HOXA10;AFF3;CSNK1A1L;HCN4;STC1;SEPHS1;GNAL;TRPS1;COMMD10;DIP2B;KCNIP4;NRXN3;PKNOX2;PDZRN4;KCNN3;CDX2;LINC01597;CSMD3;ARPP21;RAB10;FOXP2;DYNLT5;DLG2;PRL;ATF7IP;AR;GPR17;TMEM88;RASGEF1B;LIX1;MBNL1;DNAJA4;GFOD1;RGL1;HIC2;FOXP1;GPC3;TRPC4;HOXB1;PIK3R3;ZNF521;DDX17;PURA;GABRG2;ZHX1;PTF1A;MAML3;PAX2;TRDN;DMRTB1;LTBP1;PHOX2B;PDE1A;PCDHGA1;NRK;TCEAL1;WDR12;BNC2;COLCA1;PDE4D;ADAMTSL1;CNTN6;ZNF385B;TDRD5;HDAC9;ENTPD1;NSMCE3;TBR1;CCDC91;TCF4;COL9A1;FES;SMARCA2;FGF13;PPARGC1A;ZNFX1;PHKA2;RUNX1T1;POU4F2;CARF;ZBTB4;HS3ST4;TGIF1;PPFIA2;CHRDL1;MARCHF10;CACNA1C;FUT8;NKRF;DCN;LOX;CDKN2C;HFM1;KIRREL3-AS3;NHLH1;TNNI3K;MEIS1;NPTX2;ARHGAP6;BCO2;DTNA;DCX;DAAM1;JAG1;TMSB4XP8;TSC1;CEP120;TENM1;CREB3L1;OR10J1;POLR2A;GAP43;KRTAP8-1;AHCY;TYRO3;HMGB2;DNAH9;TSHB;ITGAL;PTPRJ;ASPM;NECAP1;ANKRD1;C8orf17;CACNA1D;ACVR1C;FGFR1;JAM3;FNBP4;MAP2;LINC00052;ZIC4;CHML;DZANK1;OLIG3;THRB;ANK3;TMEM131L;YWHAB;HOXC11;LRRN3;BUB3;DLGAP4;PLAG1;RUNX1;DLX1;BCL2L1;SLC25A35;CXCL14;VGLL3;OTOS;NPM3;RNF2;CHCHD7;POLR3F;CPNE1;FZD8;GAL3ST1;ZBTB32;ZNF428;SDCCAG8;HORMAD2;POU2F1;SDHC;PRDM8;NPAS3;PRKRIP1;SIAH3;PHF21B;GPBP1;ELAVL4;CEP41;SEMA3A;ZIC2;PAX6;KIRREL3;INSM1;HOXC5;OTP;RPS19;BLCAP;SKP1;TIAL1;TMSB4XP4;ARPC5;MYH4;PCSK2;TUT1;PTPRN;GABARAPL2;DSCAM
233	TERF1_TARGET_GENES	0.126563	0.286987	1.18226	0.0685841	SYCP2;SYNPR;MYO3B;APOL6;CYTIP;TNFSF10;LINC01934;FOXN3;PNPLA8;TACC1;GATM;EYA3;PRKACB;IGHV3-16;H2AC10P;GAB1;CSPP1;C12orf42;GPR141;KDM2B;CEP128;ZNF236;JMJD1C;CLIP1;CCAR1;TMX3;SPG11;KPNA1;TNRC6B;CDC14A;ATXN7L3B;NMT2;FHIT;SEPTIN2;CCDC198;RSBN1;PPP2R5C;CDV3;REV3L;LINC02642;HINT3;NFAT5;ZNF776;DUSP16;ELF1;MTHFD2;NEDD9;BANK1;CD22;SYNJ1;BACH1;ITPRID2;GRIP2;SLC11A1;HLA-DRB1;TXLNB;AOAH;ZNF366;SLFN11;LAX1;DHFR2;GMFB;CFAP418;BBX;FGF18;PIK3R1;GJC1;UMODL1;TNIK;WDR86-AS1;ARL6IP5;FOXP1;ARHGAP21;TMCC1;STAP1;WEE1;CDK14;SCP2;ZNF175;MIEF1;TM7SF3;CD300LD;EVI2A;BTN2A2;ARF4;RASGRP3;NOTCH4;ZNF484;DIXDC1;NEDD4L;LINC02977;RAB18;ZNF541;PLEK;ASIC1;TTN-AS1;C1QTNF2;ACTR2;PHLDB2;IGLV7-46;NFYC;FNDC3B;SNRPEP5;CD74;SNTB2;RRAGC;HLA-DPB1;IFNG-AS1;MRTFA;FRRS1;IGHV3OR16-16;SMG6;RGS1;MOB1A;TANK;PEX10;CTSS;BUB1B;DHTKD1;TASL;UST;LINC02100;TMCO4;LINC02090;LINC02898;MIR5194;PCDH12;CEP290;YARS1;LINC01091;TMTC3;NCKAP1L;SLC25A26;KLHL2;TBL2;RSPH14;HSD17B11;BCL9L;CCL4;EPB41L1;BUB1;PPM1K-DT;CCDC102B;KAT7;EVI2B;CASP8;TRIM22;COPS5;IFNG;IFT46;ARL14EP;SPATA5L1;LINC02945;KATNBL1;DMAC2L;LINC01892;MTSS1;EIF4G3;GMDS-DT;ABHD17C;MTHFD1L;MILR1;LINC02404;NSUN3;CD80;SLC25A29;SNRPD1;APOBEC3B;MARF1;SLC25A46;C2CD2;HMGB3P1;CALCOCO2;EFL1P2;C1D;ZNF222-DT;LINC02684;NASP;LINC01871;PRLR;LINC00293;LINC02564;RNU6-452P;CLUHP5;RNU1-78P;RNU6-1096P;RN7SL346P;RGS3;GORASP1;ZNF500;MIR4437;MEF2C;TMX4;LINC00607;SCYL2P1;ACTR6;ST3GAL1;ABI1;IGF1;TRAJ30;ARF4-AS1;LINC00652;CAMK2D;SEL1L2;PPM1K;ZNF211;ITGB7;STAT4-AS1;SORT1;MIR3680-1;H2BC10;SLC25A45;LUC7L3;IRF2BP2;INPP1;IFNA2;LIMA1;IDO2;RABGAP1L-AS1;CHML;SLC6A12;TRAJ35;TRIM34;FMO4;NPSR1-AS1;REPS1;DCTD;GNG5;BCDIN3D;LINC01825;TRAK1;MT-TV;TMBIM4;FAM117A;PTK2B;EPDR1;SERPINB9P1;RN7SKP9;TLK2;TMEM117;NDRG2;NKAP;TMEM244;FAM98C;TPP1;NDE1;RHEB;EPRS1;BLVRA;HLA-A;IL9RP3;PRDM1;UQCRB;ERICH3;GALK1;ENPP7P8;CD69;MT-RNR2;CLEC2D;METTL27;ZNF222;OTUD5;SAMD14;DGUOK;ISG20;GIHCG;ZNF19;LNCATV;ATG2A;ANP32B;TARBP1;KCTD21-AS1;HROB;LINC01426;VMP1;TADA1;SQOR;CDK7;DCAF8;WDR54;POLR2E;BSG;ZNF785;ADAM8;PLCH2;ACTBP9;TAT-AS1;KRI1;KIAA0319;PPP2R5B;ALG8;LCDR;SERPINA1
234	FOXJ2_01	0.126812	0.297611	1.18267	0.103376	IRS4;CLDN8;DMD;KLF3;REST;FOXB1;ORC4;RBFOX1;CDAN1;ZBTB20;PIK3C2A;ESRRG;CXCL2;SUPT4H1;MGLL;NEUROD2;KLF3-AS1;FBXO11;UBR1;NFIB;HOXA11;HOXA7;DRD3;BAMBI;HESX1;PPM1D;HOXA10;ANGPT1;MSTN;PRMT6;PPP1CB;RTL9;ANGPTL1;NTF3;TWIST2;SOX6;TRPS1;DOCK3;PABIR1;RORA;PREX2;CPEB4;NEO1;LGI1;C5orf64;CYP26B1;CILK1;GFRA1;SLC39A8;GRM3;SLITRK2;FOXP2;PTGR3;FOXN1;ID2;IL25;RGMA;ZBTB37;ATP2A2;SLIT3;MITF;CREB5;ZHX2;FGF9;PTF1A;FABP4;E2F5;LCP2;CHN2;TGFB2;NCAM1;SLC10A7;SLC44A1;BCL11B;NRG1;HSF2;BUB1;GFI1;ACACA;OTX2;IFNA5;KRT84;TWIST1;SCAMP1;TLE4;HOXC4;ERRFI1;PCDH17;TRERF1;GOLGA1;ATP1B4;TNF;HMCN1;PDE7A;HNF4A;RPS6KB1;BRCA2;DTNA;CYRIA;DAAM1;FSTL1;CNTLN;RUNX2;TNR;CUX1;IFNA10;LINC00474;LUC7L;GAP43;IFNA17;SCML1;HAND2;KCNK10;TYRO3;MEF2C;MSL3;IL17C;PHTF2;KCTD15;ATXN7L1;NTN1;C12orf57;LUC7L3;ARHGAP30;FAM72A;RAB3IP;GNAZ;GNAO1;FBXL22;PCF11;CH25H;ADGRB3;HEY2;BUB3;TSPYL2;PLAG1;NREP;CD68;NCDN;EGR2;PKIA;STOML2;PRKAG1;CTNNAL1;TBXAS1;IER3;CHCHD7;PLEC;POLR3F;COL13A1;SKIDA1;PRDM1;BRIP1;RGS6;POGZ;CRH;CPNE1;FLOT1;IMPDH1;KLF12;SLN;STX5;NOVA1;NSG2;PRR34;SCUBE3;CELF4;FEN1;ID1;CSRNP3;HOXC6;ACP6;LTA;BDH1;SCG3;SSH3;TMEM258;TSPAN17;UCKL1;SLC35C2;C6orf136;CEND1;C1orf43;DNAJB12;CDH10;NECTIN1;ARTN
235	HEN1_02	0.127684	-0.309727	-1.22858	0.0564202	PTCHD1;RIMS1;HOXB8;ROCK1;TBX3;ZMYM4;ETV5;ARHGAP5;ARL4A;PPTC7;PRPF38B;JADE1;CYP4V2;NEDD4;NR4A3;ESRRG;NEUROD2;FAM13B;RTL9;EIF4G2;MEGF10;ZNF384;PLAGL2;CBFA2T3;BCL6B;POFUT1;PHOX2A;DOCK4;BRSK2;OGFOD2;CALCOCO1;GSTT4;ABTB2;RAB1A;MOSPD1;STAT3;ALX3;TXNDC12;BAZ2A;MYO18B;PURA;KMT2A;ANK2;NR4A2;CACNB2;ZBTB16;PDGFB;GRIN2D;MFAP4;C6orf62;CRB1;JOSD1;UBE2D3;SPEG;SMARCA5;CDK15;PLXNC1;TECPR1;TSHZ3;BMP4;CELF1;MYC;LYPD1;SLC44A1;TCF4;C11orf52;EIF4G1;FES;ASB2;NRG1;PPP1R16B;GALNT10;RASL10B;KCNMA1;GGNBP2;BCL9L;HS3ST4;TGIF1;CCNE2;DLL3;HOXB5;KLF8;KCNN2;OSBPL10;EDC4;KCNQ1DN;PHLDB1;TRERF1;PRKACG;IRF2BPL;DPF3;SHCBP1L;RAB27A;APLN;RPIA;MRGPRF;ZFP91;BAHD1;DAAM1;JAG1;CBX4;CREB3L1;SOX14;GPD1L;ANKRD42;FNDC5;NLGN3;SOST;LRP5;IGF1;GABBR2;HSD3B7;USP5;GNG8;ADAMTS2;NDUFA4;PSME1;MAP1A;SEPTIN3;SPACA6;CLINT1;MGAT1;OLFML2A;CDC42EP3;CCDC106;BCL2L2;SOBP;DOC2B;LRRN3;CHMP4B;VSX2;VAMP1;ZBTB18;RBX1;HYAL2;CDK2;MRPL14;TIMM10B;AMPD2;PRICKLE1;PTK7;CHPF;LSR;CALM2;SLC29A4;ARFIP2;ZNF513;MLLT11;LOXL1;KLK3;CALM3;FAM131A;PARP8;PRKACA;SIX5;CBX6;E2F1;ABCB9;IMPDH1;PEG10;LZTS2;ZNF574;ENO3;PCGF1;ASB16;MYT1;NOL4;SMG5;PLPP7;SLC44A2;ATP13A1;SPATC1L;CAPN5;RELA;DUSP7;ENKD1;ZNF232;CHD4;TMEM8B;KRTCAP2;UNC119;LOXL4;F11R;CDC42SE1;KLHL1;GIPC1;PTGDS;LINC02875;SPAG6;SULT2B1;VPS45;SLC22A17;ADAM15;TRIM46;BCAS4;TMEM79;STMN2;TEX35;PNCK
236	ZNF101_TARGET_GENES	0.129713	-0.287002	-1.22631	0.0164234	EXD2;MB;NAPSA;FABP5P3;MLEC;LINC01775;ARRDC3;ANGEL1;MED29;PAFAH2;NDUFV1-DT;ZNF271P;CEP162;C1orf174;OGFRL1;LRIF1;TSFM;LUZP1;FOXJ3;SEC62;RNF185;ZSCAN30;GSTCD;FRMD7;MAPK14;C1orf87;THAP1;PHAF1;SIRT2;FGD5-AS1;CNEP1R1;H2AC12;LSG1;WEE2-AS1;ARHGEF12;ZNF704;PAF1;LURAP1L-AS1;CCDC6;SCAF8;MSH3;NRAV;DNAI4;SEPHS1;VTA1;GLRX5P2;VPS13B;CSTF3-DT;MAP4K5;ANGPTL6;RORA;NEMF;SOX2-OT;ZNF675;CPEB4;LATS1;AP1G1;FBXW8;NR2C2;CD160;MKRN2;RIC8B;DOCK7;NUS1;TRPM6;LINC01485;PIK3R1;FBXO8;INO80B;KRR1;NMRAL2P;EFCAB7;SMARCAD1;INTS12;HACD2;EIF2S1;PTPN2;SOX9-AS1;WASHC2C;TNPO1;DHRS12;TNPO3;ZDHHC2;PPP1R2;RBSN;AIDA;SH2B3;ZNF570;BMT2;PHF13;MED21;ZNF175;LIPA;CYP1B1-AS1;WDR7;CWC25;GIT2;QSER1;BRF2;SUPT5H;SPATS2L;MTO1;AFF4;GALNTL5;TRAM1;ZNF92;ITGA7;SLC35D1;RGS5;CACNB2;NUDCD3;DNAJC19;PARGP1;GAPDH-DT;VIRMA;SRFBP1;LEO1;RFC1;GFPT2;BRPF1;GDI2;TGS1;WDPCP;NKAPD1;ESPN;PLEKHG2;PSMD11;USO1;NFYC;SMARCC2;FNTA;SLFN12;AP1S3;ALG1;GALNT16-AS1;AGMAT;PIGO;ARPC1A;NDUFS1;SLC6A1;NPAT;POLR2J4;DHTKD1;CMKLR2-AS;TPI1P2;DHFR;RBM28;LINC02634;KBTBD4;SLC9A1;TYMS;CCNL1;FES;PEX26;SMG8;DLAT;LINC01235;NSA2;ZNF608;RTEL1;TMEM94;NCKAP1L;GFM2;CTNNB1;ZNF569;RPS16;MTND1P14;RUSF1;CDKAL1;SNRPD3;BTRC;CDC123;CD274;RND1;RRN3P1;LTK;ACACA;KAT7;CGRRF1;MRPL42;MRPL44;MARS1;NANOGNB;TEX43;ZNF646;METTL25;SYCE2;EEF1B2;NOL6;NLE1;FCHO2;SDF4;INO80C;LINC01641;CCDC65;OR1X5P;PNPT1;NUCB1-AS1;MIR3928;ITGB3BP;EPC1-AS1;BET1;JAGN1;GUCD1;PMM1;SOWAHA;TTLL13;GLG1;GGA1;MTFR2P2;LRP12;TXNL1;RPIA;GPS2;JAZF1-AS1;SNRPD1;ALG10;ABHD13;UTP4;SF3A3;ZNF790;COPS5P1;ISLR2;LACTB2-AS1;ENTPD1-AS1;RNU6-1003P;SDAD1P3;B4GAT1-DT;GAPDH;MIR3908;CCDC28A;MIR3162;MIR4634;EVA1C;LAMA4;CACNA1C-IT1;NEURL4;MROH8;PLXDC1;NFKBIB;SMG7-AS1;NICN1;RTEL1-TNFRSF6B;VPS33A;PLA2G15;KRT8;TIMM23B;PLP2;R3HDM2-DT;SMARCAD1-DT;RNU6ATAC36P;USPL1;MIX23;WDR70;METTL15;SMIM27;LIG4;MRPS31P4;COPS3;TRIM35;RNU6-1039P;B3GALT6;GXYLT2;CENPL;B4GAT1;CXXC1;TMEM98;COQ10A;RAD52;RFTN1;CEACAM21;HMGB1;ZNF101;ING1;SNHG30;PRKAA1;TOMM7;INTS2;XKR6;NUDT5;ALDOA;KRT18P45;GAS8;SMARCE1;CDK4;PARG;SAR1B;VIRMA-DT;MLST8;HSPA4;SDC4;RPL32P27;ADA;PSMB3;PES1;TMEM68;CCDC59;TNFRSF10B;SLCO5A1;REPS1;SUPV3L1;RPL13A;WNT8A;KAT8;AARS2;MRPL39;PIH1D2;PIN4;EMB;ZNF30;SGO1;STAT6;ACER3;FRA10AC1;IQSEC1;DAZAP2;CROCCP3;TYK2;GLI3;RPN2;RPL38;CACYBP;MPZL3;SNORA13;MTFR2;COPS7A;PSMB5;TM9SF4;ATAD3A;DDX59;POGLUT2;SLCO5A1-AS1;CCDC107;RNF115;DYNLL1;FAM117A;PTK2B;PAQR4;STX4;DIAPH1;MTFMT;DARS2;HEBP2;TOMM22;LIM2-AS1;ZBTB26;CEP44;UFD1;MRPS23;WDR62;FIRRE;ZNF30-AS1;R3HDM2;STK10;LAMP1;NAGPA;WWP2;FOXL1;AFF4-DT;LINC02768;SKIDA1;ZCCHC4;MICOS13;SCAMP5;RNU6-1340P;CLDN23;PPP1R12B;COG2;TRIM15;CCDC124;TNFRSF12A;FAM21FP;RNU4-62P;FMN2;SGO1-AS1;C19orf48;GNB2;ZNF668;BROX;MDH1;STMN3;EIF4A2;BORCS6;CSTF2T;ATP6V1D;LINC00581;CCDC28A-AS1;CDC45;CUEDC2;ZNF747-DT;PSMB6;TIMM23;PKMYT1;DUS2;CMSS1;CLPP;HSD11B1L;ZNF444;CDK5RAP2;DYNC2I2;POLR3C;LSM2;IGSF21;TMEM101;ALKBH3;ARHGAP1;PFDN1;BLOC1S1;SNAP25;LINC02026;PRR14;GTF3C5;CDK11A;BIVM;SMG5;DPP9;AURKB;AAAS;YJU2;RPL36;EIF2D;SLC25A28;NDUFS7;LINC01003;RNH1;LINC02390;THG1L;TTC1;ZNF747;ABHD17A;NUF2;ZNF688;TLCD3B;FXYD3;TGFB1;EXOSC2;PIGO-AS1;SSBP1;NDUFS3;TSEN15;NEAT1;ZNF133;CYTH2;GABPB2;SCN3B;RBM22;RPL26;KRT75;TMCO1;CSTF3;NPAS4;VPS13B-DT;ZNF408;NDUFV1;CDC42SE1;LINC00680;SMG7;NELFE;PEX16;MSTO1;VPS72;HAPLN2;BNIP1;DNAJB12;KATNB1;MYLK-AS1;UBE2Q1;EPB41L4A-AS1;RUSF1-DT;TMEM79
237	NFKB_Q6_01	0.131044	-0.304828	-1.22468	0.0559846	CSF3;UPF2;VCAM1;KANSL1L;BAZ2B;TBX20;EGF;EP300;SIN3A;PAN2;ZNF800;EHF;APPL1;CTDSPL2;SIRT2;VEZF1;TNFRSF1B;FAM241A;TNFSF15;IL6ST;ARHGAP8;INO80D;SLAMF8;IFNL2;REV3L;CD70;AP1S2;GATA4;ARL5B;TNFSF18;HIVEP1;NFAT5;ZBTB11;BCL6B;DCLK1;CHD6;IL27RA;MIDEAS;NR2F2;BMF;TOP1;ERN1;RFTN2;NLK;CALCOCO1;IL13;TMEM88;UACA;TNFRSF9;CNTNAP1;FGF17;SH2B3;ASCL3;MITF;NFKBIA;MIR17HG;MOB3C;BMP2K;IL2RA;MAML2;IFNL3;GABRB1;GRIN2D;GNB1;NR3C1;PPP1R13B;UBE2D3;PHOX2B;BIRC3;HSP90B1;RASGRP4;RSF1;PAPPA;ZBTB9;SHOX2;AAMDC;ALG6;CREB1;G3BP1;GPHN;ILK;RBMS1;TASL;SLC44A1;RASSF2;TFE3;TSLP;BDNF;TGIF1;RND1;IL23A;RBPJ;KY;ELMO1;SOCS2;SMC6;CCL5;HNF1A;CD40;ICAM1;FTHL17;NFKBID;ASH1L;RAP2C;UBD;KRTAP13-1;UBE2H;IL27;KLK9;AMOTL1;PRDM12;NFKBIB;ACTN1;NEK8;IER5;COL27A1;STON2;ATP1B1;WNT10A;MSX1;HSD3B7;PTPRJ;GADD45B;RFX5;MSC;EBF1;SEC61A1;CLCN1;NTN1;LUC7L3;CXCR5;SUN2;GREM1;PRKCD;FUT7;DGKI;ZIC4;ORAI1;SLC6A12;IL4I1;IL12A;ANKHD1-EIF4EBP3;DUSP6;EDN2;CCR10;GRK5;NOS1AP;ADGRB2;MMP9;HTR3B;SMOC1;MAG;IL1RN;STAT6;POU2F3;TNIP3;BCL3;IL7;SP6;MADCAM1;DUSP22;CYLD;PTMS;CCDC107;FBXL12;CADM1;RNF43;FAM117A;ETV1;NDRG2;RNF220;S1PR2;XPO6;TRIM47;ACAP3;GDPD5;TRIB2;MLLT11;LTB;KCNT2;GNG4;WRAP53;HSD11B2;CD69;TRAF4;EIF5A;YY1AP1;JAK3;LIX1L;DDR1;C1QL1;BATF;ENO3;EBI3;PNKD;SNAP25;GPBP1;UBE2I;GEN1;TCEA2;LTA;RALGDS;MTMR14;PTHLH;TJAP1;RIN2;MAP3K11;SOX5;IFNB1;RELB;TSPEAR;CHD4;PTGES;NFKB2;ZNRF1;ARHGEF2;TP53;NPAS4;FGF1;PFN1;SMPD3;CDC42SE1;RRP8;PCBP4;ANKHD1;SMG7;PCSK2;CEND1;TNIP1;MAP4K2;RHOG;TP63;SEMA3B;KRT23;DAP3;MRPS6
238	ACTAYRNNNCCCR_UNKNOWN	0.131419	-0.285947	-1.22359	0.0131579	TOGARAM1;SNX1;ZNF24;TMED5;PPP4R3B;OPHN1;PAFAH2;ZNF189;PGM2L1;ZNF420;HMG20A;ASXL2;QTRT2;CSDE1;R3HDM1;KLHL28;VPS50;USP48;MACC1;HSPH1;NUP153;SMCR8;TMOD3;ZFP28;RAB8B;DYNC1H1;YWHAG;SIRT2;UBR2;IZUMO1;BRMS1L;KMT2D;PDCD10;HBP1;ENOX2;SNX16;HSD17B4;PDIA5;CYP39A1;RSBN1;WNK1;BACE1;PRMT6;CTF1;DPYSL5;HMBOX1;ASXL1;ZNF235;CERT1;CCDC126;NDC1;SH2D6;SNW1;M6PR;SKP2;VPS41;UPF3B;SH3BGRL2;VTI1B;TIMM21;CCDC25;DMXL1;KCNN3;DYNC1I2;CDC40;ZCCHC8;EMSY;ZNF471;PCM1;MPI;UBL3;CIAO1;ETFDH;C19orf44;POLR1B;CALCOCO1;ZNF451;SESN2;TMEM245;ITCH;NTAN1;NUDCD1;TTBK2;KLHL24;ZFYVE1;ZNF8;RABL3;PLEKHB1;ZNF286A;RBM41;UTP11;CBLL1;RAB30;IPO7;ZNF570;PHF13;RALBP1;CTIF;SESN1;SERTAD3;PLEKHA1;ACBD5;MITF;PSMC4;ADAM22;ZNF571;WRN;ING3;TBC1D8B;ZNF354C;NFXL1;GATB;ITPR1;RPP40;LRTOMT;MRPL50;ZNF546;BRD8;C6orf62;WDFY2;HSP90B1;SWT1;AZI2;RBL2;RPL7;PSMD11;FKBP4;POLK;CIAO2A;COMMD9;SLC35B4;ZNF449;FOXO4;PRKN;PACRG;C14orf178;INVS;PROSER3;TRIM23;INTS9;PPP6C;DCUN1D4;TXLNG;RIDA;DNAJC28;BUB1B;ZNF485;NKIRAS1;HACE1;FBXO9;NMT1;ALKBH4;ORMDL3;ALKBH8;MAX;PPARGC1A;ZNFX1;ZDHHC14;ZNF233;FAM78A;ZFP1;DFFA;MFN2;TMEM214;LGMN;ZNF569;TFAP4;CEP97;IPO13;ZFP2;PTDSS2;BTRC;UBXN8;TOP3A;PRMT5;C12orf43;PRIM1;RAD51B;ITSN1;MRPL42;TAF8;TLE4;CALR3;GDAP1;NCOA3;EIF2B4;PANK3;ZNF75D;ZNF568;MTR;SND1;RPL15;SPEF1;BET1;MAP3K10;RPL6;CNTD1;THAP11;UFSP2;TRUB1;NAPB;RDH14;PRPF4;RPIA;ATL3;STAU1;JARID2;STXBP5;HTN1;ZNF416;TMEM127;ATXN7L2;UBE2N;SLC25A27;CDC25A;RDH11;HSCB;ZNF691;WDTC1;ABCC5;SPCS2;ZW10;ESPL1;MRPL19;ZNF875;ZNF112;UBE2H;NFATC2IP;HSPB9;GPD1L;CDC6;SLC38A7;NFKBIB;SRSF2;NUDT12;BANP;ZNF419;UQCR10;AAK1;NUMA1;DCAKD;COA3;VKORC1;KBTBD8;SNX17;CYB561D2;KCNE4;SMARCAL1;CLP1;PHF12;MSL3;ZFYVE19;ADO;COQ10A;ZNF180;RNF10;USP5;SFXN5;MAP2K6;CCDC150;PABPC1;POP1;DERL1;TRMT1L;TMEM150A;PUS3;SLC29A2;BOD1;SERPINI1;RPS27A;STMN1;HSPB6;HIRIP3;FGFR1;TNPO2;CMAS;CCDC90B;CPEB3;FIS1;PSENEN;HSPA13;DCTN2;BRCA1;CLINT1;ATP13A2;ZSWIM9;TRAPPC13;PURG;RPS11;ZC4H2;FBXO15;NR1D1;SAMD12;RABAC1;WASF1;DNAJC12;IMMT;PDE6D;BABAM1;BCKDK;SLC38A9;PPRC1;IFTAP;MED11;PCYT2;R3HCC1L;SHKBP1;CDCA3;FBXW11;KATNAL1;ARID5A;TTLL4;NBR2;MINDY1;CLHC1;DNAJC18;ADCK1;GRK4;U2AF1L4;CHMP4B;BUB3;RAB3C;ELP6;NPRL2;CLDND1;MARCHF5;POGLUT2;SGSM3;ZNF274;RNF121;APBA3;CAPN15;LARS1;LRWD1;FNTB;DUS3L;UFD1;SYT3;FTSJ1;SETMAR;MRPL54;TSC2;CCDC191;INO80E;RNASEH2A;UBALD1;ZNF513;HDAC8;ANKRD13B;AP2M1;RDH10;RPP21;FANCG;UBQLN4;MICOS13;PPP1R7;SGF29;LAMTOR2;MVB12A;MON1A;ATP6V1F;PPP1R12B;RANGAP1;MAF1;WRAP53;FDPS;SMIM11;WBP2;TBX6;CDC26;FKBPL;BOLA1;EXO1;THOC6;PACC1;MDH1;IQGAP3;MRPL34;CDC45;GRWD1;CRYZL1;AHCTF1;DNM1L;FUZ;RDH12;NUDT13;HSD11B1L;AAMP;PASK;NTHL1;SDCCAG8;POLR1G;HCFC1R1;ACTR1A;FEN1;DNAJC17;MYL6B;SHMT2;CDK9;EHMT2;ADSS2;PNKD;NOS3;NCLN;TMEM102;DPM3;CNPY2;FMC1;BIVM;PLPP7;DHX30;SUFU;KAT2A;DDX25;PRPF19;HIKESHI;SMUG1;LIG1;PRUNE1;RAB5C;LCMT1;AP2S1;COX7C;ZNF446;TRPC4AP;RRAS;ABLIM2;MZF1;ENKD1;COX7B;ZCCHC7;PNPLA6;TRIP10;TMEM208;RPS6KB2;DTX2;SHARPIN;TMEM160;GSK3A;HEXIM2;TP53;TMEM258;CA11;RAB1B;DQX1;TIAL1;PA2G4;IRF2BP1;APH1A;PRCC;SPC25;CRTC2;RNASEH2C;PPP2R5B;VPS45;DNAJB12;ARV1;CFL1;MUS81;SCAMP3;ATF6B;TTC13
239	CP2_02	0.134351	-0.303451	-1.21949	0.0507099	PTCHD1;MAB21L3;DSC2;KBTBD12;ARHGAP5;PRPF38B;PPP4R3B;RYR1;NBEAL1;IL1RAPL1;RGS8;LIPT2-AS1;QRFP;CCDC177;YWHAG;AIFM3;VEZF1;HECTD1;DYRK2;ZNF367;HIF1A;FOXA1;DCUN1D3;PPP2R5C;TGFBR2;TBC1D5;STAC2;CRK;COX8C;RBBP6;HSPA1A;NHS;ODC1;TMEM164;NRXN3;BACH1;CAPN6;KCNE3;ARL6IP6;TMEM47;ARFGEF1;MIDEAS;ADRA1A;FRMD3;RAB10;FOXP2;DNAJB1;TLX3;TSC22D3;ZKSCAN7;EPC1;GRB7;MAST2;RD3;GPC3;CDK14;RAB30;MACROD2;TPPP3;PAK5;MORF4L2;LSM12;ADNP;FGF9;ZNF532;GNB3;KAT5;PAX2;PRKCH;ARMCX4;ATP10D;WNT10B;PDS5A;LTBP1;GNAQ;RSF1;PAPPA;SPEG;FOXL2;PRDM4;MACO1;ZEB2;AAMDC;CNTN6;NTRK3;BMP4;CREB1;TFCP2L1;GSK3B;CILP2;SLC9A1;CALD1;BCL11B;LRMDA;STARD13;PPP1R16B;AQP6;SRMS;LYRM1;BDNF;PPFIA2;TSC22D1;NNAT;IRX3;KCNQ1DN;KIF1C;HOXB6;CELF6;TRERF1;FLI1;CORO6;DDIT4;DHH;TLN1;LYN;CA9;ATXN7L2;DCX;CLDN4;LDB2;ZC3H10;MID2;EPN3;TRPV2;NRF1;GSX1;RNF207;ACTN1;NEK8;FAM170A;HCFC1;PATL1;H3-3B;ESYT1;HPCAL1;PTCRA;IL11RA;TSHZ2;CAMKV;TRIM62;CITED1;KCTD15;PODN;FLOT2;LHX2;C1QTNF5;GMPPB;GRHL3;KLHDC3;CDC42EP3;NR1D1;DBNDD2;DUSP6;NR2F1;GPRC5C;UPK2;SLC25A14;TBX2;UBA1;MMP11;CHMP4B;NRIP2;TNNC1;ZSWIM8;CAMK2G;RASSF1;HSPA1L;GLTP;CRYBG2;NISCH;MRPL14;ETV1;RNF121;SLC25A35;KIF5A;ARHGAP26;ALDH3B1;PRKAG1;CUTA;GABARAP;HBEGF;RPL41;XPNPEP1;CAP1;ANKRD13B;TSPAN7;CPLX2;STIP1;SCAMP5;PRKACA;RAB5IF;MAPK3;KCNC2;ZNF767P;NFATC4;DALRD3;MEA1;PPP1R9B;CPNE1;MNT;TRAF4;CS;PITX2;SCUBE3;LZTS2;SHB;NACC1;FFAR2;DDR1;ZNF385A;CTNND1;RHBDF1;DDAH2;NOL4;TRMT1;FBRS;MINK1;MRFAP1;PLXNA3;TXNDC17;FKBP2;IER5L;TUFT1;JUNB;KIFAP3;PTHLH;PCDHB4;SLC25A28;DEF6;PKN1;RTN1;RTP1;PHPT1;ENKD1;TLCD1;CHD4;SLC2A9;NDUFAF3;FAM20B;MOGAT2;SLC26A9;MAPRE3;MDK;RCOR2;PLEKHN1;BEX3;EFNA3;RHBDL1;TRIM8;KCNH2;FEV;DSCAM;ARX
240	AP1_C	0.134632	-0.300507	-1.22093	0.0361446	GRIA1;CSF3;HSPB7;CPA6;IL11;MYB;RAB3D;MLEC;XIRP1;SDCBP;TUBB4A;TCF7;ETV5;CLDN15;FGF11;PALS1;SFTPC;VAPA;TLL1;GSE1;PTPRR;ESRRG;MCF2;ROCK2;SV2B;HOXA11;OMG;USP13;SLC38A3;EPHB2;USP3;CTTNBP2NL;LYVE1;ASB5;TOB1;RNF144B;SLC16A6;ATP6V1C2;BACH1;CAPN6;ZFYVE9;NTN4;CSMD3;WDFY3;PPP2CB;LPP;MIDEAS;LAMA3;ADRA1A;ABHD4;SERPINB5;CALCOCO1;ZFAND5;NUDT10;PLEKHA5;VEGFD;SNX10;HS3ST2;CAPN12;GKN1;HSPB8;BAZ2A;EMP1;USP2;RGS2;RTN3;RB1CC1;SLC26A1;FGF9;HEPH;NOTCH4;KDM3A;FABP4;SLC25A51;DYRK1A;MET;RNF34;CCDC50;NFRKB;CHST4;KLHL40;PITPNC1;WDFY3-AS2;BUD31;PROSER3;ZNF385B;SYNGR1;ATP6V1B2;PRX;GJA1;SPRED1;NEFH;XPOT;LRRN4CL;SMARCA2;EYA1;GADD45A;PACSIN3;CDH23;C15orf39;EPB41L1;PSME4;CPNE8;LINC02908;PROCR;FRMD5;TSR1;ANKRD22;XYLT1;IL9;CCDC120;CNTF;LAMC1;SEPTIN4;COL16A1;MYBPH;NUDT11;CLDN17;CNTD1;SSH2;MARK1;CALB2;FAM81A;TEX19;CA9;TRAPPC3;ATXN7L2;DTNA;ARAP2;LENEP;FSTL1;MAMDC2;SMPX;LAPTM5;STAT5B;GDNF;PPP1R15A;MAP4;FBXO2;BLMH;AQP5;ARHGAP32;BTK;LRRFIP2;SEC24D;RBP4;ATP1B1;PKN3;VIT;LAMC2;ABCF3;CLSTN3;RIT1;GABARAPL1;PDGFRB;UBE2E3;COL7A1;TUBA4A;IL10;ELAVL2;PPP2CA;FAM184A;PLCD1;HSPB6;CXCR5;VCL;CMAS;MAP2;MAP1A;REXO2;IDS;RCAN2;LYSMD2;LORICRIN;WNT7B;VDR;VAT1;TMEM54;SFN;RHBDD3;SLCO5A1;ANK3;BTG3;ULK1;WNT6;PCYT2;PSMD1;MMP9;MYOZ2;FBXW11;ZNF516-DT;PCDH9;IQSEC1;PLEKHH3;EPHA2;FOSL1;SH3RF2;SYT2;ITPKC;CD68;TLX2;MSI1;RAP1GAP2;UBALD1;AP2M1;CLIC1;GADD45G;FLNC;EWSR1;PLEC;SKIDA1;POLR3E;PRDM1;ZNF207;AIG1;LMNA;RBBP7;NUAK1;PPP1R9B;MNT;EFNA1;IVL;SCEL;SNCB;SYTL1;ABCD1;RHBDF1;EPHA1;SLC35B1;TYSND1;FBRS;LTBP3;PEA15;TRPV3;TBC1D17;RP1L1;PIANP;DIRAS1;SHC3;HCN3;FBXO44;FERMT3;TTC1;RELA;NECAB3;YIF1A;IRAK1;COQ8B;CRYBA2;SNCG;ZNF771;REEP4;DTX2;MDFI;PHLDB3;TIAL1;CYTOR;VASP;SLC4A11;MARK4;POLD4;RPS6KA4;RIN1;NDP;PHLDA2;EML3;MAPRE3;ADAM15;SEMA3B;PRR7;HDAC3;ROM1;SLC22A18;KCNH6;SLITRK6;S100A5
241	TBX1_TARGET_GENES	0.134968	-0.304002	-1.22001	0.0633147	LINC03033;PAX3;ITK;LINC00484;AHCYL1;TGFBI;LINC02952;MIR579;SRP14-DT;FHOD3;SLC39A14;ALS2;CTDSPL2;RYR2;OMG;CCNT1;TP53I3;KIR2DL4;TMEM170A;ARMC1;EIF4A3;FPR2;SLC2A9-AS1;ELOA-AS1;RCC1;TBX1;MIDEAS;SCN4B;CDK12;CDK17;LINC00431;CFAP418;WSB2;CREM;LINC02895;ZNF217;RNF41;AP3S2;PPFIA1P1;MT-TP;LINC01094;RBM7P1;MTCO3P12;CFLAR-AS1;SNORD12C;LINC02454;PDLIM4;ZNF22-AS1;SPOP;SLCO2B1;SALL4;RPL5;SEC22B;SLC12A8;ZMIZ1;ECE1;RNU6-1231P;SMAD3;SPATS2;LINC01615;SP2-AS1;ZNRF3-AS1;EIF4A1;BCL2L15;SLC11A2;NOL9;TAOK3;MED20;RCOR1;SMG8;ZNFX1;RTEL1;RARA;LINC01098;FAS;HECTD3;AKNA;LINC00511;XDH;IMPDH1P10;FRMD5;ENDOV;CHST11;RPS3A;SDK2;C3;ADD3;WWTR1;RAB27A;COL16A1;HFM1;CUEDC1;ZNF341-AS1;TRIB1;MTHFD1L;KLKP1;TRAJ7;RNVU1-34;SNRPD1;OSER1-DT;PKIG;P4HA2;SF3A3;PPP4R1L;IL1RAP;NSMAF;RNA5SP146;ACAD9;PARP2;BCAS3;XIRP2-AS1;VN2R3P;SQSTM1;RN7SL418P;MFAP2;LINC02098;RNU7-136P;PI3;RTEL1-TNFRSF6B;MSANTD3;OGT;CCDC18-AS1;CPHL1P;CTHRC1;SLC22A4;COPS4;SUN1;ZDHHC18;FPR1;UQCC1;TLE3;SAP30BP;SRP68;RAD52;COL7A1;ABCG1;SLC25A45;KRT7;ZC3H18;CMAS;AMBRA1;RNVU1-31;ZBP1;MRPL38;SPOCD1;KRT80;ARF4P2;DDX23;MGAT5B;FKBP14-AS1;SH2D5;RNF26;MRGPRX4;RPL23;RFX2;RABAC1;UROD;SLC27A4;DUSP6;RN7SL672P;PSMD1;ACSS2;SHKBP1;PCBP2;DRAIC;PIGT;CHMP4B;C9orf72;CT69;PFDN5;LINC02709;DIAPH1;MAP4K3-DT;WDR62;GARS1-DT;ILF3;MCCC2;ARAP1;ATP6V0A1;IGFBP6;RPS25;AXL;AIG1;PPCDC;NOL4L;RAPGEF6;LINC02938;WBP2;PNPO;STMN3;ABCB9;MATN1-AS1;ZMIZ1-AS1;SPIDR;NSG2;SLC25A22;EHD1;RACK1;STARD10;YJU2B;LCN2;OSER1;SPAG7;ZBTB17;TSSC4;TLDC2;GALE;GNA15-DT;TCEA2;CFDP1;ILF3-DT;ACOT7;VMP1;COX14;ALKBH3-AS1;INTS4;TRAPPC4;GDNF-AS1;EIF3F;PRPF6;H2AX;RBM22;PHF19;TRAF2;SNHG3;PPP6R1;ADRM1;TRIB3;POLA2;DIAPH1-AS1;SNHG1;NOP14-AS1;ZFAS1;SNHG11;IKBKB-DT
242	TTAYRTAA_E4BP4_01	0.137434	0.287586	1.17429	0.0666667	HAND1;STK31;ALB;KCNJ13;G6PC1;HERPUD1;LINC00472;SYT6;DMD;ETV5;ARRDC3;LONRF3;TFAP2B;LMO4;PALS1;FUT9;SEC14L3;IL1RAPL1;ANKRD40;HS6ST2;EP300;LINC00671;RCC2;DPYSL2;NIPBL;UBR5;JMJD1C;YWHAG;TFDP2;CTDSP2;PER2;CDKL1;NFIL3;SECISBP2L;NMT2;IL6ST;YTHDF3;FAM76A;INPP4A;GNPNAT1;PPFIA1;EPB41;KLF9;AP1S2;ZBTB14;KMT2E;TOB1;PREX2;NAPEPLD;PRKAA2;KCNIP4;ZFYVE9;LHX6;UTRN;HECTD2;TSC22D3;GABRR2;ARID1B;AK3;RGL1;DENND4A;TMCC1;WEE1;LGSN;NTN5;CALM1;WDR47;ANGPTL7;ASIC2;PIK3R3;PELI2;SH2B3;ARHGAP44;ATXN1;BMT2;WNK2;FRY;NOS1;CREBRF;ALDH3A1;SPA17;PURA;USP2;RBFOX2;ADNP;CREB5;WNT8B;ZHX2;LARP7;AMY2A;CRTAC1;SERP1;PRRG3;COL15A1;ZBTB9;MACO1;ID4;OSBPL6;CRIM1;LARGE1;SPRED1;SIAE;STK35;PGK1;NMT1;EYA1;ZNF638;EPN2;ANO1;ZDHHC14;STARD13;MSRB3;RAP2B;RASL10B;PALS2;CD40LG;CDK8;FKRP;TSC22D1;YRDC;NYX;ASF1A;MCTP2;ENAM;ARNT;HIVEP3;CNTF;ASIC5;AHNAK;MID1IP1;PIP4K2B;KCNJ1;FNBP1;NPTX2;ALDH1A1;MBNL2;IKZF2;HOXA4;C1QTNF7;NEUROD6;ENPEP;CYCS;CLVS1;SIDT1;SULF1;UBE2H;UNC5C;RSKR;MOCS3;GPM6A;CLSTN1;DCAKD;BCL6;GRHL1;CHIC2;SMAP2;DNAJA2;MIR22HG;MAP2K6;CLCN1;ING1;MAP2K3;PPARG;SLC22A8;PRKG1;EIF2A;ETV4;PDP1;FAIM2;IP6K2;DGKI;NEGR1;OAZ3;TNS2;SUMO1;PRNP;IGSF9B;NR1D1;MECP2;DPM1;TNFSF13;ERGIC1;AKTIP;SPATA2;FBXO3;DDX5;CEP95;MKNK2;H1-5;ERF;LGALSL;RAB3C;NAA60;NREP;WDR81;MED12L;MCTP1;CYLD;TMEM185A;RNF145;CADM1;A1CF;ARG2;PRICKLE1;PRKAG1;NPTX1;SERPINE2;NDST3;KIAA1549L;JPH3;TSPAN7;ATP2A3;SYT14;DAGLA;SKIDA1;SPRY4;RGS6;BSN;CFAP161;POGZ;FBXW7;TBX6;CIART;ZDHHC5;LRRTM3;IMPDH1;SLC24A2;SH3GL2;MYLK;IL34;ZNF572;HRH3;ABHD8;NRSN1;PRDM8;TFEB;C1orf122;ELOVL6;EPHX4;GPBP1;ELAVL4;CAPS;TMEM126B;H3-3A;PTHLH;CSNK1E;CX3CL1;ADRB2;MPP2;OTP;ZBTB7A;IRAK1;RHOBTB2;BCL11A;LAMP5;RABL6;SLC35C2;TAGLN3;IRF2BP1;PCSK2;MIOX;FST;TRIM8;GABARAPL2;NECTIN1;FGF14
243	CREL_01	0.13819	-0.300125	-1.21414	0.0641509	SLC12A2;REL;CYP2D6;ARHGAP5;IKZF3;UPF2;STC2;TACC1;SOS1;KANSL1L;BAZ2B;IL1RAPL1;CYB5A;KRT36;STX19;SIN3A;PAN2;EHF;APPL1;CTDSPL2;VEZF1;MAPK6;CDC14A;TNFRSF1B;TNFSF15;CDK6;ZSCAN29;SLAMF8;CD70;GATA4;TNFSF18;HIVEP1;NFAT5;ACAN;CSF2RB;IGDCC3;BCL6B;DCLK1;SLC16A6;CHD6;ZBTB5;MIDEAS;DOCK4;NR2F2;CD86;ERN1;NLK;CALCOCO1;TLX3;IL13;TMEM88;AKT2;TNFRSF9;RAPH1;TUBGCP4;PIK3R3;SH2B3;SEC63;MITF;NFKBIA;MIR17HG;WRN;MOB3C;BMP2K;IL2RA;MAML2;CXCL10;WNT10B;CLDN5;PPP1R13B;UBE2D3;BIRC3;RASGRP4;TATDN1;CXCL11;HGF;CD74;ZFHX3;YWHAQ;YWHAZ;E2F3;ALG6;CREB1;G3BP1;LRCH1;RANBP10;RBMS1;ZDHHC8;SLC44A1;SOX3;RASSF2;EIF4G1;PCDH12;CASKIN2;TFE3;CACNG3;CLOCK;APBA1;TSLP;CSF1R;CCM2L;KAT7;KCNN2;KY;MLLT6;MED13;ZFAND3;HNRNPR;CCL5;COL16A1;ZEB1;CUEDC1;ICAM1;FTHL17;NFKBID;RAP2C;UBD;SIX4;LAMA1;UBE2H;IL27;CLCN2;KLK9;AMOTL1;PRDM12;MAP3K8;MAP4;ACTN1;GPM6A;IER5;ABI3;TSNAXIP1;PCDH10;SOX10;WNT10A;MSX1;CNKSR1;FOXS1;GADD45B;RFX5;MSC;IL17C;EBF1;TCF7L2;CXCR5;GREM1;PLXNB1;GNGT2;FUT7;ZIC4;ORAI1;SLC6A12;PURG;AP1G2;NXPH4;SDC4;OLIG3;SLC30A3;DUSP6;GRK5;GNAO1;FAM43B;LRRC1;MMP9;HTR3B;SMOC1;STAT6;POU2F3;BCL3;TLX1;MADCAM1;RPL23A;ITPKC;CYLD;NDUFB9;CCDC107;RNF43;FAM117A;STX4;ETV1;PRRT2;S1PR2;CCN2;POGK;TRIM47;GDPD5;IER3;TRIB2;MLLT11;LTB;GNG4;PARP8;FGF12;SIX5;WRAP53;RIMS2;CD69;COL11A2;FLOT1;EIF4A2;TSEN54;TRAF4;ACTN3;CTDSP1;EIF5A;EHD1;JAK3;LIX1L;DDR1;C1QL1;ENO3;HCST;S100A10;MIA;PNKD;GPBP1;ELAVL4;TCEA2;TBC1D17;WNT4;SPTB;RAB34;CCL20;SMYD2;RIN2;RRAS;SOX5;IFNB1;COQ8B;RELB;TSPEAR;CHD4;AKT1S1;RPS19;BLCAP;PTGES;NFKB2;TPM3;ARHGEF2;TP53;FGF1;PFN1;TIAL1;SMPD3;ARPC2;CDC42SE1;PCBP4;LINC01138;RPS6KA4;PCSK2;TUT1;TAFAZZIN;TNIP1;TP63;ZDHHC24;CASKIN1
244	SP1_Q6	0.139025	-0.299217	-1.21452	0.039548	ARHGAP36;CRY1;KLF11;CHAT;HIPK1;UPF2;PIAS1;MYLIP;KANSL1L;THRA;INO80;PRKRA;WHRN;IQGAP1;SPAG9;IGF2BP1;SH3BP5;ANKS1A;FBXO36;PIGV;PLEKHA8;UGP2;TLCD4;ONECUT1;HCN4;CTTNBP2NL;PPP1R36;EFCAB13;BMPR2;CTR9;TAPT1;NFAT5;ABHD1;BCL6B;PDIK1L;RTF1;GK;TAF6;CHD6;ZBTB5;WNT2;CDC40;ZFYVE16;PHOX2A;EMSY;ASCL2;CYP26B1;SPATA6;NLK;CGGBP1;KLF13;ACSF2;CDCA7;PTBP3;RAB9A;AKT2;ERC1;RAB2B;PTPN2;PSMC6;OSBPL9;ATP2A2;MAP3K7;CADM2;CRYAB;SMIM19;FLII;DMTF1;CORO1C;LRRC8E;PER1;NCOA6;PRSS12;CNNM4;ACVR2A;POU3F2;VKORC1L1;ASIC1;SLC35F5;SMARCA5;RPL7;RHBDL3;NFYC;ING2;SLC46A1;KDM2A;SLC9A6;FNTA;DCUN1D4;WNT2B;EPS15;CREB1;AGBL5;UBE2O;TCF4;GLI1;TEAD2;BCL11B;ERBB3;RBM15B;KIF16B;STARD13;HOXB7;PCGF2;LYRM1;SOX2;ELL;CPD;SPAST;IRX3;CSNK1D;KANK2;PAK4;CDKL5;KCNN2;COPS5;SH2D3C;POU5F1;LHX3;DCAF1;CBLN1;CHKA;PHF21A;OAZ2;PMM1;GGA1;PPARGC1B;GPR3;FKBP14;ZFP91;SLC18A3;SH3KBP1;CDC25A;UTP18;ME3;HAP1;NXPH3;HSPB9;NDRG1;SNX2;ELK1;GOLGA3;CLSTN1;MIEF2;FAM217B;KCNB1;ANP32A;NUB1;XRCC6;MIR22HG;TAPT1-AS1;SYT9;HES7;ACE;PPP1R3D;CACNA1D;TMEM150A;GRB2;STMN1;PHF23;MRPL49;FIS1;TIMP3;SMARCE1;MXD4;TIMELESS;ERO1B;SOX12;NXPH4;NEFM;WASF1;RNF24;GAS7;POLR2I;KCNQ4;BCL2L2;ACER3;PEX14;SNX18;CAMK2G;CCDC74B;WDR81;GPRASP1;GLTP;CDK5R1;EFEMP2;HYAL2;DYNLL1;CADM1;RAP1GDS1;PTK7;APLP2;TLX2;FBXL19-AS1;PITPNA;CNPY4;ZNF48;PCIF1;ZNF524;FGF12;SLBP;TAF11;RBBP7;SMARCD1;JADE2;RBM4B;GNA11;TRIM28;PRICKLE3;TRIM27;DDB1;PUSL1;PTOV1;C11orf68;DDAH2;KLF2;CACNA1B;FKBP8;KAT2A;TKFC;SIPA1;CCDC74A;GRIN2A;MAP2K7;NRG2;TMEM256;MAP3K11;RELA;TRPC4AP;LDB1;TIPRL;PRMT1;HSPB2;PLPPR2;CDC37;PIAS3;BAD;GGN;ZNF414;ZNF282;TBCB;FHIP1B;HTR7;NPAS4;LOXL4;ARHGEF1;VAMP2;EML3;RCOR2;MAP4K2;RHOG;CACNA1A;ARRDC1-AS1;DRAP1;ROM1;SNAPIN;NTF4;FEV;C2CD2L;S1PR5
245	E2F_Q6_01	0.140033	-0.29814	-1.21484	0.039548	PTCHD1;ARHGAP36;MAP3K13;TBX3;DMD;STAG2;JADE1;HOXA9;EIF1AX;DPYSL2;PAN2;NIPBL;RBBP4;ATE1;SMG1;ARHGAP11A;CTDSPL2;BRMS1L;PPM1D;STAG1;CASP8AP2;ZNF367;SERBP1;PRPF38A;ADGRB1;SIK2;RIBC1;ARID4A;SMC1A;FBXL20;REPS2;CTNND2;RPS6KA5;GRIA4;BMP7;ERG;FANCL;ZCCHC8;CDC20B;BCOR;CDCA7;TSC22D2;STT3B;DNAJC11;PEG3;MTF2;WEE1;PLK4;IPO7;FAM120C;SORBS1;SLC16A2;DDX17;HTR2C;POLA1;CTCF;ZIM2;CNBP;SMC2;TIPIN;DCLRE1A;NCL;TMEM187;GLRA3;ZNF362;ZDHHC17;UNG;SREK1;RFC1;SALL1;FBXO5;SFMBT1;SASS6;DLST;PRKDC;TRMT13;SLITRK4;YWHAQ;XPO5;SRSF1;E2F3;MYC;ZMYM2;KPNB1;GPRC5B;MAT2A;E2F8;DMRT1;SEMA5A;HMGN2;TOPBP1;PRIM1;RBPJ;CSRNP1;CACNA1G;ADAMTS9;MCM2;FLI1;RMI2;SMC3;RBL1;KLF5;MCM7;ATAD2;CDC25A;USP49;NASP;GAPDH;CBX5;PDS5B;ERBIN;OVOL2;POLE2;DCK;CDC6;ID3;SRSF2;AP4M1;TLE3;MCM6;TIAM1;ADAMTS2;H2BC10;C14orf119;PODN;NHLRC2;KMT5A;PRMT3;STMN1;TNPO2;MARCKSL1;DLL4;KCND2;ETV4;ACIN1;ZSWIM9;ORC1;KLHDC3;MCM3;GMNN;FMO4;CITED2;ANKHD1-EIF4EBP3;PCDH7;DUSP6;ZNF565;TMEM131L;PCYT2;DNMT1;KCNA6;AGFG2;SLITRK3;RRM2;PTMA;DLEU2;ZBTB8OS;PCNA;SYPL1;CASP2;LUC7L2;PAQR4;TUBA3E;NRP2;MAZ;SSU72;MCM4;DLEU1;UFD1;EZH2;RAD51;PCLAF;MSI1;CPSF7;NSD3;NUTF2;ANP32E;POLH;TRMT2A;PCIF1;FANCG;H1-3;DAXX;CDKN1A;MEA1;PPP1R9B;OSBPL7;BTBD10;KLHL35;E2F1;H2AZ1;JADE2;CDC45;STX5;PKMYT1;EIF5A;DNAJC5G;DOLK;INTS7;UCHL1;SNCB;POLD1;RALY;PUF60;HNRNPD;TRIR;MELK;CNPY2;DDB2;CLPTM1;DCTPP1;RANBP1;IER5L;PPM1J;CCN1;SDHAF2;SUV39H1;LIG1;TMEM256;PRKCSH;E2F7;ODAD3;DUSP7;RAB11B;RND2;PCSK4;BARHL1;LRRC56;RPS19;FHIP1B;HNRNPA1;MXD3;NKX2-2;ANKHD1;ACBD6;EPHB1;GPAT2;ZNF687;NDUFA11;RCOR2;SLC6A4;NECTIN1
246	AREB6_03	0.140908	-0.30014	-1.21527	0.0608519	DOC2A;PAQR5;NPNT;DDAH1;ROCK1;TRAK2;MTUS1;CAVIN2;ARHGEF38;CXCR4;DMD;PPTC7;ZNF462;THRA;IL1RAPL1;DSG2;IGF2;C12orf42;S1PR1;FCMR;TEC;MAPK14;JMJD1C;ENHO;HOXA11;LARP1B;HNF1B;FOXA1;OSR1;RIMKLA;DNMT3B;SIK2;CHRM1;LARP4;PLAGL2;AP1S2;USP15;HCRTR1;CEL;SLC16A6;DMXL1;FGR;POFUT1;SKAP1;ZNF710;DLG2;PDE11A;IL4;SLC9A7;NBEA;DENND4A;CDK14;ALX3;RGMA;ATXN1;DNMT3A;GPD1;SCNN1G;STRADB;EPCAM;LRRC8D;NR4A2;USP46;FGF9;YIPF6;DST;AJUBA;NCOR1;HSP90B1;SPEG;MED26;VGLL4;APP;FAM117B;NPEPPS;SSBP3;NHSL2;NTRK3;MRTFA;PRR15;PLCB2;SLC44A1;MMP16;GLI1;ERBB3;LMO3;EYA1;CRELD1;POU4F1;STARD13;NAT8L;CD2AP;PPP1R16B;POU4F2;MEGF8;ITGA6;ELMO1;FRMD5;BCL7A;SH2D3C;KIF1C;FUT8;HMCN1;FITM1;ZEB1;KLHL23;CUEDC1;SCUBE2;HNF4A;TEX37;RPS6KB1;MID1IP1;L3MBTL2;DNAH17;NKAIN4;IKZF2;CYRIA;TLNRD1;JAG1;ADGRG6;TECTA;ASIC4;LRRN1;NRF1;NUMBL;WDR6;MAB21L1;GNA12;EXTL3;DIO2;MYH10;TSPAN2;KRT8;SLC24A3;LSP1;LRP5;SMTN;CHRNB1;LAMC2;ZNF503;ADAM12;PSD3;IL17C;ITGB4;DSCAML1;FBXO24;EBF1;GNG8;PRMT3;MLLT3;MARCKSL1;LIMA1;LIMK2;FGF8;NGF;GRHL3;AHR;SSX2IP;ACTA1;DSTN;ELL3;VAT1;SEMA3F;AKTIP;CAMTA2;SLC30A3;SLC48A1;KHDRBS2;LRCH4;FAF1;SHKBP1;SRSF7;ERP29;PLEKHH3;REPIN1;VSX2;LLGL2;IGF2-AS;PARD6A;PIM2;SYT2;CCDC78;FLNB;CRB3;MRPL14;CACNB3;TIMM10B;ARHGAP26;LSR;TLX2;CBX8;JAKMIP1;SEMA4G;ARFIP2;FA2H;ATF6;MEIS2;LPAR1;TACC2;ANKRD13B;RHBDF2;LMNTD2;CCKAR;RIPK4;KCNK16;TSPAN33;CTNNBIP1;SLC7A11;PNOC;SERF2;TNNI1;E2F1;CDH3;PHACTR3;EHD1;CTNND1;MPC2;LYL1;BICDL1;WWC2-AS2;SNAP25;NFE2;MINK1;NECTIN4;CIZ1;IRF6;PPM1J;TOX2;CRMP1;CCL20;TMEM116;PYM1;PPP1R14C;RNF182;BRSK1;KCNJ11;CHAC1;TNNT3;SSBP4;WDR5;GHDC;SCN3B;RASSF7;SSH3;DGKA;SYVN1;PNKP;NGFR;DGKZ;PDGFA;KLHL1;PHF1;PDE1C;DOK7;MACROH2A1;HDAC3;PCYOX1L;FST;RELL2;REM2;KREMEN2;DSCAM;PNCK;ARTN
247	RRAGTTGT_UNKNOWN	0.142707	0.28661	1.16936	0.097166	RIMS1;HOXA5;PTPRK;NRAS;MAGI1;ARHGEF38;FOXN3;CNTNAP2;SNX1;DMD;ARRDC3;ANGEL1;PIAS1;ECT2;SLC31A2;ZNF189;MOAP1;SPAG9;NR4A3;ZNF436;NIPBL;SMCR8;TMOD3;TSSK4;GABRA1;HOXA11;SYNCRIP;GABRA3;ZBTB8A;MSI2;STAG1;KMT2D;INO80D;RPS6KA3;HMBOX1;CERT1;NTF3;DIS3L;CBFA2T3;GHR;ERBB2;LGI1;CSMD3;ARFGEF1;TMEM35A;EDA;C19orf44;OSCAR;RERE;BBX;PIK3R1;TMEM245;KDM6A;ARID1B;TMTC2;MBNL1;ERC1;MOSPD1;GRID2;DAAM2;RAB30;OSBPL9;IPO7;ZNF521;DNMT3A;CREB5;MIR17HG;UBXN10;PRSS35;ING3;NR5A2;NFXL1;CNR1;MRPL50;HHIP;CRTAC1;SREK1;RFC1;KCNA1;ASIC1;PKHD1L1;RPL7;PSMD11;POLK;ZBTB9;APP;PLS3;TSHZ3;INVS;INTS9;SLC9A9;BMP4;EPS15;DIPK2A;CBLN4;ATP1B2;ZMYM2;SCOC;TCF4;RASSF2;RBMXL2;SOSTDC1;ALKBH4;FOXP3;BCL11B;ORMDL3;SMARCA2;ATP5F1A;NOX3;ZDHHC14;APBA1;TMEM214;DPYSL3;CEP97;ISOC1;PTPRG;BDNF;FOXD3;SOX2;TOP3A;UBE2V1;ITSN1;CALR3;PRICKLE2;PANK3;HOXB6;ZNF804B;BICD1;ZEB1;SPEF1;NCALD;SOX11;RELN;KLF5;SUCO;SESN3;FEZF2;ATL3;STAU1;JARID2;LHX1;RCN3;MREG;BAHD1;HSCB;ZNF691;ESPL1;UTY;BTBD3;GSX1;NAP1L5;LUC7L;FUT11;C11orf87;KLF4;ST6GALNAC5;RSKR;SLC24A3;PRUNE2;MED12;TFAP2A;WNT10A;TAF5L;GPR21;MSL3;ATRN;ADO;AGA;TLL2;CBFB;TMEM150A;SMAD5;MSX2;RAB2A;PAQR8;RPL31;ITGA1;JAM3;KCND2;MXD4;HOXD3;ZIC4;ZC4H2;ERO1B;HEBP1;HOXD10;PDE6D;BCKDK;PCDH7;NR2F1;SLC38A9;GAS7;LRRC1;SLITRK5;KCNQ4;SOBP;CBX7;TNFSF4;LEF1;CCL24;KLHL20;TFPT;EDIL3;TBC1D22A;ETV1;ZNF274;PELO;CXXC5;ZNF32;LRWD1;ZBTB26;ATP5MC3;SAT1;TCTN3;SLC25A37;HAUS1;TMEM115;ZDHHC22;LRCH2;PLXNA2;RDH10;VSTM2L;NDUFA3;LIF;NAT9;MVB12A;SCRT2;DAB1;ATP5PO;JADE2;GRWD1;CRYZL1;GPR119;CELF4;PRPF31;TMEM104;BICDL1;FEN1;ARHGEF11;SIAH3;PHF21B;DLG3;ACP6;DHX30;PAX6;ZNF436-AS1;SH3D21;RRM1;TMEM258;CA11;NKX2-2;APH1A;USF1;SNX27;DELE1;TP63
248	IRF1_01	0.142945	0.287098	1.16875	0.0877551	PAX3;EPYC;ROCK1;IL11;NRAS;HOXA13;SYNE2;DMD;ARHGAP5;DEPDC7;PPP4R3B;PRKCB;LMO4;RELCH;HOXA6;USP37;SHANK2;TMPRSS5;C10orf82;PTPRR;PIGV;NCOA1;YWHAG;CDK6;STX11;HOXA10;DTX3L;FOXA1;AKIRIN1;CGA;PGM5;SLAMF8;IFNL2;RTL9;ASPA;EPAS1;GATA6;USP18;NR3C2;KLHDC7A;CDKN2A;FAM13C;TMEM108;AMER1;PRDM10;SKAP1;LGI1;TBX1;CASZ1;PARP9;ZNF366;EDA;XAF1;ARHGEF6;BLK;PRDM16;BCOR;PEX12;BBX;FBXO8;ESR1;PIGR;CCDC140;TFEC;PTGR3;ELOA2;SH3BGRL;XRN1;PLEKHB1;NFIX;RMDN3;CUL2;CD200R1;ATF3;ASIC2;PSMA3;SORBS1;MXI1;TNFSF13B;STX17;MITF;WNT8B;CCDC68;PAX2;CACNB2;DLX4;LCOR;KDM3A;IFNL3;PBDC1;ITPKB;CXCL10;ZNF362;SREK1;PROX1;LTBP2;CXCL11;BNC2;PLXNC1;IL6;JKAMP;RORB;VGLL4;BMP4;E2F3;TMEM229B;CREB1;TRPM3;MGAT2;SCOC;TASL;SMAD6;DOCK9;PCGF5;LMO3;KPNA3;PPARGC1A;HLA-C;NOG;HOXB7;DGKB;PRKD3;RUNX1T1;DNASE1L3;TAP1;CD40LG;KANK4;IL15RA;TWIST1;IL9;CHST11;HOXB6;MED13;NEPRO;CNTF;LOX;SZRD1;SMIM14;CCL5;ATP1B4;PDGFC;PHF21A;TGFB3;ZSCAN2;NT5C3A;FEZF2;ITGBL1;EGFL6;AGBL2;B2M;MARCHF1;UBD;XPO4;IKZF2;CLCA3P;LDB2;H4C7;IL27;NETO1;BIRC8;BST2;DIO2;AAK1;LRP5;VAMP3;GANAB;COL4A1;HPCAL1;KCNE4;VAX1;DLG1;RIT1;USP5;HDAC4;SALL2;ACIN1;IRF9;L3HYPDH;DDIT3;ZPBP2;BLNK;LSM6;NDN;MBD6;ELK4;GNAO1;AXIN1;SLC25A14;TMBIM4;SEMA7A;TRIM21;GATA3;DLX1;SLC22A25;TLK2;EGR2;EN1;CSAD;VGLL3;RNF220;HLX;NPR3;ABHD16A;CEP44;OR3A2;SAT1;PSMB9;HOXD9;COL4A2;DYNLT1;PUM3;LIF;KYNU;TLCD5;RAPGEF6;RIMS2;EIF4A2;PITX2;KARS1;EHD1;EMX2;NABP2;GLRA1;F3;TAPBP;RUSC1-AS1;ELAVL4;FLT3LG;IRAG2;PSMB8;ATP13A1;TERF2IP;PRDX5;IL17RC;MAP3K11;LDB1;ZBED5;IFNB1;PSMB10;BCL11A;TRMT112;CSTF3;ISG15;MXD3;USF1;GSDMD;FXYD5;DUSP10;SLC22A17;BEX3;LEMD1;PITX1;TRIM8;CA10
249	RP58_01	0.143102	0.288991	1.17029	0.0982906	EPHA7;CCDC26;PDE10A;HSPB7;FOXN3;POU3F4;SLC4A1;LBX1;DMD;HOXC12;LRTM1;TCF12;NEUROG3;MOAP1;AMD1;TLL1;RBFOX1;PLPP3;ATOH7;SCN2B;ONECUT1;DLX5;DAPK1;COLEC12;ANKRD12;ONECUT2;GPSM2;TGFBR2;PROK2;CNTN2;LARP4;CDH6;SPRED2;CBFA2T3;SEMA6D;DNAJC5B;ERG;LINC01597;WNT2;TNS1;HABP2;ERN1;CACNG4;FOXP2;KIF21A;KLF13;GIGYF2;ACVR1;TSC22D3;RNF216;LIX1;DNAJC11;C1QTNF1;FOXP1;CALM1;ATF3;PTCH2;ASIC2;ATP2A2;ADAMTS10;NTRK2;SORBS1;SLC26A7;ITGA8;ANK2;NR4A2;FGF9;XKRX;CACNB2;PDGFB;GRIN2D;NR3C1;OMA1;LTBP1;PHOX2B;GFPT2;ASIC1;TP53INP2;RAB6A;CDC42EP2;HGF;SHOX2;RDH5;ZEB2;PRKN;PACRG;WNT2B;MKRN4P;RBMS1;FGF20;LRRFIP1;LMO3;EYA1;POU4F1;TFAP4;CACNA1G;CLEC14A;TBPL1;CASC2;HOXC4;PHLDB1;UBQLNL;SND1;CREB3L2;PITX3;ACKR1;TRIM37;COL16A1;WNT9A;TNNI3K;TGFB3;RAG2;KLF5;KATNA1;GGCX;MRGPRF;TLR7;EGFL6;MBNL2;FAM180A;CYRIA;FMNL3;C1orf116;FGF7;TNFAIP8;BTBD3;PPP4R3C;NXPH3;ARL4C;HOXA3;GFRA3;BLMH;LRP5;IGF1;FGF10;ANP32A;KERA;GLT8D2;COL3A1;HELZ2;COL7A1;ADAMTS2;UBTF;NTN1;PODN;LRRC42;LUC7L3;CNPY3;B3GNT9;OLFML1;SEPTIN3;RARG;INHA;NXPH4;PPM1B;PPRC1;GAS7;LRRC1;ADGRB3;TAC1;ABR;ATOH8;ZBTB18;CILP;MYL3;RUNX1;TSKU;PRICKLE1;PTK7;S1PR2;PNMA1;ARHGAP22;TNNI2;NAV1;PCOLCE;CACNA2D3;PARP8;PRKACA;SRPX2;B3GALT2;NUAK1;RIMS2;CMKLR1;PPP1R9B;LRRTM3;ABLIM3;PRG4;MAGED1;GLRA1;S100A10;DLG3;SH3GLB2;DHX30;SPTB;SIPA1;NRGN;SLC6A10P;CD79B;SCGN;LENG9;CNIH2;DTX2;PCDH1;PMF1;CABP7;NKX2-2;LINC01138;RCOR2;TP63;TNKS1BP1;TMEM59L;ARX;CA10
250	MYOD_Q6_01	0.143493	0.286545	1.16947	0.100823	CLDN6;ARHGAP36;SMTNL2;ESCO1;CA7;WDR20;MT3;CKM;REL;CELA3B;CREBBP;LBX1;DMD;HOXC12;ARRDC3;ARL4A;PPARA;LDB3;KCND3;FGF11;PRPF38B;AXIN2;GRIN1;RELCH;SFTPC;NADK2;SPAG9;RNF213;IGF2BP1;CLC;IGF2;KCNJ2;CELA3A;FCMR;ELAVL3;JMJD1C;CDYL2;NCKAP5;ARHGEF12;SELL;SERBP1;HMBOX1;CAMK2A;CTR9;PLAGL2;TMEM255A;KIF5B;TFAP2C;ARL5B;AGO1;IRX6;BCL6B;BMP7;ACAA2;ZFYVE9;AKAP12;POFUT1;GARRE1;JAZF1;ZNF710;RNF128;LNX2;SLC39A5;VPS13A;PRDM16;TMEM88;GPR37;FZD5;DNAJC11;NUDT21;KLHL18;UBE2E1;SPOP;AFF4;GNB3;GRIK3;NR4A1;PRSS12;DST;CLSTN2;ITPR2;SPEG;TCEAL7;USO1;CHRND;KCNA4;SMAD3;RRAGC;NHSL2;INTS9;AHI1;NAA15;WNT2B;GSK3B;TBR1;RORC;FBXO32;SLC44A1;HID1;ITGA11;ERBB3;ASB2;CASKIN2;YARS1;PACSIN3;RUNX1T1;TFAP4;BDNF;HMGN2;ITGA6;CSRNP1;ELMO1;BCL7A;DCAF1;CYP1A1;PITX3;ZC2HC1C;USP32P2;NHLH1;SGIP1;MDGA1;ALG10;TACR1;NKAIN4;ATXN7L2;IKZF2;APBB2;FSCN2;WDTC1;IRX5;USP49;CACNA1H;GPD1L;MYCLP1;ARL8B;KRT8;SLC24A3;TMEM165;SOST;SLC17A3;DCLK2;ATP1B1;PAFAH1B1;KCNIP2;COQ10A;MIR22HG;JSRP1;TUBA4A;CD47;UBTF;GRB2;DCLRE1C;STMN1;SORCS2;DGKD;FOXP4;PSD;RCAN2;SPACA6;SPTAN1;ZIC4;PRPH;BMP1;ACTA1;VDR;SEMA3F;MBD6;ZMAT3;GPR162;FMNL1;WNT6;THBS3;SHKBP1;KCNQ4;KIF9;CDH2;MYCL;SP6;EPHA2;MXRA8;KCNK12;LEF1;IGF2-AS;WDR81;GIT1;CYLD;RUNX1;HYAL2;CADM1;EGR2;FHOD1;SIM2;PRKAG1;CORO2A;ESRP2;APBB1;HBEGF;CYP26A1;MLLT11;DPCD;GADD45G;PLEC;TSC22D4;PARP8;FHL3;PPIF;TREX2;NOL4L;NFATC4;DALRD3;JPT1;NDRG4;CPNE1;SEZ6;ACAP1;POU4F3;TSEN54;ACTN3;IMPDH1;POLR1D;HMGA1;SPCS1;HRH3;NEURL1;MYL6B;PCGF1;CCDC85B;SH3GLB2;ELAVL4;ACOX3;FBRS;POLL;DOCK6;TRPV3;PPP2R2B;SIPA1;PSIP1;PKN1;DIDO1;SRRM3;AGAP3;GGN;POLR3GL;NDUFAF3;GNAS;CDC42SE1;RAB26;CDK5R2;MTX1;TAFAZZIN;CALB1;CFL1;ANKRD2;KCNH2;VGF;SCG2;DSCAM
251	GTF2E2_TARGET_GENES	0.147309	-0.286442	-1.20825	0.0173077	H2AC13;TOP3B;H2BC7;TRIP11;HERPUD1;NEK9;DNAJB4;ARRDC3;H4C8;MYLIP;TRAPPC6B;BAZ2B;AMD1;ANKRD40;ANKRD13C;ZNF621;AQR;CSPP1;RNF185;SAV1;PIGW;PIGV;FAM53C;ROCK2;ST7L;ZWILCH;ZNF770;TYW5;MFSD11;SNHG5;SRP72;RFX3;H2AC17;HEXIM1;PPP1R8;TOB1;NFAT5;CDC42;GFI1B;LRP6;PLEKHM3;ZNF830;BCL2L13;C11orf54;H2BC17;GPBP1L1;RCC1;ORC5;IQCH;MKRN2;TMEM242;LINC01476;MYSM1;GTF3C3;CPED1;UBE3B;H3C12;AP3S2;SMARCAD1;PPP2R1B;H4C5;ZNF681;ZNF93;PRDX1;TUBA1C;ARID1A;RNU4-2;MARCHF7;CALM1;ATF3;TNPO3;CLASP1;ERI2;CCT6B;GARS1;TFRC;ADNP;ZSCAN12;BEST1;H2BC13;ING3;RNVU1-27;KAT5;DDX55;SMPD4P1;C5orf24;NR3C1;CAPZA1;IPP;ZNF397;SEC22B;EFHB;SNORD3A;H3C10;EIF3A;EEF1A1;AUNIP;NFYC;H1-2;POLDIP3;PABPC4;MRPL3;MAIP1;MIR5087;RPS12;MAML1;EIF4A1;TANK;TTC4;GEMIN6;CSNK1A1;AAGAB;ANAPC5;TPI1P2;ZC3H6;RBM12;SLC9A1;SUPT7L;CCNL1;KLF6;CSNK1G3;NFYC-AS1;MAT2A;RAB5A;TRIP4;RNVU1-21;C15orf39;MTREX;HSP90AB1;SFPQ;CDKAL1;INTS6;ASH2L;AKIRIN2;MYO19;ARHGEF37;BAZ2B-AS1;B3GALT1-AS1;RNU4ATAC;ZSCAN9;COA1;RNVU1-24;COPS5;CERNA3;ANXA1;GLUL;ARL15;DDX6;AKR1A1;MIR3928;RNVU1-15;MKRN3;TANK-AS1;DDIT4;TUBA1B;ATAD2;RNVU1-34;AGPAT4;RPL4;CHEK1;BTG1;MNAT1;LINC01756;RNVU1-28;LINC01029;RNVU1-2;RNU5D-1;RNU1-108P;TUBB4B;HNRNPH3;PTEN;TSC1;RNU1-2;SOCS1;RNU1-1;KLLN;PARP2;RNU11;HHLA3;RNVU1-2A;MIR548AW;NRDC;UBE2L3;RNU5E-4P;RNVU1-23;INTS6-AS1;CCDC80;FTL;RNVU1-18;HNRNPH1;SRSF2;EME1;RNVU1-26;PPP1R15A;STXBP5-AS1;TRMT12;NFKBIZ;SNORD101;BMS1P4-AGAP5;IER5;KCTD10;PHLDA1;SMARCAD1-DT;H2AC7;BTK;RPS9;RHOBTB3;COPS4;LINC01732;COPA;RFX3-DT;RPS20;BMERB1;ADARB1;GADD45B;SLC4A1AP;SNORD13;BBS1;MRPS18B;PXN-AS1;JSRP1;RNU5A-8P;C12orf57;IARS1;TUBGCP3;LINC01719;GTF2B;MARCKSL1;RPS26;ZC3HC1;STK17B;RBM34;NDUFAF1;DDIT3;ZNF343;MTERF4;RPL12;SAR1B;TMEM242-DT;MRPL35;TMEM69;CITED2;RPL10;ACP2;MBD6;THRB;SNORD46;ZSCAN16-AS1;RPLP0;TTI2;RPLP1;RPS8;SMIM30;RNU2-63P;H1-4;POU2F3;MCL1;PTMA;SRSF7;MIR320A;MRPL27;RPL38;H4C3;DHX29;DUSP1;POLR3D;GADD45GIP1;PPP1R10;SNORD48;SF3B3;DDX54;RNU5A-1;REXO5;BRK1;LUC7L2;REXO4;RPS6;H4C2;FTH1;AGK-DT;RPL36A;BRD2;USE1;CDC25C;RPL17;TXNIP;RNF220;RITA1;DLGAP1-AS2;SRSF3;NDUFA7;PRKAG1;RPRD2;PCLAF;GARS1-DT;ATF6;NR1H3;COG4;NSFL1C;ANP32E;RPL41;CAP1;MYL12A;MIR4766;RNVU1-4;SNHG12;ENGASE;LRSAM1;TMEM168;RNVU1-22;H1-3;COMT;MAF1;MIR3189;BMS1P4;TXNRD2;PPP4C;CPNE1;LDLR;GTPBP2;BTG1-DT;TMA16;ATF6-DT;SSR4P1;EGR1;VPS25;THRB-AS1;RACK1;C11orf24;CSKMT;NCSTN;TMEM128;AGK;MRPL1;RNVU1-3;TAF1D;SNHG17;GIHCG;GTF3C5;GPATCH4;SLC3A2;TIMM17A;RPL36;JUNB;EIF2D;NDUFAB1;RNVU1-30;GLUD1P3;EIF3G;MIR142HG;C12orf73;FERMT3;C11orf98;RNU5F-1;WDR74;CLASRP;MRPL58;PDLIM7;INTS5;ACTG1;GDF15;RPS28;NEAT1;SNHG7;H2AX;SHARPIN;PIH1D1;RNU5B-1;SNHG3;SNHG32;SKP1;MPDU1;SNRPB;TOB1-AS1;RNU4-1;RPL37;OAZ1;RNVU1-25;RMND5B;LINC00869;ACBD6;SNHG1;FUS;UBE2S;HCG14;RNU2-17P
252	SP1_Q2_01	0.148546	-0.300462	-1.20581	0.0446602	NKX2-1;CRY1;DES;CHAT;TBX3;HIPK1;ETV5;UPF2;FGF11;ASB7;KANSL1L;TCF12;THRA;INO80;FBXO34;GSC;SPAG9;IGF2BP1;SH3BP5;ONECUT1;KLF7;ANKRD12;SP3;ADAM10;HCN4;CTTNBP2NL;CTR9;AGO1;BHLHE41;DLX3;NFAT5;BCL6B;PDIK1L;ERG;RTF1;FGF5;CHD6;PHOX2A;EMSY;ASCL2;TIGD4;NR2F2;GFRA1;NLK;SESN2;CGGBP1;KLF13;MN1;TAL1;AKT2;ERC1;LASP1;FLVCR2;RAB2B;PTPN2;OSBPL9;PTCH2;PHF20;ATP2A2;CADM2;CRYAB;OSBP2;DNMT3A;RTN3;CORO1C;PAX2;PER1;NCOA6;ENAH;ZFP36;SELENOF;NDUFA4L2;AJUBA;ASIC1;SLC35F5;ING2;FAM117B;SRR;KDM2A;NTRK3;ACLY;WNT1;DCUN1D4;SMG6;ADRB1;CREB1;RANBP10;AGBL5;UBE2O;GLI1;BCL11B;ERBB3;PPP2R3A;MSANTD2;MECOM;STARD13;HOXB7;NFE2L1;PCGF2;KCNMA1;LYRM1;BCL9L;BDNF;SOX2;PPFIA2;KDF1;PAK4;KCNN2;CSRNP2;LINS1;DCAF1;FUT8;WNT5A;CBLN1;CHKA;DDX6;PHF21A;OAZ2;HS2ST1;GGA1;TM9SF3;PIP4K2B;GPR3;ZFP91;SLC18A3;SIX4;BAHD1;NOTCH3;UTP18;EGLN2;HAP1;NXPH3;NUMBL;ARFIP1;SNX2;CAMKK1;CLSTN1;BCL6;TSNAXIP1;BMI1;KCNB1;PTPRJ;ANP32A;KCNIP2;MIR22HG;SYT9;ACE;CACNA1D;GRB2;TPM4;PHF23;MRPL49;TEF;MXD4;FZD2;TIMELESS;DUSP15;ERO1B;NXPH4;PPRC1;FBXO3;RNF24;GAS7;TMEM131L;POLR2I;FAF1;SLITRK5;BCL3;TBX2;CDH2;ADCK1;SNX18;CAMK2G;WDR81;CDK5R1;EFEMP2;HYAL2;CADM1;RAP1GDS1;EN1;APLP2;UNC80;CHPF;FBXL19;TADA3;GABARAP;EFNB3;FBXL19-AS1;CPSF7;MLLT11;SCARF2;PITPNA;FGF12;BCL7C;HSD11B2;THOC6;ARHGEF19;SMARCD1;CDH3;RBM4B;PAK1;TRIM28;HRH3;CLDN11;LYL1;HCFC1R1;NOL4;CLPTM1;SIPA1;KLF16;SDHAF2;PTHLH;GRIN2A;TMEM256;MAP3K11;RELA;LDB1;ARPC4;TIPRL;PRMT1;HSPB2;RELB;PIAS3;BAD;GGN;ZNF414;TBCB;NPAS4;LOXL4;INA;ZNF768;CDC42SE1;IRF2BP1;FSTL5;CDH24;VAMP2;RAB26;ZNF687;EVI5L;RCOR2;MAP4K2;RHOG;DET1;PHLDA3;PI4KB;CACNA1A;NTF4;FEV;C2CD2L;S1PR5
253	ER_Q6_02	0.149118	-0.298806	-1.20225	0.056391	HIBADH;EPHA7;HOXA5;PPP4R3A;AOC2;ATP6V1B1;GFAP;MASP1;SLC4A7;ALPG;ZBTB33;CHD2;TCF7;NKX6-3;HPX;DUSP3;PRG2;SATB1;ITGB8;EYA3;HPCAL4;SPAG9;CDK13;MID1;IL23R;EPG5;ZFP36L1;NUFIP2;SIRPA;ONECUT2;HOXA10;CYP39A1;REV3L;NR6A1;TFAP2C;GATA4;STAC2;KMT2E;FZD4;CD37;BCL2L13;KCNIP4;SLC16A6;GRIA4;HOXC13;SLCO3A1;IDH3A;ALPI;WNT2;ARFGEF1;DOCK4;SLC7A3;YBX2;NR2C2;ADAMTSL3;TINAG;CLDN12;CYP21A2;LINC00487;CAPN12;VEGFA;GRID2;CDK14;TPPP3;CDHR5;ADAMTS14;RHOQ;RIMS4;ELF4;LAMB2;GABRG2;ZNF532;LEFTY2;TET1;GFPT2;HIPK2;SPOCK2;CCDC88A;BZW2;ELK3;FHL1;FOXF2;ZMAT4;MMEL1;DCHS1;NEFH;TMEM43;PCDH18;PNLIPRP2;ELAPOR1;TMEM38A;CEP97;SCHIP1;BDNF;SOX2;MAFB;SMARCA1;CDKL5;PIP4K2A;NDUFA5;POU5F1;HCK;EFHD1;CHMP3;C7orf33;IRF2BPL;CNTF;SPATA7;LRPPRC;LEFTY1;MYBPC2;KLHL34;STAU1;GCM1;GPR3;TLN1;FAM20C;MYADM;RAP2C;DCX;PLD5;SLC25A27;EPN3;BTG2;FGFR2;UTP18;CNTLN;FSBP;BTBD3;KCNK4;OVOL2;DAB2;UHRF2;HOXA3;MAPRE1;STEAP2;MANF;IL17RE;CCDC136;BCL6;MPPED2;ST3GAL1;JPH2;OSGIN1;PPM1E;ASB8;PSD3;GAL3ST3;TCF7L2;EFNB2;UBE2K;STMN1;TMEM106C;UBE2R2;MAST1;DTNB;GREM1;PLXNB1;DCTN2;SSR4;SOX12;HTATSF1;NXPH4;CAMTA2;DBNDD2;COPRS;FMNL1;SLC22A6;TEX12;FBXL22;FGFR3;UQCRC1;MROH7;BRAF;CLUH;SLC25A3;CHCHD4;CREB3;CCDC9B;KIF5A;NDRG2;SRSF3;STOML2;XPO6;PLEKHG6;CUTA;GLUD1;SYT17;B4GALT2;CYP26A1;CPLX2;FGF12;SCT;PARP6;TNFRSF12A;GRM1;CDKN1A;FBXW7;TBX6;ATP5PO;MNT;ZDHHC5;MADD;C3orf18;ADAMTS15;MROH5;NRSN2;TIMM23;PLA2G5;CNNM1;CEBPB;RFX1;ADAMTS8;CSRP3;COX6C;ELAVL1;NOL4;SLC16A13;HMGB3;MINK1;CKMT1B;PAX6;KIRREL3;DACT2;MTX2;COX5A;CTU1;MEF2D;TOMM40;MAP2K7;NR2F6;SLC8A3;COX7B;EEF1A2;ASTN1;TMEM270;LCP1;TIAL1;CRABP2;IDH3G;COMMD3;CYC1;MCRS1;RGS7;SMPD1;PHF1;TBX5;RCOR2;INPP5F;EFNA3;PITX1;FH;MAP1LC3A;ESRRA;SH3BP1;RELL2;GABARAPL2;TEX35;SNTG1
254	PSMB5_TARGET_GENES	0.14927	-0.29452	-1.20627	0.0599251	TOB2;HSP90AA1;H2AC13;PPP1R3C;H2BC7;SLC38A2;DDX3X;STC2;H4C8;MED29;H2BC12;PRKG1-AS1;DNAJA1;AFF1;KBTBD2;ID2-AS1;H2AC10P;ZCWPW1;H2AC6;NUFIP2;FAM53C;DYNC1H1;H2BC4;CEMIP2;CD44;H2AC12;PAF1;SGK1;MFSD11;MPHOSPH9;SNHG5;H2AC17;SERPINE1;TOB1;DKK1;HEATR5A;H2BC17;RCC1;ADAMTS1;SLFN11;MTRFR;H3C12;PRDX1;TUBA1C;UBB;TUBB3;VEGFA;CALM1;ATF3;SLC2A3;ID2;CLASP1;ZBTB37;PIK3R3;SNORD12C;ADAMTS4;EMP1;TPM1;H2BC13;HSPA8;ZFP36;C6orf62;SNORD3A;H3C10;EEF1A1;SETD5;H1-2;ID4;ARL6IP1;ANLN;CBX3;SLC20A1;HNRNPA2B1;CHRNA1;RPS12;ZFP36L2;ABHD5;HSPA1B;GEMIN6;ADM;SLC9A1;CCNL1;PPP1R15B;NXF1;BTG2-DT;MAT2A;ZNFX1;GADD45A;SNHG9;THBS1;HSP90AB1;ZBTB4;HEATR5A-DT;INTS6;MT1E;RHOB;RNU4ATAC;TWIST1;RSRP1;KLF2-DT;NORAD;IMPDH2;CERNA3;LDHA;CKS2;MEPCE;LINC01126;ARL15;AHNAK;ATF4;DDIT4;TUBA1B;UBC;TPM2;RNVU1-28;TUBB4B;H2AC16;MIR4522;BTG2;RNU11;SRSF6;WSB1;GAPDH;PKM;MIR3153;H2BC16P;CYCS;SNORD43;MIR222HG;GDNF;SNORD60;POLR2A;INTS6-AS1;FTL;APTX;HNRNPH1;SRSF2;PPP1R15A;NFKBIZ;VASN;SNORD101;IER5;H2AC7;RPL32;FLNA;PMAIP1;RPS9;UAP1-DT;H3-3B;PPP1R14B-AS1;RPS20;TRIM25;SLC16A1;MRPS18B;SLC20A1-DT;PXN-AS1;H2BC10;NABP1;PABPC1;TRAF7;STMN1;COL1A1;EEF2;GTF2B;H2BC21;RPS26;MIR3143;MRPL49;ADGRL1-AS1;ALDOA;TPI1;SPTAN1;H2AC20;RPL12;RPS27;PLK2;SDC4;SNHG29;RBMX;CITED2;RPL10;ANO10;RPL10A;MIR191;RPL13A;RPLP0;RPLP1;DDX5;CEP95;MKNK2;TUBA1A;H1-4;RRM2;MCL1;RND3;PTMA;SRSF7;MIR320A;TAF4;RPSA;H4C3;VAMP1;DUSP1;POLR3D;SLC25A3;PPP1R10;SNORD48;PNP;RPL28;LGALS1;FTH1;BRD2;NPM1;RPL3;CDC25C;CALR;SRSF3;NDUFA7;CCN2;CALM2;ASF1B;EIF1;S100A1;IER3;SLC1A5;MIR5188;LRSAM1;SNHG15;LMNA;MALAT1;DALRD3;JPT1;FSCN1;HNRNPAB;FAU;SLC16A1-AS1;EIF4A2;SNORD104;H2AZ1;RPS2;TMSB4X;S100A13;POLR2L;RABGGTB;SNHG19;CYB561A3;H3C1;CSKMT;PPP1R14B;THUMPD3-AS1;WDR1;ID1;H2AZ1-DT;KLF2;MYL6;KHDC4;ACTB;SLC3A2;IER5L;UAP1;TUFT1;JUNB;CCN1;TSPAN4;C11orf98;CIRBP;GDNF-AS1;S100A6;ACTG1;RPS28;SNHG7;H2AX;CDC25B;MYL6B-AS1;SNHG3;SNHG32;NDUFAF3;PA2G4;TOB1-AS1;RNU4-1;TMSB10;SNHG25;TMEM138;GAS5;PHLDA2;SNHG1;FUS;UBE2S;ARL4D;ZFAS1;CFL1;NDUFS2
255	TGACCTTG_SF1_Q6	0.149319	-0.295614	-1.2029	0.0697211	CHAT;KLK15;ATP6V1B1;WWC1;MASP1;LINC00472;TUBB4A;CHD2;RHOT1;FZD9;NIPSNAP2;LCA5;ZNF644;RAPGEF5;ASTN2;WWP1;RPH3A;MYOM3;TAB3;CLC;SLC2A4;ELAVL3;CA2;CTDSPL2;GABRA3;HNF1B;MSI2;SLC38A3;HCN4;CASQ2;SIK2;CNTN2;NTF3;RHCG;STAC2;HSPD1;CEL;WDR72;HOXC13;PDHX;CDH16;IDH3A;GPBP1L1;GK;WDFY3;MIDEAS;ZRANB1;UBL3;RNF139;TMEM35A;SCN5A;ZBTB43;ABTB2;SLC9A7;PRPSAP1;CCDC92;DNER;TBL1XR1;YWHAH;DNAJC11;FBH1;TPPP3;LAMB2;TFRC;FGF9;CACNB2;TBC1D15;AMY2A;SRCIN1;AUH;ANKRD28;PANK1;MED26;ATP6AP2;APP;LRFN5;CCNE1;RAB11FIP5;WDFY3-AS2;SYNGR1;WBP1L;ABHD3;RANBP10;NAA25;RBMS1;KIN;AFG3L2;KCNG4;DHRS11;PPP1R16B;TMEM161B;STK32A;ACO2;RNF4;NNAT;BEND6;CDKL5;SIK3;PHF5A;XYLT1;KIAA0586;HSPE1;CNTF;KIRREL3-AS3;GABPA;KLHL36;ADCY1;NPTX2;FAM81A;MTRES1;DEXI;MAP1B;EPN3;ZDHHC21;CNTLN;OR10A5;RREB1;PDIA3;RS1;NTNG2;FNDC5;UQCR10;MEF2C;MRPL47;ST3GAL1;INSR;GPR52;ST8SIA5;ATP1B1;TIMM9;EMC3;GABARAPL1;SDHD;NDUFB5;LUC7L3;CKB;C9orf24;GPR55;RCAN2;ALDOA;OGDHL;MAEA;PPP3CC;HSPA9;SNPH;NXPH4;RBMX;SEMA3F;IMMT;SLC30A3;PCDH7;HHATL;FBXL22;UQCRC1;ARF3;IQSEC1;UBA1;AK2;POLR3D;LINC01567;CAMK2G;ATP5F1C;NTMT1;SEMA7A;MYL3;ADAMTSL5;COMTD1;HCN1;KIF5A;NCDN;NALF2;ATP5MC3;MTCH2;SYT17;RPRD2;FSTL3;EMC8;KCNK1;ATP5MC1;TRMT2A;CATSPER2;GDPD1;NRXN2;SDK1;TLCD5;SLITRK1;PNOC;MAL;TNNI1;MGST3;TBX6;NDFIP1;MNT;MADD;HOXC10;CS;ATP6V0C;JADE2;SH3GL2;PHACTR3;NRSN2;NYAP1;VDAC2;YY1AP1;TRAP1;CHCHD10;CTSD;RNF19B;AMPD3;UCHL1;FBXW4;ARFGAP2;DIPK1B;HIGD1A;TIMM8B;SLC37A2;COX4I1;CDK16;HMGB3;CKMT1B;RANBP1;COX5B;KIRREL3;DIRAS1;VSNL1;CHGA;CX3CL1;MTX2;RIN2;ATP5PF;MEF2D;TOMM40;ATP5F1B;ST3GAL5;EPS8L2;EEF1A2;FANCD2;LINC01089;BLCAP;C6orf47;ZNF768;CYC1;VASP;RILP;RGS7;RAB3A;VAMP2;SV2A;KCNMB2;ESRRA;SLC6A8;SNTG1
256	HEB_Q6	0.149586	-0.295011	-1.20112	0.059761	TUBA4B;L1CAM;CCDC26;H2BC7;CKM;SYT6;ACTG2;GRIN2B;HOXC12;ANGEL1;TEPP;CMKLR2;PRKCB;RNF111;USP1;HOOK1;RNF213;NDST4;PDK2;KCNJ2;ALK;C10orf82;YTHDF2;SMAD7;SRP54;COLEC12;PRMT6;RTL9;CNTN2;TMEM255A;KCNMB3;FBXL20;CBFA2T3;GPR62;CSMD3;ADGRL3;ZRANB1;MACF1;TNS1;ABHD4;SLC1A4;KLF13;DLG2;ACVR1;PMP22;VEGFA;SUV39H2;TRPC4;TPPP3;GREB1L;SORBS1;SVIL;CYTH3;BAZ2A;GPD1;USP2;IMPG1;RTN3;MIR137HG;GNB3;MOB3C;DVL3;FAM98A;CACNB2;PDGFB;GRIK3;RASSF8;NR5A1;GRIN2D;ZNF362;KLK13;UBE2D3;FBXO5;SPOCK2;PAX1;ZMIZ1;TGFB2;KDM2A;C1orf210;WNT2B;ANGPTL2;RORC;AGBL5;SYNC;HID1;MYO18A;ERBB3;PPP2R3A;RASL12;TRIP4;RUNX1T1;RARA;NFE2L1;TFAP4;HMGN2;GFI1;ITSN1;CLEC14A;BRD4;ZNF646;NDST2;PTPN7;MAN1A1;HOXC4;MED13;XCL2;KLHL10;CCDC65;COL16A1;FITM1;PDZK1;RBMS3;SRPX;BTF3P11;TGFB3;H2BC3;SPATS1;PSME3;CCND2;MRGPRF;PRR30;RPL4;HSD11B1;TRAPPC3;ATXN7L2;TLNRD1;DAAM1;GPR37L1;EPN3;INF2;CREB3L1;CLVS1;OR10J1;VN1R3;CTXN1;NTNG2;HOXA3;FNDC5;ST6GALNAC5;KSR2;KNCN;TEFM;AAK1;BCL6;H2AC7;KIRREL2;IGF1;SLC30A1;H3C3;TLE3;MIR22HG;VSTM2A;TUBA4A;UBTF;H3C4;FMO5;MYH3;CADPS;ZNF398;PSD;KCNS3;GOLPH3L;TMEM184A;PGF;DOK3;CBFA2T2;GPR162;WNT6;GAS7;KCNQ5;ADGRB3;CARMIL3;MKNK2;BCL2L2;SOBP;RASGEF1A;UFM1;LMOD1;FAAP100;ZSWIM8;HPCA;WDR81;SEMA7A;MEN1;GATA3;SPECC1;RNF121;CACNB3;APBA3;EN1;S100A2;RUFY1;MAPK4;DTX1;PRKAG1;ITGB1BP2;ZP1;MRPL54;RXRG;ANXA8;SUMO2;NUTF2;XPNPEP1;MLLT11;CATSPER2;DHRS3;DPCD;GADD45G;TSC22D4;TBX6;SEZ6;KLHDC8A;ZNF668;TRAF4;EFNA1;RAPGEFL1;NOSIP;MYLK;IL34;ELN;ZNF385A;SLC1A7;ADAMTS8;TMOD4;PRRG2;NANOS1;SYTL2;CHID1;MUSK;NT5C3B;NOL4;S100A8;FBRS;POLL;DOCK6;ACTB;RTKN;KCNH3;SOX5;TNNT2;ASTN1;GABPB2;LINC01089;TBC1D10B;ARHGEF2;PLXNB3;ORAI3;RAB1B;MIR9-1HG;CDC42SE1;RIPOR1;CYP2F1;RGS7;INKA1;CELF3;RAB3A;RIN1;CDK5R2;MDK;RCOR2;NUDT18;ARHGEF5;TRIM46;TRIM8;SH3BP1;KCNH2;MLIP
257	E2F1_Q3_01	0.150722	-0.299088	-1.20299	0.0508806	PTCHD1;KLF10;EIF5;NR2E1;TRPM7;ZMYM4;HOXA13;NKX6-2;SYT6;DMD;KCND3;FGF11;FOSL2;STAG2;H2BC12;AXIN2;SATB1;KRCC1;HS6ST2;GSPT1;NR4A3;ZCWPW1;YTHDC1;NEUROD2;UBR5;YTHDF2;ENHO;SYNCRIP;BRMS1L;CDK6;H2AC12;STAG1;ARHGEF12;KLHL11;ZNF367;UNC13B;TRPS1;KMT2E;DCLK1;RPS6KA5;ERG;NR2F2;OGFOD2;LNX2;PRDM16;CGGBP1;ROR1;KLF13;TCF15;DNAJC11;KCNH5;WEE1;CALM1;TNPO3;PLK4;PHF20;PELI2;ATXN1;ZNF521;ALDH6A1;POLA1;USP2;FOXO3;EGR3;SLC35D1;ZNF318;LCOR;TMEM187;PPP1CC;ABI2;KCNA1;RSF1;SPOCK2;TTC17;SIK1;NCAM1;AAMDC;RECK;TPK1;ELK3;YWHAQ;MAML1;ELMO2;ZFP36L2;MYC;C6orf89;ZMYM2;TPI1P2;EIF4G1;FBXO9;KPNB1;HNRNPUL1;FGF13;GTF2A1;RASD2;ZBTB12;NAT8L;ADAM23;LRP8;HMGN2;TOPBP1;PRIM1;SMARCA1;KY;IMPDH2;MLLT6;MEPCE;FUT8;RMI2;PHF21A;RELN;GGA1;RBL1;FAM219A;MCM7;TMEM25;DHH;MEIS1;ATAD2;CDC25A;PTGES3;NONO;APOE;DCK;UHRF2;KLF4;ID3;POMZP3;VAMP3;EIF1AY;AP4M1;VAX1;PHF12;TLE3;LMX1B;NTN1;TMEM150A;RAB2A;STMN1;PHF23;LHX2;MAP1A;SATB2;SSR4;KCNB2;GMNN;DUSP6;ZNF565;DNMT1;ZNF516-DT;MCMBP;SLITRK3;CBARP;SRSF7;DLEU2;XPR1;BRAF;AK2;FOSL1;LGALS1;MARCKS;CADM1;TPBG;MRC2;EDEM1;TLK2;MAZ;EN1;S1PR2;ITGA3;DLEU1;SENP3;CALM2;EZH2;ANKRD13A;PCLAF;MSI1;CPSF7;MEIS2;TRMT2A;DDX50;SHROOM2;CPNE5;ZFAND2B;DNAJC9;PSMD2;TRIM39;OSBPL7;GNB2;E2F1;ARHGEF19;ABCB9;POLR1D;AHCTF1;HR;CTDSP1;CELF4;EIF5A;RAD23A;INTS7;FBXW4;LYL1;ITPKA;PUF60;CDK9;HNRNPD;PTPRU;UBALD2;ELAVL4;CLPTM1;DCTPP1;SLC25A11;RANBP1;FKBP2;NRGN;JUNB;SDHAF2;TJAP1;SLC25A28;PPP1CA;GRIN2A;NRG2;TMEM256;ST3GAL5;INSM1;DUSP7;HMBS;RND2;PCSK4;CDKN1C;CYTH2;GABPB2;RNF167;CENPB;FHIP1B;IDH3G;IRF2BP1;SLC12A5;ISL1;FXR2;C1orf43;ARPC5L;ARRDC1-AS1;ANKRD13D;TMEM59L;NECTIN1;P2RY2;ARX
258	ARP1_01	0.150853	0.298682	1.16359	0.117647	CDX1;TOGARAM1;CASK;MAB21L2;HEPACAM;MYOCD;POU3F4;DMD;CHD2;CLDN15;HOXA1;ZNF644;JADE1;ZFX;SKIL;KLHL28;ZBTB20;ATP2C1;ESRRG;TSSK4;DLX5;CCDC6;CFI;NR6A1;TMEM255A;FBXL20;JPH1;RBBP6;TMEM164;PDZRN4;DNAJC5B;IL21;MIDEAS;SZT2;RIPOR2;NLK;PROP1;FOXP2;NXPH1;DLG2;ATF7IP;KIF13A;NFIX;AZIN1;HSPB8;CFL2;TRIM69;TXNDC12;SORBS1;ARHGEF15;EMP1;ELF4;RASIP1;ZHX2;ZNF532;TMIGD1;NR5A2;PDGFB;ZNF711;RNF34;PITPNC1;SMARCC2;ZFHX3;PIK3CG;CRYGC;FGF20;GLI1;AQP7;CDC37L1;RUNX1T1;LYRM1;OMD;OTX2;CACNA1G;NDST2;MLLT6;ASB12;TRERF1;COL16A1;TGFB3;ADGRA2;MYL1;RRAGD;GPR3;MNAT1;BAHD1;RUNX3;C1orf116;C1QTNF7;HOXD4;ARL4C;STAR;HOXA3;SERPINC1;HAPLN1;KIRREL2;C1orf21;CTLA4;PPM1E;IL11RA;CAMKV;PARP16;MRPS18B;MORF4;MIR22HG;ACKR3;TMEM150A;MARCKSL1;TREML2;C1QTNF5;ALDOA;SPARC;MED8;HTR1B;ZNF516-DT;AGFG2;AP1B1;NKAIN3;FCHSD2;ZSWIM8;HPCA;WDR81;CDK5R1;ARR3;PLK3;DLX1;A1CF;SLC25A35;NALF2;CCN2;MICU2;TGIF2;C19orf73;MVB12A;MMP28;SLITRK1;B3GALT2;GATA1;CPNE1;ZNF205;TRAF4;PPFIA3;SLC7A8;RALY;NFE2;E2F4;POMP;LTBP3;SIPA1;CYP2E1;DBP;TMEM256;BMP5;EXOC3L1;PKP3;IRAK1;ENSA;APOM;MIR9-1HG;PMF1;SLC12A5;FCHSD1;CELF3;POLD4;LINC01138;RIN1;SLITRK6
[truncated: 3,149,038 more chars]
