## Supplementary Material 3 for "Machine learning predicts metastatic progression using novel differentially expressed lncRNAs as potential markers in pancreatic cancer"

### Sheet: Differentially expressed lncRNA
geneid	baseMean	log2FoldChange	lfcSE	stat	pvalue	padj	symbol
ENSG00000224817	4.38361	3.64708	0.901464	4.04573	5.22e-05	0.0241138	AC010789.1
ENSG00000227256	6.61347	-0.612079	0.157739	-3.88033	0.000104315	0.0303596	MIS18A-AS1
ENSG00000228705	45.0183	-1.24398	0.322744	-3.8544	0.000116012	0.0304607	LINC00659
ENSG00000228709	9.84675	1.2355	0.316094	3.90866	9.28e-05	0.0292622	LINC02575
ENSG00000230876	5.79877	2.38816	0.553787	4.31242	1.61e-05	0.011198	LINC00486
ENSG00000230937	253.264	-2.68894	0.596243	-4.5098	6.49e-06	0.0079884	MIR205HG
ENSG00000231106	67.8522	1.30986	0.34511	3.79549	0.000147353	0.0359683	LINC01436
ENSG00000233828	18.8389	-1.09978	0.251106	-4.37975	1.19e-05	0.00998975	MIR4280HG
ENSG00000237667	7.09332	2.34736	0.520498	4.50983	6.49e-06	0.0079884	LINC01115
ENSG00000248740	4.42415	2.45811	0.637993	3.85288	0.000116739	0.0304607	LINC02428
ENSG00000249574	11.1486	1.21461	0.303743	3.99881	6.37e-05	0.0259788	AC226118.1
ENSG00000250337	5.55746	1.49583	0.384794	3.88734	0.000101347	0.0303596	PURPL
ENSG00000253522	82.055	-1.02076	0.258407	-3.95022	7.81e-05	0.0292622	MIR3142HG
ENSG00000253595	26.0629	-2.55682	0.441418	-5.79229	6.94e-09	5.25e-05	LINC01300
ENSG00000254266	3.46374	-0.820959	0.199343	-4.11833	3.82e-05	0.0206273	PKIA-AS1
ENSG00000254872	281.401	1.36337	0.347726	3.92083	8.82e-05	0.0292622	LINC02688
ENSG00000258010	1.70885	-1.49399	0.365514	-4.08738	4.36e-05	0.0220088	AC016705.1
ENSG00000261409	5.62205	1.70592	0.403775	4.22493	2.39e-05	0.0139122
ENSG00000263412	23.4602	-0.560299	0.14248	-3.93248	8.41e-05	0.0292622	NFE2L1-DT
ENSG00000264404	2.70705	2.15422	0.539493	3.99304	6.52e-05	0.0259788	LINC02675
ENSG00000265933	24.4001	2.29886	0.63089	3.64384	0.000268599	0.0495729	LINC00668
ENSG00000268388	195.351	0.916365	0.251431	3.6446	0.000267812	0.0495729	FENDRR
ENSG00000268403	32.2091	-0.688679	0.15365	-4.48214	7.39e-06	0.0079884	AC132192.2
ENSG00000269961	11.5224	-0.538153	0.124843	-4.31064	1.63e-05	0.011198	ERBIN-DT
ENSG00000270426	15.8937	-0.562391	0.139314	-4.03685	5.42e-05	0.0241138	AC099343.2
ENSG00000272906	13.9146	-0.769633	0.179948	-4.27697	1.89e-05	0.0119465	AL353708.3
ENSG00000272948	3.93561	-0.824521	0.219593	-3.75478	0.000173497	0.0385143	AP001412.1
ENSG00000273143	6.36324	-1.55378	0.29607	-5.24801	1.54e-07	0.000581719	DUSP5-DT
ENSG00000275874	19.5946	1.74266	0.451203	3.86226	0.000112344	0.0304607	PICSAR
ENSG00000276791	64.9834	-0.630724	0.172028	-3.66641	0.000245983	0.048983	AC092117.1
ENSG00000277218	8.8506	-0.691491	0.176909	-3.90873	9.28e-05	0.0292622	AL139123.1
ENSG00000278743	13.2955	-0.74556	0.198914	-3.74815	0.000178142	0.0385143	AC087239.1
ENSG00000285722	1.75521	-1.71493	0.469	-3.65656	0.000255619	0.0495729	AC207130.1
ENSG00000285763	13.2645	-0.607679	0.165564	-3.67036	0.000242211	0.048983	AL358777.1
ENSG00000285886	4.41897	-0.706906	0.187635	-3.76746	0.000164919	0.0378164	AC211476.6
ENSG00000286734	20.668	2.09272	0.446246	4.6896	2.74e-06	0.00690465	AC133530.1
ENSG00000286810	11.4542	-0.708769	0.155362	-4.56204	5.07e-06	0.0079884	AL513128.3
ENSG00000287692	9.79342	-1.46588	0.331335	-4.42416	9.68e-06	0.00915786	AC053545.1

### Sheet: Pearson's Correlation Coefs
geneid	ENSG00000224817	ENSG00000227256	ENSG00000228705	ENSG00000228709	ENSG00000230876	ENSG00000230937	ENSG00000231106	ENSG00000233828	ENSG00000237667	ENSG00000248740	ENSG00000249574	ENSG00000250337	ENSG00000253522	ENSG00000253595	ENSG00000254266	ENSG00000254872	ENSG00000258010	ENSG00000261409	ENSG00000263412	ENSG00000264404	ENSG00000265933	ENSG00000268388	ENSG00000268403	ENSG00000269961	ENSG00000270426	ENSG00000272906	ENSG00000272948	ENSG00000273143	ENSG00000275874	ENSG00000276791	ENSG00000277218	ENSG00000278743	ENSG00000285722	ENSG00000285763	ENSG00000285886	ENSG00000286734	ENSG00000286810	ENSG00000287692
ENSG00000224817	1	-0.0380089	-0.00525373	0.29439	0.0435558	0.0703346	0.181323	-0.130527	0.0582458	0.154694	0.177091	0.137759	0.121077	-0.0508194	0.00751243	-0.104582	-0.0468181	0.0415431	0.012422	0.110802	0.389077	0.0158646	-0.166687	0.0131938	-0.0306776	-0.0025463	-0.054536	-0.0692623	0.202185	-0.173986	0.00981695	0.0300099	-0.12807	0.00618888	-0.0568444	0.115507	-0.0566062	-0.0518854
ENSG00000227256	-0.0380089	1	-0.130037	0.0555019	-0.0182478	0.156474	-0.104292	0.127719	-0.0907079	0.0929591	0.0445286	-0.0793327	0.221252	0.0710289	0.159919	-0.0923094	0.00313196	-0.164983	0.147656	-0.0742587	-0.0609685	-0.101433	0.0875865	0.228627	0.0164484	0.0953632	0.11183	-0.0407878	-0.0654375	0.2632	0.166603	0.0979291	0.196144	0.227599	0.100715	-0.0600967	0.270738	0.228924
ENSG00000228705	-0.00525373	-0.130037	1	0.0707573	0.12954	-0.235604	0.0900539	0.0544666	-0.12258	0.102363	-0.14218	0.0299135	0.0520626	0.26921	-0.142131	-0.0616983	0.190916	-0.0246168	0.00197759	-0.0655425	0.0720703	0.0425594	0.146997	-0.133968	0.0578151	0.170088	0.180632	-0.032195	-0.0664253	-0.150847	0.175985	0.120171	0.265613	0.197247	0.178937	-0.0182668	-0.184574	-0.0760794
ENSG00000228709	0.29439	0.0555019	0.0707573	1	-0.0623092	-0.0184231	0.198186	-0.101639	0.104624	0.207307	0.201027	-0.0718069	0.184903	-0.121111	-0.141453	0.0378024	-0.0313585	-0.0637744	-0.242295	0.100404	0.169046	0.25315	-0.31138	-0.0934615	-0.22831	-0.187138	-0.159787	-0.0414268	0.196728	0.00398656	-0.078007	-0.194728	0.00320001	-0.106471	-0.165955	0.0288596	-0.130831	-0.0501159
ENSG00000230876	0.0435558	-0.0182478	0.12954	-0.0623092	1	-0.0824542	-0.0724279	-0.0592304	-0.0388202	-0.0966112	0.0345056	0.130944	0.0122821	-0.0313817	-0.0146569	-0.00318026	0.142065	0.0830121	-0.00839347	0.0124524	-0.0455641	-0.143038	0.117201	-0.068341	0.00618556	0.0430101	0.0738608	-0.00779666	0.0594272	-0.169174	0.0679692	0.0569508	0.101839	0.0378919	0.105438	0.0949848	-0.0856328	0.0330252
ENSG00000230937	0.0703346	0.156474	-0.235604	-0.0184231	-0.0824542	1	0.0555649	0.179346	-0.0312586	0.0255595	0.0565331	-0.0598378	0.00668004	-0.0213014	0.125716	-0.0726889	-0.0484939	-0.179239	0.147664	-0.0249974	0.0124836	-0.0599121	0.218839	0.271004	0.0619373	0.0295044	-0.0309177	0.350006	0.305017	0.0999236	0.105296	0.154559	0.0120033	-0.0986528	-0.0552821	0.216361	-0.03535	0.239598
ENSG00000231106	0.181323	-0.104292	0.0900539	0.198186	-0.0724279	0.0555649	1	-0.095425	0.035425	0.215883	0.158897	0.0163939	0.119622	-0.0630668	-0.0114777	-0.118505	-0.0654376	-0.255023	-0.145329	0.0503417	-0.0648126	0.290229	-0.0901254	-0.0414561	-0.0580525	-0.0962176	-0.120822	0.160695	0.185718	0.012532	-0.111418	-0.228887	-0.0136418	-0.0851308	-0.191097	0.111222	-0.13973	-0.00107654
ENSG00000233828	-0.130527	0.127719	0.0544666	-0.101639	-0.0592304	0.179346	-0.095425	1	-0.000481668	-0.0492767	-0.06642	0.112324	0.0770542	-0.11939	0.00479368	-0.219989	0.221208	-0.16946	0.151244	-0.0259058	-0.0375339	-0.226092	0.198483	0.149309	-0.0239542	0.185694	0.178906	0.143807	-0.0180623	0.175333	0.0951844	0.193065	0.142128	0.0321878	-0.0029712	0.0241454	0.114401	0.167781
ENSG00000237667	0.0582458	-0.0907079	-0.12258	0.104624	-0.0388202	-0.0312586	0.035425	-0.000481668	1	-0.0837531	-0.0915568	0.0658912	0.0487349	-0.0842982	-0.065023	0.1093	-0.0963367	0.102781	-0.0992021	0.165511	0.0762092	-0.0249482	-0.118671	-0.111993	-0.146072	0.0327113	-0.00737896	0.0186056	0.0278401	0.0389845	-0.145496	-0.144015	-0.00964452	-0.03797	-0.191339	0.0346789	0.0484605	0.160702
ENSG00000248740	0.154694	0.0929591	0.102363	0.207307	-0.0966112	0.0255595	0.215883	-0.0492767	-0.0837531	1	0.16805	-0.0851549	0.0242145	-0.0298237	-0.0561179	0.0272859	-0.0149205	-0.182213	-0.0950196	0.0539926	0.0179093	0.0834555	-0.00966982	-0.0334138	-0.0673768	0.00431815	-0.123104	-0.00460998	0.182742	-0.0106167	0.134266	-0.00591499	0.165542	0.00571689	0.0166951	0.128498	-0.106533	0.0147302
ENSG00000249574	0.177091	0.0445286	-0.14218	0.201027	0.0345056	0.0565331	0.158897	-0.06642	-0.0915568	0.16805	1	0.0889192	0.0366461	-0.157244	-0.113204	0.0404936	-0.0270194	0.023	-0.109168	0.118158	0.0830353	0.184124	-0.17173	-0.102901	-0.068868	-0.200482	-0.228524	-0.0955988	0.103323	-0.0197928	-0.144455	-0.182226	-0.0332774	-0.162506	-0.128069	0.214303	-0.0439317	0.151586
ENSG00000250337	0.137759	-0.0793327	0.0299135	-0.0718069	0.130944	-0.0598378	0.0163939	0.112324	0.0658912	-0.0851549	0.0889192	1	0.0838875	-0.0814172	-0.181298	0.0584291	0.156654	0.100177	0.0602806	0.034554	0.095252	-0.00106317	0.0513025	-0.12706	0.0384348	0.0720669	0.0968819	-0.00951184	-0.0196772	-0.00629829	0.0442213	0.0378187	0.10235	-0.0628023	0.0637712	-0.0293577	-0.108154	0.0505445
ENSG00000253522	0.121077	0.221252	0.0520626	0.184903	0.0122821	0.00668004	0.119622	0.0770542	0.0487349	0.0242145	0.0366461	0.0838875	1	-0.149397	-0.0190332	-0.0552773	0.332091	0.0628052	-0.000609095	-0.0493796	-0.0306287	0.1339	0.153116	0.0420814	0.154953	0.0764506	0.198603	0.159083	-0.230985	0.0965436	0.176494	0.0365311	0.103447	0.0876343	0.0245157	0.0221789	0.143687	0.105672
ENSG00000253595	-0.0508194	0.0710289	0.26921	-0.121111	-0.0313817	-0.0213014	-0.0630668	-0.11939	-0.0842982	-0.0298237	-0.157244	-0.0814172	-0.149397	1	0.0743859	-0.034095	-0.0875112	-0.0597748	0.0328843	-0.0405306	-0.0687611	0.000159613	0.12401	0.174477	0.0169498	0.177981	-0.00573696	-0.202288	-0.107164	-0.0455253	0.103896	-0.0495173	-0.0100069	0.146985	0.0620641	-0.134249	0.0576041	-0.153545
ENSG00000254266	0.00751243	0.159919	-0.142131	-0.141453	-0.0146569	0.125716	-0.0114777	0.00479368	-0.065023	-0.0561179	-0.113204	-0.181298	-0.0190332	0.0743859	1	-0.0732358	0.0674196	-0.0575764	0.0562321	-0.136806	-0.128656	-0.0584188	0.0324872	0.123037	0.104617	0.0285992	-0.0853871	0.0764087	0.0420762	0.0550759	-0.000889068	0.110295	-0.0865101	-0.054736	-0.0168787	-0.0507259	0.223031	-0.0278611
ENSG00000254872	-0.104582	-0.0923094	-0.0616983	0.0378024	-0.00318026	-0.0726889	-0.118505	-0.219989	0.1093	0.0272859	0.0404936	0.0584291	-0.0552773	-0.034095	-0.0732358	1	0.0140412	0.211479	-0.0231608	0.0938352	0.0822371	0.12607	-0.0566839	0.0578706	0.0238927	-0.0309351	0.0777582	-0.147122	-0.0360634	-0.0350945	-0.00832962	-0.0351341	0.0663893	-0.0188886	0.024103	0.0475034	-0.128448	0.000102966
ENSG00000258010	-0.0468181	0.00313196	0.190916	-0.0313585	0.142065	-0.0484939	-0.0654376	0.221208	-0.0963367	-0.0149205	-0.0270194	0.156654	0.332091	-0.0875112	0.0674196	0.0140412	1	0.0911034	0.152978	-0.0084607	0.00847905	-0.0951033	0.309947	0.00290834	0.228659	0.309978	0.186156	0.17417	-0.167777	-0.0375113	0.184674	0.176044	0.166312	0.0992216	0.0686775	0.0623433	-0.0126438	0.219411
ENSG00000261409	0.0415431	-0.164983	-0.0246168	-0.0637744	0.0830121	-0.179239	-0.255023	-0.16946	0.102781	-0.182213	0.023	0.100177	0.0628052	-0.0597748	-0.0575764	0.211479	0.0911034	1	0.0519333	0.0809425	0.252481	-0.0703577	-0.0523636	-0.15939	0.011412	0.0128788	0.0251884	-0.017227	-0.166547	-0.0678134	0.086538	-0.0880153	-0.149934	-0.00403314	-0.0422906	-0.0470174	-0.183192	-0.027771
ENSG00000263412	0.012422	0.147656	0.00197759	-0.242295	-0.00839347	0.147664	-0.145329	0.151244	-0.0992021	-0.0950196	-0.109168	0.0602806	-0.000609095	0.0328843	0.0562321	-0.0231608	0.152978	0.0519333	1	-0.0439256	0.0835063	-0.134127	0.534038	0.215327	0.32505	0.420202	0.46771	0.0808386	-0.156458	0.18166	0.308555	0.396292	0.0676951	0.315673	0.342471	-0.0984445	0.103652	0.164295
ENSG00000264404	0.110802	-0.0742587	-0.0655425	0.100404	0.0124524	-0.0249974	0.0503417	-0.0259058	0.165511	0.0539926	0.118158	0.034554	-0.0493796	-0.0405306	-0.136806	0.0938352	-0.0084607	0.0809425	-0.0439256	1	0.181946	0.014102	0.00227298	-0.00467766	-0.0686789	-0.00123292	-0.0190646	-0.181407	0.0313983	-0.0111998	0.0583112	-0.11405	0.030083	0.0232509	-0.0228349	0.00948443	-0.13153	0.113007
ENSG00000265933	0.389077	-0.0609685	0.0720703	0.169046	-0.0455641	0.0124836	-0.0648126	-0.0375339	0.0762092	0.0179093	0.0830353	0.095252	-0.0306287	-0.0687611	-0.128656	0.0822371	0.00847905	0.252481	0.0835063	0.181946	1	0.0420018	-0.174904	-0.106216	-0.10556	0.0398101	-0.0444667	-0.0476129	0.158812	0.0314579	0.0310067	-0.0198471	0.00825774	-0.0416034	-0.055338	-0.0163651	-0.120924	-0.0231188
ENSG00000268388	0.0158646	-0.101433	0.0425594	0.25315	-0.143038	-0.0599121	0.290229	-0.226092	-0.0249482	0.0834555	0.184124	-0.00106317	0.1339	0.000159613	-0.0584188	0.12607	-0.0951033	-0.0703577	-0.134127	0.014102	0.0420018	1	-0.174487	-0.069214	-0.00378609	-0.229932	-0.211163	-0.0927053	-0.0673492	-0.0395261	-0.149926	-0.321531	-0.10022	-0.13538	-0.269329	0.0155337	-0.134543	-0.19412
ENSG00000268403	-0.166687	0.0875865	0.146997	-0.31138	0.117201	0.218839	-0.0901254	0.198483	-0.118671	-0.00966982	-0.17173	0.0513025	0.153116	0.12401	0.0324872	-0.0566839	0.309947	-0.0523636	0.534038	0.00227298	-0.174904	-0.174487	1	0.231338	0.477682	0.530356	0.592522	0.131668	-0.16024	0.131681	0.534471	0.558424	0.159168	0.458094	0.470982	0.125535	0.0697267	0.159398
ENSG00000269961	0.0131938	0.228627	-0.133968	-0.0934615	-0.068341	0.271004	-0.0414561	0.149309	-0.111993	-0.0334138	-0.102901	-0.12706	0.0420814	0.174477	0.123037	0.0578706	0.00290834	-0.15939	0.215327	-0.00467766	-0.106216	-0.069214	0.231338	1	0.169645	0.187122	0.184463	0.112855	-0.0250588	0.209156	0.230164	0.193609	0.0312082	0.157751	0.0713096	0.0236423	0.126893	0.097704
ENSG00000270426	-0.0306776	0.0164484	0.0578151	-0.22831	0.00618556	0.0619373	-0.0580525	-0.0239542	-0.146072	-0.0673768	-0.068868	0.0384348	0.154953	0.0169498	0.104617	0.0238927	0.228659	0.011412	0.32505	-0.0686789	-0.10556	-0.00378609	0.477682	0.169645	1	0.316015	0.370266	-0.0716419	-0.211151	0.157668	0.37927	0.327613	-0.132738	0.169865	0.461196	0.0822572	0.254559	0.0849721
ENSG00000272906	-0.0025463	0.0953632	0.170088	-0.187138	0.0430101	0.0295044	-0.0962176	0.185694	0.0327113	0.00431815	-0.200482	0.0720669	0.0764506	0.177981	0.0285992	-0.0309351	0.309978	0.0128788	0.420202	-0.00123292	0.0398101	-0.229932	0.530356	0.187122	0.316015	1	0.455115	0.180279	-0.151139	0.242888	0.401678	0.476001	0.123304	0.327967	0.294952	-0.100808	0.150637	0.157532
ENSG00000272948	-0.054536	0.11183	0.180632	-0.159787	0.0738608	-0.0309177	-0.120822	0.178906	-0.00737896	-0.123104	-0.228524	0.0968819	0.198603	-0.00573696	-0.0853871	0.0777582	0.186156	0.0251884	0.46771	-0.0190646	-0.0444667	-0.211163	0.592522	0.184463	0.370266	0.455115	1	-0.0535246	-0.176557	0.184941	0.434611	0.453275	0.0989402	0.41921	0.442295	-0.0635277	0.169738	0.177584
ENSG00000273143	-0.0692623	-0.0407878	-0.032195	-0.0414268	-0.00779666	0.350006	0.160695	0.143807	0.0186056	-0.00460998	-0.0955988	-0.00951184	0.159083	-0.202288	0.0764087	-0.147122	0.17417	-0.017227	0.0808386	-0.181407	-0.0476129	-0.0927053	0.131668	0.112855	-0.0716419	0.180279	-0.0535246	1	0.180291	0.199385	0.0329063	0.0724941	0.185922	-0.105707	-0.117262	-0.00802727	-0.0650889	0.116329
ENSG00000275874	0.202185	-0.0654375	-0.0664253	0.196728	0.0594272	0.305017	0.185718	-0.0180623	0.0278401	0.182742	0.103323	-0.0196772	-0.230985	-0.107164	0.0420762	-0.0360634	-0.167777	-0.166547	-0.156458	0.0313983	0.158812	-0.0673492	-0.16024	-0.0250588	-0.211151	-0.151139	-0.176557	0.180291	1	-0.118421	-0.214134	0.0341153	0.0546593	-0.0622475	-0.262272	0.073726	-0.183366	-0.0194344
ENSG00000276791	-0.173986	0.2632	-0.150847	0.00398656	-0.169174	0.0999236	0.012532	0.175333	0.0389845	-0.0106167	-0.0197928	-0.00629829	0.0965436	-0.0455253	0.0550759	-0.0350945	-0.0375113	-0.0678134	0.18166	-0.0111998	0.0314579	-0.0395261	0.131681	0.209156	0.157668	0.242888	0.184941	0.199385	-0.118421	1	0.16138	0.0924273	0.0976182	0.0252029	0.0827455	-0.126553	0.212876	0.0605817
ENSG00000277218	0.00981695	0.166603	0.175985	-0.078007	0.0679692	0.105296	-0.111418	0.0951844	-0.145496	0.134266	-0.144455	0.0442213	0.176494	0.103896	-0.000889068	-0.00832962	0.184674	0.086538	0.308555	0.0583112	0.0310067	-0.149926	0.534471	0.230164	0.37927	0.401678	0.434611	0.0329063	-0.214134	0.16138	1	0.391595	0.127638	0.378768	0.532969	0.0372853	0.0618344	0.143977
ENSG00000278743	0.0300099	0.0979291	0.120171	-0.194728	0.0569508	0.154559	-0.228887	0.193065	-0.144015	-0.00591499	-0.182226	0.0378187	0.0365311	-0.0495173	0.110295	-0.0351341	0.176044	-0.0880153	0.396292	-0.11405	-0.0198471	-0.321531	0.558424	0.193609	0.327613	0.476001	0.453275	0.0724941	0.0341153	0.0924273	0.391595	1	0.0761883	0.263135	0.424351	0.0148152	0.0973837	0.0909423
ENSG00000285722	-0.12807	0.196144	0.265613	0.00320001	0.101839	0.0120033	-0.0136418	0.142128	-0.00964452	0.165542	-0.0332774	0.10235	0.103447	-0.0100069	-0.0865101	0.0663893	0.166312	-0.149934	0.0676951	0.030083	0.00825774	-0.10022	0.159168	0.0312082	-0.132738	0.123304	0.0989402	0.185922	0.0546593	0.0976182	0.127638	0.0761883	1	0.134692	0.0388509	-0.0858305	-0.127276	0.00902124
ENSG00000285763	0.00618888	0.227599	0.197247	-0.106471	0.0378919	-0.0986528	-0.0851308	0.0321878	-0.03797	0.00571689	-0.162506	-0.0628023	0.0876343	0.146985	-0.054736	-0.0188886	0.0992216	-0.00403314	0.315673	0.0232509	-0.0416034	-0.13538	0.458094	0.157751	0.169865	0.327967	0.41921	-0.105707	-0.0622475	0.0252029	0.378768	0.263135	0.134692	1	0.371715	-0.194735	-0.0651512	0.109138
ENSG00000285886	-0.0568444	0.100715	0.178937	-0.165955	0.105438	-0.0552821	-0.191097	-0.0029712	-0.191339	0.0166951	-0.128069	0.0637712	0.0245157	0.0620641	-0.0168787	0.024103	0.0686775	-0.0422906	0.342471	-0.0228349	-0.055338	-0.269329	0.470982	0.0713096	0.461196	0.294952	0.442295	-0.117262	-0.262272	0.0827455	0.532969	0.424351	0.0388509	0.371715	1	-0.0596086	0.214857	0.121361
ENSG00000286734	0.115507	-0.0600967	-0.0182668	0.0288596	0.0949848	0.216361	0.111222	0.0241454	0.0346789	0.128498	0.214303	-0.0293577	0.0221789	-0.134249	-0.0507259	0.0475034	0.0623433	-0.0470174	-0.0984445	0.00948443	-0.0163651	0.0155337	0.125535	0.0236423	0.0822572	-0.100808	-0.0635277	-0.00802727	0.073726	-0.126553	0.0372853	0.0148152	-0.0858305	-0.194735	-0.0596086	1	0.0870994	0.0449789
ENSG00000286810	-0.0566062	0.270738	-0.184574	-0.130831	-0.0856328	-0.03535	-0.13973	0.114401	0.0484605	-0.106533	-0.0439317	-0.108154	0.143687	0.0576041	0.223031	-0.128448	-0.0126438	-0.183192	0.103652	-0.13153	-0.120924	-0.134543	0.0697267	0.126893	0.254559	0.150637	0.169738	-0.0650889	-0.183366	0.212876	0.0618344	0.0973837	-0.127276	-0.0651512	0.214857	0.0870994	1	0.0302909
ENSG00000287692	-0.0518854	0.228924	-0.0760794	-0.0501159	0.0330252	0.239598	-0.00107654	0.167781	0.160702	0.0147302	0.151586	0.0505445	0.105672	-0.153545	-0.0278611	0.000102966	0.219411	-0.027771	0.164295	0.113007	-0.0231188	-0.19412	0.159398	0.097704	0.0849721	0.157532	0.177584	0.116329	-0.0194344	0.0605817	0.143977	0.0909423	0.00902124	0.109138	0.121361	0.0449789	0.0302909	1

### Sheet: miRTarBase_2017
	Term	fdr	es	nes	pval	matched_genes
0	hsa-miR-186-5p	0.689203	-0.711567	-1.14877	0.343373	BDNF-AS;LINC00598;PVT1
1	hsa-miR-4279	0.706396	-0.620259	-0.999808	0.539278	LINC00598;TMEM78;LINC01560
2	hsa-miR-24-3p	0.804405	-0.635446	-1.0239	0.517467	TMEM105;LINC00632;TYMSOS
3	hsa-miR-124-3p	0.859134	-0.417551	-0.657431	0.839827	HOTAIR;DLEU1;NEAT1
4	hsa-miR-1976	0.865779	-0.744749	-1.16216	0.330454	TMEM78;LINC01560;ARIH2OS
5	hsa-miR-6812-3p	0.903404	-0.475987	-0.734761	0.785417	LINC01551;EXOC3-AS1;ARIH2OS
6	hsa-miR-4728-5p	0.929304	0.462169	0.717469	0.828846	BDNF-AS;LINC00598;DNAH10OS
7	hsa-miR-6883-5p	0.929304	0.462169	0.717469	0.828846	BDNF-AS;LINC00598;DNAH10OS
8	hsa-miR-149-3p	0.929304	0.462169	0.717469	0.828846	BDNF-AS;LINC00598;DNAH10OS
9	hsa-miR-6785-5p	0.929304	0.462169	0.717469	0.828846	BDNF-AS;LINC00598;DNAH10OS
10	hsa-miR-204-5p	0.960412	0.409809	0.628276	0.931099	UCA1;LINC00598;MALAT1
11	hsa-miR-26b-5p	0.976362	0.294564	0.516038	0.970534	RAMP2-AS1;HHLA3;CYB561D2;MIR22HG;PCOTH
12	hsa-miR-3653-5p	1	-0.710344	-1.20506	0.295218	TMEM78;DLEU1;LINC01560;ARIH2OS
13	hsa-miR-6849-3p	1	0.548532	0.849202	0.72973	TSPEAR-AS2;HTR5A-AS1;DNAH10OS
14	hsa-miR-759	1	0.548532	0.849202	0.72973	TSPEAR-AS2;HTR5A-AS1;DNAH10OS
15	hsa-miR-508-5p	1	0.548532	0.849202	0.72973	TSPEAR-AS2;HTR5A-AS1;DNAH10OS
16	hsa-miR-8055	1	0.651918	0.978381	0.555556	LINC01551;LINC00598;EXOC3-AS1
17	hsa-miR-1273g-3p	1	0.683163	1.05387	0.454545	COLCA1;TSPEAR-AS2;HTR5A-AS1
18	hsa-miR-3672	1	0.635983	1.1808	0.262357	LINC01556;LINC01551;TSPEAR-AS2;LINC00598;HTR5A-AS1;EXOC3-AS1
19	hsa-miR-4797-5p	1	0.453795	0.759469	0.797665	TSPEAR-AS2;LINC00598;HTR5A-AS1;DNAH10OS
20	hsa-miR-5586-3p	1	0.548532	0.849202	0.72973	TSPEAR-AS2;HTR5A-AS1;DNAH10OS
21	hsa-miR-6512-3p	1	0.548532	0.849202	0.72973	TSPEAR-AS2;HTR5A-AS1;DNAH10OS
22	hsa-miR-766-3p	1	0.548532	0.849202	0.72973	TSPEAR-AS2;HTR5A-AS1;DNAH10OS
23	hsa-miR-190a-3p	1	-0.745064	-1.18629	0.301205	FAM182B;DNAH10OS;LINC00955
24	hsa-miR-375	1	0.610068	0.932015	0.622857	SOX2-OT;MIR17HG;MALAT1
25	hsa-miR-4284	1	0.565544	0.853293	0.724528	TMEM105;LINC00632;LINC00598
26	hsa-miR-6720-5p	1	0.548532	0.849202	0.72973	TSPEAR-AS2;HTR5A-AS1;DNAH10OS
27	hsa-miR-129-5p	1	0.651918	0.978381	0.555556	LINC01551;LINC00598;EXOC3-AS1
28	hsa-miR-6864-3p	1	0.635983	1.1808	0.262357	LINC01556;LINC01551;TSPEAR-AS2;LINC00598;HTR5A-AS1;EXOC3-AS1
29	hsa-miR-873-3p	1	0.754026	1.17672	0.260081	LINC01556;TSPEAR-AS2;HTR5A-AS1

### Sheet: c3.mir.v2023.1.Hs.symbols
	Term	fdr	es	nes	pval	matched_genes
0	MIR4283	0.644746	0.597674	0.910745	0.65343	LINC02908;LINC02953;TMEM105
1	MIR548AJ_5P_MIR548G_5P_MIR548X_5P	0.703898	0.654094	1.03351	0.479401	LINC02693;DOCK8-AS1;PAK6-AS1
2	MIR548F_5P	0.703898	0.654094	1.03351	0.479401	LINC02693;DOCK8-AS1;PAK6-AS1
3	MIR765	0.704791	-0.872317	-1.36957	0.0905263	CCDC28A-AS1;LMO7DN;LINC02873
4	MIR3662	0.985896	-0.288575	-0.453026	0.993952	LINC02693;GOLGA8M;FAM218A
5	MIR373_5P	1	-0.52633	-0.842586	0.676087	COLCA1;LINC02897;APRG1
6	MIR371B_5P	1	-0.52633	-0.842586	0.676087	COLCA1;LINC02897;APRG1
7	MIR616_5P	1	-0.52633	-0.842586	0.676087	COLCA1;LINC02897;APRG1
8	MIR153_5P	1	-0.346589	-0.623366	0.912946	PELATON;DOCK8-AS1;C15orf32;RPP38-DT;CCDC28A-AS1
9	MIR6844	1	-0.456804	-0.718078	0.797665	LINC01517;LINC02909;CCDC28A-AS1
10	MIR543	1	-0.45166	-0.70562	0.812371	LINC02693;GOLGA8M;CCDC28A-AS1

### Sheet: c3.tft.v2023.1.Hs.symbols
	Term	fdr	es	nes	pval	matched_genes
0	TOX4_TARGET_GENES	0.0115712	-0.708107	-1.92968	0.00213675	WEE2-AS1;MACC1-DT;ANXA2R-OT1;SMG7-AS1;DMXL1-DT;RNF186-AS1;PSMA3-AS1;SP2-DT;SNHG29;NAPA-AS1;AFF4-DT;TTC32-DT;RAB11B-AS1;H2AZ2-DT;EIF2AK3-DT;ZNF628-DT;SNHG1;ANKHD1-DT;HCG14;SNHG4;GOT1-DT;TDRKH-AS1
1	ELF2_TARGET_GENES	0.0159104	-0.533303	-1.93662	0	MED28-DT;VPS33B-DT;DYNLRB2-AS1;LINC00339;WEE2-AS1;RNPC3-DT;TMEM9B-AS1;LINC01315;LINC01635;WDR5B-DT;PSMD14-DT;STAG3L5P-PVRIG2P-PILRB;SP2-AS1;VPS39-DT;CBLL1-AS1;FRG1-DT;STK4-DT;ZNF341-AS1;ATP8B1-AS1;RPL34-DT;COP1-DT;TTC14-DT;ENTPD1-AS1;ZDHHC12-DT;RNASEH1-DT;ZFP28-DT;LIPE-AS1;LINC02569;SMG7-AS1;COPB2-DT;CHFR-DT;CCDC18-AS1;SETD4-AS1;DPP3-DT;MFF-DT;TANK-AS1;TAGAP-AS1;PSMA3-AS1;LINC02166;AGAP2-AS1;PPP4R3B-DT;CYB561D2;BMS1P4-AGAP5;SMARCAD1-DT;DHX33-DT;TMEM184C-DT;KIF23-AS1;ALOX12-AS1;MYL12-AS1;TAF12-DT;SND1-DT;GTF2A1-AS1;LAMTOR5-AS1;LINC01764;CD2BP2-DT;EFCAB6-DT;TERC;PDCD6-DT;PCBP1-AS1;GARS1-DT;ARHGEF18-AS1;ZNF747-DT;UBQLN1-AS1;GTF3C2-AS2;EBLN3P;FBXO38-DT;KRT10-AS1;SGO1-AS1;LCMT1-AS1;CCDC28A-AS1;UVRAG-DT;HIPK1-AS1;GIHCG;ARHGAP11B-DT;DDX11-AS1;ZNF232-AS1;ZNF778-DT;MINCR;SNHG19;EMSY-DT;THAP9-AS1;RAB11B-AS1;ENO1-AS1;MAN1B1-DT;MAPKAPK5-AS1;FAM83C-AS1;SLC28A2-AS1;RN7SL832P;GORAB-AS1;PIGO-AS1;ASB16-AS1;EIF2AK3-DT;ANKRD17-DT;TBC1D22A-DT;ANKRD42-DT;DDX39B-AS1;EOLA1-DT;ZNF628-DT;GTSE1-DT;LAPTM4A-DT;MIR4453HG;DIAPH1-AS1;VPS13B-DT;LINC00467;ANKHD1-DT;ZSCAN5A-AS1;IKBKB-DT;SUGT1-DT;TFIP11-DT;C1orf220;GOSR2-DT
2	CEBPZ_TARGET_GENES	0.0188032	-0.528553	-1.95805	0	CD101-AS1;SRP14-DT;PEF1-AS1;RHPN1-AS1;LINC00205;WEE2-AS1;ZFHX3-AS1;DACT3-AS1;FGD5-AS1;ITFG2-AS1;NARF-AS2;OIP5-AS1;DNAJC9-AS1;HSPA5-DT;GRPEL2-AS1;DNAJB5-DT;NCK1-DT;LINC01572;IER5L-AS1;SP2-AS1;DANCR;IDH3B-DT;ZNF584-DT;LINC02777;HEATR5A-DT;ZNF691-DT;CERNA3;RGMB-AS1;ZDHHC12-DT;HCCS-DT;PDXP-DT;HTT-AS;PPM1K-DT;LIPE-AS1;LINC01972;BRPF3-AS1;APTR;ZNF407-AS1;DPP3-DT;CHASERR;RRAGC-DT;MRPL20-AS1;ADGRL1-AS1;SP2-DT;PXN-AS1;VIRMA-DT;TMEM184C-DT;MIR22HG;SNAI3-AS1;SND1-DT;TMEM242-DT;HEXA-AS1;ZNF652-AS1;RBM15-AS1;FAR1-IT1;UFD1-AS1;KPNB1-DT;STX18-AS1;MYH9-DT;ZNF213-AS1;LIM2-AS1;TP53TG1;TNRC6B-DT;LENG8-AS1;LINC01409;PANK2-AS1;ZMPSTE24-DT;SNHG12;SAP30L-AS1;LCMT1-AS1;CSE1L-DT;ATP6AP1-DT;LINC02926;UVRAG-DT;HIPK1-AS1;ZNF687-AS1;ZNF132-DT;CRTC3-AS1;PPM1B-DT;CDR2-DT;CNPY2-AS1;LINC01003;SNHG10;DCTN6-DT;SNHG19;STX5-DT;THUMPD3-AS1;RAB11B-AS1;ENO1-AS1;MAPKAPK5-AS1;H2AZ2-DT;SNRPA1-DT;NEAT1;ASB16-AS1;EIF2AK3-DT;MAP3K9-DT;ZNF460-AS1;TBC1D22A-DT;HDAC11-AS1;NUP107-DT;LINC01535;TRABD-AS1;LAPTM4A-DT;ANKHD1-DT;ZSCAN5A-AS1;CAMTA1-DT;HDAC4-AS1;IL6ST-DT;NUDT16-DT;NSMCE1-DT;PIN1-DT;SLC25A28-DT;GOT1-DT;GOSR2-DT;ZNRD2-DT;LINC01547;TIMMDC1-DT;TDRKH-AS1;NFE2L1-DT
3	PRKDC_TARGET_GENES	0.0303744	-0.524052	-1.81306	0	ID2-AS1;RHPN1-AS1;ZFHX3-AS1;FGD5-AS1;ITFG2-AS1;OIP5-AS1;HSPA5-DT;LINC00654;DNAJB5-DT;NCK1-DT;LINC01572;TMC3-AS1;HSPA2-AS1;GNAS-AS1;ZNF691-DT;ELN-AS1;RGMB-AS1;PDXP-DT;PPM1K-DT;LIPE-AS1;LINC01972;BRPF3-AS1;APTR;DPP3-DT;CHASERR;STXBP5-AS1;MRPL20-AS1;SP2-DT;PXN-AS1;HEXIM2-AS1;MIR22HG;TRAPPC12-AS1;PCDH10-DT;DNAJC27-AS1;LINC00642;RBM15-AS1;UFD1-AS1;MYH9-DT;SMIM2-AS1;ACTN1-DT;ZNF790-AS1;TNRC6B-DT;NOL4L-DT;LINC00665;PANK2-AS1;LCMT1-AS1;SLC2A1-DT;ATP6AP1-DT;LINC02926;UVRAG-DT;ZNF687-AS1;METTL14-DT;CDR2-DT;SNHG10;SNHG19;ZNF436-AS1;GNA15-DT;STX5-DT;THUMPD3-AS1;RAB11B-AS1;ENO1-AS1;SLC28A2-AS1;H2AZ2-DT;EIF2AK3-DT;HDAC11-AS1;LINC01535;LAPTM4A-DT;COQ7-DT;ANKHD1-DT;HDAC4-AS1;SLC25A28-DT;GOT1-DT;TDRKH-AS1;NFE2L1-DT
4	DBP_TARGET_GENES	0.0339903	-0.495382	-1.84602	0	PLBD1-AS1;IQCH-AS1;UBE2H-DT;UBL7-DT;EXOSC10-AS1;MKLN1-AS;SLC38A4-AS1;RNF213-AS1;DIP2C-AS1;ITFG2-AS1;LINC01635;SEC23A-AS1;MBNL1-AS1;LINC02363;WDR5B-DT;NCK1-DT;LMCD1-AS1;SNHG16;CBLL1-AS1;OTUD6B-AS1;LINC02777;UBE2D3-AS1;TAF1A-AS1;LINC01852;TTC14-DT;ENTPD1-AS1;LINC00511;AHI1-DT;LINC00649;HILPDA-AS1;ADPGK-AS1;LINC02441;APTR;SETD4-AS1;HOXA10-AS;LINC00265;RNF186-AS1;SLC20A1-DT;MRPL20-AS1;LINC02889;CASC11;PPP4R3B-DT;SNHG21;EPS15-AS1;ROPN1L-AS1;HEXIM2-AS1;VIRMA-DT;CDC37L1-DT;LINC02168;SOD1-DT;SNHG29;KLHL7-DT;LINC02399;KIF23-AS1;ALOX12-AS1;ARF4-AS1;SNAI3-AS1;PRPF19-DT;DRAIC;RNF207-AS1;TMEM242-DT;CD2BP2-DT;SF1-DT;PICART1;PRKCE-AS1;CD27-AS1;TMEM30A-DT;PCBP1-AS1;FAR1-IT1;CKMT2-AS1;MINDY2-DT;LEF1-AS1;STIM2-AS1;MYH9-DT;ZNF337-AS1;TP53TG1;SNHG15;TTC32-DT;FBXO38-DT;SNHG20;SAP30L-AS1;LCMT1-AS1;CCDC28A-AS1;CSE1L-DT;HIPK1-AS1;THBS3-AS1;LINC00449;THOC1-DT;LINC01765;MIR3677HG;CRTC3-AS1;C10orf95-AS1;TMEM161B-DT;ILF3-DT;VPS11-DT;EMSY-DT;THAP9-AS1;RAB11B-AS1;TMEM147-AS1;MAPKAPK5-AS1;SLC28A2-AS1;H2AZ2-DT;SNRPA1-DT;DHX35-DT;GPRC5D-AS1;MIRLET7BHG;TARS1-DT;DDX39B-AS1;NUP107-DT;OLMALINC;RNF139-DT;LAPTM4A-DT;MIR4453HG;ZFAS1;PRDM10-DT;DIAPH1-AS1;COQ7-DT;EPB41L4A-AS1;HDAC4-AS1;MRPS30-DT;NDUFB2-AS1;MYLK-AS1;TOLLIP-DT;SLC9A3-AS1;GOT1-DT;SLC30A6-DT;STAM-DT
5	SUPT20H_TARGET_GENES	0.0343921	-0.51336	-1.78303	0	LINC02899;PEF1-AS1;LINC02145;WDR11-DT;WEE2-AS1;LINC02642;LAMC1-AS1;MAGOH-DT;HSPA5-DT;ZNF84-DT;IDH3B-DT;THAP7-AS1;PPP3CB-AS1;ZNF341-AS1;PRMT5-DT;LIPE-AS1;COPS8-DT;SMG7-AS1;COPB2-DT;CCDC90B-AS1;ERCC6L2-AS1;SP2-DT;PPP4R3B-DT;ROPN1L-AS1;HEXIM2-AS1;CYB561D2;NUBPL-DT;VIRMA-DT;LINC02868;LINC02098;NGF-AS1;SMARCAD1-DT;DHX33-DT;NBR2;DDX19A-DT;SNAI3-AS1;SATB1-AS1;LAMTOR5-AS1;CTNNA1-AS1;LINC01719;TMEM242-DT;HEXA-AS1;ZNF561-AS1;RBM15-AS1;ZNF225-AS1;FBXL19-AS1;TSKU-AS1;UBQLN1-AS1;STX18-AS1;GAR1-DT;LINC00938;TNRC6B-DT;LINC01409;ZMPSTE24-DT;PRMT5-AS1;LINC02926;ZNF687-AS1;ILF3-DT;SNHG10;STX5-DT;ZFAND2A-DT;RAB11B-AS1;AGBL5-AS1;MAPKAPK5-AS1;H2AZ2-DT;POLG-DT;GPRC5D-AS1;EIF2AK3-DT;PTPN23-DT;NUP107-DT;RAB30-DT;RNF139-DT;ZFAS1;JARID2-DT;ANKHD1-DT;CAMTA1-DT;ARRDC1-AS1;SLC25A28-DT;ZNRD2-DT;LINC01547;POU2F1-DT;NFE2L1-DT
6	ASH1L_TARGET_GENES	0.0347135	-0.486168	-1.81559	0	CD101-AS1;ID2-AS1;RHPN1-AS1;NR2F2-AS1;NRAV;LINC01511;ZFHX3-AS1;LINC01257;FGD5-AS1;NARF-AS2;ZBED5-AS1;OIP5-AS1;LINC01971;HSPA5-DT;PAXIP1-AS2;DNAJB5-DT;LINC01572;SP2-AS1;LMCD1-AS1;LLPH-DT;RNFT1-DT;FRG1-DT;XIST;ZNF341-AS1;HLA-F-AS1;ZNF691-DT;ATP8A1-DT;ENTPD1-AS1;PDXP-DT;MIA2-AS1;LIPE-AS1;TSPEAR-AS2;APTR;DMXL1-DT;PCGF3-AS1;KDM4A-AS1;ERCC6L2-AS1;CHASERR;LINC01756;PSMA3-AS1;STXBP5-AS1;MRPL20-AS1;LINC02960;DHCR24-DT;SP2-DT;PLA2G4E-AS1;KIF18B-DT;DGAT2-DT;WDTC1-DT;CCDC144NL-AS1;GACAT1;MIR22HG;ALOX12-AS1;SNAI3-AS1;GTF2A1-AS1;EFCAB6-DT;LINC00642;ZNF225-AS1;SNRPF-DT;CEP192-DT;KCNQ1OT1;LINC00240;FAR1-IT1;GP6-AS1;UFD1-AS1;KPNB1-DT;LINC01287;ASAH1-AS1;LRP4-AS1;ACTN1-DT;LIM2-AS1;TNRC6B-DT;PANK2-AS1;MCPH1-AS1;SAP30L-AS1;LCMT1-AS1;CSE1L-DT;ATP6AP1-DT;LINC02926;UVRAG-DT;ZNF687-AS1;ZNF8-DT;CDR2-DT;SYNGAP1-AS1;ILF3-DT;SNHG10;ZNF436-AS1;STX5-DT;PAXIP1-DT;THUMPD3-AS1;RAB11B-AS1;H2AZ2-DT;POLG-DT;EIF2AK3-DT;TARS1-DT;SBNO1-AS1;OLMALINC;TRABD-AS1;ADGRD1-AS1;GSK3B-DT;LAPTM4A-DT;MIR29B2CHG;COQ7-DT;ANKHD1-DT;EPB41L4A-AS1;DICER1-AS1;CAMTA1-DT;HDAC4-AS1;MRPS30-DT;IL6ST-DT;NUDT16-DT;PIN1-DT;CKAP2-DT;SLC25A28-DT;GOT1-DT;TDRKH-AS1
7	SNRNP70_TARGET_GENES	0.0352921	-0.526722	-1.82878	0	SEPTIN7-DT;BZW1-AS1;MKLN1-AS;DHRS4-AS1;NARF-AS2;SOX9-AS1;DNAJC9-AS1;MIR17HG;SPTBN1-AS2;PRRT3-AS1;SPAG5-AS1;LINC00261;DANCR;CBLL1-AS1;THAP7-AS1;LINC02777;NFYC-AS1;RPL34-DT;OSER1-DT;SNHG9;FAM13B-AS1;SLC25A25-AS1;PPP1R35-AS1;PPM1F-AS1;MRPL20-AS1;LINC01029;HOXA-AS2;PXN-AS1;HSDL2-AS1;WDTC1-DT;LINC01596;LINC02629;SNHG29;SLC38A2-AS1;FAM230J;TSPOAP1-AS1;LINC01719;CD2BP2-DT;MIMT1;MZF1-AS1;PELP1-DT;ZFPM1-AS1;GPC5-IT1;DM1-AS;A2M-AS1;UFD1-AS1;DCXR-DT;LINC01287;TYMSOS;MALAT1;LINC00612;PDE7A-DT;H2AZ1-DT;MUC20-OT1;THUMPD3-AS1;LINC01970;THAP9-AS1;AGBL5-AS1;ENO1-AS1;DSP-AS1;NEAT1;MIR142HG;SNHG8;SNHG32;PTPN23-DT;PRR7-AS1;DDX39B-AS1;SNHG3;GAS5;GSK3B-DT;SNHG1;ZFAS1;MRPL20-DT;DICER1-AS1;IER3-AS1;SNHG4;ZKSCAN2-DT;C9orf163;NFE2L1-DT
8	ZSCAN5DP_TARGET_GENES	0.0361599	-0.474137	-1.78807	0	PURPL;LINC00470;NDUFV1-DT;WDR11-DT;PROSER2-AS1;LINC01556;LINC02453;LPP-AS2;LINC02532;ITFG2-AS1;ZBED5-AS1;MAGOH-DT;LINC02028;DYNC1LI2-DT;CTDP1-DT;EMC1-AS1;LINC02851;EIF1B-AS1;IDH3B-DT;ARRDC3-AS1;TCERG1L-AS1;LINC00578;GALNT16-AS1;FRG1-DT;PINX1-DT;LINC00963;ZNF341-AS1;PRMT5-DT;LMNB1-DT;OSER1-DT;NR2F1-AS1;ZDHHC12-DT;LINC00511;COPS8-DT;BTG2-DT;LINC02136;TSPEAR-AS2;LINC00620;PTPRG-AS1;ATXN2-AS;DPP3-DT;LINC00652;MFF-DT;LINC00200;B4GAT1-DT;SEPTIN9-DT;LINC02918;RRAGC-DT;TPT1-AS1;LRIG3-DT;TRAF3IP2-AS1;NUBPL-DT;WDTC1-DT;MFSD4B-DT;LINC02206;SNHG30;DENND6A-DT;GRK3-AS1;ALOX12-AS1;BCL10-AS1;NDUFV2-AS1;LINC01719;HEXA-AS1;EIF2B5-DT;LINC02971;LINC01623;PELP1-DT;TERC;BEAN1-AS1;C2orf49-DT;LINC02846;HIF1A-AS3;PRPF39-DT;PCBP1-AS1;GARS1-DT;KCNK15-AS1;DOCK7-DT;KPNB1-DT;LINC01270;LINC00452;UBQLN1-AS1;STX18-AS1;MIR378D2HG;AFF4-DT;LRRC8D-DT;ACTN1-DT;TMEM11-DT;TBX2-AS1;ATF6-DT;ZNF594-DT;NOL4L-DT;BSG-AS1;MALAT1;PKD2L2-DT;WDR5-DT;SGO1-AS1;ZNF687-AS1;MIR3677HG;METTL14-DT;ILF3-DT;VPS11-DT;DCTN6-DT;SNHG19;GNA15-DT;STPG3-AS1;TMEM147-AS1;AGBL5-AS1;TRIM7-AS2;MAPKAPK5-AS1;RN7SL832P;GORAB-AS1;NUP133-DT;ATP6V0D1-DT;TOB1-AS1;POLG-DT;DHX35-DT;CSRP1-AS1;DDX59-AS1;ANKRD17-DT;TBC1D22A-DT;LINC01962;ZNF628-DT;H3-3A-DT;SNHG25;COQ7-DT;ANKHD1-DT;EPB41L4A-AS1;HDAC4-AS1;LCDR;HCG14;BRWD1-AS2;MIR181A2HG;GOT1-DT;GOSR2-DT;ZNRD2-DT;STAM-DT;LINC01503;HNRNPD-DT
9	ZFHX3_TARGET_GENES	0.0370278	-0.463188	-1.77049	0	PKN2-AS1;SEPTIN7-DT;PEF1-AS1;UBL7-DT;LINC01513;WEE2-AS1;TPM1-AS;OCIAD1-AS1;HOXB-AS3;MACC1-DT;ZBED3-AS1;SOX2-OT;TMEM167B-DT;LINC01568;ITFG2-AS1;LINC02065;LINC01545;ZBED5-AS1;PAXIP1-AS2;WDR5B-DT;LINC01572;VIM-AS1;SP2-AS1;RNFT1-DT;UBE2D3-AS1;MICOS10-DT;ARHGAP5-AS1;OSGEPL1-AS1;PSMD7-DT;ZNF691-DT;ATP8A1-DT;LINC00434;CERNA3;RPL34-DT;RGMB-AS1;LINC02141;HDAC2-AS2;MRNIP-DT;KCNIP2-AS1;PDXP-DT;MIA2-AS1;HILPDA-AS1;LIPE-AS1;MPP7-DT;ANXA2R-OT1;LINC02817;TSPEAR-AS2;LINC01843;LINC02427;EWSAT1;GPC5-AS1;LINC01030;HOXA10-AS;TANK-AS1;ERCC6L2-AS1;CYP4F26P;CHASERR;PSMA3-AS1;SEPSECS-AS1;STXBP5-AS1;LINC02960;HCCAT5;CASC11;SP2-DT;PXN-AS1;CYB561D2;MAD2L1-DT;DGAT2-DT;CLYBL-AS1;RETREG1-AS1;LINC02003;SNHG29;MIR22HG;CTDSPL2-DT;TAF12-DT;LINC01592;NIFK-AS1;HEXA-AS1;MOCS2-DT;IFT74-AS1;NAPA-AS1;ZNF561-AS1;MEF2C-AS2;LINC02320;DLGAP1-AS2;ZFAND3-DT;KIF9-AS1;SNRPF-DT;FBXL19-AS1;TMEM30A-DT;PCBP1-AS1;ABALON;R3HDML-AS1;IRF1-AS1;GAR1-DT;PANK1-AS1;SNHG15;LINC00910;TTC32-DT;PAPOLA-DT;MALAT1;DMTF1-AS1;SNHG20;HOXC-AS2;MAST4-AS1;ARHGAP11B-DT;SLC25A5-AS1;ZNF687-AS1;RPL30-AS1;MIR3677HG;FAM131B-AS2;RBM33-DT;TMEM161B-DT;ALKBH3-AS1;ILF3-DT;SNHG10;STX5-DT;EMSY-DT;AGBL5-AS1;DUT-AS1;PPP1R21-DT;SLC28A2-AS1;GORAB-AS1;H2AZ2-DT;SNRPA1-DT;PCNX4-DT;UQCRB-AS1;LINC01023;DNM3-IT1;EIF2AK3-DT;LINC01089;DDX39B-AS1;NUP107-DT;ZNF628-DT;RAB30-DT;RNF139-DT;LAPTM4A-DT;ZFAS1;DIAPH1-AS1;ZNF692-DT;VPS13B-DT;LINC00467;SNHG25;SNX30-DT;HISLA;PPM1L-DT;MRPS30-DT;HCG14;UNC5B-AS1;BTF3-DT;STAM-DT;TDRKH-AS1
10	FXR1_TARGET_GENES	0.0468107	-0.495414	-1.74887	0	LINC01775;LINC02453;NDUFA6-DT;LINC00630;TMEM14B-DT;LINC02939;WDR5B-DT;PSMD14-DT;RNF32-DT;VPS39-DT;ZNRF3-AS1;MIR130AHG;BAALC-AS1;PRKAR2A-AS1;POLR2J4;NFATC2IP-AS1;NR2F1-AS1;HTT-AS;SLC25A25-AS1;ZRANB2-AS1;LINC02934;PYCARD-AS1;SEPSECS-AS1;MORC2-AS1;C21orf62-AS1;SUCLA2-AS1;VIRMA-DT;IL10RB-DT;HCG25;CDC37L1-DT;CDYL-AS1;SLC4A8-AS1;BMS1P4-AGAP5;SNHG30;ALOX12-AS1;TAF12-DT;LINC01719;PTOV1-AS1;TMEM242-DT;HEXA-AS1;NAPA-AS1;RB1-DT;LINC01232;ATP2A1-AS1;TRMT61A-DT;ZSCAN16-AS1;TMEM139-AS1;MVP-DT;LINC01465;CTNS-AS1;HYI-AS1;CENPN-AS1;SGMS1-AS1;ZNF213-AS1;AGK-DT;MIR9-1HG;PRMT5-AS1;FAM193B-DT;CSE1L-DT;ASMTL-AS1;LINC02809;LINC00449;THOC1-DT;ZNF8-DT;CDR2-DT;GLIPR1-AS1;NOP14-AS1;VPS11-DT;MINCR;TMEM147-AS1;MIR200CHG;LINC00235;MYL6B-AS1;DPY19L3-DT;PRR7-AS1;SLCO4A1-AS1;LINC01730;GTSE1-DT;ZFAS1;COQ7-DT;ARRDC1-AS1;SLC9A3-AS1;C9orf163;IBA57-DT
11	BARHL1_TARGET_GENES	0.0473505	-0.464882	-1.705	0.00247525	HOXA-AS3;IQCH-AS1;PRKG1-AS1;RNF213-AS1;WEE2-AS1;SNHG5;APOA1-AS;MACC1-DT;ZBED3-AS1;TMEM9B-AS1;MAGOH-DT;WDR5B-DT;LINC01237;STAG3L5P-PVRIG2P-PILRB;PELATON;SNHG16;UBE2D3-AS1;PINX1-DT;NFYC-AS1;ZNF341-AS1;ATP8A1-DT;PRMT5-DT;CERNA3;RPL34-DT;MANCR;RNASEH1-DT;COPS8-DT;TP53RK-DT;HAUS5-DT;LINC02427;TMCC1-DT;LINC01588;RABGAP1L-DT;PSMA3-AS1;SEPSECS-AS1;P3H2-AS1;RASSF1-AS1;PXN-AS1;HSDL2-AS1;GABPB1-AS1;CYB561D2;MALINC1;IGF2BP2-AS1;KIF18B-DT;NUBPL-DT;CCNT2-AS1;USP38-DT;DHX33-DT;KLHL7-DT;CYP4A22-AS1;NBR2;PCOLCE-AS1;BCL10-AS1;MOCS2-DT;NAPA-AS1;ZNF561-AS1;RAD51-AS1;LINC02971;COX10-DT;MIR762HG;CDK13-DT;A2M-AS1;PCBP1-AS1;EIF3J-DT;SPRY4-AS1;KPNB1-DT;STX18-AS1;IRAIN;LINC01357;LINC00938;ZNF213-AS1;GTF3C2-AS2;SNHG15;LOH12CR2;TTC32-DT;LINC01409;DMTF1-AS1;URB1-AS1;SNHG12;BCDIN3D-AS1;PDE7A-DT;SNHG17;METTL14-DT;ILF3-DT;IRF2-DT;ZFAND2A-DT;WWTR1-AS1;RAB11B-AS1;PIGO-AS1;POLG-DT;ASB16-AS1;LINC01023;SNHG8;ZNF460-AS1;TARS1-DT;SNHG3;MAN2A1-DT;MIR194-2HG;SNHG1;LAPTM4A-DT;ZFAS1;ZNF692-DT;COQ7-DT;SNX30-DT;ZSCAN5A-AS1;TFIP11-DT;ZNF252P-AS1;GOT1-DT;SLC30A6-DT;ZNRD2-DT;BTF3-DT
12	BARX1_TARGET_GENES	0.0482874	-0.468509	-1.73156	0	HOXA-AS3;LINC00513;LINC02313;IGFL2-AS1;WEE2-AS1;RPH3AL-AS2;NDUFA6-DT;TIPARP-AS1;SOX2-OT;FGD5-AS1;ITFG2-AS1;LINC02363;LINC02939;WDR5B-DT;CDC20-DT;NCK1-DT;DPH5-DT;SPAG5-AS1;VPS39-DT;LINC01132;THAP7-AS1;TMC3-AS1;UBE2D3-AS1;ITGA6-AS1;DNM1P35;PSMD7-DT;ZDHHC12-DT;LINC00649;KCNIP2-AS1;HTT-AS;TMEM202-AS1;MIA2-AS1;ARHGAP11A-DT;RPAP3-DT;BDNF-AS;HAUS5-DT;PBX3-DT;RNF186-AS1;RABGAP1L-DT;R3HDM2-DT;LINC02960;AGAP2-AS1;LINC02889;SP2-DT;PPP4R3B-DT;SMARCAD1-DT;SRRM2-AS1;CTDSPL2-DT;SMC5-DT;TAF12-DT;SND1-DT;DRAIC;NIFK-AS1;HEXA-AS1;DNAJC27-AS1;MIR762HG;NUP93-DT;DOCK8-AS2;RBM15-AS1;TMX4-AS1;SNED1-AS1;PCBP1-AS1;RSPH1-DT;PPP2CA-DT;MIRLET7IHG;MINDY2-DT;STIM2-AS1;LRP4-AS1;GAR1-DT;GTF3C2-AS2;SLC16A1-AS1;LOH12CR2;LENG8-AS1;LINC02832;SGO1-AS1;H2AZ1-DT;MIR3677HG;ILF3-DT;THUMPD3-AS1;RAB11B-AS1;MAN1B1-DT;FAM83C-AS1;SLC28A2-AS1;H2AZ2-DT;ATP6V0D1-DT;NEAT1;PIGO-AS1;POLG-DT;ASB16-AS1;LINC01023;GPRC5D-AS1;TARS1-DT;LINC01089;DDX39B-AS1;OLMALINC;ZNF628-DT;RNF139-DT;MIR4453HG;DIAPH1-AS1;JARID2-DT;LGALS8-AS1;ANKHD1-DT;IER3-AS1;LINC02541;SNX10-AS1;ZNRD2-DT;BTF3-DT;TDRKH-AS1;NFE2L1-DT
13	ZNF766_TARGET_GENES	0.0490972	-0.46204	-1.70635	0	IQCH-AS1;LINC00504;IGFL2-AS1;LINC02928;WARS2-AS1;MIAT;SNHG5;MACC1-DT;ADGRB3-DT;LINC00663;BANCR;LUCAT1;UCA1;LINC02363;LINC01816;TNFRSF10A-AS1;ZNF84-DT;OTUD6B-AS1;NRSN2-AS1;SRD5A3-AS1;LINC02777;ZRANB2-DT;XIST;ARHGAP5-AS1;MEF2C-AS1;VLDLR-AS1;ZNF341-AS1;TRAM2-AS1;NORAD;LINC01521;RFPL1S;VOPP1-DT;LINC02412;KRT73-AS1;CARD8-AS1;POT1-AS1;LINC01602;INTS6-AS1;TMCC1-DT;TPBGL-AS1;NUCB1-AS1;LINC02476;CCDC90B-AS1;EPC1-AS1;UBE2E2-DT;CALCRL-AS1;B4GAT1-DT;RABGAP1L-DT;SNAP25-AS1;PSMA3-AS1;BFSP2-AS1;STXBP5-AS1;LINC02252;EPS15-AS1;SAP30-DT;LINC00656;CYB561D2;LINC01683;LINC01898;LINC03023;SMARCAD1-DT;SLC38A2-AS1;LINC02772;LINC01732;GRK3-AS1;LINC01358;CTDSPL2-DT;NDUFV2-AS1;LINC01169;MAP4K3-DT;KDM7A-DT;UBE2E3-DT;ZNF225-AS1;GNB1-DT;PCBP1-AS1;IRF1-AS1;ZNF529-AS1;MINDY2-DT;LINC01287;ZNF230-DT;TMEM11-DT;LIFR-AS1;FAM193B-DT;LNCATV;TH2LCRR;MADCAM1-AS1;C10orf95-AS1;HLCS-AS1;ILF3-DT;LINC02354;ZNF436-AS1;AFAP1-AS1;TRIM7-AS2;LINC01433;PCSK6-AS1;NEAT1;LINC-PINT;CSRP1-AS1;SNHG32;LINC01586;MIF4GD-DT;LINC02683;TMCO1-AS1;LINC01962;MIR7-3HG;RUNDC3A-AS1;DIAPH1-AS1;IKBKB-DT;GAS6-AS1;SNHG11;NSMCE1-DT;SLC9A3-AS1;SCAT2;IBA57-DT;ZNF674-AS1;ERBIN-DT;LINC01300
14	NR1I2_TARGET_GENES	0.0509855	-0.582542	-1.73417	0.00230947	UBE2H-DT;SLC12A9-AS1;ITFG2-AS1;LLPH-DT;LINC01671;TMC3-AS1;SLC12A2-DT;ADPGK-AS1;CCAT2;SNHG21;CYB561D2;HEXA-AS1;EIF2B5-DT;PCBP1-AS1;EIF3J-DT;FAR1-IT1;UBQLN1-AS1;ASAH1-AS1;LNCTAM34A;LNCATV;HIPK1-AS1;RBM33-DT;AGBL5-AS1;LINC02029;MAPKAPK5-AS1;H2AZ2-DT;LINC-PINT;PTPN23-DT;MHENCR;GAS5;SNHG1;KMT2E-AS1;VPS13B-DT;CYP51A1-AS1;PRANCR
15	SETD1A_TARGET_GENES	0.0512195	-0.458192	-1.7082	0	CD101-AS1;SEPTIN7-DT;LINC02288;WARS2-AS1;MRPS35-DT;MKLN1-AS;RNF213-AS1;WEE2-AS1;CSTF3-DT;TMEM9B-AS1;SNHG31;SOX2-OT;TMEM167B-DT;ITFG2-AS1;CCR5AS;DNAJC9-AS1;SMARCA5-AS1;EMC1-AS1;STAG3L5P-PVRIG2P-PILRB;IDH3B-DT;BUD13-DT;PPP3CB-AS1;FRG1-DT;PSMD7-DT;ZNF341-AS1;TAF1A-AS1;MIR130AHG;JPX;POLR2J4;SDCBP2-AS1;ATP8B1-AS1;SBF2-AS1;LMNB1-DT;ZDHHC12-DT;RNASEH1-DT;LIPE-AS1;COPS8-DT;SMG7-AS1;LINC01238;NUCB1-AS1;KDM4A-AS1;CHASERR;CBR4-DT;PSMA3-AS1;C21orf62-AS1;SP2-DT;PPP4R3B-DT;LINC00656;HLTF-AS1;KIF18B-DT;TNK2-AS1;NUBPL-DT;VIRMA-DT;CCNT2-AS1;ZNF25-DT;DNAJA2-DT;SNHG29;KLHL7-DT;DDX19A-DT;LAMTOR5-AS1;TMEM242-DT;IRAG1-AS1;SF1-DT;NUP93-DT;RBM26-AS1;C2orf49-DT;ZNF225-AS1;SNRPF-DT;PAXBP1-AS1;PCBP1-AS1;SCAMP1-AS1;IRF1-AS1;RFX5-AS1;HEATR6-DT;SMIM14-DT;STX18-AS1;GAR1-DT;LINC02340;ZFX-AS1;ATF6-DT;TTC32-DT;PATL1-DT;SGO1-AS1;AP1AR-DT;LINC02926;NAV2-AS6;ARHGAP11B-DT;THOC1-DT;C10orf95-AS1;OXCT1-AS1;CNPY2-AS1;RBM12B-DT;DCTN6-DT;LIX1L-AS1;MAPKAPK5-AS1;NUP133-DT;SNRPA1-DT;ATP6V0D1-DT;DHX35-DT;ASB16-AS1;ANKRD17-DT;TARS1-DT;SBNO1-AS1;LINC01089;SNHG3;NUP107-DT;GAS5;MIR4453HG;PRDM10-DT;VPS13B-DT;COQ7-DT;CPB2-AS1;ANKHD1-DT;EPB41L4A-AS1;CAMTA1-DT;MRPS30-DT;HCG14;SLC25A28-DT;GOT1-DT;SLC30A6-DT;STAM-DT;COA6-AS1;PRANCR
16	HOXC13_TARGET_GENES	0.0529743	-0.814521	-1.71076	0.0113379	LINC01135;GHET1;ABALON;MIR200CHG;ATP6V0D1-DT;SNHG3;LINC01269;STAM-DT
17	GTF2E2_TARGET_GENES	0.053131	-0.566739	-1.71527	0	SNHG5;LINC01476;BAZ2B-AS1;NFYC-AS1;CERNA3;HHLA3;B3GALT1-AS1;INTS6-AS1;TANK-AS1;LINC01756;STXBP5-AS1;LINC01029;PXN-AS1;RFX3-DT;BMS1P4-AGAP5;SMARCAD1-DT;LINC01732;LINC01719;TMEM242-DT;DLGAP1-AS2;ZSCAN16-AS1;GARS1-DT;ATF6-DT;AGK-DT;BTG1-DT;SNHG12;GIHCG;SNHG17;THRB-AS1;SNHG7;TOB1-AS1;NEAT1;MIR142HG;SNHG32;SNHG3;SNHG1;HCG14
18	CHAF1A_TARGET_GENES	0.0543846	-0.78304	-1.69143	0.0131868	WDTC1-DT;CDYL-AS1;SCAMP1-AS1;IRAIN;SGMS1-AS1;LINC01664;ZMIZ1-AS1;MIR7-3HG;DICER1-AS1
19	ELF5_TARGET_GENES	0.0548598	-0.530316	-1.71724	0	UBL7-DT;LINC01301;DYNLRB2-AS1;WEE2-AS1;LIMD1-AS1;SLC2A9-AS1;LINC01132;LMX1B-DT;FRG1-DT;MEF2C-AS1;LINC02894;TTC14-DT;FBXO34-AS1;SMG7-AS1;COPB2-DT;CHFR-DT;CCDC18-AS1;CCDC90B-AS1;CBR4-DT;PPP4R3B-DT;SEC61G-DT;CDK6-AS1;LINC02518;DHX33-DT;MYL12-AS1;TMEM242-DT;HIF1A-AS3;FBXL19-AS1;GARS1-DT;DMTF1-AS1;OXR1-AS1;LNCATV;GIHCG;SNHG17;LINC00449;YTHDF3-DT;MINCR;MORF4L2-AS1;THRB-AS1;TRIM7-AS2;RN7SL832P;ATP6V0D1-DT;LINC01747;GAS5;MIR7-3HG;GTSE1-DT;MIR4453HG;EOLA2-DT;IKBKB-DT;SNHG11;ZNF252P-AS1;LINC01547
20	KAT2A_TARGET_GENES	0.0567539	-0.462455	-1.68374	0.00246305	SEPTIN7-DT;ID2-AS1;ATP1A1-AS1;RNF213-AS1;LIPT2-AS1;ELOA-AS1;LINC01556;SOX2-OT;LINC00663;FGD5-AS1;RNF216P1;ITFG2-AS1;ICMT-DT;DNAJC9-AS1;BHLHE40-AS1;LINC00886;PRRT3-AS1;GCC2-AS1;ZC3H12A-DT;EIF1B-AS1;ZNF341-AS1;ZNF691-DT;TRAM2-AS1;PRMT5-DT;CERNA3;RPL34-DT;ENTPD1-AS1;RNASEH1-DT;SNHG9;SMG7-AS1;B4GAT1-DT;LINC02918;LINC02960;GABPB1-AS1;GHET1;SOD1-DT;LAMTOR5-AS1;CTNNA1-AS1;LINC01719;TMEM242-DT;HEXA-AS1;UBAC2-AS1;SF1-DT;LINC01623;RBM26-AS1;ZFAND3-DT;CEP192-DT;FBXL19-AS1;LINC02585;A2M-AS1;WAC-AS1;LINC02086;PCAT6;AFF4-DT;GTF3C2-AS2;TMEM11-DT;FKTN-AS1;ZFX-AS1;PRR34-AS1;BSG-AS1;AGK-DT;MALAT1;MCM8-AS1;ZMPSTE24-DT;PRR34;MADCAM1-AS1;SNHG17;PGLS-DT;MIR3677HG;MELTF-AS1;C16orf95-DT;KCTD21-AS1;LPGAT1-AS1;DCTN6-DT;LINC01970;MIR31HG;TMEM147-AS1;TRIM7-AS2;MAPKAPK5-AS1;NEAT1;ERRFI1-DT;POLG-DT;SNHG32;LINC01962;DDX39B-AS1;SNHG3;NUP107-DT;GAS5;ZFAS1;VPS13B-DT;LINC00467;EPB41L4A-AS1;DICER1-AS1;IER3-AS1;HCG14;CYP51A1-AS1;DPH6-DT;LINC01547
21	ZNF711_TARGET_GENES	0.0575415	-0.43562	-1.67616	0	ALDH1A3-AS1;BAZ1A-AS1;GALNT7-DT;SEPTIN7-DT;ATP1A1-AS1;LINC01301;MRPS35-DT;BZW1-AS1;MKLN1-AS;WDR11-DT;WEE2-AS1;LIPT2-AS1;RWDD3-DT;LIMD1-AS1;ZBED3-AS1;MIDEAS-AS1;FAM174A-DT;ITPRID2-DT;USP34-DT;UBR5-DT;HERPUD2-AS1;ITFG2-AS1;DNAJC9-AS1;LINC02939;STX17-DT;EPM2A-DT;ZNF497-AS1;PSMD14-DT;TWSG1-DT;HAND2-AS1;NINJ2-AS1;LINC00667;SNHG16;CBLL1-AS1;SRD5A3-AS1;GALNT16-AS1;MAILR;UBE2D3-AS1;DARS1-AS1;MICOS10-DT;PSMD7-DT;BAALC-AS1;JPX;ZNF691-DT;TRAM2-AS1;LINC01852;TNPO1-DT;PSMG3-AS1;WDFY3-AS2;COP1-DT;ENTPD1-AS1;OSER1-DT;MIR3936HG;RPL37A-DT;UQCRFS1-DT;CTBP1-DT;TMEM202-AS1;TAPT1-AS1;TP53RK-DT;PPP1R35-AS1;SMG7-AS1;COPB2-DT;TMCC1-DT;SCMH1-DT;DPP3-DT;EPC1-AS1;TMEM109-DT;ERCC6L2-AS1;CHASERR;MAGI2-AS3;R3HDM2-DT;LINC01264;PPP4R3B-DT;GABPB1-AS1;MAD2L1-DT;KIF18B-DT;LINC01441;CCNT2-AS1;STEAP2-AS1;TMEM44-AS1;BMS1P4-AGAP5;DHX33-DT;SRRM2-AS1;DDX19A-DT;TAF12-DT;DNPEP-AS1;LYPLAL1-DT;LINC01764;LINC01107;PTOV1-AS1;TMEM242-DT;IRAG1-AS1;DNAJC27-AS1;ZNF561-AS1;ZNF652-AS1;MIR762HG;KIF9-AS1;PRPF39-DT;IRF1-AS1;RC3H1-DT;DOCK7-DT;RPP38-DT;STX18-AS1;LRP4-AS1;ZNF337-AS1;LINC02340;ZNF213-AS1;ZNF197-AS1;TP53TG1;ZFX-AS1;NNT-AS1;TBX2-AS1;ZNF594-DT;PRR34-AS1;TTC32-DT;HDHD5-AS1;DIS3L-AS1;FBXO38-DT;ZMPSTE24-DT;CSE1L-DT;PRR34;RBM33-DT;RBM12B-DT;MELTF-AS1;ATP11B-DT;LPGAT1-AS1;PATJ-DT;RCCD1-AS1;ZFAND2A-DT;MBTPS1-DT;NUDT19-DT;THUMPD3-AS1;LINC01970;MAPKAPK5-AS1;NUP133-DT;SNRPA1-DT;PCNX4-DT;POLG-DT;LINC01023;ZNF460-AS1;CHD1-DT;TMCO1-AS1;SNHG3;NUP107-DT;JTB-DT;INO80D-AS2;ZNF628-DT;RAB30-DT;RNF139-DT;LAPTM4A-DT;LINC02875;ZFAS1;PRDM10-DT;CIBAR1-DT;SEC24B-AS1;DICER1-AS1;HDAC4-AS1;HCG14;PAN3-AS1;ZKSCAN2-DT;BRWD1-AS2;SNX10-AS1;VWA8-AS1;RUSF1-DT;LINC01547;BTF3-DT;C9orf163;COA6-AS1;PRANCR;ERBIN-DT
22	RP11-195F19.9-ASO_G0230074_05-DEGs Up	0.0575768	-0.552213	-1.83206	0	MTA1-DT;TMEM9B-AS1;HOTAIR;COSMOC;INKA2-AS1;CDC20-DT;LINC00662;LINC02432;JMJD1C-AS1;OSER1-DT;LINC00664;LINC00863;LINC01615;LINC01679;LINC02021;ARHGAP27P1-BPTFP1-KPNA2P3;MIR137HG;PDCD6IP-DT;LINC00960;LINC01291;STAT4-AS1;LINC01732;KIF23-AS1;LINC03011;BOLA3-DT;UBAC2-AS1;CACTIN-AS1;LINC02762;ZNF433-AS1;ZNF528-AS1;EML2-AS1;LNCTAM34A;CPEB2-DT;LINC01619;ACTN1-DT;ZNF790-AS1;SNHG15;LENG8-AS1;TYMSOS;SNHG12;SNHG20;TNFRSF10A-DT;ZNF687-AS1;TNS2-AS1;LINC01970;MAN1B1-DT;SNHG7;FBN1-DT;OLMALINC;GAS5;SNHG1;ZFAS1;SNHG25;PIK3IP1-DT;DUBR;HCG27;CYP51A1-AS1;UNC5B-AS1;SENCR
23	AC092295.7-ASO_G0233527_02-DEGs Down	0.0581766	-0.488612	-1.73754	0	UBL7-DT;LINC03014;NR2F2-AS1;CDKN2B-AS1;SNHG5;CHROMR;COSMOC;MIR17HG;HCP5;LINC00856;WDR5B-DT;LINC01237;STAG3L5P-PVRIG2P-PILRB;SNHG16;OTUD6B-AS1;PPP3CB-AS1;GNG12-AS1;LINC00662;LINC02987;C1RL-AS1;POLR2J4;SDCBP2-AS1;OSER1-DT;KIAA2012-AS1;HCG17;HHLA3;MIR99AHG;MIR100HG;LINC02021;DCAF8-DT;DPP3-DT;PCGF3-AS1;FAM66C;PSMA3-AS1;DEPDC1-AS1;SP2-DT;SNHG21;SEC61G-DT;LINC01204;CDC37L1-DT;LINC02802;RORA-AS1;BMS1P4-AGAP5;SNHG29;SRRM2-AS1;NBR2;MOCS2-DT;ZBTB11-AS1;RBM15-AS1;ZNF433-AS1;FBXL19-AS1;ADAMTSL4-AS1;ZNF529-AS1;SPRY4-AS1;LINC01270;RRN3P2;LINC00683;TMPO-AS1;LINC00862;LINC00910;BSG-AS1;LENG8-AS1;SNHG12;ATP6AP1-DT;SNHG17;MIR4435-2HG;TBX5-AS1;LINC02104;KCTD21-AS1;SNHG19;UBA6-DT;THAP9-AS1;PSMB8-AS1;SCIRT;IGFBP7-AS1;LNCOG;SNHG8;SNHG32;CHD1-DT;SBNO1-AS1;ANKRD42-DT;LINC01089;SNHG26;SNHG3;CYTOR;GAS5;RNF139-DT;SNHG1;ZFAS1;SNHG25;DUBR;MYLK-AS1;MIR181A2HG;LASTR;HNRNPD-DT
24	AC017048.3-ASO_G0163364_AD_01-DEGs Up	0.0592561	-0.493488	-1.71939	0	PURPL;LINC00472;PAQR5-DT;MIAT;RIPK2-DT;INKA2-AS1;MEG3;BHLHE40-AS1;LINC00886;LINC01237;PELATON;LINC02904;LINC02432;GNAS-AS1;C1RL-AS1;MIR34AHG;LINC01679;LINC00954;LARP4B-DT;LINC00174;COPB2-DT;GUSBP11;INTS6-AS1;PSG8-AS1;DYRK3-AS1;GASK1B-AS1;RFX3-DT;TRAF3IP2-AS1;VIRMA-DT;MIR22HG;LINC01732;CCDC183-AS1;MZF1-AS1;PICART1;SNHG22;LINC01629;TEDC2-AS1;LINC00106;LINC01270;ZNF337-AS1;LNCTAM34A;CPEB2-DT;SLC16A1-AS1;LENG8-AS1;TYMSOS;MALAT1;LINC02615;NUP50-DT;SLC2A1-DT;ZMIZ1-AS1;LINC01271;MIR3677HG;LINC02104;ZNF436-AS1;RUSC1-AS1;LINC01970;CTCF-DT;PVT1;TOB1-AS1;LNCOG;NEAT1;LINC-PINT;SNHG8;SNHG26;EOLA1-DT;OLMALINC;EOLA2-DT;ASH1L-AS1;HCG27;NUDT16-DT;UNC5B-AS1;ZNF252P-AS1;STAM-DT;OTULIN-DT
25	RAB30-AS1-ASO_G0246067_AD_06-DEGs Up	0.0593761	-0.465042	-1.78491	0	KANSL1-AS1;LINC03014;EXOSC10-AS1;PLS3-AS1;ITGB1-DT;SNHG5;LINC01303;APCDD1L-DT;MIR4422HG;LNCOC1;HCG11;LUCAT1;GOLGA4-AS1;DNAJC9-AS1;MIR17HG;MAGOH-DT;PARD6G-AS1;HCP5;SEC23A-AS1;EPM2A-DT;LINC01816;WDR5B-DT;EMC1-AS1;LINC02561;LINC01376;DANCR;ZNF567-DT;CBLL1-AS1;OTUD6B-AS1;LINC00662;LINC02432;STK4-DT;HLA-F-AS1;ENTPD1-AS1;OSER1-DT;NORAD;LINC00863;MRNIP-DT;LINC02693;TMEM202-AS1;TTC28-AS1;APTR;LARP4B-DT;LINC00174;LINC02021;COPB2-DT;CAPN1-AS1;INTS6-AS1;LINC01128;NEXN-AS1;MCM3AP-AS1;PSG8-AS1;MIR137HG;TAGAP-AS1;PDCD6IP-DT;LINC00960;LINC00857;UXT-AS1;MIR4458HG;DYRK3-AS1;SNHG21;SEC61G-DT;RFX3-DT;STAT4-AS1;HCG25;ZNF582-DT;SRRM2-AS1;MIR22HG;LINC01732;ALOX12-AS1;ARF4-AS1;MYL12-AS1;TAF12-DT;NDUFV2-AS1;BOLA3-DT;CD2BP2-DT;DNAJC27-AS1;COX10-DT;LINC00570;MIR762HG;RBM26-AS1;RBM15-AS1;LINC01629;CDK13-DT;ZNF225-AS1;KCNQ1OT1;LINC01273;ADAMTSL4-AS1;ZNF528-AS1;PCBP1-AS1;EIF3J-DT;DNAJC3-DT;KPNB1-DT;LINC01270;SPART-AS1;RANBP3-DT;RRN3P2;SMIM14-DT;IPO9-AS1;LRP4-AS1;ZNF337-AS1;MIR378D2HG;CPEB2-DT;LINC01619;ACTN1-DT;CIRBP-AS1;ZNF790-AS1;SNHG15;ZFX-AS1;LINC00910;MALAT1;SNHG12;SNHG20;SAP30L-AS1;CSE1L-DT;USP27X-DT;ZMIZ1-AS1;TNFRSF10A-DT;ZNF687-AS1;LINC02381;MIR3677HG;SMC2-DT;SNHG19;ZNF436-AS1;STX5-DT;LIX1L-AS1;ZFAND2A-DT;RUSC1-AS1;THUMPD3-AS1;LINC01970;STAG2-AS1;SCIRT;CTCF-DT;MAPKAPK5-AS1;SNHG7;ATP6V0D1-DT;NEAT1;LINC-PINT;ASB16-AS1;DDX59-AS1;ZNF460-AS1;DPY19L3-DT;CHD1-DT;SBNO1-AS1;ANKRD42-DT;LINC01089;SNHG3;OLMALINC;GAS5;RNF139-DT;SNHG1;ZFAS1;SNHG25;PIK3IP1-DT;HDAC4-AS1;SNHG11;ASH1L-AS1;IL6ST-DT;HCG27;TOLLIP-DT;CAPN10-DT;STAM-DT;IBA57-DT;NFE2L1-DT
26	KAT5_TARGET_GENES	0.0594338	-0.468186	-1.67733	0	MRPS35-DT;RSL1D1-DT;LIPT2-AS1;SNHG5;LIMD1-AS1;CSTF3-DT;LINC02901;ITFG2-AS1;STAG3L5P-PVRIG2P-PILRB;IDH3B-DT;CEBPB-AS1;FRG1-DT;LINC01126;HSPA2-AS1;UBE2D3-AS1;DARS1-AS1;XIST;C14orf178;PRMT5-DT;CERNA3;RPL34-DT;TTC14-DT;RPL37A-DT;SERTAD3-AS1;FBXO34-AS1;VPS9D1-AS1;LACTB2-AS1;COPB2-DT;EPC1-AS1;MCM3AP-AS1;A1BG-AS1;TANK-AS1;B4GAT1-DT;PSMA3-AS1;LINC02960;C21orf62-AS1;PPP4R3B-DT;RASSF1-AS1;GABPB1-AS1;HEXIM2-AS1;CDK6-AS1;SOD1-DT;MIR22HG;KIF23-AS1;DDX19A-DT;TAF12-DT;LAMTOR5-AS1;SNHG6;HK2-DT;COX10-DT;MIR762HG;PELP1-DT;SNRPF-DT;TRIM52-AS1;PCBP1-AS1;DCXR-DT;MIRLET7IHG;LIM2-AS1;SLC16A1-AS1;ZFX-AS1;MALAT1;BTG1-DT;SNHG12;ODC1-DT;MAST4-AS1;THOC1-DT;MIR3677HG;RBM33-DT;YTHDF3-DT;RBM12B-DT;GATD1-DT;MORF4L2-AS1;RCCD1-AS1;NUP153-AS1;AGBL5-AS1;SNHG7;NEAT1;POLG-DT;TARS1-DT;MIR663AHG;JTB-DT;RNF139-DT;SNHG1;LINC01004;ZNF692-DT;MRPS30-DT;HCG14;BRWD1-AS2;CSGALNACT2-DT;TTC12-DT
27	ZNF165_TARGET_GENES	0.0598447	-0.728676	-1.67086	0.00442478	LINC01843;MIR137HG;RASSF1-AS1;ZNF503-AS2;MIRLET7IHG;UBQLN1-AS1;ATF6-DT;ZMPSTE24-DT;BTG1-DT;ST3GAL6-AS1;LINC01730;ZFAS1
28	AC124789.1-ASO_G0260833_06-DEGs Up	0.0625748	-0.412545	-1.70052	0	PURPL;HOXA11-AS;LINC02610;LINC00472;ADAMTS9-AS2;GALNT7-DT;CFAP418-AS1;PAQR5-DT;MIR155HG;LINC02288;TNKS2-DT;VPS33B-DT;KANSL1-AS1;LINC03014;EPCAM-DT;UGDH-AS1;ITGB1-DT;MIR4422HG;RWDD3-DT;HCG11;TMEM9B-AS1;MDS2;HOTAIR;CD109-AS1;HERPUD2-AS1;HOTAIRM1;CD44-DT;LINC02482;ZNF22-AS1;LUCAT1;INKA2-AS1;GOLGA4-AS1;OIP5-AS1;DNAJC9-AS1;MIR17HG;LINC02861;SEC23A-AS1;MBNL1-AS1;BAIAP2-DT;LINC01816;WDR5B-DT;LINC00886;LINC02361;FOXN3-AS1;CTDP1-DT;GCC2-AS1;ACVR2B-AS1;LINC00839;RNF32-DT;NINJ2-AS1;GCAWKR;LINC02904;DANCR;LINC00324;SNHG16;GAS6-DT;BAZ2B-AS1;NRSN2-AS1;OVCH1-AS1;ZNF566-AS1;HMGA2-AS1;LINC02432;FRMD6-AS2;ZNF516-AS1;LINC02987;JMJD1C-AS1;LINC00243;PRKAR2A-AS1;ZNF236-DT;TRAM2-AS1;MAP3K4-AS1;MANEA-DT;PSMG3-AS1;ENTPD1-AS1;OSER1-DT;FARSA-AS1;LINC00863;LINC02535;MRNIP-DT;KTN1-AS1;AHI1-DT;TMEM202-AS1;PHC2-AS1;PPP1CB-DT;EFCAB13-DT;HHLA3;NEMP2-DT;MIR34AHG;LINC01679;VPS9D1-AS1;TTC28-AS1;LINC00173;LBX2-AS1;WASL-DT;APTR;SMG7-AS1;LARP4B-DT;LINC02004;DCAF8-DT;CAPN1-AS1;INTS6-AS1;MSANTD2-AS1;CHFR-DT;LINC01128;ATXN2-AS;GEMIN7-AS1;NEXN-AS1;MCM3AP-AS1;MIR137HG;A1BG-AS1;EDRF1-DT;ERCC6L2-AS1;LINC01588;PDCD6IP-DT;PPP1R26-AS1;TMEM105;PSMA3-AS1;LRRC8C-DT;ADD3-AS1;MRPL20-AS1;LINC00960;LINC00857;ARHGAP31-AS1;UXT-AS1;MIR4458HG;DYRK3-AS1;SNHG21;GASK1B-AS1;SEC61G-DT;MIR193BHG;BNC2-AS1;RFX3-DT;LINC01490;VIRMA-DT;STAT4-AS1;CDC37L1-DT;ZNF582-DT;SRRM2-AS1;LINC01732;ALOX12-AS1;ARF4-AS1;MYL12-AS1;LINC03011;MIR1915HG;NDUFV2-AS1;NIFK-AS1;CD2BP2-DT;SOCS2-AS1;HEXA-AS1;LINC02043;DNAJC27-AS1;UBAC2-AS1;MZF1-AS1;PICART1;LINC02762;LINC00570;SOCS3-DT;MIR762HG;RBM26-AS1;PELP1-DT;RBM15-AS1;LINC01800;ZNF503-AS2;SNHG22;TBC1D8-AS1;CDK13-DT;CATIP-AS1;ZNF225-AS1;GNB1-DT;BVES-AS1;KCNJ2-AS1;KCNQ1OT1;TMEM30A-DT;LINC01273;ADAMTSL4-AS1;ZNF528-AS1;PCBP1-AS1;DLGAP4-AS1;LINC00240;SCAMP1-AS1;EML2-AS1;EIF3J-DT;DNAJC3-DT;ZNF529-AS1;MUC12-AS1;ZNF747-DT;SPART-AS1;RANBP3-DT;RRN3P2;SMIM14-DT;PPP4R1-AS1;PCAT6;TSBP1-AS1;ZNF337-AS1;LNCTAM34A;MIR378D2HG;SPEN-AS1;CPEB2-DT;LINC00683;WWC2-AS2;LINC01619;ACTN1-DT;SLC16A1-AS1;TP53TG1;SNHG15;LINC00910;MATN1-AS1;LENG8-AS1;LIFR-AS1;TYMSOS;HDHD5-AS1;ITGB2-AS1;URB1-AS1;LINC02615;SNHG20;ZMIZ1-AS1;TNFRSF10A-DT;PGLS-DT;SLC25A5-AS1;LINC00449;LINC02381;LINC01271;EPIST;ATP2B1-AS1;MIR3677HG;RBM33-DT;YTHDF3-DT;LINC02104;MELTF-AS1;LINC01003;ILF3-DT;GATD1-DT;LINC00115;SNHG10;MINCR;SNHG19;ZNF436-AS1;MYOSLID;STX5-DT;LINC02175;LIX1L-AS1;PDGFA-DT;ZFAND2A-DT;WWTR1-AS1;HOXC-AS3;RUSC1-AS1;PAXIP1-DT;THUMPD3-AS1;LINC01970;RPL26L1-AS1;ITPR1-DT;POU2F2-AS1;STAG2-AS1;ENO1-AS1;CTCF-DT;MAPKAPK5-AS1;TOB1-AS1;FBN1-DT;LINC01023;MAP3K9-DT;DDX59-AS1;DPY19L3-DT;CHD1-DT;RAB33B-AS1;MIF4GD-DT;SBNO1-AS1;ANKRD42-DT;LINC01089;SNHG26;RAB4A-AS1;SCAT8;SNHG3;MHENCR;GAS5;RNF139-DT;SNHG1;MIR4453HG;ZFAS1;CIBAR1-DT;SEC24B-AS1;SNHG25;CPB2-AS1;PIK3IP1-DT;HDAC4-AS1;SNHG11;ASH1L-AS1;IL6ST-DT;CYP51A1-AS1;ARRDC1-AS1;UNC5B-AS1;MIR181A2HG;TOLLIP-DT;CAPN10-DT;SENCR;STAM-DT;OTULIN-DT;COA6-AS1;IBA57-DT;ZNF674-AS1;CAHM;HNRNPD-DT;PRANCR;NFE2L1-DT
29	RUVBL1_TARGET_GENES	0.0641978	-0.61067	-1.66126	0.00854701	EPCAM-DT;LIMD1-AS1;ITFG2-AS1;PRMT5-DT;SDCBP2-AS1;LINC02136;TANK-AS1;B4GAT1-DT;LINC01719;TMEM242-DT;UBAC2-AS1;LINC01623;PCBP1-AS1;FN1-DT;TRIM7-AS2;POLG-DT;SNHG8;ANKRD17-DT;LINC01962;SNHG3;LINC01004;HCG14;MYLK-AS1
30	SETD7_TARGET_GENES	0.0646251	-0.468269	-1.66387	0.00246305	FTX;NRAV;LINC00114;GAS5-AS1;USP34-DT;MAP3K14-AS1;OIP5-AS1;DNAJC9-AS1;HSPA5-DT;TTN-AS1;IER5L-AS1;ZNF497-AS1;HAND2-AS1;DANCR;LINC01126;MYADM-AS1;MIR130AHG;HCG17;KCNIP2-AS1;ESRG;SNHG9;MEIS1-AS3;LINC01521;KLF2-DT;SLC25A25-AS1;PPP1R35-AS1;EOGT-DT;CCDC90B-AS1;EPC1-AS1;B4GAT1-DT;CHASERR;TPT1-AS1;GABPB1-AS1;RFX3-DT;HCG18;LINC00881;DNAJA2-DT;SRRM2-AS1;PITPNA-AS1;PPP1R14B-AS1;PKD1-AS1;PNRC1-DT;LINC01719;PTOV1-AS1;SF1-DT;ZFPM1-AS1;HIF1A-AS3;DM1-AS;DYNLL2-DT;PCBP1-AS1;GARS1-DT;TWF2-DT;KPNB1-DT;FOCAD-AS1;KDSR-DT;ZNF337-AS1;ZNF213-AS1;LINC02595;PTOV1-AS2;BSG-AS1;TYMSOS;MALAT1;BTG1-DT;SNHG12;THBS3-AS1;H2AZ1-DT;PGLS-DT;ZNF649-AS1;C16orf95-DT;GATD1-DT;THUMPD3-AS1;DUT-AS1;H2AZ2-DT;DSP-AS1;TOB1-AS1;SNHG8;SBNO1-AS1;PRR7-AS1;LINC01089;GAS5;MIR7-3HG;GSK3B-DT;ZFAS1;H1-10-AS1;SNHG25;HDAC4-AS1;IER3-AS1;PAN3-AS1;BTF3-DT;POU2F1-DT
31	RAG1_TARGET_GENES	0.0687842	-0.456016	-1.6528	0	GALNT7-DT;UBE2H-DT;LINC01301;MRPS35-DT;KANSL1-AS1;MKLN1-AS;SNHG5;LINC00663;RNASEH2B-AS1;ZBED5-AS1;SEC23A-AS1;EPM2A-DT;LINC00667;CBLL1-AS1;BUD13-DT;PPP3CB-AS1;UBE2D3-AS1;WAKMAR2;CARNMT1-AS1;JPX;TRD-AS1;KCNIP2-AS1;TMEM202-AS1;HHLA3;ANXA2R-OT1;BDNF-AS;BTG2-DT;IDH1-AS1;INTS6-AS1;CCDC18-AS1;EPC1-AS1;CHASERR;ADD3-AS1;SEPSECS-AS1;GABPB1-AS1;HEXIM2-AS1;MIR181A1HG;NUBPL-DT;BMS1P4-AGAP5;KLHL7-DT;CXXC5-AS1;SATB1-AS1;LINC01891;LAMTOR5-AS1;PNRC1-DT;IRAG1-AS1;DNAJC27-AS1;MIR762HG;HEIH;UBE2E3-DT;SMIM15-AS1;TRIM52-AS1;TMEM30A-DT;LINC01465;PCBP1-AS1;SCAMP1-AS1;ABALON;GARS1-DT;IRF1-AS1;HEATR6-DT;UBQLN1-AS1;MINDY2-DT;STX18-AS1;SPEN-AS1;LINC01619;LRRC8D-DT;LOH12CR2;TTC32-DT;MALAT1;MCM8-AS1;NUP50-DT;BTG1-DT;SNHG12;HIPK1-AS1;H2AZ1-DT;TRIM8-DT;ATP2B1-AS1;NOP14-AS1;USP7-AS1;ITPR1-DT;ST3GAL6-AS1;CTCF-DT;SNHG7;SNRPA1-DT;MIR142HG;APPBP2-DT;STAG1-DT;LINC01089;GSK3B-DT;KMT2E-AS1;PIK3IP1-DT;IKBKB-DT;SUGT1-DT;TSPAN5-DT;IL6ST-DT;BRWD1-AS2;C1orf220;VWA8-AS1;LINC01547;STAM-DT;ERBIN-DT
32	CTD-2587H24.5-ASO_G0267577_01-DEGs Up	0.0707715	-0.436486	-1.74729	0	HOXA11-AS;LINC00472;BAZ1A-AS1;PAQR5-DT;LINC02288;TNKS2-DT;KANSL1-AS1;LINC03014;NRAV;MKLN1-AS;PLS3-AS1;ITGB1-DT;SNHG5;LINC01303;MIR4422HG;HCG11;HERPUD2-AS1;LUCAT1;INKA2-AS1;GOLGA4-AS1;DNAJC9-AS1;MIR17HG;MAGOH-DT;SEC23A-AS1;BHLHE40-AS1;EPM2A-DT;LINC01816;WDR5B-DT;ILRUN-AS1;CTDP1-DT;EMC1-AS1;LINC00839;MALT1-AS1;LINC01376;NINJ2-AS1;LINC02904;DANCR;LINC00324;SNHG16;CBLL1-AS1;BAZ2B-AS1;THAP7-AS1;DSEL-AS1;CHKA-DT;GNG12-AS1;OVCH1-AS1;ZNF566-AS1;LINC02432;FRMD6-AS2;ZNF516-AS1;LINC02987;JMJD1C-AS1;LINC00243;MAP3K4-AS1;OSER1-DT;NORAD;LINC00863;LINC02535;ZDHHC12-DT;MRNIP-DT;AHI1-DT;TMEM202-AS1;PPP1CB-DT;EFCAB13-DT;MIR34AHG;LINC01679;WASL-DT;SMG7-AS1;LARP4B-DT;LINC00174;LINC02004;GUSBP11;INTS6-AS1;CHFR-DT;ATXN2-AS;PCGF3-AS1;GEMIN7-AS1;NEXN-AS1;PSG8-AS1;MIR137HG;EDRF1-DT;ERCC6L2-AS1;PDCD6IP-DT;TMEM105;ADD3-AS1;STXBP5-AS1;UXT-AS1;MIR4458HG;SP2-DT;DYRK3-AS1;GASK1B-AS1;SEC61G-DT;RFX3-DT;TRAF3IP2-AS1;VIRMA-DT;STAT4-AS1;HCG25;CDC37L1-DT;ZNF582-DT;BMS1P4-AGAP5;SNHG29;SRRM2-AS1;MIR22HG;LINC01732;NUTM2B-AS1;ALOX12-AS1;ARF4-AS1;MYL12-AS1;TAF12-DT;NDUFV2-AS1;PTOV1-AS1;CD2BP2-DT;HEXA-AS1;UBAC2-AS1;MZF1-AS1;LINC00570;MIR762HG;RBM15-AS1;ZNF503-AS2;SNHG22;LINC01629;RARA-AS1;CDK13-DT;CATIP-AS1;ZNF225-AS1;ZNF433-AS1;KCNQ1OT1;TMEM30A-DT;LINC01273;ADAMTSL4-AS1;PCBP1-AS1;LINC00240;EML2-AS1;EIF3J-DT;TWF2-DT;DNAJC3-DT;HYI-AS1;MUC12-AS1;LINC01270;SPART-AS1;RANBP3-DT;RRN3P2;SMIM14-DT;IPO9-AS1;ASAH1-AS1;PCAT6;ZNF337-AS1;LNCTAM34A;MIR378D2HG;SPEN-AS1;CPEB2-DT;LINC01619;ACTN1-DT;CIRBP-AS1;ZNF790-AS1;TP53TG1;SNHG15;LINC00910;LENG8-AS1;TYMSOS;MALAT1;URB1-AS1;LINC02615;NUP50-DT;SNHG12;SNHG20;SAP30L-AS1;ZMIZ1-AS1;SNHG17;PGLS-DT;ZNF687-AS1;LINC02381;ATP2B1-AS1;MIR3677HG;YTHDF3-DT;SMC2-DT;LINC01003;ILF3-DT;GATD1-DT;LINC00115;SNHG10;MINCR;SNHG19;ZNF436-AS1;MYOSLID;GNA15-DT;STX5-DT;LINC02175;LIX1L-AS1;ZFAND2A-DT;WWTR1-AS1;NUP153-AS1;PAXIP1-DT;THUMPD3-AS1;LINC01970;THAP9-AS1;STAG2-AS1;ENO1-AS1;CTCF-DT;MAPKAPK5-AS1;LINC01134;SNHG7;TOB1-AS1;FBN1-DT;LINC-PINT;LINC01023;DDX59-AS1;CHD1-DT;RAB33B-AS1;SBNO1-AS1;LINC01089;SNHG3;MHENCR;OLMALINC;GAS5;RNF139-DT;SNHG1;MIR4453HG;ZFAS1;SNHG25;PIK3IP1-DT;HDAC4-AS1;IER3-AS1;SNHG11;ASH1L-AS1;IL6ST-DT;CYP51A1-AS1;UNC5B-AS1;MIR181A2HG;TOLLIP-DT;CAPN10-DT;STAM-DT;OTULIN-DT;COA6-AS1;IBA57-DT;CAHM;NFE2L1-DT
33	LHX2_TARGET_GENES	0.0717517	-0.434346	-1.64705	0	HOXA-AS3;LINC01778;ID2-AS1;LINC01767;NR2F2-AS1;LINC02747;WEE2-AS1;MACC1-DT;LINC01363;UHRF1BP1L-DT;TIPARP-AS1;LINC02331;ITFG2-AS1;LINC00310;HOTTIP;ZNF497-AS1;IDH3B-DT;HECW2-AS1;TMC3-AS1;ARHGAP29-AS1;UBE2D3-AS1;ZNF341-AS1;POLR2J4;KLC2-AS2;LINC02709;LARGE1-AS1;TTC14-DT;DSG1-AS1;TRD-AS1;LINC00649;LINC01275;LINC02243;SYT9-AS1;TP53RK-DT;MIR100HG;LINC02441;LINC02410;GUSBP11;CCDC18-AS1;LINC01412;TAGAP-AS1;LINC00265;PPM1F-AS1;LINC02960;LINC02889;C21orf62-AS1;HOXA-AS2;LINC00598;SIM1-AS1;EPS15-AS1;PXN-AS1;HEXIM2-AS1;LINC01111;CYB561D2;XIRP2-AS1;LINC01411;LINC01392;LINC03017;MTUS1-DT;BMS1P4-AGAP5;KLHL7-DT;TMEM108-AS1;MIR22HG;LINC02024;LINC03011;DRAIC;LAMTOR5-AS1;LINC01719;NIFK-AS1;NAPA-AS1;LINC01133;NFIB-AS1;CATIP-AS1;SNRPF-DT;LINC00687;PCBP1-AS1;FAR1-IT1;LINC02458;RSPH1-DT;PPP2CA-DT;CKMT2-AS1;STIM2-AS1;ASAH1-AS1;SLC8A1-AS1;LINC01619;ZNF213-AS1;LINC02547;SNHG15;LINC02261;PAPOLA-DT;LINC02832;LCMT1-AS1;PDE7A-DT;SNHG17;METTL14-DT;TMEM161B-DT;SNHG10;ZNF436-AS1;MIR3681HG;RPL26L1-AS1;SCIRT;MAN1B1-DT;SLC28A2-AS1;GORAB-AS1;NEAT1;PIGO-AS1;MYL6B-AS1;LINC02924;PRR7-AS1;LINC01089;FLG-AS1;EOLA1-DT;GAS5;ZNF473CR;LAPTM4A-DT;ZFAS1;ZSCAN5A-AS1;PPM1L-DT;IER3-AS1;HCG14;MYLK-AS1;DPH6-DT;TFIP11-DT;SLC30A6-DT;GOSR2-DT;ZNF674-AS1
34	FOXE1_TARGET_GENES	0.0769085	-0.476804	-1.63871	0	HOXA-AS3;ID2-AS1;SFTA3;NRAV;SNHG5;LIMD1-AS1;HOTAIRM1;ILRUN-AS1;GNG12-AS1;CAPS2-AS1;XIST;LINC03000;LINC01780;PRMT5-DT;HDAC2-AS2;BDNF-AS;LINC02136;DCAF8-DT;GUSBP11;GPC5-AS1;LINC02918;CHASERR;SNAP25-AS1;PSMA3-AS1;NAV2-AS4;PXN-AS1;HEXIM2-AS1;LINC02609;TNK2-AS1;LINC00382;BMS1P4-AGAP5;SNHG29;LINC01719;HEXA-AS1;LINC01623;LINC02593;LINC00240;RANBP3-DT;MIR9-3HG;LEF1-AS1;SGMS1-AS1;MALAT1;LINC02832;SNHG12;SNHG17;H2AZ1-DT;MIR3677HG;KCTD21-AS1;SNHG19;THUMPD3-AS1;ITPR1-DT;AGBL5-AS1;ENO1-AS1;TRIM7-AS2;TOB1-AS1;POLG-DT;LINC01962;SNHG3;GAS5;MIR7-3HG;SNHG25;EPB41L4A-AS1;IER3-AS1;HNRNPD-DT;POU2F1-DT
35	TEAD2_TARGET_GENES	0.0821554	-0.429925	-1.63069	0	HOXA-AS3;GAU1;LINC00513;SRP14-DT;SEPTIN7-DT;ATP1A1-AS1;IGFL2-AS1;SLC38A4-AS1;LINC00339;WDR11-DT;LINC02453;NECTIN3-AS1;MACC1-DT;TMEM9B-AS1;ZBTB47-AS1;DHRS4-AS1;LINC02454;LINC01635;DNAJC9-AS1;DNAJB5-DT;RNFT1-DT;LINC00944;GAPDH-DT;THAP7-AS1;HECW2-AS1;ZNF584-DT;PPP3CB-AS1;ZRANB2-DT;UBE2D3-AS1;MICOS10-DT;LINC00471;TAF1A-AS1;ENTPD4-DT;ZNF691-DT;ATP8A1-DT;AJUBA-DT;MANCR;TTC14-DT;HDAC2-AS2;MRNIP-DT;LINC00511;MIA2-AS1;LINC02577;LIPE-AS1;LINC01275;CARD8-AS1;CCDC54-AS1;POT1-AS1;CCDC90B-AS1;DPP3-DT;PBX3-DT;BCAR3-AS1;TAGAP-AS1;ERCC6L2-AS1;CHASERR;PSMA3-AS1;LINC02252;LINC02960;AGAP2-AS1;LINC02889;HOXA-AS2;DHCR24-DT;SEC61G-DT;PXN-AS1;GABPB1-AS1;KIF18B-DT;MFSD4B-DT;LINC02168;LINC00881;VPS13A-AS1;NDFIP2-AS1;BMS1P4-AGAP5;SNHG29;SLC38A2-AS1;LINC01732;ALOX12-AS1;DDX19A-DT;MYL12-AS1;TIRAP-AS1;DRAIC;GTF2A1-AS1;LAMTOR5-AS1;NIFK-AS1;RNF207-AS1;LINC02983;NAPA-AS1;DLGAP1-AS2;ZFAND3-DT;CD27-AS1;PCBP1-AS1;DLGAP4-AS1;LINC02980;LINC00921;ZNF747-DT;LINC02086;ASAH1-AS1;LINC01342;SMIM2-AS1;LINC00938;GTF3C2-AS2;GATA6-AS1;CIRBP-AS1;TP53TG1;SNHG15;SMARCAL1-AS1;MALAT1;PRMT5-AS1;OXR1-AS1;SNHG20;SGO1-AS1;LINC02026;LINC00449;YAE1-DT;OXCT1-AS1;RPL26L1-AS1;MIR200CHG;DUT-AS1;RN7SL832P;H2AZ2-DT;SNRPA1-DT;PCNX4-DT;PIGO-AS1;UQCRB-AS1;POLG-DT;EIF2AK3-DT;MIRLET7BHG;SNHG32;LINC01089;DDX39B-AS1;NUP107-DT;GAS5;LINC01730;GTSE1-DT;LAPTM4A-DT;ZFAS1;PRDM10-DT;EPB41L4A-AS1;SUGT1-DT;PPM1L-DT;SNHG11;MYLK-AS1;TOLLIP-DT;GOT1-DT;SLC30A6-DT;SCAT2;ZNRD2-DT;TDRKH-AS1;HNRNPD-DT;POU2F1-DT
36	SMTTTTGT_UNKNOWN	0.0831912	-0.789406	-1.62735	0.0244399	COLCA1;KIRREL3-AS3;MIR9-1HG;PRR34;ILF3-DT;ZNF436-AS1;MIR7-3HG;ARRDC1-AS1
37	DLX6_TARGET_GENES	0.0846595	-0.485655	-1.62352	0.00487805	LINC02688;HOXA11-AS;LINC02313;WARS2-AS1;LINC02453;LINC02363;LINC00886;CYP1B1-AS1;DANCR;ARRDC3-AS1;ZNF341-AS1;ENTPD1-AS1;BISPR;NEMP2-DT;CCAT2;HOXA10-AS;CHASERR;CBR4-DT;PSMA3-AS1;LINC02960;LINC02889;RFX3-DT;TRAF3IP2-AS1;TMEM44-AS1;SRRM2-AS1;MIR22HG;PPP1R14B-AS1;GTF2A1-AS1;LINC01764;NIFK-AS1;DNAJC27-AS1;NAPA-AS1;HM13-AS1;DLGAP1-AS2;ADAMTSL4-AS1;B3GALT5-AS1;PCBP1-AS1;R3HDML-AS1;SMIM14-DT;LINC00910;MALAT1;DMTF1-AS1;HOXC-AS2;CCDC28A-AS1;LINC02026;LNCATV;CNPY2-AS1;KCTD21-AS1;ZNF436-AS1;MIR200CHG;FAM83C-AS1;LINC-PINT;SNHG8;SNHG32;DDX39B-AS1;RAB30-DT;SNHG1;PRDM10-DT;ZNF692-DT;COQ7-DT;ZSCAN5A-AS1;SNHG11;GOT1-DT;ARHGEF2-AS2;STAM-DT
38	EPC1_TARGET_GENES	0.0873548	-0.524166	-1.6071	0.00231481	MRPS35-DT;SOX2-OT;CEBPB-AS1;BUD13-DT;MYADM-AS1;UBE2D3-AS1;PINX1-DT;GNAS-AS1;DARS1-AS1;SDCBP2-AS1;HDAC2-AS2;ARHGAP11A-DT;MCM3AP-AS1;TPT1-AS1;LINC02960;GABPB1-AS1;HEXIM2-AS1;CD63-AS1;SF1-DT;GARS1-DT;KPNB1-DT;FLVCR1-DT;ATF6-DT;LENG8-AS1;MALAT1;WDR5-DT;ARHGAP11B-DT;ZMIZ1-AS1;THOC1-DT;MIR3677HG;ENO1-AS1;MAPKAPK5-AS1;SNHG7;TARS1-DT;SNHG1;BRWD1-AS2;VWA8-AS1;COA6-AS1
39	ZNF610_TARGET_GENES	0.0888329	-0.451776	-1.60967	0	PKN2-AS1;FHIP1A-DT;NOVA1-DT;HAGLR;WARS2-AS1;MRPS35-DT;WDR11-DT;LIMD1-AS1;SSTR5-AS1;TMEM167B-DT;ITFG2-AS1;LINC01359;USP3-AS1;LMCD1-AS1;LINC01132;ARRDC3-AS1;JPX;AJUBA-DT;CASC9;EFCAB13-DT;RASAL2-AS1;RPAP3-DT;LINC02569;SMG7-AS1;LINC00620;LACTB2-AS1;EOGT-DT;EXO5-DT;PBX3-DT;TPT1-AS1;LINC02960;P3H2-AS1;CYB561D2;MALINC1;TRAF3IP2-AS1;HCG25;PRKCZ-DT;AFDN-DT;SMARCAD1-DT;CRIM1-DT;SND1-DT;HEXA-AS1;MZF1-AS1;ZNF652-AS1;COX10-DT;ZNF503-AS2;SNHG22;MEF2C-AS2;LINC01465;B4GALT1-AS1;STUB1-DT;WAC-AS1;FAM218A;PCAT6;SMIM2-AS1;TM4SF19-AS1;ZNF790-AS1;RNF157-AS1;LOH12CR2;BMPR1B-DT;TENM3-AS1;ZMPSTE24-DT;CSE1L-DT;LINC01011;SNHG17;THOC1-DT;TENT5C-DT;MIR3677HG;LINC01003;ILF3-DT;SCAT1;LIX1L-AS1;PROX1-AS1;LINC02029;RN7SL832P;ATP6V0D1-DT;POLG-DT;DPY19L3-DT;RAB4A-AS1;LINC01535;TTC23L-AS1;RUNDC3A-AS1;RAB30-DT;H3-3A-DT;TSPAN5-DT;SNHG11;TFIP11-DT;BRWD1-AS2;LINC01547;OTULIN-DT;PRANCR
40	SNAPC4_TARGET_GENES	0.0894421	-0.758892	-1.60726	0.0234043	NPAS2-AS1;GHET1;LINC01596;LINC01015;LNX1-AS1;LINC01719;AGBL5-AS1;PVT1
41	ZNF592_TARGET_GENES	0.0894959	-0.404412	-1.6005	0	IQCH-AS1;GALNT7-DT;MAPK6-DT;GASAL1;CFAP418-AS1;LINC03016;LINC02952;WARS2-AS1;RNPC3-DT;F11-AS1;RWDD3-DT;LIMD1-AS1;HOXB-AS3;CSTF3-DT;MACC1-DT;MYO3B-AS1;PCAT14;SPOPL-DT;CFLAR-AS1;LINC02901;ABCC5-AS1;LINC02916;NARF-AS2;PRECSIT;LINC02863;EPM2A-DT;LINC00886;HM13-IT1;DYNC1LI2-DT;ZNF497-AS1;SP2-AS1;LMCD1-AS1;IDH3B-DT;CEBPB-AS1;TP73-AS3;LINC01610;LINC02777;WT1-AS;MMP25-AS1;ZNF566-AS1;ELOVL2-AS1;HCG20;DNM1P35;LINC00963;ZNF341-AS1;BAALC-AS1;IDH2-DT;ATP8B1-AS1;CERNA3;LINC02709;SBF2-AS1;NORAD;LINC00689;KCNH1-IT1;HDAC2-AS2;TRG-AS1;CTBP1-DT;HILPDA-AS1;SLC12A2-DT;LINC02577;FBXO34-AS1;CARD8-AS1;LINC02934;LINC01641;CCDC18-AS1;TPBGL-AS1;SCMH1-DT;EXO5-DT;DPP3-DT;FAM138E;PBX3-DT;PRKCQ-AS1;LINC02159;CHASERR;R3HDM2-DT;STXBP5-AS1;LINC02252;HSDL2-AS1;YPEL3-DT;CYB561D2;LINC01702;NUTM2A-AS1;HCG18;GHET1;EGFLAM-AS4;MFSD4B-DT;VSIG10L-AS1;DNAJA2-DT;LINC00607;SNHG29;LINC02695;LINC01732;ARF4-AS1;KRT7-AS;LINC01623;HM13-AS1;LINC01629;LINC01002;HEIH;TMX4-AS1;KIF9-AS1;ST3GAL5-AS1;LINC02193;LNMICC;FBXL19-AS1;LINC01770;FIRRE;PCBP1-AS1;DLGAP4-AS1;DDX3ILA1;IRF1-AS1;CENPN-AS1;SAMSN1-AS1;LINC02696;MIRLET7IHG;PPP4R1-AS1;ITFG1-AS1;DSCR9;TMEM11-DT;EBLN3P;ZFX-AS1;E2F5-DT;NFIA-AS1;HDHD5-AS1;MALAT1;FBXO38-DT;PITX1-AS1;SNHG20;ODC1-DT;LINC02985;SLC2A1-DT;LNCATV;LINC01976;TH2LCRR;TNFRSF10A-DT;LRRC3-DT;TRIM8-DT;C10orf95-AS1;MELTF-AS1;KCTD21-AS1;LINC02354;MINCR;LIX1L-AS1;PAXIP1-DT;GPR176-DT;DLG5-AS1;TRIM7-AS2;MAPKAPK5-AS1;PVT1;SNHG7;TOB1-AS1;PCNX4-DT;POLG-DT;CSRP1-AS1;OXA1L-DT;LINC01089;LINC01962;RAB4A-AS1;CYTOR;EOLA1-DT;OLMALINC;RNF139-DT;SNHG1;EOLA2-DT;DIAPH1-AS1;LGALS8-AS1;ZSCAN5A-AS1;HISLA;IKBKB-DT;LINC01424;HCG14;SNHG4;MYLK-AS1;ZKSCAN2-DT;SLC9A3-AS1;GOSR2-DT;LINC01547;IBA57-DT;PRKAR1B-AS1;PRANCR
42	PSMB5_TARGET_GENES	0.0898621	-0.535517	-1.60254	0.002331	ID2-AS1;PRKG1-AS1;SNHG5;LINC01126;HEATR5A-DT;CERNA3;NORAD;SNHG9;KLF2-DT;BTG2-DT;MIR222HG;INTS6-AS1;SLC20A1-DT;ADGRL1-AS1;PXN-AS1;SNHG29;UAP1-DT;PPP1R14B-AS1;SLC16A1-AS1;SNHG15;MALAT1;H2AZ1-DT;SNHG19;THUMPD3-AS1;SNHG7;TOB1-AS1;GDNF-AS1;MYL6B-AS1;SNHG32;SNHG3;GAS5;SNHG1;ZFAS1;SNHG25
43	NCOA6_TARGET_GENES	0.0901726	-0.50916	-1.61075	0.00961538	NECTIN3-AS1;LINC03021;LINC00466;ZNF497-AS1;CTDP1-DT;PSMD14-DT;PRKAR2A-AS1;HILPDA-AS1;SLC12A2-DT;GUSBP11;TPBGL-AS1;PBX3-DT;A1BG-AS1;UBE2E2-DT;SNAP25-AS1;SEPSECS-AS1;R3HDM2-DT;HSDL2-AS1;AFDN-DT;SRRM2-AS1;RB1-DT;GNB1-DT;MILIP;MVP-DT;STUB1-DT;MIR378D2HG;SMIM2-AS1;CPEB1-AS1;PAPLN-AS1;SNHG15;PAPOLA-DT;MALAT1;THOC1-DT;INTS6L-AS1;TMEM161B-DT;PPP1R21-DT;NEAT1;APPBP2-DT;PRKD3-DT;EOLA1-DT;MIR7-3HG;ZNF628-DT;EOLA2-DT;IBA57-DT
44	RP11-38L15.3-ASO_G0231187_02-DEGs Up	0.0903065	-0.406648	-1.65278	0	HOXA11-AS;ADAMTS9-AS2;BAZ1A-AS1;GALNT7-DT;LINC01778;LINC02288;KANSL1-AS1;LINC00205;EPCAM-DT;UGDH-AS1;NRAV;MKLN1-AS;ITGB1-DT;SNHG5;LINC01123;LINC01303;MIR4422HG;TMEM9B-AS1;HOTAIR;CD109-AS1;HERPUD2-AS1;LINC02482;INKA2-AS1;GOLGA4-AS1;ZBED5-AS1;DNAJC9-AS1;MAGOH-DT;HCP5;SEC23A-AS1;BHLHE40-AS1;MBNL1-AS1;LINC01816;WDR5B-DT;LINC00886;CDC20-DT;CTDP1-DT;EMC1-AS1;LINC00839;LINC01376;NINJ2-AS1;DANCR;LLPH-DT;LINC00324;ZNF567-DT;CBLL1-AS1;BAZ2B-AS1;OTUD6B-AS1;NRSN2-AS1;FLRT2-AS1;GNG12-AS1;LINC00662;OVCH1-AS1;LINC02432;DARS1-AS1;STK4-DT;FRMD6-AS2;ZNF516-AS1;LINC02987;JMJD1C-AS1;PRKAR2A-AS1;MANEA-DT;PSMG3-AS1;ZNF667-AS1;SNHG28;WDFY3-AS2;LINC02709;MANCR;ENTPD1-AS1;OSER1-DT;NORAD;LINC00863;LINC02535;MRNIP-DT;HCG17;KTN1-AS1;AHI1-DT;TMEM202-AS1;PPP1CB-DT;ZFP28-DT;LINC01679;LINC00173;APTR;SMG7-AS1;LINC00174;DCAF8-DT;COPB2-DT;CAPN1-AS1;INTS6-AS1;ENTPD3-AS1;ATXN2-AS;GEMIN7-AS1;NEXN-AS1;PSG8-AS1;MIR137HG;EDRF1-DT;ERCC6L2-AS1;LINC01588;PDCD6IP-DT;PPP1R26-AS1;TMEM105;PSMA3-AS1;LRRC8C-DT;STXBP5-AS1;MRPL20-AS1;LINC00960;LINC00632;UXT-AS1;MIR4458HG;DYRK3-AS1;SNHG21;SEC61G-DT;MYLK-AS2;HCG18;VIRMA-DT;HCG25;CDC37L1-DT;ZNF582-DT;RORA-AS1;LINC00574;SRRM2-AS1;LINC01732;NBR2;ALOX12-AS1;ARF4-AS1;MYL12-AS1;LINC03011;TAF12-DT;PPP1R14B-AS1;NDUFV2-AS1;DNAJC27-AS1;UBAC2-AS1;MZF1-AS1;PICART1;LINC02762;MIR762HG;RBM26-AS1;RBM15-AS1;ZNF503-AS2;SNHG22;LINC01629;TEDC2-AS1;RARA-AS1;CDK13-DT;CATIP-AS1;ZNF225-AS1;ZNF433-AS1;HIF1A-AS3;KCNQ1OT1;TMEM30A-DT;LINC02585;ADAMTSL4-AS1;PCBP1-AS1;SCAMP1-AS1;EML2-AS1;EIF3J-DT;TWF2-DT;DNAJC3-DT;HYI-AS1;MUC12-AS1;LINC01270;ZNF747-DT;HEATR6-DT;RANBP3-DT;RRN3P2;SMIM14-DT;IPO9-AS1;FAM218A;ASAH1-AS1;ZNF337-AS1;LNCTAM34A;MIR378D2HG;SPEN-AS1;CPEB2-DT;WWC2-AS2;LINC01619;ACTN1-DT;CIRBP-AS1;TP53TG1;LINC01637;LINC00910;MATN1-AS1;BSG-AS1;LENG8-AS1;TYMSOS;MALAT1;DMTF1-AS1;LINC02615;SNHG20;SAP30L-AS1;PGLS-DT;SLC25A5-AS1;ZNF687-AS1;MIR3677HG;RBM33-DT;TMEM161B-DT;SMC2-DT;LINC01003;HSD17B1-AS1;ILF3-DT;LINC00115;SNHG10;MINCR;SNHG19;ZNF436-AS1;STX5-DT;LIX1L-AS1;ZFAND2A-DT;HOXC-AS3;RUSC1-AS1;PAXIP1-DT;THUMPD3-AS1;LINC01970;THAP9-AS1;RPL26L1-AS1;STAG2-AS1;TRIM7-AS2;CTCF-DT;MAPKAPK5-AS1;ATP6V0D1-DT;TOB1-AS1;LNCOG;ASB16-AS1;LINC01023;DDX59-AS1;ZNF460-AS1;CHD1-DT;RAB33B-AS1;SBNO1-AS1;ANKRD42-DT;LINC01089;GAS5;RNF139-DT;MIR4453HG;ZFAS1;CIBAR1-DT;SEC24B-AS1;SNHG25;DICER1-AS1;PIK3IP1-DT;HDAC4-AS1;IER3-AS1;SNHG11;ASH1L-AS1;DUBR;NUDT16-DT;MYLK-AS1;ARRDC1-AS1;UNC5B-AS1;TFIP11-DT;MIR181A2HG;TOLLIP-DT;CAPN10-DT;STAM-DT;OTULIN-DT;ZNF674-AS1;CAHM;PRANCR;NFE2L1-DT
45	CREB3L4_TARGET_GENES	0.0916396	-0.429447	-1.59431	0.004914	PEF1-AS1;ID2-AS1;VPS33B-DT;LINC03014;LINC03015;LIMD1-AS1;HOXB-AS3;GAS5-AS1;FGD5-AS1;LINC02331;TMEM167B-DT;LINC02482;TMEM14B-DT;GRHL3-AS1;LINC01635;ZBED5-AS1;LINC02361;SIPA1L1-AS1;RNF32-DT;SRD5A3-AS1;USP12-DT;PINX1-DT;LINC02405;EEF1A1-AS1;LINC00963;CERNA3;LMNB1-DT;ENTPD1-AS1;OSER1-DT;DSG1-AS1;SPCS3-AS1;PDXP-DT;MIA2-AS1;SNHG9;ARHGAP11A-DT;LIPE-AS1;COPS8-DT;TTC28-AS1;APTR;POT1-AS1;SMG1-DT;CCDC18-AS1;EDRF1-DT;LINC01588;RABGAP1L-DT;STXBP5-AS1;SP2-DT;SNHG21;MAD2L1-DT;LINC02609;GHET1;MFSD4B-DT;DNAJA2-DT;SMARCAD1-DT;SNHG29;SNAI3-AS1;PRPF19-DT;DRAIC;LINC02253;LINC01719;RNF207-AS1;RAD51-AS1;GPR155-DT;NUP93-DT;PELP1-DT;SNHG22;KDM2B-DT;PHLDA1-AS1;CATIP-AS1;LINC02756;TRIM52-AS1;LINC01144;FOXP4-AS1;IRF1-AS1;ZNF747-DT;DCXR-DT;FAM201A;MINDY2-DT;WDR35-DT;SNHG15;LINC00910;FBXO38-DT;SAP30L-AS1;HOXC-AS2;MAST4-AS1;PDE7A-DT;ARHGAP11B-DT;LINC01003;THRB-AS1;MBTPS1-DT;ST7-OT4;MAN1B1-DT;FAM83C-AS1;H2AZ2-DT;NEAT1;LINC-PINT;LINC02924;SNHG8;MIF4GD-DT;OXA1L-DT;PRR7-AS1;LINC01089;LINC01763;MAN2A1-DT;OLMALINC;GAS5;MIR194-2HG;GSK3B-DT;ST7-AS1;COQ7-DT;DICER1-AS1;MRPS30-DT;NUDT16-DT;SLC9A3-AS1;GOT1-DT;ARHGEF2-AS2;COA6-AS1
46	DNMT1_TARGET_GENES	0.0917933	-0.641551	-1.59643	0.0154867	CENATAC-DT;PSMD14-DT;OTUD6B-AS1;ZNF341-AS1;EFCAB13-DT;SP2-DT;LINC02380;LINC01596;AFDN-DT;TM4SF1-AS1;LINC01151;SH3TC2-DT;LIX1L-AS1;LINC01424;TIMMDC1-DT;TTC12-DT;PRANCR
47	GUCY1B1_TARGET_GENES	0.0921866	-0.476284	-1.61162	0.00469484	LINC01775;MAPK6-DT;LINC01556;LINC02453;LIMD1-AS1;SOX2-OT;CZIB-DT;DNAJC9-AS1;DPH5-DT;FRG1-DT;AFTPH-DT;LINC00963;POLR2J4;PRMT5-DT;HDAC2-AS2;LINC02136;TSPEAR-AS2;DMXL1-DT;B4GAT1-DT;LINC01588;RRAGC-DT;C21orf62-AS1;DGAT2-DT;LINC01605;LINC02380;GHET1;CDC37L1-DT;ALOX12-AS1;MYL12-AS1;NDUFV2-AS1;HEXA-AS1;LINC01623;CEP192-DT;MVP-DT;LINC00687;LINC00921;AFF4-DT;MPC1-DT;FKTN-AS1;BSG-AS1;MCM8-AS1;OXR1-AS1;SGO1-AS1;UVRAG-DT;MIR3677HG;C10orf95-AS1;LINC02739;RBM33-DT;MUC20-OT1;ZEB1-AS1;ILF3-DT;VPS11-DT;PAXIP1-DT;AGBL5-AS1;TRIM7-AS2;ATP6V0D1-DT;PCNX4-DT;NEAT1;POLG-DT;DHX35-DT;LINC01962;VPS13B-DT;HDAC4-AS1;HCG14;VWA8-AS1
48	AHRR_TARGET_GENES	0.0933584	-0.42116	-1.61317	0	TPRG1-AS1;FHIP1A-DT;MAPK6-DT;ATXN7L3-AS1;NRAV;LINC00461;EMSLR;LRIG2-DT;LINC02453;TMEM9B-AS1;DDHD1-DT;UBR5-DT;ITFG2-AS1;TMEM14B-DT;MBNL1-AS1;SYBU-AS1;DNAJB5-DT;LINC00886;CDC20-DT;LINC01237;TTC39C-AS1;LINC01135;SP2-AS1;RAP2C-AS1;GCAWKR;LINC01132;USP12-DT;THAP7-AS1;GALNT16-AS1;ICAM4-AS1;LINC01569;VLDLR-AS1;LINC00963;JPX;STAU2-AS1;PSMG3-AS1;PRMT5-DT;AJUBA-DT;COP1-DT;RRAGAP1-AS1;RGMB-AS1;LINC00511;PKP4-AS1;HCCS-DT;CCDC88C-DT;LINC01484;RPAP3-DT;LINC01275;LINC02569;LINC02268;LINC02934;PTPRG-AS1;FOSL2-AS1;B4GAT1-DT;LINC00265;ERCC6L2-AS1;REL-DT;R3HDM2-DT;PPP1R13B-DT;PPP4R3B-DT;RASSF1-AS1;HSDL2-AS1;GABPB1-AS1;MIR193BHG;CYB561D2;SCAANT1;TRAF3IP2-AS1;MFSD4B-DT;VIRMA-DT;STAT4-AS1;CDYL-AS1;TBC1D3P1-DHX40P1;USP38-DT;NQO1-DT;ZNF295-AS1;LINC02518;TSPAN14-AS1;KIF23-AS1;SNAI3-AS1;PPP1R14B-AS1;NDUFV2-AS1;GTF2A1-AS1;CTNNA1-AS1;PNRC1-DT;LINC01719;LINC02112;HEXA-AS1;MOCS2-DT;LINC02762;ZNF652-AS1;CRNDE;LINC01623;MLF1-DT;C2orf49-DT;MILIP;LINC02846;TMEM30A-DT;LINC02585;DM1-AS;LINC00240;SPRY4-AS1;LINC02598;HEATR6-DT;ASAH1-AS1;NDST1-AS1;MIR378D2HG;SPEN-AS1;SYNPR-AS1;GATA6-AS1;IL6R-AS1;TBX2-AS1;CEP83-DT;TTC39A-AS1;VPS13C-DT;DEPTOR-AS1;HIPK1-AS1;SNHG17;SLC25A5-AS1;ZNF687-AS1;CRTC3-AS1;C16orf95-DT;KCTD21-AS1;SNHG10;MINCR;UBA6-DT;LINC01918;RPL26L1-AS1;STAG2-AS1;TRIM7-AS2;PPP1R21-DT;MAPKAPK5-AS1;SNHG7;NEAT1;LINC-PINT;APPBP2-DT;POLG-DT;MAP3K9-DT;DPY19L3-DT;OXA1L-DT;TBC1D22A-DT;LINC01962;DDX39B-AS1;RNF139-DT;ZFAS1;JARID2-DT;COQ7-DT;HCG14;NUDT16-DT;BRWD1-AS2;LINC01547;COA6-AS1;IBA57-DT;TDRKH-AS1;PRANCR;NFE2L1-DT;ERBIN-DT
49	ZNF2_TARGET_GENES	0.0990782	-0.439905	-1.57918	0.00251256	ATXN7L3-AS1;LINC01778;ID2-AS1;LINC00461;LBX1-AS1;ELOA-AS1;FCHO2-DT;FGF13-AS1;NDUFA6-DT;SCTR-AS1;TIPARP-AS1;CZIB-DT;LINC02901;MSC-AS1;ITFG2-AS1;TSPEAR-AS1;MAGOH-DT;STX17-DT;PSMD14-DT;LINC00662;LINC01569;LINC02987;CARNMT1-AS1;ZNF667-AS1;HEY2-AS1;LINC01902;HDAC2-AS2;RBPMS-AS1;LINC02236;LINC00398;HTT-AS;RPAP3-DT;SYT9-AS1;MIR100HG;SMG7-AS1;GUSBP11;PBX3-DT;KDM4A-AS1;B4GAT1-DT;PPP1R26-AS1;R3HDM2-DT;LINC02960;AGAP2-AS1;NUTM2A-AS1;MIR4300HG;SNHG30;ZEB2-AS1;CTNNA1-AS1;DENND5B-AS1;MIR762HG;ZNF225-AS1;TSKU-AS1;LINC01144;LINC00240;DOCK7-DT;PANK1-AS1;ZNF30-AS1;ZNF790-AS1;RNF157-AS1;TSC22D1-AS1;MIR9-1HG;TENM3-AS1;ZMPSTE24-DT;BTG1-DT;FAM193B-DT;NAV2-AS6;ZMIZ1-AS1;MIR3677HG;TMEM161B-DT;CNPY2-AS1;LINC01003;TNS2-AS1;ALKBH3-AS1;THRB-AS1;NUDT19-DT;PROX1-AS1;ST7-OT4;JARID2-AS1;RPL26L1-AS1;CLYBL-AS2;SCIRT;MAPKAPK5-AS1;DSP-AS1;MYL6B-AS1;STAG1-DT;ZFAS1;H3-3A-DT;EPB41L4A-AS1;NUDT16-DT;UNC5B-AS1;BRWD1-AS2;LINC01547;ZNF674-AS1;NFE2L1-DT;ERBIN-DT
50	BARX2_TARGET_GENES	0.100316	-0.406773	-1.57986	0	CD101-AS1;MED28-DT;LINC00513;LINC02313;PEF1-AS1;WARS2-AS1;NRAV;ZFHX3-AS1;DACT3-AS1;NEK2-DT;PCAT7;HOXB-AS3;CSTF3-DT;NDUFA6-DT;ARMCX5-GPRASP2;LINC01257;P4HA2-AS1;FGD5-AS1;TMEM167B-DT;ITFG2-AS1;LINC01635;OIP5-AS1;HCP5;HSPA5-DT;LINC02474;GRPEL2-AS1;DNAJB5-DT;CDC20-DT;NCK1-DT;LINC01572;EMC1-AS1;SPAG5-AS1;STAG3L5P-PVRIG2P-PILRB;SP2-AS1;LMCD1-AS1;LINC00944;FRG1-DT;HSPA2-AS1;ZRANB2-DT;LNCRNA-IUR;LINC00963;HLA-F-AS1;ZNF691-DT;PRMT5-DT;RPL34-DT;COP1-DT;RRAGAP1-AS1;KCNIP2-AS1;PDXP-DT;SNHG9;RASAL2-AS1;LIPE-AS1;MPP7-DT;BDNF-AS;ADPGK-AS1;BRPF3-AS1;TSPEAR-AS2;APTR;LINC01843;CCDC18-AS1;DMXL1-DT;BICD1-AS1;PBX3-DT;ERCC6L2-AS1;PSMA3-AS1;STXBP5-AS1;LINC02960;HOXA-AS2;SP2-DT;PXN-AS1;LINC01140;HEXIM2-AS1;PLA2G4E-AS1;NUBPL-DT;HCG25;TMEM184C-DT;MIR22HG;LINC02399;SNAI3-AS1;PRPF19-DT;LINC01719;CD2BP2-DT;HEXA-AS1;SF1-DT;EFCAB6-DT;ZBTB11-AS1;RBM26-AS1;RBM15-AS1;LINC01232;C2orf49-DT;CATIP-AS1;SNRPF-DT;CEP192-DT;ADAMTSL4-AS1;PCBP1-AS1;KPNB1-DT;MIRLET7IHG;UBQLN1-AS1;STX18-AS1;LRP4-AS1;MYH9-DT;GAR1-DT;LINC00938;ZNF213-AS1;ACTN1-DT;LIM2-AS1;NNT-AS1;MAFTRR;TTC32-DT;FBXO38-DT;PANK2-AS1;FAM111A-DT;CCDC28A-AS1;CSE1L-DT;UVRAG-DT;ARHGAP11B-DT;THOC1-DT;ZNF687-AS1;ZNF8-DT;ZNF426-DT;CRTC3-AS1;METTL14-DT;CDR2-DT;SYNGAP1-AS1;CNPY2-AS1;KCTD21-AS1;SNHG10;DCTN6-DT;MORF4L2-AS1;STX5-DT;THUMPD3-AS1;LINC01970;RAB11B-AS1;PPP1R21-DT;SLC28A2-AS1;H2AZ2-DT;LINC-PINT;ASB16-AS1;EIF2AK3-DT;MAP3K9-DT;TARS1-DT;LINC01089;GSK3B-DT;LINC01004;LAPTM4A-DT;PRDM10-DT;DIAPH1-AS1;COQ7-DT;ANKHD1-DT;ZSCAN5A-AS1;CAMTA1-DT;MRPS30-DT;HCG27;NUDT16-DT;TFIP11-DT;CKAP2-DT;SLC25A28-DT;GOT1-DT;GOSR2-DT;ZNRD2-DT;TDRKH-AS1;NFE2L1-DT
51	ZNF30_TARGET_GENES	0.100878	-0.41786	-1.58356	0	LINC01775;LINC01559;ATXN7L3-AS1;ZNF45-AS1;LINC01010;LINC00339;WDR11-DT;WEE2-AS1;LINC01556;LINC02453;APOA1-AS;LINC00663;SSTR5-AS1;DHRS4-AS1;DAP-DT;LINC02831;LINC02454;TSPEAR-AS1;DNAJC9-AS1;PRECSIT;BHLHE40-AS1;IER5L-AS1;PRRT3-AS1;MIR646HG;VPS39-DT;CREB3L2-AS1;LINC01132;ZNF566-AS1;XIST;HCG20;OSGEPL1-AS1;CEBPA-DT;ETNK1-DT;JPX;FAM230G;LINC02186;ENTPD1-AS1;HDAC2-AS2;HCG15;TRD-AS1;LINC00649;HTT-AS;SERTAD3-AS1;TMEM202-AS1;MIR34AHG;LINC01275;TLX1NB;HAUS5-DT;SMG7-AS1;DCAF8-DT;COPB2-DT;CCDC18-AS1;LINC00265;LINC02366;C21orf62-AS1;HEXIM2-AS1;LINC01411;TNK2-AS1;LINC01596;VIRMA-DT;BMS1P4-AGAP5;SNHG29;DDX19A-DT;SMC5-DT;OBSCN-AS1;DRAIC;LINC01719;LINC01182;TMEM242-DT;HEXA-AS1;NAPA-AS1;FOXD3-AS1;MIR762HG;LINC01623;MEF2C-AS2;ZSCAN16-AS1;ST3GAL5-AS1;LINC02846;TRIM52-AS1;EMX2OS;LINC02593;DM1-AS;PRPF39-DT;ADAMTSL4-AS1;LINC02980;DLEU1;MIRLET7IHG;STX18-AS1;LRP4-AS1;ZNF230-DT;LINC00938;ZNF213-AS1;LINC00111;TAX1BP1-AS1;ZNF30-AS1;ZNF790-AS1;LINC01033;LINC00910;LINC01409;AGK-DT;LINC00665;NFIA-AS1;CBR3-AS1;SNHG12;GIHCG;ZNF793-AS1;SNHG17;THOC1-DT;FIGNL2-DT;C10orf95-AS1;HSD17B1-AS1;C16orf95-DT;CD81-AS1;THRB-AS1;LINC01970;SNHG7;LINC01426;NUP133-DT;DSP-AS1;LINC01431;EIF2AK3-DT;MAP3K9-DT;TMCO1-AS1;DDX39B-AS1;NUP107-DT;JTB-DT;MIR7-3HG;TTC23L-AS1;ZFAS1;VPS13B-DT;LGALS8-AS1;SNHG25;EPB41L4A-AS1;PIK3IP1-DT;SUGT1-DT;IER3-AS1;SNHG11;HCG14;SNHG4;TOLLIP-DT;PCCA-DT;LINC01547;ZNF674-AS1;HNRNPD-DT
52	ZSCAN21_TARGET_GENES	0.101379	-0.499115	-1.58109	0.00936768	WEE2-AS1;LBX1-AS1;ELOA-AS1;HOXB-AS3;PCAT19;TMEM167B-DT;IDH3B-DT;JPX;AJUBA-DT;SLC12A2-DT;SMG7-AS1;DCAF8-DT;CCDC90B-AS1;EPC1-AS1;ADD3-AS1;HSDL2-AS1;SOD1-DT;CNN3-DT;SNHG30;LAMTOR5-AS1;CTNNA1-AS1;MAP4K3-DT;TEDC2-AS1;LINC00240;EIF3J-DT;LINC00921;AATBC;ARHGEF18-AS1;IRAIN;ZNF30-AS1;AGK-DT;NFIA-AS1;ZMPSTE24-DT;LINC02832;MCPH1-AS1;LINC02985;LINC01003;TNS2-AS1;LIX1L-AS1;MYL6B-AS1;PRKD3-DT;ZFAS1;EPB41L4A-AS1;BRWD1-AS2;C1orf220;SNX10-AS1;VWA8-AS1;LINC01547
53	KMT2D_TARGET_GENES	0.102479	-0.440859	-1.57422	0	LINC03033;LINC01229;LINC01513;LUARIS;PROSER2-AS1;LINC01556;USP34-DT;DELEC1;LINC02984;LINC01932;LINC00886;SFTA1P;LINC01531;LINC01671;EAF1-AS1;LINC00963;FAM230G;STAU2-AS1;LINC02709;ESRG;CTXN2-AS1;EFCAB13-DT;LINC01275;LINC02136;LINC02934;LINC01350;LINC01588;TMEM105;SNAP25-AS1;UXT-AS1;LINC02205;LINC01758;LINC01704;GHET1;LINC02868;LINC02098;ACTR3-AS1;LINC01181;LINC02336;LINC01920;LINC01358;LINC01764;LINC01719;LINC01133;PRKCE-AS1;SUNO1;LINC01623;LINC00112;UBE2E3-DT;DDR1-DT;LINC02846;LINC01144;LINC00240;LINC01919;COL6A2-DT;MYH9-DT;NDST1-AS1;LINC00938;LINC02595;LINC00111;TMPO-AS1;MALAT1;ITPRIP-AS1;MIR2117HG;LINC02739;LINC02354;MYOSLID;GNA15-DT;HOMER3-AS1;CD200R1L-AS1;SH3PXD2A-AS1;STAG2-AS1;TRIM7-AS2;LINC00479;NEAT1;PACERR;LINC01962;FLG-AS1;SCAT8;SNHG3;MIR7-3HG;NECTIN4-AS1;IKBKB-DT;BRWD1-AS2;LINC02541;LASTR;LINC01503;HNRNPD-DT
54	AC005592.2-ASO_G0231185_03-DEGs Up	0.106624	-0.634249	-1.61599	0.027088	LINC02904;MANCR;ZDHHC12-DT;LINC01679;COPB2-DT;BMS1P4-AGAP5;LINC01732;LINC03011;MAP4K3-DT;LINC01391;SCOC-AS1;ATP2B1-AS1;LINC02104;TNS2-AS1;MINCR;SBNO1-AS1;OLMALINC;LASTR
55	ZBED5_TARGET_GENES	0.110438	-0.407551	-1.56562	0	CT62;MAPK6-DT;EP300-AS1;ID2-AS1;ATP1A1-AS1;UGDH-AS1;KCTD13-DT;WDR11-DT;CHROMR;RIPK2-DT;RWDD3-DT;ITPRID2-DT;CZIB-DT;HHATL-AS1;TMEM220-AS1;OIP5-AS1;MAGOH-DT;FAM222A-AS1;BAIAP2-DT;LINC01124;NCK1-DT;GCC2-AS1;PELATON;VPS39-DT;LMCD1-AS1;CEBPB-AS1;LINC02777;MAILR;ENTPD4-DT;JPX;POLR2J4;PRMT5-DT;AJUBA-DT;XPC-AS1;CERNA3;ENTPD1-AS1;NORAD;RRAGAP1-AS1;HDAC2-AS2;LINC00511;LINC00485;CTXN2-AS1;EFCAB13-DT;LINC01521;ARHGAP11A-DT;FBXO34-AS1;LINC02256;BTG2-DT;LACTB2-AS1;LINC01238;SMG1-DT;PBX3-DT;MFF-DT;TMEM109-DT;SNAP25-AS1;R3HDM2-DT;DHCR24-DT;PXN-AS1;HSDL2-AS1;DGAT2-DT;IL10RB-DT;STAT4-AS1;DNAJA2-DT;NDFIP2-AS1;AFDN-DT;RASSF3-DT;SMARCAD1-DT;SNHG29;UAP1-DT;LIN28B-AS1;DDX19A-DT;TAF12-DT;NDUFV2-AS1;LINC01719;TMEM242-DT;IRAG1-AS1;IFT74-AS1;MAP4K3-DT;SNHG6;ZSCAN16-AS1;KCNQ1OT1;LGALSL-DT;GARS1-DT;CEACAM16-AS1;NEPRO-AS1;IRF1-AS1;ZNF529-AS1;CENPN-AS1;RANBP3-DT;MIR9-3HG;STX18-AS1;ZNF337-AS1;WWC2-AS2;ZNF30-AS1;ANKRD34C-AS1;EBLN3P;HCG9;LINC01703;E2F5-DT;AGK-DT;FBXO38-DT;LINC01664;SNHG12;ODC1-DT;VPS13C-DT;EFHD2-AS1;MSRA-DT;LINC01976;SNHG17;CRTC3-AS1;RBM12B-DT;LINC01607;KCTD21-AS1;ZNF232-AS1;ZNF778-DT;ZFAND2A-DT;ST7-OT4;LINC01970;CTCF-DT;FAM83C-AS1;RN7SL832P;GLIS2-AS1;NEAT1;PIGO-AS1;ERRFI1-DT;SNHG32;TARS1-DT;LINC01586;LINC00494;NUP107-DT;MIR7-3HG;ZFAS1;ST7-AS1;PRDM10-DT;CAMTA1-DT;SNHG11;DPH6-DT;SLC9A3-AS1;SLC25A28-DT;LINC01547;CAHM;HNRNPD-DT;TTC12-DT
56	ZNF704_TARGET_GENES	0.110605	-0.929001	-1.56386	0.0159091	MIR22HG;ATP6V0D1-DT;SNHG32;NFE2L1-DT
57	DNM3OS-ASO_G0230630_AD_04-DEGs Up	0.117553	-0.609467	-1.61789	0.0179372	PARD6G-AS1;LINC02861;LINC02904;HHLA3;ERCC6L2-AS1;BNC2-AS1;PIK3CD-AS2;LINC03011;CD2BP2-DT;LINC01391;TYMSOS;URB1-AS1;YTHDF3-DT;TNS2-AS1;MINCR;TRIM7-AS2;LINC01023;SNHG11;TOLLIP-DT
58	SNIP1_TARGET_GENES	0.119964	-0.456516	-1.55524	0	PLBD1-AS1;LINC01285;LINC01301;RWDD3-DT;LINC01385;RNF216P1;ZNF22-AS1;ZNF497-AS1;TWSG1-DT;ARRDC3-AS1;RNFT1-DT;GAPDH-DT;ING2-DT;CEBPA-DT;CERNA3;LINC00863;HDAC2-AS2;HCG15;RPL37A-DT;SNHG9;MEIS1-AS3;LIPE-AS1;COPS8-DT;LACTB2-AS1;EN2-DT;LINC00265;C21orf62-AS1;NUTM2A-AS1;CRADD-AS1;MPHOSPH6-DT;MIR22HG;NUTM2B-AS1;MIR1915HG;TCF7L1-IT1;TOMM20L-DT;EXTL3-AS1;DRAIC;NIFK-AS1;MIR762HG;TRIM52-AS1;LINC02585;PCBP1-AS1;ZKSCAN7-AS1;GOLPH3-DT;SMIM2-AS1;ZNF197-AS1;LINC01391;ZNF594-DT;PRR34-AS1;MIR9-1HG;MALAT1;SNHG20;NAV2-AS6;SNHG17;THOC1-DT;WWTR1-AS1;LINC02896;ZFP3-DT;FAM83C-AS1;ERRFI1-DT;LINC01023;MIRLET7BHG;EOLA2-DT;ZNF692-DT;SNHG25;SUGT1-DT;PPM1L-DT;SNHG11;ZBED9-AS1;SLC30A6-DT;IBA57-DT;HNRNPD-DT
59	DACH1_TARGET_GENES	0.120278	-0.434721	-1.5535	0.00248756	CCDC26;ID2-AS1;MIR155HG;LINC02666;ATXN1-AS1;LINC02733;LINC00661;TMEM9B-AS1;LINC02293;LINC02882;NECTIN1-DT;LINC02863;LINC02777;LINC01094;WT1-AS;MAILR;EEF1A1-AS1;WAKMAR2;SALRNA3;LINC00957;PPM1K-DT;TP53RK-DT;LINC02569;PTPRS-AS1;CHFR-DT;LINC01585;LINC00652;MCM3AP-AS1;LINC01278;EZR-AS1;LINC02918;TPT1-AS1;LINC02366;CARHSP1-DT;CD63-AS1;XKR4-AS1;WDTC1-DT;VSIG10L-AS1;LINC02870;NGF-AS1;SMARCAD1-DT;MIR22HG;LINC02523;ARAP1-AS1;MIR1915HG;SOCS2-AS1;ZFAND3-DT;LINC02846;DM1-AS;LINC00240;FAR1-IT1;ZNF529-AS1;LINC01270;ARHGEF18-AS1;CEROX1;ASAH1-AS1;PCAT6;LINC02340;AFF4-DT;LINC01619;TAX1BP1-AS1;CLN8-AS1;KBTBD11-OT1;ODC1-DT;VPS13C-DT;SUV39H2-DT;SQLE-DT;ZNF778-DT;MINCR;MIR3681HG;LNC-LBCS;CTCF-DT;MAPKAPK5-AS1;LINC01426;RN7SL832P;ATP6V0D1-DT;SNHG32;DDX39B-AS1;EOLA1-DT;SNHG25;LCDR;LINC01353;MCPH1-DT;DPH6-DT;BRWD1-AS2;GOSR2-DT;STAM-DT;OTULIN-DT
60	SNAI1_TARGET_GENES	0.123599	-0.508467	-1.54796	0.00445434	WDR11-DT;WEE2-AS1;LRIG2-DT;FAM174A-DT;LINC01297;LINC02901;LINC01939;SRD5A3-AS1;PPP3CB-AS1;OSGEPL1-AS1;PRMT5-DT;CERNA3;LINC00957;PPP1R12A-AS2;GABPB1-AS1;LINC01596;LINC02142;EXOC3-AS1;HEXA-AS1;MOCS2-DT;PICART1;LINC02320;ZNF225-AS1;LINC01342;ODC1-DT;TRIM8-DT;LERFS;ADIRF-AS1;SLC28A2-AS1;MIR7-3HG;LAPTM4A-DT;ZFAS1;COQ7-DT;ANKHD1-DT;HCG14;UNC5B-AS1;ATP6V0E2-AS1;TDRKH-AS1
61	FOXD2_TARGET_GENES	0.125197	-0.409	-1.54838	0	CD101-AS1;ALDH1A3-AS1;HAR1B;IQCH-AS1;UBE2H-DT;PRR15-DT;MKLN1-AS;SLC38A4-AS1;WDR11-DT;LRIG2-DT;SNHG5;LINC02453;LPP-AS2;FCHO2-DT;LNCOC1;LINC02038;GRHL3-AS1;DNAJC9-AS1;LINC02028;STX17-DT;GRPEL2-AS1;MCF2L-AS1;PSMD14-DT;PELATON;ARRDC3-AS1;SRD5A3-AS1;MAILR;LNCRNA-IUR;UBE2D3-AS1;HAR1A;DARS1-AS1;ARHGAP5-AS1;ENTPD4-DT;CARNMT1-AS1;TRAM2-AS1;LINC01852;NORAD;LINC00511;CHKB-DT;NEMP2-DT;TP53RK-DT;PPP1R35-AS1;CAPN1-AS1;PDCD4-AS1;ZNF407-AS1;MCM3AP-AS1;HOXA10-AS;SEPTIN9-DT;LINC01588;DNAJA4-DT;TPT1-AS1;SEPSECS-AS1;R3HDM2-DT;AGAP2-AS1;CASC11;PPP4R3B-DT;SNHG21;SEC61G-DT;RASSF1-AS1;PXN-AS1;DGAT2-DT;NUBPL-DT;MFSD4B-DT;MPHOSPH6-DT;CCNT2-AS1;PAK6-AS1;SMARCAD1-DT;KLHL7-DT;KIF23-AS1;ARF4-AS1;LINC01719;DNAJC27-AS1;RAD51-AS1;RNF217-AS1;TM4SF1-AS1;PICART1;MIR762HG;PELP1-DT;LINC00112;LINC02320;TEDC2-AS1;FLNC-AS1;CDK13-DT;CATIP-AS1;LINC02846;ADAMTSL4-AS1;A2M-AS1;PCBP1-AS1;GARS1-DT;EIF3J-DT;DLEU1;NEPRO-AS1;IRF1-AS1;DCXR-DT;RANBP3-DT;UBQLN1-AS1;WDR35-DT;LINC01342;LINC00974;NDST1-AS1;ITFG1-AS1;LINC00938;FKTN-AS1;FLVCR1-DT;KCNC4-DT;LINC01703;E2F5-DT;CEP83-DT;DMTF1-AS1;FBXO38-DT;ODC1-DT;SGO1-AS1;SATB2-AS1;AP1AR-DT;MADCAM1-AS1;SH3TC2-DT;CRTC3-AS1;FAM131B-AS2;C10orf95-AS1;RBM33-DT;CNPY2-AS1;GATD1-DT;DCTN6-DT;ZNF436-AS1;THUMPD3-AS1;SH3PXD2A-AS1;TMEM147-AS1;TRIM7-AS2;PVT1;H2AZ2-DT;LINC00479;NEAT1;LINC-PINT;LINC02924;GPRC5D-AS1;MIRLET7BHG;PRR7-AS1;SNHG3;MHENCR;OLMALINC;MIR194-2HG;LAPTM4A-DT;ZFAS1;H3-3A-DT;ANKHD1-DT;CAMTA1-DT;LINC02352;ST3GAL1-DT;LINC01269;INSIG1-DT;HCG14;GOSR2-DT;RUSF1-DT;BTF3-DT;COA6-AS1;HNRNPD-DT
62	ZNF547_TARGET_GENES	0.132533	-0.507543	-1.54034	0.0173913	WDR11-DT;NECTIN3-AS1;LINC01122;LINC02916;CEBPA-DT;JPX;POLR2J4;LINC01521;LINC02136;SMG7-AS1;EWSAT1;TPT1-AS1;CELF2-AS2;ADD3-AS1;FAM157C;ZNF222-DT;SAP30-DT;CELF2-DT;SNHG30;ESAM-AS1;LINC01232;KCNIP1-AS1;EIF3J-DT;DLEU1;LINC02458;LINC01033;ZMPSTE24-DT;HOXC-AS3;SLC28A2-AS1;FBN1-DT;TARS1-DT;VPS13B-DT;PIK3IP1-DT;OTULIN-DT;LINC01300
63	NOTCH3_TARGET_GENES	0.136607	-0.390562	-1.53471	0	LINC00189;LINC01229;BAZ1A-AS1;UBE2H-DT;LINC01624;GOLGA7B-DT;TNKS2-DT;FAM245A;WARS2-AS1;LINC01168;LINC01749;LINC01522;SNHG5;LINC00299;LINC00114;RWDD3-DT;ZBED3-AS1;DDHD1-DT;LINC00865;LINC01385;SNHG31;DHRS4-AS1;HOTAIRM1;LINC02558;LINC02528;LINC00310;LINC01515;SLCO4A1-AS2;LINC01697;LINC00654;CDC20-DT;LINC00710;LINC01215;LINC00705;KIF26A-DT;OTUD6B-AS1;GALNT16-AS1;LINC02777;MMP25-AS1;LINC00426;ARHGAP5-AS1;WAKMAR2;ZFHX2-AS1;FAM182B;RTCA-AS1;RPL34-DT;LINC02295;LINC01053;ENTPD1-AS1;DSG1-AS1;MEG8;LINC00658;AHI1-DT;LINC00649;FNDC1-IT1;SERTAD3-AS1;ZNF133-AS1;NARF-IT1;BDNF-AS;MIR99AHG;LINC01255;LACTB2-AS1;CCDC18-AS1;LINC01080;CLDN10-AS1;LINC00159;LINC01742;TAGAP-AS1;LINC02643;LINC02251;LRRC8C-DT;C21orf62-AS1;LINC00598;CHODL-AS1;LINC00463;LINC01140;LINC00554;HEXIM2-AS1;MYCBP2-AS1;KIF18B-DT;EDRF1-AS1;VPS13A-AS1;ZNF582-DT;RORA-AS1;LINC02716;DENND6A-DT;DSCR4;ALOX12-AS1;LINC00437;PRPF19-DT;SPAG16-DT;LINC00551;CEP250-AS1;EFCAB6-DT;RB1-DT;LINC00482;LINC00602;RBM26-AS1;DOCK8-AS2;SNHG22;LINC02320;TTC3-AS1;ZNF225-AS1;TMX4-AS1;CEP192-DT;ARHGEF7-AS1;FAM13A-AS1;PAXBP1-AS1;GNAO1-AS1;NKILA;LINC02593;DYNLL2-DT;B3GALT5-AS1;PCBP1-AS1;KCNK15-AS1;DNAJC3-DT;LINC00921;WAC-AS1;LEF1-AS1;STX18-AS1;LINC02012;LINC02340;LINC00683;SOX1-OT;PANK1-AS1;LINC02938;SNHG15;FKTN-AS1;DSCR8;LINC02266;MAFTRR;PAPOLA-DT;LIFR-AS1;TYMSOS;HDHD5-AS1;MALAT1;MCM8-AS1;OXR1-AS1;URB1-AS1;BTG1-DT;H2AZ1-DT;THOC1-DT;LINC02633;SPECC1-DT;LINC01864;HLCS-AS1;OXCT1-AS1;LINC01607;NOP14-AS1;SNHG10;DCTN6-DT;GNA15-DT;ADIRF-AS1;UFL1-AS1;NUP153-AS1;THAP9-AS1;LINC02621;TRIM7-AS2;OBI1-AS1;LINC01134;ATP6V0D1-DT;LINC02731;ZNF460-AS1;SNHG32;DDX39B-AS1;MHENCR;LINC01535;TMEM263-DT;OLMALINC;APP-DT;RAB30-DT;MIR29B2CHG;VPS13B-DT;CPB2-AS1;HLCS-IT1;IKBKB-DT;SUGT1-DT;IER3-AS1;SNHG11;MRPS30-DT;INSIG1-DT;PAN3-AS1;NDUFB2-AS1;CKAP2-DT;ATXN8OS;POU6F2-AS1;VWA8-AS1;STAM-DT;ERBIN-DT
64	TRIP13_TARGET_GENES	0.138986	-0.660691	-1.53474	0.0432099	LINC01164;CALCRL-AS1;LINC01756;LINC00992;ZNF561-AS1;ZNF528-AS1;GP6-AS1;FAM218A;ZIM2-AS1;LINC00665;LINC01535;MIR7-3HG
65	ASXL2_TARGET_GENES	0.144216	-0.811494	-1.52648	0.0286344	SNAP25-AS1;LINC01596;LINC02142;KCNIP1-AS1;DUT-AS1;MIR7-3HG
66	RP11-417E7.1-ASO_G0223485_01-DEGs Up	0.144422	-0.44108	-1.57923	0.00251256	PURPL;LINC02288;KANSL1-AS1;EXOSC10-AS1;HCG11;HOTAIR;SEPTIN4-AS1;INKA2-AS1;PARD6G-AS1;BHLHE40-AS1;MBNL1-AS1;LINC01816;ILRUN-AS1;LINC01376;LINC00324;THAP7-AS1;LINC02987;LINC00863;HHLA3;LINC01679;INTS6-AS1;ATXN2-AS;GEMIN7-AS1;MIR137HG;ERCC6L2-AS1;LINC01588;STXBP5-AS1;LINC00857;DYRK3-AS1;SNHG21;LINC01291;SEC61G-DT;VIRMA-DT;HCG25;SRRM2-AS1;MIR22HG;LINC01732;ARF4-AS1;LINC03011;TAF12-DT;NIFK-AS1;PTOV1-AS1;CD2BP2-DT;MZF1-AS1;CACTIN-AS1;PICART1;MIR762HG;ZNF503-AS2;SNHG22;LINC01629;CDK13-DT;ZNF225-AS1;EML2-AS1;EIF3J-DT;TWF2-DT;LINC01270;PCAT6;TSBP1-AS1;LNCTAM34A;SPEN-AS1;CPEB2-DT;LINC01619;TP53TG1;SNHG15;LINC00910;LENG8-AS1;LINC00665;TYMSOS;URB1-AS1;LINC02615;SNHG20;SAP30L-AS1;ATP6AP1-DT;DGUOK-AS1;LINC02381;MIR3677HG;CRTC3-AS1;TNS2-AS1;ZNF436-AS1;ZFAND2A-DT;LINC01970;POU2F2-AS1;MAN1B1-DT;MAPKAPK5-AS1;FAM83C-AS1;TOB1-AS1;SNHG8;LINC01089;SNHG3;GAS5;SNHG25;SNHG11;ASH1L-AS1;UNC5B-AS1;CAPN10-DT;IBA57-DT
67	ZNF507_TARGET_GENES	0.14568	-0.480347	-1.52711	0.00842105	MED28-DT;LINC01285;PENK-AS1;PLCG1-AS1;LINC02863;LINC02851;XIST;LINC00649;EFCAB13-DT;TSPEAR-AS2;ZRANB2-AS1;LINC01164;GUSBP11;EPC1-AS1;LINC00652;MFF-DT;LINC01278;RRAGC-DT;MIR181A1HG;LINC02231;SNHG29;SLC38A2-AS1;DENND6A-DT;ALOX12-AS1;NDUFV2-AS1;GTF2A1-AS1;HEXA-AS1;RBM15-AS1;MILIP;MVP-DT;AFF4-DT;FBXO38-DT;MCPH1-AS1;SGO1-AS1;AP1AR-DT;ATP6AP1-DT;UVRAG-DT;MELTF-AS1;ILF3-DT;VPS11-DT;ATP6V0D1-DT;LINC-PINT;DHX35-DT;LAPTM4A-DT;LGALS8-AS1;HDAC4-AS1;LCDR;HNRNPD-DT
68	GTF2A2_TARGET_GENES	0.147704	-0.441297	-1.52259	0.00707547	LINC02506;ID2-AS1;NRIP3-DT;SNHG5;PCAT14;LINC01476;LINC00824;BANCR;UCA1;BAIAP2-DT;ZC3H12A-DT;NFE4;LINC01610;MAILR;UBE2D3-AS1;CEBPA-DT;PSMG3-AS1;AJUBA-DT;CERNA3;SAMMSON;RPL37A-DT;SNHG9;CARD8-AS1;LINC02934;EPC1-AS1;TANK-AS1;SLC20A1-DT;PRKAR2B-AS1;LINC02252;LINC01029;PXN-AS1;TRAF3IP2-AS1;CCDC144NL-AS1;BMS1P4-AGAP5;UAP1-DT;LINC01732;LINC01719;SNHG6;SOCS3-DT;ZSCAN16-AS1;PCBP1-AS1;LINC00240;LINC00624;IPO9-AS1;SLC16A1-AS1;MALAT1;BTG1-DT;SNHG12;SNHG20;ODC1-DT;BCDIN3D-AS1;HCG21;SNHG17;H2AZ1-DT;SLC25A5-AS1;TENT5C-DT;SNHG19;THRB-AS1;ITPR1-DT;SNHG7;TOB1-AS1;NEAT1;MIR142HG;CSRP1-AS1;SNHG8;SNHG32;SNHG1;JARID2-DT;SNHG25;IKBKB-DT;BRWD1-AS2;LINC01547
69	LINC00657-ASO_G0260032_AD_06-DEGs Down	0.149831	-0.875476	-1.56614	0.0127389	NORAD;SNHG7;SNHG8;ZFAS1;SNHG25
70	NAB2_TARGET_GENES	0.149967	-0.389877	-1.51959	0	BAZ1A-AS1;GALNT7-DT;GASAL1;SEPTIN7-DT;ERICD;LINC01460;LINC01010;KCTD13-DT;BZW1-AS1;CDKN2B-AS1;ITGB1-DT;LIPT2-AS1;LPP-AS2;RWDD3-DT;SPOPL-DT;USP34-DT;FGD5-AS1;MAP3K14-AS1;NECTIN1-DT;HCP5;BAIAP2-DT;STX17-DT;ILRUN-AS1;TWSG1-DT;GCC2-AS1;PRKAG2-AS1;NINJ2-AS1;EIF1B-AS1;CEBPB-AS1;USP12-DT;PPP3CB-AS1;FRG1-DT;AFTPH-DT;MYADM-AS1;ING2-DT;LINC02356;CEBPA-DT;LINC00963;BMP2K-DT;ZNF341-AS1;TMEM18-DT;TRAM2-AS1;ATP8A1-DT;ZNF667-AS1;NQO2-AS1;USP46-DT;ECI2-DT;ZDHHC12-DT;TRG-AS1;KTN1-AS1;CERNA1;HTT-AS;LINC01814;NALT1;SLC12A2-DT;RASAL2-AS1;KLF2-DT;BTG2-DT;RASSF8-AS1;PPM1J-DT;LACTB2-AS1;RERE-AS1;LINC01238;EOGT-DT;SMG1-DT;TMCC1-DT;KDM4A-AS1;LINC02918;RRAGC-DT;RABGAP1L-DT;SLC20A1-DT;TPT1-AS1;REL-DT;R3HDM2-DT;NEUROG2-AS1;PPP1R13B-DT;ARHGAP31-AS1;DYRK3-AS1;RASSF1-AS1;RFX3-DT;CDYL-AS1;USP38-DT;EXOC3-AS1;DLX2-DT;DNPEP-AS1;MOCS2-DT;DNAJC27-AS1;UBAC2-AS1;SF1-DT;DENND5B-AS1;CISTR;ZNF652-AS1;LINC00327;RBM26-AS1;ZFAND3-DT;KDM7A-DT;CDK13-DT;GNB1-DT;ST3GAL5-AS1;TMEM139-AS1;DLEU2;LINC01144;PRPF39-DT;DYNLL2-DT;LINC01117;BTG3-AS1;FAR1-IT1;ARHGEF26-AS1;STUB1-DT;DCXR-DT;SMIM14-DT;MINDY2-DT;MIR378D2HG;AFF4-DT;ZNF213-AS1;ACTN1-DT;GRAMD1A-AS1;SLC16A1-AS1;TMEM123-DT;LINC01703;MATN1-AS1;CEP83-DT;PANK2-AS1;BTG1-DT;ODC1-DT;AP1AR-DT;SLC2A1-DT;CNIH3-AS2;USP27X-DT;LINC01116;ZMIZ1-AS1;LRRK2-DT;TENT5C-DT;LINC01686;FAM131B-AS2;MELTF-AS1;ATP11B-DT;SQLE-DT;PDGFA-DT;IRF2-DT;THUMPD3-AS1;CAMSAP1-DT;ANKH-DT;ENO1-AS1;SNHG7;NEAT1;MIR142HG;APPBP2-DT;POLG-DT;DHX35-DT;CCNY-AS1;DDX59-AS1;ANKRD17-DT;PRKD3-DT;MIF4GD-DT;MHENCR;GSK3B-DT;MIR29B2CHG;ZFAS1;H3-3A-DT;SNX30-DT;ZSCAN5A-AS1;TSPAN5-DT;IER3-AS1;HCG27;SNHG4;BRWD1-AS2;SLC9A3-AS1;C1orf220;STK24-AS1;PRKAR1B-AS1;TDRKH-AS1;ERBIN-DT
71	HDAC4_TARGET_GENES	0.162518	-0.44616	-1.51043	0.00696056	MIR133A1HG;ID2-AS1;LINC01460;RNF213-AS1;WEE2-AS1;PCAT14;PAXIP1-AS2;LINC01124;CDC20-DT;LINC01348;LINC02904;LINC01132;LINC01873;LINC01776;LINC00963;ZNF341-AS1;LINC02937;KCNH1-IT1;CTBP1-DT;LINC02090;DLGAP1-AS1;WASL-DT;MIR100HG;LINC02084;LINC02240;LINC02960;FHAD1-AS1;SP2-DT;LINC00352;HEXIM2-AS1;LINC02015;CDYL-AS1;TMEM184C-DT;TRAPPC12-AS1;LINC01719;NFIB-AS1;HM13-AS1;LINC01186;FBXL19-AS1;ADAMTSL4-AS1;TSBP1-AS1;SGMS1-AS1;LINC01798;MALAT1;FBXO38-DT;ZMIZ1-AS1;MUC20-OT1;ZFAND2A-DT;LNC-LBCS;LINC02551;LINC01480;TRIM7-AS2;MAPKAPK5-AS1;POLG-DT;LINC01962;DDX39B-AS1;LINC02391;ZFAS1;EPB41L4A-AS1;CYP51A1-AS1;NUDT16-DT;LINC01547;CSGALNACT2-DT;WAPL-DT
72	BRCA2_TARGET_GENES	0.173078	-0.394405	-1.50309	0	LINC01775;SRP14-DT;PEF1-AS1;PRKG1-AS1;RSL1D1-DT;SLC38A4-AS1;LINC00461;RNF213-AS1;LUARIS;POC1B-AS1;LINC02453;NECTIN3-AS1;FCHO2-DT;NDUFA6-DT;LNCOC1;TMEM9B-AS1;GAS5-AS1;MAP3K14-AS1;SEPTIN4-AS1;ITFG2-AS1;ZNF470-DT;INKA2-AS1;LINC01315;PAPPA-AS2;OIP5-AS1;MAGOH-DT;GRPEL2-AS1;WDR5B-DT;ZNF451-AS1;IER5L-AS1;LINC01135;SPAG5-AS1;EIF1B-AS1;RNFT1-DT;BUD13-DT;NRSN2-AS1;THAP7-AS1;MMP25-AS1;HMGA2-AS1;PSMD7-DT;ETNK1-DT;MIR130AHG;FAM182B;LINC01852;GPAT4-AS1;ATP8A1-DT;HDAC2-AS2;KTN1-AS1;LINC02236;AHI1-DT;KCNIP2-AS1;MIA2-AS1;MEIS1-AS3;SLC12A2-DT;LIPE-AS1;COPS8-DT;LINC02614;AKAP1-DT;WASL-DT;MIR100HG;LINC02934;SMG1-DT;DMXL1-DT;LRFN5-DT;BICD1-AS1;ERCC6L2-AS1;ADD3-AS1;SCUBE1-AS1;SUCLA2-AS1;GASK1B-AS1;PCDH9-AS3;DGAT2-DT;XKR4-AS1;MFSD4B-DT;LINC00881;VSIG10L-AS1;SOD1-DT;SNHG29;LINC01358;ALOX12-AS1;ARF4-AS1;MYL12-AS1;TIRAP-AS1;DRAIC;NDUFV2-AS1;LINC01719;KRT7-AS;PTOV1-AS1;LINC02112;TM4SF1-AS1;GSEC;LINC02018;ZFAND3-DT;CDK13-DT;ZNF225-AS1;ZSCAN16-AS1;LINC02585;FIRRE;STUB1-DT;ASAH1-AS1;MIR378D2HG;GTF3C2-AS2;TAX1BP1-AS1;ZNF30-AS1;LINC01560;CLN8-AS1;SMARCAL1-AS1;ATF6-DT;LINC00910;TYMSOS;TENM3-AS1;PRMT5-AS1;OXR1-AS1;WDR5-DT;KBTBD11-OT1;SGO1-AS1;MAST4-AS1;LINC02926;ARHGAP42-AS1;ARHGAP11B-DT;TNFRSF10A-DT;LINC00449;DDX11-AS1;MIR3677HG;CRTC3-AS1;LINC00870;LINC01607;LINC02354;STX5-DT;UFL1-AS1;EMSY-DT;RUSC1-AS1;ST7-OT4;PAXIP1-DT;THUMPD3-AS1;LINC02896;AGBL5-AS1;DUT-AS1;LINC02029;PCNX4-DT;MYL6B-AS1;LINC00882;POLG-DT;EIF2AK3-DT;MAP3K9-DT;CEP72-DT;TFAP2A-AS1;MIR210HG;MIR7-3HG;INO80D-AS2;LINC01004;PRDM10-DT;SNHG25;EPB41L4A-AS1;SUGT1-DT;PPM1L-DT;IER3-AS1;DUBR;CYP51A1-AS1;NUDT16-DT;MYLK-AS1;IBA57-DT
73	AC017048.4-ASO_G0224577_AD_05-DEGs Up	0.177429	-0.454482	-1.54166	0.0074813	LINC00472;UBL7-DT;MIR155HG;FTX;NR2F2-AS1;ITGB1-DT;RIPK2-DT;SUGT1P4-STRA6LP;MEG3;HCP5;WDR5B-DT;LINC01237;LINC01572;STAG3L5P-PVRIG2P-PILRB;LINC01376;FRG1-DT;FRMD6-AS2;C1RL-AS1;LINC02535;MIR34AHG;MIR99AHG;LINC00174;GUSBP11;PCGF3-AS1;STXBP5-AS1;ADGRL1-AS1;RFX3-DT;KIF23-AS1;SUGT1P4-STRA6LP-CCDC180;RAD51-AS1;COX10-DT;LINC00106;DLEU2;DLGAP4-AS1;SPRY4-AS1;STX18-AS1;SLC16A1-AS1;LENG8-AS1;MALAT1;SNHG12;SNHG20;SAP30L-AS1;ZMIZ1-AS1;PGLS-DT;MIR3677HG;GATD1-DT;THUMPD3-AS1;MIR31HG;TMEM147-AS1;PRDX6-AS1;PVT1;NEAT1;LINC-PINT;ASB16-AS1;ANKRD42-DT;LINC01089;SNHG26;EOLA1-DT;SNHG1;EOLA2-DT;SNHG25;ASH1L-AS1;HCG27;NUDT16-DT;IBA57-DT
74	SMAD4_Q6	0.179261	-0.877603	-1.49874	0.0384615	LINC01106;LINC00474;MIR22HG;LINC01138
75	ZNF423_TARGET_GENES	0.188253	-0.404236	-1.48107	0.00503778	FHIP1A-DT;ATXN7L3-AS1;GASAL1;ATP1A1-AS1;USP2-AS1;EPCAM-DT;LINC01749;CDKN2B-AS1;ATXN1-AS1;SNHG5;WDR86-AS1;DNAJC9-AS1;HSPA5-DT;SLCO4A1-AS2;STX17-DT;PRRT3-AS1;RAMP2-AS1;GCC2-AS1;PRKAG2-AS1;TP73-AS3;PPP3CB-AS1;LINC01126;ELFN1-AS1;GNG12-AS1;FAM66B;DARS1-AS1;EEF1A1-AS1;LINC02709;LMNB1-DT;ENTPD1-AS1;LINC00398;CASC9;SERTAD3-AS1;BTG2-DT;LINC00620;EWSAT1;COPB2-DT;CAPN1-AS1;JAKMIP3-AS1;EPC1-AS1;FAM66C;LINC00265;MAGI2-AS3;PPP1R12A-AS2;TMEM105;TPT1-AS1;ADD3-AS1;LINC02601;FABP6-AS1;COL25A1-DT;DGAT2-DT;LINC00881;LINC02870;MTUS1-DT;SMARCAD1-DT;UAP1-DT;DST-AS1;CYP4A22-AS1;PSD2-AS1;RNF207-AS1;CACTIN-AS1;PELP1-DT;ZNF503-AS2;SNHG22;TEDC2-AS1;FBXO3-DT;MILIP;PAXBP1-AS1;DLEU1;SPART-AS1;FAM201A;GOLPH3-DT;LINC00938;SLCO5A1-AS1;GATA6-AS1;SLC16A1-AS1;TMEM123-DT;DENND3-AS1;LINC01703;LIFR-AS1;PANK2-AS1;HSD11B1-AS1;LINC02026;PDE7A-DT;LRRK2-DT;TGFB2-AS1;MIR3677HG;CNPY2-AS1;NHSL1-AS1;ZNF436-AS1;NUDT19-DT;THUMPD3-AS1;TMEM147-AS1;NEAT1;ALG1L9P;EDIL3-DT;DDX59-AS1;GATA3-AS1;TARS1-DT;LINC01586;MHENCR;TMEM263-DT;NIPAL4-DT;APP-DT;LGALS8-AS1;DICER1-AS1;PPM1L-DT;TSPAN5-DT;LINC01424;NEBL-AS1;BRWD1-AS2;ATP6V0E2-AS1;IBA57-DT
76	HOXA1_TARGET_GENES	0.188958	-0.401425	-1.4923	0.00247525	MMADHC-DT;LINC00513;NDUFV1-DT;ID2-AS1;CTTN-DT;WARS2-AS1;LINC03014;EXOSC10-AS1;RNF213-AS1;LIPT2-AS1;LINC03015;TIPARP-AS1;LINC02482;MAGOH-DT;WDR5B-DT;ZNF497-AS1;IDH3B-DT;OTUD6B-AS1;RRS1-DT;THAP7-AS1;UBE2D3-AS1;PINX1-DT;ZNF341-AS1;TNPO1-DT;RTCA-AS1;KLC2-AS2;COP1-DT;LMNB1-DT;TTC14-DT;ZDHHC12-DT;AHI1-DT;COPS8-DT;HAUS5-DT;LACTB2-AS1;EWSAT1;GUSBP11;FAM151B-DT;CCDC90B-AS1;RNF186-AS1;RABGAP1L-DT;LINC02960;LINC00857;LINC02366;ROPN1L-AS1;HEXIM2-AS1;MALINC1;NUBPL-DT;STAT4-AS1;CCNT2-AS1;STEAP2-AS1;LINC02920;SLC38A2-AS1;KLHL7-DT;LINC02651;LINC03011;TAF12-DT;LAMTOR5-AS1;SLC9A3R1-AS1;IRAG1-AS1;MOCS2-DT;NAPA-AS1;TM4SF1-AS1;LINC01623;ZFAND3-DT;CATIP-AS1;LINC00923;PRKG2-AS1;DLEU2;PCBP1-AS1;FAM169A-AS1;RANBP3-DT;MIRLET7IHG;CKMT2-AS1;WDR35-DT;ZNF337-AS1;LINC02340;LINC00111;ZNF888-AS1;TMEM11-DT;SPINT1-AS1;NFIA-AS1;FBXO38-DT;PANK2-AS1;ZMPSTE24-DT;PATL1-DT;MCPH1-AS1;LINC00449;ZNF426-DT;MIR3677HG;METTL14-DT;YTHDF3-DT;HSD17B1-AS1;SNHG10;MORF4L2-AS1;EPHA2-AS1;ZFAND2A-DT;MAN1B1-DT;RN7SL832P;H2AZ2-DT;LINC01431;NEAT1;PIGO-AS1;POLG-DT;GPRC5D-AS1;ANKRD17-DT;CHD1-DT;DDX39B-AS1;MAN2A1-DT;GSK3B-DT;MIR4453HG;ZNF692-DT;ZSCAN5A-AS1;IER3-AS1;HCG27;TFIP11-DT;SNX10-AS1;GOSR2-DT
77	ZSCAN2_TARGET_GENES	0.189335	-0.433519	-1.48191	0.0116822	LINC02428;LINC02237;LINC01293;MRPS35-DT;LINC02747;CHROMR;LINC01016;ZBED3-AS1;COL18A1-AS2;LINC00663;ITFG2-AS1;LINC02363;LINC01124;LINC00886;DYNC1LI2-DT;ZRANB2-DT;LINC00963;LINC01820;DSCAM-AS1;RPL37A-DT;ARHGAP11A-DT;LBX2-AS1;LINC01843;SMG1-DT;TANK-AS1;TMEM109-DT;LINC01588;LINC02918;CHASERR;RRAGC-DT;SEPSECS-AS1;STXBP5-AS1;HOXA-AS2;GABPB1-AS1;CFAP95-DT;LINC03037;HSD17B3-AS1;MIR22HG;TOMM20L-DT;SERPINB9P1;TM4SF1-AS1;SNRPF-DT;HS1BP3-IT1;LINC01770;PCBP1-AS1;GARS1-DT;UBQLN1-AS1;LINC02340;SMIM2-AS1;MIR497HG;TBX2-AS1;LINC02832;ATP6AP1-DT;UVRAG-DT;LNCATV;CCNO-DT;ARHGAP11B-DT;CNPY2-AS1;TMEM147-AS1;MAPKAPK5-AS1;SNHG7;GORAB-AS1;SNHG32;DDX39B-AS1;SLCO4A1-AS1;RNF139-DT;ZSCAN5A-AS1;HISLA;IER3-AS1;HCG27;DPH6-DT;SLC30A6-DT;GOSR2-DT;STAM-DT;COA6-AS1;MIR205HG
78	BPTF_TARGET_GENES	0.189869	-0.391493	-1.47737	0	LINC00501;OPA1-AS1;LINC01322;PEF1-AS1;MIR155HG;LINC03015;NCF4-AS1;MIR4422HG;LINC01016;SOX2-OT;TTC36-AS1;LINC02303;LINC02038;SEPTIN4-AS1;ACAP2-IT1;LINC02471;ATP13A3-DT;DNAJC9-AS1;LINC02950;ACVR2B-AS1;ZC3H12A-DT;LINC02625;CEBPB-AS1;SORL1-AS1;LINC00578;PPP3CB-AS1;CHKA-DT;OVCH1-AS1;IDI2-AS1;LINC00963;LINC02894;LINC02997;LINC00967;XPC-AS1;CERNA3;ENTPD1-AS1;LINC01965;LINC02254;RGMB-AS1;LINC00511;CPVL-AS2;LINC02324;ITGA9-AS1;CCDC39-AS1;BDNF-AS;ITCH-IT1;LETR1;LINC00700;LINC01585;LINC02790;LINC01192;KDM4A-AS1;LINC02052;KCNMA1-AS2;LINC01588;LINC02970;PIK3CA-DT;LINC02889;HOXA-AS2;SNHG21;LINC00293;LINC00690;LINC00433;LINC01162;PEX5L-AS2;HCG18;LINC01327;NUBPL-DT;LINC02015;LINC02020;TRIM67-AS1;CCDC144NL-AS1;LINC02282;EXOC3-AS1;USH2A-AS1;LINC01983;LINC02716;EHHADH-AS1;LINC02031;LYPLAL1-DT;SLC9A3R1-AS1;RAD51-AS1;LINC02762;LINC00885;TMEM139-AS1;SIDT1-AS1;RAB5C-AS1;GARS1-DT;SNCA-AS1;LINC01991;LINC00160;ARHGEF26-AS1;KPNB1-DT;PPP2CA-DT;SMIM14-DT;LINC02012;SLC8A1-AS1;LINC00111;DSCR9;LINC02057;LINC02985;DEPTOR-AS1;MIR2117HG;HRG-AS1;SPECC1-DT;HOXC-AS3;PROX1-AS1;CASC16;MAPKAPK5-AS1;H2AZ2-DT;LNCOG;UQCRB-AS1;SNHG32;TARS1-DT;MIF4GD-DT;LINC01089;JTB-DT;LINC02951;NECTIN4-AS1;SNHG1;VPS13B-DT;PPM1L-DT;TAT-AS1;SNHG11;IL6ST-DT;MIR181A2HG;GOT1-DT;STAM-DT;TDRKH-AS1;PRANCR;MIR4280HG
79	ZC3H11A_TARGET_GENES	0.19019	-0.421444	-1.49009	0.00902935	UBE2H-DT;WDR11-DT;WEE2-AS1;ELOA-AS1;SUGT1P4-STRA6LP;ZBED5-AS1;BHLHE40-AS1;LINC01485;CYP1B1-AS1;GALNT16-AS1;FRG1-DT;UBE2D3-AS1;LINC01149;LINC01235;JPX;PSMG3-AS1;CERNA3;SMCR2;NORAD;KCNH1-IT1;CMKLR2-AS;FBXO34-AS1;SMG7-AS1;CHFR-DT;TPBGL-AS1;NUCB1-AS1;CCDC90B-AS1;EPC1-AS1;JAZF1-AS1;TAGAP-AS1;CELF2-AS2;ADGRL1-AS1;LNCARSR;CD63-AS1;MIR548XHG;LINC01898;BMS1P4-AGAP5;ATP6V1B1-AS1;FOXP1-AS1;DHX33-DT;SNHG30;LINC00929;PDE2A-AS1;CYP4A22-AS1;LINC03011;SUGT1P4-STRA6LP-CCDC180;LINC01719;TMEM242-DT;ZNF561-AS1;ZSCAN16-AS1;PDCD6-DT;LINC01144;PCBP1-AS1;C2CD5-AS1;KPNB1-DT;CENPN-AS1;LINC01287;STX18-AS1;LINC00853;ZNF213-AS1;LIM2-AS1;AGK-DT;ZMPSTE24-DT;VPS13C-DT;HCG21;HIPK1-AS1;ZMIZ1-AS1;LINC00581;ILF3-DT;LIX1L-AS1;JARID2-AS1;LNC-LBCS;TMEM147-AS1;PVT1;NEAT1;MIRLET7BHG;SNHG32;NUP107-DT;DIAPH1-AS1;VPS13B-DT;LINC01547;C9orf163;COA6-AS1;HNRNPD-DT
80	SALL4_TARGET_GENES	0.191606	-0.375905	-1.48212	0	ERICH2-DT;LINC02570;MIR302CHG;NDUFV1-DT;USP2-AS1;LINC01320;PCMTD1-DT;KCTD13-DT;SLC38A4-AS1;LINC00461;RNPC3-DT;LINC02453;LURAP1L-AS1;LIMD1-AS1;TIPARP-AS1;SOX2-OT;UBR5-DT;TTC7B-AS1;LINC02901;BANCR;ICMT-DT;TMEM14B-DT;OIP5-AS1;DNAJC9-AS1;PAXIP1-AS2;LINC01124;DNAJB5-DT;LINC00886;LINC01237;PSMD14-DT;CYP1B1-AS1;CASC2;RNF32-DT;LMCD1-AS1;SNHG16;LINC02233;ZNF567-DT;PPP3CB-AS1;AFTPH-DT;TMC3-AS1;LINC01551;ZRANB2-DT;LINC01114;UBE2D3-AS1;LINC00471;ZNF341-AS1;FAM230G;HEY2-AS1;AJUBA-DT;NQO2-AS1;OSER1-DT;HDAC2-AS2;LINC01333;LINC02693;KCNIP2-AS1;SERTAD3-AS1;PPM1K-DT;EFCAB13-DT;LINC01649;CCDC88C-DT;RASAL2-AS1;ITGA9-AS1;LINC01484;LINC01275;LINC02614;SLC41A3-AS1;MIR7515HG;LACTB2-AS1;POT1-AS1;COPB2-DT;LRFN5-DT;ATXN2-AS;PCGF3-AS1;MFF-DT;MCM3AP-AS1;CDH13-AS2;EDRF1-DT;ERCC6L2-AS1;PSMA3-AS1;R3HDM2-DT;LINC02960;C21orf62-AS1;LINC00838;SP2-DT;LINC02408;PPP4R3B-DT;SNHG21;GASK1B-AS1;PXN-AS1;SAP30-DT;GABPB1-AS1;HEXIM2-AS1;VIRMA-DT;CDC37L1-DT;LRRTM4-AS1;ZNF25-DT;CCDC144NL-AS1;LINC02511;STEAP2-AS1;LINC03017;TMEM44-AS1;LINC02282;PDE2A-AS1;MIR22HG;SNAI3-AS1;TAF12-DT;DNPEP-AS1;PNRC1-DT;LINC01870;LINC01719;EFCAB6-DT;SERPINB9P1;PELP1-DT;RBM15-AS1;DLGAP1-AS2;LARS2-AS1;FBXO3-DT;ZNF225-AS1;TMEM30A-DT;DLEU2;PRPF39-DT;DLEU1;UFD1-AS1;RANBP3-DT;SMIM14-DT;STX18-AS1;PCAT6;MYH9-DT;ZNF337-AS1;SLC8A1-AS1;SLCO5A1-AS1;GTF3C2-AS2;ZNF888-AS1;LINC00862;EBLN3P;CEP83-DT;LINC01409;CBR3-AS1;MALAT1;TENM3-AS1;MCM8-AS1;PANK2-AS1;LINC01013;ODC1-DT;LINC02926;CT66;PDE7A-DT;ZMIZ1-AS1;ZNF687-AS1;ZNF8-DT;TENT5C-DT;RBM12B-DT;ATP11B-DT;KCTD21-AS1;SNHG10;MORF4L2-AS1;MBTPS1-DT;THUMPD3-AS1;MIR3681HG;THAP9-AS1;RMST;LINC01508;AGBL5-AS1;MAN1B1-DT;H2AZ2-DT;TOB1-AS1;LINC01060;ERRFI1-DT;GPRC5D-AS1;EIF2AK3-DT;PTPN23-DT;TMCO1-AS1;LINC01089;RAB4A-AS1;NUP107-DT;TMEM263-DT;INO80D-AS2;SNHG1;ZNF692-DT;LINC00467;ANKHD1-DT;DICER1-AS1;CAMTA1-DT;HDAC4-AS1;PAN3-AS1;CYP51A1-AS1;NUDT16-DT;BRWD1-AS2;TOLLIP-DT;TDRKH-AS1;WAPL-DT
81	IRF5_TARGET_GENES	0.191847	-0.433517	-1.48337	0.0163934	SKAP1-AS2;SEPTIN7-DT;RNPC3-DT;CHROMR;LINC00635;LINC00661;DDHD1-DT;USP3-AS1;LINC02028;CDC20-DT;LINC01348;SNHG16;NRSN2-AS1;ZRANB2-DT;ZNF566-AS1;UBE2D3-AS1;XIST;MICOS10-DT;JPX;PRKAR2A-AS1;LINC00511;HCCS-DT;CLMAT3;MIA2-AS1;SLC12A2-DT;ARHGAP11A-DT;HHLA3;RPAP3-DT;BDNF-AS;SYT9-AS1;AKAP1-DT;SMG7-AS1;ERICH6-AS1;COPB2-DT;LINC00347;DMXL1-DT;CDH13-AS2;EDRF1-DT;ERCC6L2-AS1;LINC02918;NEUROG2-AS1;PIK3CA-DT;C21orf62-AS1;PPP4R3B-DT;CSMD2-AS1;ZNF582-DT;NDFIP2-AS1;LINC00877;SPAG16-DT;IFT74-AS1;RBM26-AS1;TERC;TMEM30A-DT;PCBP1-AS1;ZNF337-AS1;LINC02340;AFF4-DT;CEP83-DT;ARHGAP11B-DT;ZNF687-AS1;CNPY2-AS1;MBTPS1-DT;TMEM147-AS1;MAPKAPK5-AS1;GORAB-AS1;ERRFI1-DT;SNHG32;RAB33B-AS1;TMCO1-AS1;DDX39B-AS1;SNHG3;GSK3B-DT;ZNF692-DT;GAS6-AS1;HCG14;CYP51A1-AS1;DPH6-DT;CKAP2-DT;GOSR2-DT;STAM-DT
82	HES4_TARGET_GENES	0.192252	-0.46412	-1.47745	0.0280172	IQCH-AS1;ID2-AS1;RNF213-AS1;WEE2-AS1;SLC12A9-AS1;DNAJC9-AS1;CDC20-DT;EMC1-AS1;RNF32-DT;SP2-AS1;SRD5A3-AS1;CERNA3;LINC02427;ERCC6L2-AS1;LINC02960;AGAP2-AS1;GABPB1-AS1;WDTC1-DT;KLHL7-DT;MIR22HG;EIF2B5-DT;MIR762HG;NUP93-DT;C2orf49-DT;DLEU2;RSPH1-DT;PPP2CA-DT;MIRLET7IHG;LENG8-AS1;SNHG17;ZNF687-AS1;FAM131B-AS2;ILF3-DT;STX5-DT;ENO1-AS1;PPP1R21-DT;H2AZ2-DT;PCNX4-DT;TBC1D22A-DT;TTC23L-AS1;EOLA2-DT;UNC5B-AS1;DOCK9-DT;GOT1-DT;ZNRD2-DT
83	TBX3_TARGET_GENES	0.192669	-0.432782	-1.48427	0.0162037	LINC02365;HOXA-AS3;EGOT;WDR11-DT;LINC02453;TIPARP-AS1;ITFG2-AS1;USP3-AS1;LINC02363;LINC01124;DNAJB5-DT;CDC20-DT;ZNF84-DT;SNHG16;DARS1-AS1;ZNF516-AS1;PRMT5-DT;AJUBA-DT;RPL34-DT;NR2F1-AS1;LINC00957;LINC01900;LINC00511;KCNIP2-AS1;AKAP1-DT;SMG7-AS1;LINC01843;INTS6-AS1;PBX3-DT;GLYCTK-AS1;RRAGC-DT;CBR4-DT;LINC02960;C21orf62-AS1;PPP4R3B-DT;LINC03037;DGAT2-DT;VIRMA-DT;CCNT2-AS1;SMARCAD1-DT;MYL12-AS1;DRAIC;CTNNA1-AS1;HEXA-AS1;SERPINB9P1;MIR762HG;RBM15-AS1;KCNQ1OT1;KPNB1-DT;CEROX1;ZNF337-AS1;TBX2-AS1;TTC32-DT;NUP50-DT;MCPH1-AS1;MAST4-AS1;PDE7A-DT;CNPY2-AS1;ILF3-DT;NOP14-AS1;SLC28A2-AS1;LINC-PINT;POLG-DT;GSK3B-DT;VPS13B-DT;HISLA;DICER1-AS1;HCG14;CYP51A1-AS1;BRWD1-AS2;SLC25A28-DT;ZNRD2-DT;TIMMDC1-DT;TDRKH-AS1;HNRNPD-DT
84	ZBTB1_TARGET_GENES	0.194573	-0.63755	-1.48475	0.0741573	LINC01315;RNFT1-DT;LINC00963;LINC02268;LINC02960;SMIM2-AS1;LINC00449;NEAT1;CYP51A1-AS1;VWA8-AS1;IBA57-DT
85	ADA2_TARGET_GENES	0.19476	-0.438087	-1.48626	0.0132743	LINC00461;WDR11-DT;WEE2-AS1;YEATS2-AS1;ZBTB20-AS4;LOXL1-AS1;LINC01410;RAP2C-AS1;LINC00667;LINC01132;GALNT16-AS1;HAR1A;CEBPA-DT;JPX;PSMG3-AS1;CERNA3;NR2F1-AS1;NORAD;SNHG9;MAMDC2-AS1;SMG7-AS1;TAGAP-AS1;ERCC6L2-AS1;SNAP25-AS1;C21orf62-AS1;LINC00244;RFX3-DT;CACNG2-DT;ZNF582-DT;LINC02142;BMS1P4-AGAP5;DHX33-DT;TAF12-DT;CTNNA1-AS1;TMEM242-DT;TESC-AS1;ZNF561-AS1;SNHG6;ZBTB11-AS1;TMX4-AS1;ZSCAN16-AS1;PDCD6-DT;BASP1-AS1;MNX1-AS1;STX18-AS1;LINC00853;ZNF213-AS1;SNHG15;AGK-DT;PRDM6-AS1;ZMPSTE24-DT;ZFHX4-AS1;H2AZ1-DT;ZBTB46-AS1;MIR3677HG;SLC12A5-AS1;PROX1-AS1;DPY19L3-DT;DDX39B-AS1;NUP107-DT;MIR7-3HG;TTC23L-AS1;VPS13B-DT;SUGT1-DT;ZBED9-AS1;VWA8-AS1;LINC01547;COA6-AS1
86	E2F2_TARGET_GENES	0.197319	-0.402775	-1.47068	0.00260417	CD101-AS1;HOXA-AS3;MED28-DT;SEPTIN7-DT;PEF1-AS1;UBL7-DT;VPS33B-DT;DYNLRB2-AS1;FTX;EPCAM-DT;LINC00339;LINC02747;WEE2-AS1;CSTF3-DT;MACC1-DT;FGD5-AS1;LINC01635;OIP5-AS1;LINC02363;LINC02474;SLC25A30-AS1;EMC1-AS1;STAG3L5P-PVRIG2P-PILRB;SP2-AS1;CREB3L2-AS1;PPP3CB-AS1;TMC3-AS1;ATP8A1-DT;SPATA41;LINC00511;LINC00649;KCNIP2-AS1;MIA2-AS1;LIPE-AS1;MPP7-DT;LINC01275;WASL-DT;POT1-AS1;CCDC18-AS1;DPP3-DT;TANK-AS1;B4GAT1-DT;RNF186-AS1;ADGRL1-AS1;AGAP2-AS1;PPP4R3B-DT;LINC02205;PXN-AS1;HEXIM2-AS1;CYB561D2;NUBPL-DT;MFSD4B-DT;SMARCAD1-DT;GAS1RR;ALOX12-AS1;LINC03011;TOMM20L-DT;SPAG16-DT;DRAIC;NIFK-AS1;CD2BP2-DT;DENND5B-AS1;RBM15-AS1;LINC00112;ZNF503-AS2;LINC02756;MROCKI;PCBP1-AS1;R3HDML-AS1;FAR1-IT1;KPNB1-DT;ZNF747-DT;LINC01342;LRP4-AS1;LINC02340;ZNF213-AS1;GTF3C2-AS2;LIM2-AS1;ZNF888-AS1;LOH12CR2;TMPO-AS1;WDR5-DT;LINC02615;CCDC28A-AS1;LINC02026;LINC02926;ARHGAP11B-DT;TNFRSF10A-DT;DDX11-AS1;LINC02739;ILF3-DT;SNHG10;EMSY-DT;THAP9-AS1;RPL26L1-AS1;SLC28A2-AS1;GORAB-AS1;H2AZ2-DT;LINC00479;LINC01431;POLG-DT;ASB16-AS1;SNHG32;TARS1-DT;OXA1L-DT;PRR7-AS1;DDX39B-AS1;SNHG1;EOLA2-DT;ANKHD1-DT;EPB41L4A-AS1;PPM1L-DT;MYLK-AS1;UNC5B-AS1;CKAP2-DT;GOSR2-DT;ZNRD2-DT;OTULIN-DT;HNRNPD-DT;POU2F1-DT
87	CREB3L2_TARGET_GENES	0.19968	-0.578649	-1.47083	0.0568928	WDR11-DT;CSTF3-DT;ZRANB2-DT;PSMA3-AS1;EIF2B5-DT;ZNF561-AS1;EFCAB6-DT;BTG3-AS1;LINC01335;ZNF687-AS1;MORF4L2-AS1;UFL1-AS1;EIF2AK3-DT;TARS1-DT;LAPTM4A-DT;PRANCR
88	SBF2-AS1-ASO_G0246273_02-DEGs Up	0.203733	-0.667316	-1.51817	0.0368664	GAPLINC;VLDLR-AS1;LINC00857;SNHG29;LINC01133;LINC01619;LINC01391;SNHG7;GAS5;ZFAS1;SNHG25;TOX-DT
89	MAPK3_TARGET_GENES	0.208807	-0.629235	-1.46353	0.0692841	LINC02939;PPP1R35-AS1;FOSL2-AS1;SLC38A2-AS1;SOCS3-DT;ADAMTSL4-AS1;B4GALT1-AS1;MALAT1;NEAT1;GAS5;IKBKB-DT;IER3-AS1
90	RP11-395B7.4-ASO_G0227053_04-DEGs Up	0.209059	-0.72196	-1.50847	0.0488889	HOXA10-AS;CD2BP2-DT;LINC02762;DIAPH2-AS1;LINC01391;DGUOK-AS1;SNHG8;RAB4A-AS1
91	LINC00511-ASO_G0227036_04-DEGs Down	0.21074	-0.788196	-1.49333	0.0502183	MIR193BHG;SPRY4-AS1;STX18-AS1;SPEN-AS1;TBX2-AS1;PRDX6-AS1
92	RP11-611E13.2-ASO_G0257815_01-DEGs Down	0.211675	-0.87076	-1.49887	0.0389344	CCDC183-AS1;DLEU2;SNHG1;PRANCR
93	CHAF1B_TARGET_GENES	0.213715	-0.403815	-1.45946	0.00248139	IQCH-AS1;GASAL1;ID2-AS1;CA3-AS1;WDR11-DT;SNHG5;LINC01556;RIPK2-DT;RWDD3-DT;LIMD1-AS1;LINC02642;ARMCX5-GPRASP2;TIPARP-AS1;LINC02863;BAIAP2-DT;LINC00886;ZNF451-AS1;ZC3H12A-DT;ZNF84-DT;RRS1-DT;FRG1-DT;LINC01126;UBE2D3-AS1;LINC01058;HEATR5A-DT;CEBPA-DT;JPX;POLR2J4;ZNF236-DT;CERNA3;KCNH1-IT1;SNHG9;NALT1;EOGT-DT;INTS6-AS1;EPC1-AS1;PPM1F-AS1;SLC20A1-DT;SNAP25-AS1;ABHD15-AS1;TRAF3IP2-AS1;IL10RB-DT;CDK6-AS1;EXOC3-AS1;DHX33-DT;PDE2A-AS1;TSPOAP1-AS1;GTF2A1-AS1;LINC01719;TMEM242-DT;SNHG6;LINC01623;TMX4-AS1;PDCD6-DT;KCNJ2-AS1;LINC02846;DLEU2;LINC00240;LINC02980;GARS1-DT;RC3H1-DT;FAM201A;STX18-AS1;ZNF888-AS1;LOH12CR2;NNT-AS1;BSG-AS1;AGK-DT;MALAT1;MCM8-AS1;SNHG12;ODC1-DT;TNFRSF10A-DT;SNHG17;H2AZ1-DT;TRIM8-DT;SPECC1-DT;SNHG19;ZFAND2A-DT;ITPR1-DT;AGBL5-AS1;TRIM7-AS2;LINC02029;SNHG7;TOB1-AS1;PIGO-AS1;POLG-DT;SNHG8;GAS5;MIR7-3HG;MIR194-2HG;GSK3B-DT;RNF139-DT;SNHG1;ZFAS1;PRDM10-DT;EPB41L4A-AS1;IER3-AS1;HCG14;BRWD1-AS2;IBA57-DT
94	DIDO1_TARGET_GENES	0.225748	-0.388685	-1.45282	0.0144928	PRSS30P;MED28-DT;LINC03016;NDUFV1-DT;PEF1-AS1;MRPS35-DT;MKLN1-AS;RNF213-AS1;RNPC3-DT;MACC1-DT;MYO3B-AS1;LINC00630;TMEM9B-AS1;TMEM167B-DT;HERPUD2-AS1;LINC00824;BANCR;ITFG2-AS1;LINC02882;ZBED5-AS1;MAGOH-DT;GRPEL2-AS1;ZNF497-AS1;CTDP1-DT;LINC00667;IDH3B-DT;BUD13-DT;GALNT16-AS1;FRG1-DT;ZFPM2-AS1;PINX1-DT;DNM1P35;JPX;POLR2J4;ATP8A1-DT;PSMG3-AS1;ATP8B1-AS1;CERNA3;LINC01098;NORAD;COPS8-DT;CARD8-AS1;SMG7-AS1;LINC01666;EOGT-DT;GUSBP11;CHFR-DT;LINC01128;MFF-DT;TMEM109-DT;CALCRL-AS1;RRAGC-DT;SEPSECS-AS1;MRPL20-AS1;C21orf62-AS1;SP2-DT;PPP4R3B-DT;PXN-AS1;LINC00690;LINC02842;BMS1P4-AGAP5;SMARCAD1-DT;DHX33-DT;TMEM184C-DT;LINC01732;MYL12-AS1;LAMTOR5-AS1;TMEM242-DT;HEXA-AS1;EIF2B5-DT;ZNF561-AS1;MIR762HG;C2orf49-DT;ZSCAN16-AS1;SNRPF-DT;TSKU-AS1;GARS1-DT;CHUK-DT;UBQLN1-AS1;CKMT2-AS1;LINC01287;STX18-AS1;LRP4-AS1;FAM83A-AS2;ZNF213-AS1;ZNF197-AS1;LINC00523;ATF6-DT;TTC32-DT;LINC01409;URB1-AS1;SNHG20;HCG21;UVRAG-DT;GIHCG;SNHG17;LINC00449;ZNF426-DT;YAE1-DT;LINC00115;MINCR;ST7-OT4;MAPKAPK5-AS1;NUP133-DT;PCSK6-AS1;ANKRD17-DT;TMCO1-AS1;NUP107-DT;RAB30-DT;LAPTM4A-DT;ST7-AS1;VPS13B-DT;SNHG25;IKBKB-DT;HDAC4-AS1;SNHG11;ARRDC1-AS1;TFIP11-DT;BRWD1-AS2;VWA8-AS1;ZNRD2-DT;LINC01547;STAM-DT;TIMMDC1-DT;PRANCR
95	ZNF618_TARGET_GENES	0.22656	-0.375358	-1.45106	0.0026738	IQCH-AS1;BAZ1A-AS1;LINC01285;ERICH2-DT;UBE2H-DT;HAGLR;VPS33B-DT;BZW1-AS1;LIPT2-AS1;ATXN1-AS1;ELOA-AS1;SNHG5;DACT3-AS1;APCDD1L-DT;LINC02371;DDHD1-DT;FAM174A-DT;LYST-AS1;TMEM167B-DT;LINC00466;EPM2A-DT;NCK1-DT;DPH5-DT;DANCR;EIF1B-AS1;ARRDC3-AS1;CAVIN2-AS1;RNFT1-DT;TP73-AS3;BUD13-DT;CHKA-DT;GALNT16-AS1;LNCRNA-IUR;UBE2D3-AS1;EFCAB6-AS1;VLDLR-AS1;CARNMT1-AS1;JPX;BOK-AS1;LINC02709;TTC14-DT;LINC01902;NORAD;KCNH1-IT1;LINC00664;RRAGAP1-AS1;RGMB-AS1;LINC00485;PHC2-AS1;PPM1K-DT;NPY2R-AS1;HHLA3;RASAL2-AS1;ITGA9-AS1;NEMP2-DT;LINC01972;P4HA3-AS1;LINC02746;RASSF8-AS1;AKAP1-DT;SMG7-AS1;LACTB2-AS1;LETR1;EOGT-DT;UST-AS2;BRINP3-DT;CCDC18-AS1;DMXL1-DT;MCM3AP-AS1;MIR137HG;TMEM109-DT;CHASERR;MAGI2-AS3;SNAP25-AS1;ADGRL1-AS1;P3H2-AS1;LINC00879;SP2-DT;LNCARSR;SAP30-DT;MAD2L1-DT;LINC02684;LINC02750;LINC02564;MYCBP2-AS1;KIF18B-DT;DGAT2-DT;PABPC5-AS1;LINC00331;LINC01201;LINC01683;WDTC1-DT;LINC01596;CARD11-AS1;NDFIP2-AS1;LINC00358;BMS1P4-AGAP5;LINC02716;GRK3-AS1;TAF12-DT;ARMCX3-AS1;LAMTOR5-AS1;LYPLAL1-DT;LINC01182;CDH18-AS1;SF1-DT;RBM26-AS1;PELP1-DT;FUT8-AS1;LINC01968;TMX4-AS1;KIF9-AS1;KCNJ2-AS1;LINC02980;NEPRO-AS1;FAR1-IT1;IRF1-AS1;RC3H1-DT;FMR1-AS1;UBQLN1-AS1;WDR35-DT;STX18-AS1;MIR378D2HG;SLC16A1-AS1;LOH12CR2;FLVCR1-DT;LINC01703;LIFR-AS1;CBR3-AS1;PANK2-AS1;ZMPSTE24-DT;ITGB2-AS1;THBS3-AS1;FAM242C;OXCT1-AS1;LINC01655;MED14OS;MORF4L2-AS1;ST3GAL6-AS1;MAPKAPK5-AS1;NUP133-DT;MIR4500HG;FBN1-DT;LINC01023;CHD1-DT;ANK3-DT;RAB4A-AS1;TTC23L-AS1;GSK3B-DT;STK32A-AS1;LINC00467;CIBAR1-DT;EPB41L4A-AS1;ISL1-DT;PPM1L-DT;SNHG11;MRPS30-DT;IL6ST-DT;NUDT16-DT;ZBED9-AS1;ZKSCAN2-DT;BRWD1-AS2;PCCA-DT;SLC25A28-DT;STK24-AS1;GOSR2-DT;RUSF1-DT;HNRNPD-DT
96	SFMBT1_TARGET_GENES	0.229871	-0.366898	-1.44661	0	LINC01842;CT62;C1QTNF1-AS1;MAPK6-DT;ID2-AS1;KANSL1-AS1;LINC03014;WDR11-DT;WEE2-AS1;LIPT2-AS1;LBX1-AS1;LINC03015;SNHG5;SIAH2-AS1;ADCY6-DT;RIPK2-DT;CSTF3-DT;SERTAD4-AS1;TIPARP-AS1;VAV3-AS1;ABCC5-AS1;STARD4-AS1;NARF-AS2;DNAJC9-AS1;MIR17HG;HSPA5-DT;LRP8-DT;HOTTIP;LINC00322;LINC00886;NCK1-DT;TWSG1-DT;EIF1B-AS1;LINC01836;GAPDH-DT;GALNT16-AS1;UBE2D3-AS1;HEATR5A-DT;ARHGAP5-AS1;ADM-DT;SYNM-AS1;JPX;ANXA2R-AS1;TNPO1-DT;PIWIL2-DT;AJUBA-DT;SNHG28;ATP8B1-AS1;LINC02324;SNHG9;PDE3A-AS1;NEMP2-DT;LINC02418;KLF2-DT;PDK1-AS1;RASSF8-AS1;LINC02934;LINC02084;PDCD4-AS1;SETD4-AS1;PBX3-DT;LINC01588;ADD3-AS1;ADGRL1-AS1;AGAP2-AS1;LINC00857;MIR4458HG;DHCR24-DT;DYRK3-AS1;GABPB1-AS1;HEXIM2-AS1;MALINC1;PLA2G4E-AS1;MFSD4B-DT;CRYZL2P-SEC16B;C15orf32;LINC02868;RAET1E-AS1;PRKCZ-DT;LINC02226;STEAP2-AS1;EXOC3-AS1;GAS1RR;UAP1-DT;CXXC5-AS1;PDE2A-AS1;MIR1915HG;AQP5-AS1;PRPF19-DT;SND1-DT;LAMTOR5-AS1;RNF207-AS1;BOLA3-DT;SLC9A3R1-AS1;CD2BP2-DT;MAP4K3-DT;MZF1-AS1;ZNF503-AS2;ZFAND3-DT;TSKU-AS1;ADAMTSL4-AS1;FOXP4-AS1;PCBP1-AS1;KCNK15-AS1;FZD10-AS1;KPNB1-DT;PPP2CA-DT;SPART-AS1;DCXR-DT;MIRLET7IHG;WDR35-DT;STX18-AS1;PCAT6;LRP4-AS1;INHBA-AS1;ITCH-AS1;AFF4-DT;ITFG1-AS1;ZNF213-AS1;LINC02595;TAX1BP1-AS1;NPHP3-AS1;SNHG15;EBLN3P;ZFX-AS1;LINC01703;ATF6-DT;HDHD5-AS1;CBR3-AS1;ARHGAP28-AS1;ZMPSTE24-DT;LINC01600;VPS13C-DT;CCNO-DT;H2AZ1-DT;LINC00449;LINC01686;ATP2B1-AS1;OXCT1-AS1;SYNGAP1-AS1;RBM12B-DT;HSD17B1-AS1;C16orf95-DT;SQLE-DT;ZNF436-AS1;THRB-AS1;RCCD1-AS1;EPHA2-AS1;WWTR1-AS1;THUMPD3-AS1;SNHG7;H2AZ2-DT;SNRPA1-DT;LINC01931;NEAT1;TFAP2A-AS1;LINC01089;MHENCR;SLCO4A1-AS1;ZFAS1;SNHG25;SNX30-DT;PIK3IP1-DT;IKBKB-DT;MRPS30-DT;HCG27;BRWD1-AS2;LINC01547;OTULIN-DT;TDRKH-AS1;NFE2L1-DT;DUSP5-DT
97	ZNF488_TARGET_GENES	0.230834	-0.635771	-1.44749	0.0847826	LINC02794;ELFN1-AS1;LINC01780;C21orf62-AS1;LINC02609;TNK2-AS1;PRDM6-AS1;HSD11B1-AS1;ALKBH3-AS1;BRWD1-AS2;ZNF674-AS1
98	ZNF407_TARGET_GENES	0.230907	-0.372915	-1.44347	0.00263852	HOXA11-AS;WWP1-AS1;MED28-DT;LINC01559;LINC00513;EPIC1;UBE2H-DT;LINC01234;ATP1A1-AS1;MRPS35-DT;VPS33B-DT;DYNLRB2-AS1;EXOSC10-AS1;WDR11-DT;SREBF2-AS1;LURAP1L-AS1;LIMD1-AS1;MACC1-DT;LINC01257;SUGT1P4-STRA6LP;SNHG31;USP34-DT;SOX2-OT;RNASEH2B-AS1;LINC02901;SEC23A-AS1;PAXIP1-AS2;ETV7-AS1;CDC20-DT;PSMD14-DT;ZNF84-DT;VPS39-DT;EIF1B-AS1;BUD13-DT;TMEM254-AS1;ZNF584-DT;FRG1-DT;LINC02405;DARS1-AS1;ZNF691-DT;ATP8A1-DT;ATP8B1-AS1;RPL34-DT;TTC14-DT;LINC00649;KCNIP2-AS1;ARHGAP11A-DT;LINC00477;NEMP2-DT;BDNF-AS;FGF14-IT1;TSPEAR-AS2;LINC02427;ZNF407-AS1;DMXL1-DT;DPP3-DT;EPC1-AS1;MFF-DT;B4GAT1-DT;LINC00898;SEPSECS-AS1;C21orf62-AS1;HOXA-AS2;PPP4R3B-DT;LINC02583;HSDL2-AS1;GABPB1-AS1;MAD2L1-DT;RFX3-DT;MIR548XHG;VIRMA-DT;LINC00229;CCNT2-AS1;BMS1P4-AGAP5;SMARCAD1-DT;SLC38A2-AS1;TMEM184C-DT;DENND6A-DT;CTDSPL2-DT;ALOX12-AS1;PITPNA-AS1;ARF4-AS1;TSPOAP1-AS1;SUGT1P4-STRA6LP-CCDC180;LAMTOR5-AS1;LYPLAL1-DT;NIFK-AS1;TMEM242-DT;HEXA-AS1;DNAJC27-AS1;NAPA-AS1;EIF2B5-DT;MZF1-AS1;LINC01623;RBM15-AS1;LINC01002;HEIH;FLNC-AS1;LINC01960;TMEM30A-DT;DANT2;LINC00687;ABALON;PPP2CA-DT;FMR1-AS1;WAC-AS1;ZNF747-DT;IPO9-AS1;MIRLET7IHG;ASAH1-AS1;GAR1-DT;LNCTAM34A;AFF4-DT;SGMS1-AS1;GTF3C2-AS2;SNHG15;EBLN3P;HCG9;LINC01703;ATF6-DT;BSG-AS1;LENG8-AS1;TTC32-DT;FGF14-AS2;WDR5-DT;SGO1-AS1;LINC02026;MSRA-DT;LINC01976;PDE7A-DT;HIPK1-AS1;ZNF793-AS1;ARHGAP11B-DT;SNHG17;PGLS-DT;LINC00449;ZNF649-AS1;LINC02739;RBM33-DT;LINC01341;SYNGAP1-AS1;SMC2-DT;ILF3-DT;MORF4L2-AS1;STX5-DT;UFL1-AS1;NUP153-AS1;LINC02572;LINC01970;RPL26L1-AS1;AGBL5-AS1;TRIM7-AS2;FAM83C-AS1;SNHG7;GORAB-AS1;LINC01431;POLG-DT;TARS1-DT;TMCO1-AS1;TTC23L-AS1;ZNF473CR;SUGT1-DT;ARFGEF1-DT;PPM1L-DT;LINC01424;HCG14;HCG27;CAPN10-DT;C1orf220;SLC30A6-DT;VWA8-AS1;RUSF1-DT;COA6-AS1;HNRNPD-DT
99	ATF6_TARGET_GENES	0.231406	-0.39167	-1.44451	0.00821918	PURPL;HOXA11-AS;LINC01562;TPRG1-AS1;LINC01819;GAU1;WARS2-AS1;MRPS35-DT;LINC00461;WEE2-AS1;LINC02453;PCAT7;FCHO2-DT;LIMD1-AS1;CSTF3-DT;CZIB-DT;OIP5-AS1;HSPA5-DT;LINC02363;FAM222A-AS1;ILRUN-AS1;CTDP1-DT;LLPH-DT;SNHG16;NRSN2-AS1;ZNF584-DT;MAILR;PINX1-DT;PRMT5-DT;AJUBA-DT;RGMB-AS1;ZDHHC12-DT;PRR29-AS1;HHLA3;FAM13B-AS1;POT1-AS1;HOXA10-AS;ERCC6L2-AS1;LINC01588;RRAGC-DT;AGAP2-AS1;HEXIM2-AS1;MALINC1;PLA2G4E-AS1;STEAP2-AS1;LINC00992;CTDSPL2-DT;GATA2-AS1;NAPA-AS1;RAD51-AS1;DENND5B-AS1;ZNF652-AS1;FLNC-AS1;A2M-AS1;PCBP1-AS1;DCXR-DT;STIM2-AS1;STX18-AS1;SNHG15;LOH12CR2;TYMSOS;MALAT1;DMTF1-AS1;PPP1R15B-AS1;PRMT5-AS1;SNHG12;VPS13C-DT;LNCATV;ARHGAP11B-DT;MIR3677HG;CRTC3-AS1;FAM131B-AS2;LINC01003;C16orf95-DT;TNS2-AS1;MORF4L2-AS1;UFL1-AS1;IRF2-DT;THUMPD3-AS1;THAP9-AS1;MIR200CHG;AGBL5-AS1;MAN1B1-DT;NEAT1;PIGO-AS1;MYL6B-AS1;ERRFI1-DT;ASB16-AS1;CSRP1-AS1;EIF2AK3-DT;PTPN23-DT;OXA1L-DT;GAS5;RAB30-DT;RNF139-DT;GTSE1-DT;SNHG1;LINC01004;LAPTM4A-DT;VPS13B-DT;SNHG4;TDRKH-AS1
100	ZBTB12_TARGET_GENES	0.239609	-0.386827	-1.43858	0	HOXA-AS3;PRICKLE2-AS3;LINC00472;LINC01775;CFAP418-AS1;ZNF45-AS1;NRAV;WDR11-DT;RNF213-AS1;DACT3-AS1;NEK2-DT;FCHO2-DT;DHRS4-AS1;JDP2-AS1;ITFG2-AS1;DAP-DT;GRHL3-AS1;INKA2-AS1;MAGOH-DT;PRRT3-AS1;CASC2;SIPA1L1-AS1;LINC00667;IDH3B-DT;ARRDC3-AS1;LLPH-DT;RRS1-DT;HSPA2-AS1;LNCRNA-IUR;ZNF566-AS1;XIST;VLDLR-AS1;LINC00963;FAM230G;RTCA-AS1;LMNB1-DT;MRNIP-DT;RPL37A-DT;KCNIP2-AS1;MIA2-AS1;LIPE-AS1;ANXA2R-OT1;DCAF8-DT;CCDC18-AS1;DMXL1-DT;PBX3-DT;LAMA4-AS1;LINC02918;CHASERR;PSMA3-AS1;LINC02960;FANK1-AS1;C21orf62-AS1;RASSF1-AS1;DGAT2-DT;LINC01596;VIRMA-DT;PRKCZ-DT;SOD1-DT;SRRM2-AS1;KIF23-AS1;NBR2;TMEM242-DT;HEXA-AS1;EFCAB6-DT;CRNDE;MIR762HG;PELP1-DT;RBM15-AS1;MILIP;LINC02846;LINC00240;RSPH1-DT;KPNB1-DT;LINC02598;CHUK-DT;FAM201A;STX18-AS1;MYH9-DT;ZNF197-AS1;SLCO5A1-AS1;LIM2-AS1;SMARCAL1-AS1;PAPOLA-DT;MALAT1;MSRA-DT;CCNO-DT;LINC00449;ZNF687-AS1;C10orf95-AS1;LINC02739;LINC01003;ALKBH3-AS1;NHSL1-AS1;ZNF436-AS1;LIX1L-AS1;JARID2-AS1;RAB11B-AS1;TMEM147-AS1;SNHG7;NUP133-DT;SNRPA1-DT;C10orf67-AS1;TOB1-AS1;LINC01431;APPBP2-DT;STAG1-DT;ZNF460-AS1;TBC1D22A-DT;TMCO1-AS1;NUP107-DT;TTC23L-AS1;ZFAS1;C1orf21-DT;IER3-AS1;SNHG11;ARRDC1-AS1;BRWD1-AS2;SLC30A6-DT;SNX10-AS1;ZNRD2-DT;POU2F1-DT
101	FEV_TARGET_GENES	0.247839	-0.369194	-1.43318	0.0078534	MED28-DT;GAU1;LINC00513;LINC02313;SEPTIN7-DT;NDUFV1-DT;USP2-AS1;FZD4-DT;EPCAM-DT;LINC01749;WDR11-DT;WEE2-AS1;ZFHX3-AS1;LURAP1L-AS1;NECTIN3-AS1;FAM174A-DT;GAS5-AS1;UHRF1BP1L-DT;SOX2-OT;CZIB-DT;LINC02331;SEPTIN4-AS1;LINC02901;GRHL3-AS1;NARF-AS2;MIR17HG;SEC23A-AS1;LINC00886;LINC01572;PRRT3-AS1;PSMD14-DT;TWSG1-DT;DPH5-DT;SPAG5-AS1;RNF32-DT;VPS39-DT;GAPDH-DT;ELFN1-AS1;GNG12-AS1;UBE2D3-AS1;PINX1-DT;LINC02405;LINC00471;STK4-DT;TAF1A-AS1;POLR2J4;MAP3K4-AS1;LINC01852;TTC14-DT;ENTPD1-AS1;LINC00511;MIA2-AS1;SNHG9;LINC01814;SLC12A2-DT;ARHGAP11A-DT;LIPE-AS1;LINC02435;APTR;LACTB2-AS1;COPB2-DT;IDH1-AS1;INTS6-AS1;SETD4-AS1;DPP3-DT;TANK-AS1;ERCC6L2-AS1;CHASERR;RRAGC-DT;PSMA3-AS1;TPT1-AS1;ADD3-AS1;R3HDM2-DT;DEPDC1-AS1;PIK3CA-DT;LINC02166;CASC11;HOXA-AS2;SNHG21;MALINC1;SCAANT1;WDTC1-DT;LINC00229;CCNT2-AS1;CDC37L1-DT;ZNF25-DT;DNAH8-AS1;SMARCAD1-DT;EXTL3-AS1;SND1-DT;TIRAP-AS1;GTF2A1-AS1;CTNNA1-AS1;LINC01719;CD2BP2-DT;DENND5B-AS1;LINC01133;NUP93-DT;LINC01232;CDK13-DT;CD27-AS1;LINC02944;LINC01144;PCBP1-AS1;ABALON;RSPH1-DT;CHUK-DT;ARHGEF18-AS1;ZNF747-DT;MIRLET7IHG;STIM2-AS1;ASAH1-AS1;LRP4-AS1;SMIM2-AS1;LINC00938;ZNF213-AS1;SLCO5A1-AS1;TP53TG1;TMEM11-DT;LINC01560;NNT-AS1;ELF3-AS1;PANK2-AS1;ZMPSTE24-DT;PATL1-DT;WDR5-DT;FAM111A-DT;AP1AR-DT;LINC02985;LINC02026;LINC02926;UVRAG-DT;THBS3-AS1;SNHG17;ZNF426-DT;SPECC1-DT;MIR3677HG;METTL14-DT;CNPY2-AS1;C16orf95-DT;SNHG10;MORF4L2-AS1;ST7-OT4;THUMPD3-AS1;FALEC;RPL26L1-AS1;ITPR1-DT;ENO1-AS1;MAN1B1-DT;PVT1;SNRPA1-DT;PCNX4-DT;PIGO-AS1;MYL6B-AS1;LINC02924;GPRC5D-AS1;OXA1L-DT;MAN2A1-DT;GAS5;RAB30-DT;RNF139-DT;SNHG1;LAPTM4A-DT;ZFAS1;PRDM10-DT;ANKHD1-DT;SUGT1-DT;UNC5B-AS1;ZNF252P-AS1;SLC25A28-DT;RUSF1-DT;OTULIN-DT;TIMMDC1-DT;HNRNPD-DT
102	ZNF513_TARGET_GENES	0.249711	-0.414279	-1.43088	0.0169492	BAZ1A-AS1;GALNT7-DT;LINC01762;LINC00461;ATXN1-AS1;DACT3-AS1;HOXB-AS3;ITPRID2-DT;FGD5-AS1;LINC00987;PRDM16-DT;GNG12-AS1;MEF2C-AS1;MIR124-1HG;WDFY3-AS2;RBPMS-AS1;ZNF503-AS1;SLC12A2-DT;HOXB-AS1;ERICH6-AS1;SMG1-DT;CARMN;RABGAP1L-DT;PTENP1-AS;NEUROG2-AS1;C21orf62-AS1;FABP6-AS1;MALINC1;LINC01411;RFX3-DT;LINC01605;WDTC1-DT;LINC01596;IL10RB-DT;PTPRD-AS1;LINC02093;LINC01491;GRK3-AS1;PCDH10-DT;RNF217-AS1;PICART1;FEZF1-AS1;MEF2C-AS2;NKILA;EMX2OS;ARHGEF17-AS1;RC3H1-DT;SPRY4-AS1;KPNB1-DT;WAC-AS1;LINC00938;SLIT3-AS2;GATA6-AS1;TSC22D1-AS1;E2F5-DT;MIR9-1HG;TENM3-AS1;SATB2-AS1;HSD11B1-AS1;EFHD2-AS1;USP27X-DT;LINC01003;ILF3-DT;MAP2K5-DT;SLC12A5-AS1;IRF2-DT;WWTR1-AS1;LINC01918;JARID2-AS1;ITPR1-DT;LINC-PINT;ANKRD17-DT;LINC01089;RAB4A-AS1;LINC01138;SEC24B-AS1;C1orf21-DT;BRWD1-AS2;CAHM
103	HMG20B_TARGET_GENES	0.254336	-0.354828	-1.42754	0	LINC02428;ERICH2-DT;LINC01293;ERICD;ID2-AS1;CA3-AS1;LINC01767;UGDH-AS1;LINC01749;BZW1-AS1;WDR11-DT;WEE2-AS1;NECTIN3-AS1;LIMD1-AS1;RPH3AL-AS2;SCTR-AS1;COL18A1-AS2;PCAT14;UHRF1BP1L-DT;SOX2-OT;SSTR5-AS1;HERPUD2-AS1;ITFG2-AS1;TMEM14B-DT;INKA2-AS1;ZBED5-AS1;MIR17HG;MAGOH-DT;LINC01124;EPM2A-DT;NCK1-DT;FOXN3-AS1;STAG3L5P-PVRIG2P-PILRB;ZC3H12A-DT;LMCD1-AS1;ARRDC3-AS1;CBLL1-AS1;TP73-AS3;PDK4-AS1;USP12-DT;CHKA-DT;FRG1-DT;LNCRNA-IUR;ELDR;VLDLR-AS1;CARNMT1-AS1;JPX;LINC01820;POLR2J4;AJUBA-DT;CERNA3;LMNB1-DT;NORAD;LINC00957;RGMB-AS1;LINC01900;HDAC2-AS2;HCG15;AHI1-DT;LINC00485;LINC02324;TMEM202-AS1;CTXN2-AS1;EFCAB13-DT;RASAL2-AS1;RFPL1S;LINC01484;LINC02418;FBXO34-AS1;BTG2-DT;LINC02447;LINC02410;LINC01843;EOGT-DT;MSANTD2-AS1;CCDC18-AS1;LINC01588;SNAP25-AS1;PSMA3-AS1;R3HDM2-DT;LINC02960;LINC02166;P3H2-AS1;LRIG3-DT;YPEL3-DT;LINC03037;PLA2G4E-AS1;LINC02976;CD63-AS1;CACNG2-DT;VIRMA-DT;LINC02015;CDC37L1-DT;LINC01729;MTUS1-DT;LINC02919;HNF1A-AS1;CRIM1-DT;MIR22HG;SMC5-DT;OBSCN-AS1;TOMM20L-DT;DRAIC;LYPLAL1-DT;LINC02275;LINC01719;LINC01977;TMEM242-DT;PRKCA-AS1;LINC02983;RAD51-AS1;SERPINB9P1;DENND5B-AS1;SNHG6;MIR762HG;PELP1-DT;ZNF503-AS2;ARHGEF2-AS1;ZSCAN16-AS1;LINC01186;LINC02585;LINC02593;LINC01273;LINC02280;LINC00240;SCAMP1-AS1;LINC02980;CEACAM16-AS1;LINC02458;KPNB1-DT;CENPN-AS1;LINC01270;WAC-AS1;ZNF747-DT;RANBP3-DT;MIR9-3HG;STX18-AS1;PCAT6;ZNF337-AS1;OSMR-DT;SGMS1-AS1;ZNF213-AS1;ZNF30-AS1;ANKRD34C-AS1;LINC01560;FLVCR1-DT;EBLN3P;LINC01703;TBX2-AS1;E2F5-DT;TYMSOS;FBXO38-DT;MCM8-AS1;LINC01600;ODC1-DT;LNCATV;LINC01976;ARHGAP11B-DT;ZMIZ1-AS1;PGLS-DT;SH3TC2-DT;LINC00870;ZEB1-AS1;KCTD21-AS1;DCTN6-DT;SCAT1;UFL1-AS1;IRF2-DT;CTCF-DT;UICLM;DSP-AS1;TOB1-AS1;GLIS2-AS1;NEAT1;EVA1A-AS;POLG-DT;LINC01586;MHENCR;NUP107-DT;MIR7-3HG;LAPTM4A-DT;SNX30-DT;HISLA;LINC02352;IER3-AS1;SNHG11;HCG14;HCG27;MCPH1-DT;ZBED9-AS1;BRWD1-AS2;CAPN10-DT;CKAP2-DT;GOT1-DT;RUSF1-DT;OTULIN-DT;TDRKH-AS1;CAHM;HNRNPD-DT
104	BANP_TARGET_GENES	0.261847	-0.433219	-1.42305	0.0220264	SEPTIN7-DT;PCMTD1-DT;RNPC3-DT;CDC20-DT;SNHG16;THAP7-AS1;ICAM4-AS1;ZNF566-AS1;UBE2D3-AS1;MICOS10-DT;MIR3667HG;BAALC-AS1;TTC14-DT;SNHG9;SLC12A2-DT;HHLA3;BDNF-AS;TP53RK-DT;AKAP1-DT;SMG7-AS1;ERICH6-AS1;COPB2-DT;DMXL1-DT;CDH13-AS2;EDRF1-DT;ERCC6L2-AS1;STXBP5-AS1;C21orf62-AS1;UXT-AS1;PPP4R3B-DT;MAD2L1-DT;KIF18B-DT;TMEM44-AS1;SMARCAD1-DT;DDX19A-DT;PRPF19-DT;GTF2A1-AS1;DNAJC27-AS1;IFT74-AS1;SF1-DT;RBM26-AS1;TERC;CHUK-DT;ZNF337-AS1;LIM2-AS1;TMEM11-DT;TTC32-DT;FAM111A-DT;CCDC28A-AS1;ZFHX4-AS1;MORF4L2-AS1;MBTPS1-DT;NUDT19-DT;THUMPD3-AS1;THAP9-AS1;NUP133-DT;CD2AP-DT;RAB33B-AS1;TMCO1-AS1;SNHG3;SUGT1-DT;GAS6-AS1;HCG14;ZKSCAN2-DT
105	UBN1_TARGET_GENES	0.26273	-0.359325	-1.42134	0.00244499	LINC03033;WWP1-AS1;FHIP1A-DT;C1QTNF1-AS1;LINC00513;TNKS2-DT;LINC01010;MRPS35-DT;LINC02888;UGDH-AS1;SLC38A4-AS1;WEE2-AS1;LINC01910;RIPK2-DT;LINC01122;SUGT1P4-STRA6LP;FAM174A-DT;SNHG31;UHRF1BP1L-DT;LINC02331;UBR5-DT;DHRS4-AS1;USP3-AS1;PARD6G-AS1;PRECSIT;PRRT3-AS1;PSMD14-DT;LINC02274;VIM-AS1;DPH5-DT;SPAG5-AS1;STAG3L5P-PVRIG2P-PILRB;CASC2;CREB3L2-AS1;LINC01091;PDK4-AS1;RRS1-DT;PPP3CB-AS1;FRG1-DT;LINC02777;LNCRNA-IUR;UBE2D3-AS1;HCG20;OSGEPL1-AS1;ADM-DT;NFYC-AS1;BAALC-AS1;CT70;KLC2-AS2;LINC02958;HELLPAR;TRD-AS1;HCCS-DT;LINC00649;ZNF503-AS1;MIA2-AS1;DLGAP1-AS1;TAPT1-AS1;MIR99AHG;TP53RK-DT;MIR100HG;BBS7-DT;IDH1-AS1;BICD1-AS1;MFF-DT;PALLD-AS1;CALCRL-AS1;RBMS3-AS3;B4GAT1-DT;LINC00265;LINC02918;RABGAP1L-DT;SEPSECS-AS1;LINC00677;PIK3CA-DT;CASC11;MIR4458HG;RASSF1-AS1;SAP30-DT;LRIG3-DT;SCN1A-AS1;LINC01108;HCG25;CDC37L1-DT;RAET1E-AS1;LINC02098;LINC00881;LINC02226;NDFIP2-AS1;LINC02202;SLC38A2-AS1;GAS1RR;RDUR;MIR22HG;DENND6A-DT;LINC01828;LINC01358;SMC5-DT;AQP5-AS1;PRPF19-DT;SUGT1P4-STRA6LP-CCDC180;SND1-DT;DRAIC;CTNNA1-AS1;PNRC1-DT;CD2BP2-DT;DNAJC27-AS1;RAD51-AS1;PICART1;MIR762HG;LINC01623;RBM26-AS1;DLGAP1-AS2;FLNC-AS1;ZNF225-AS1;LINC01960;PDCD6-DT;KCNJ2-AS1;DLEU2;TSKU-AS1;PAX8-AS1;BASP1-AS1;ADAMTSL4-AS1;FIRRE;LINC02980;ABALON;CEACAM16-AS1;DLEU1;DNAJC3-DT;LINC02265;FOCAD-AS1;SMIM14-DT;MYH9-DT;GAR1-DT;SMIM2-AS1;CPEB2-DT;LINC00111;ZNF30-AS1;SLC16A1-AS1;LINC01560;PRR34-AS1;BSG-AS1;LINC01409;FBXO38-DT;LINC01714;LINC02615;NUP50-DT;SNHG12;AP1AR-DT;CT66;H2AZ1-DT;SLC25A5-AS1;YAE1-DT;LINC01686;CRTC3-AS1;SMC2-DT;UFL1-AS1;EPHA2-AS1;EMSY-DT;HOXC-AS3;ST7-OT4;LINC02223;FALEC;ITPR1-DT;MAN1B1-DT;SNRPA1-DT;ATP6V0D1-DT;MIR4500HG;TOB1-AS1;PCNX4-DT;LINC02912;LINC00882;POLG-DT;CSRP1-AS1;CEP72-DT;MIRLET7BHG;SCAT8;NUP107-DT;MAN2A1-DT;RAB30-DT;LAPTM4A-DT;ZFAS1;VPS13B-DT;SNHG25;CPB2-AS1;ISL1-DT;DUBR;IL6ST-DT;CYP51A1-AS1;MYLK-AS1;DPH6-DT;MIR181A2HG;ZNF252P-AS1;LINC02608;LINC01014
106	RP13-20L14.6-ASO_G0265458_AD_03-DEGs Up	0.262828	-0.405141	-1.45421	0	SRP14-DT;WEE2-AS1;PKD1L1-AS1;LINC01119;LINC02482;LINC01894;INKA2-AS1;ZBED5-AS1;LINC02984;PARD6G-AS1;BHLHE40-AS1;LINC00856;LINC00886;EMC1-AS1;LINC02561;LINC00839;PELATON;SP2-AS1;LINC02904;LLPH-DT;SNHG16;OTUD6B-AS1;FLRT2-AS1;HMGA2-AS1;LINC02987;ATP8B1-AS1;MANCR;ENTPD1-AS1;OSER1-DT;ZDHHC12-DT;KTN1-AS1;HHLA3;LINC01615;LINC01679;BDNF-AS;SYT9-AS1;CYYR1-AS1;TMCC1-DT;LINC01128;MCM3AP-AS1;PSG8-AS1;EDRF1-DT;ERCC6L2-AS1;PDCD6IP-DT;LRRC8C-DT;LINC00960;SP2-DT;LINC01291;GASK1B-AS1;LINC02609;LINC01204;PTPRD-AS1;LINC02802;NGF-AS1;ALOX12-AS1;LINC03011;PCDH10-DT;PICART1;LINC02762;LINC01629;ZNF225-AS1;ZNF433-AS1;TMEM30A-DT;FIRRE;EML2-AS1;LINC01270;LNCTAM34A;LINC00683;DIAPH2-AS1;SNHG15;MAFTRR;TYMSOS;LINC01600;SNHG12;SNHG20;LINC02985;ZMIZ1-AS1;SH3TC2-DT;RBM33-DT;MYOSLID;MIR3681HG;POU2F2-AS1;LNCOG;GPRC5D-AS1;SNHG8;SNHG26;FLG-AS1;RAB4A-AS1;OLMALINC;GAS5;LMF1-AS1;SNHG25;LINC01812;MYLK-AS1;UNC5B-AS1;MIR181A2HG;LASTR;CAPN10-DT;LINC01503
107	LINC00702-ASO_G0233117_02-DEGs Up	0.264613	-0.45385	-1.44187	0.0461165	HOXA11-AS;LINC03014;EXOSC10-AS1;LINC02482;ZNF22-AS1;INKA2-AS1;NCKAP5-AS2;LINC02904;NETO1-DT;USP46-DT;LINC02844;LINC00863;ZDHHC12-DT;HDAC2-AS2;LINC01615;LINC01679;MIR4458HG;BNC2-AS1;PTPRD-AS1;BMS1P4-AGAP5;LINC02872;LINC03011;SOCS2-AS1;LINC02043;LINC02762;KCNJ2-AS1;EML2-AS1;LINC01619;TP53TG1;TYMSOS;TNFRSF10A-DT;LINC02381;EPIST;YTHDF3-DT;LINC01003;MINCR;SNHG19;ZFAND2A-DT;LINC01970;LINC00222;TOB1-AS1;SBNO1-AS1;RAB4A-AS1;TOX-DT;HDAC4-AS1;UNC5B-AS1;SENCR
108	CATG00000020700.1-ASO_C0020984_09-DEGs Up	0.264636	-0.494493	-1.43611	0.0431655	GALNT7-DT;SLC12A9-AS1;CD109-AS1;HOTAIRM1;LINC02482;LUCAT1;DANCR;NETO1-DT;LINC02432;HLA-F-AS1;PRKAR2A-AS1;MANCR;DPP3-DT;UXT-AS1;ZNF295-AS1;LINC03011;LINC02043;MUC12-AS1;DGUOK-AS1;ZMIZ1-AS1;ATP2B1-AS1;ILF3-DT;MINCR;SNHG19;MACORIS;POU2F2-AS1;LINC01023;SNHG25;PIK3IP1-DT;LASTR;PRANCR
109	ZNF350_TARGET_GENES	0.270522	-0.377665	-1.40994	0.00505051	CD101-AS1;LINC02506;WEE2-AS1;ZFHX3-AS1;SIAH2-AS1;CSTF3-DT;SOX9-AS1;MAGOH-DT;HCP5;LINC02939;TTN-AS1;LINC01572;STAG3L5P-PVRIG2P-PILRB;SP2-AS1;RNFT1-DT;PDK4-AS1;OTUD6B-AS1;THAP7-AS1;HSPA2-AS1;LINC00662;LINC02073;LNCRNA-IUR;ZNF566-AS1;UBE2D3-AS1;XIST;LINC01569;LINC02356;LINC02987;ZNF114-AS1;JPX;PSMG3-AS1;CERNA3;TTC14-DT;ENTPD1-AS1;RRAGAP1-AS1;RGMB-AS1;PDXP-DT;SLC12A2-DT;ZFP28-DT;LIPE-AS1;LINC01275;ADPGK-AS1;LINC00173;LGR4-AS1;EWSAT1;DMXL1-DT;LINC01585;TAGAP-AS1;LINC01482;LINC02643;STXBP5-AS1;LINC02960;LINC02889;C21orf62-AS1;SUCLA2-AS1;SP2-DT;LINC01746;TRAF3IP2-AS1;LINC01596;HCG25;CCNT2-AS1;LINC02202;SOD1-DT;TMEM184C-DT;MIR22HG;NBR2;CTDSPL2-DT;SNAI3-AS1;TOMM20L-DT;RBMS3-AS1;PNRC1-DT;PSD2-AS1;TMEM242-DT;SF1-DT;COX10-DT;RBM15-AS1;LINC02562;LINC01232;TERC;LINC01968;ZNF433-AS1;TMEM30A-DT;LINC02593;FIRRE;LINC00240;SPRY4-AS1;LINC02598;DCXR-DT;FN1-DT;ZNF337-AS1;ZNF230-DT;LIM2-AS1;LINC00910;MATN1-AS1;LENG8-AS1;LINC00665;CBR3-AS1;SCOC-AS1;LINC02615;LINC01013;FAM111A-DT;LINC02985;LINC02926;LINC00545;ZNF8-DT;TMEM161B-DT;C16orf95-DT;ILF3-DT;ZNF232-AS1;SNHG10;SNHG19;ZNF436-AS1;MORF4L2-AS1;THUMPD3-AS1;EIF2AK3-DT;MAP3K9-DT;TARS1-DT;TBC1D22A-DT;TMCO1-AS1;LINC01089;SNHG3;LINC01535;OLMALINC;ANKHD1-DT;CAMTA1-DT;HCG14;COA6-AS1;TDRKH-AS1;HNRNPD-DT
110	SUMO1_TARGET_GENES	0.271877	-0.393793	-1.41204	0.0159453	LINC01775;PRKG1-AS1;NRIP3-DT;LINC00205;LINC01749;LINC00461;WDR11-DT;MIAT;LINC02453;RWDD3-DT;LIMD1-AS1;LINC01385;MSC-AS1;NECTIN1-DT;DYNC1LI2-DT;THBS4-AS1;ZRANB2-DT;ELDR;LINC01569;ELOVL2-AS1;POLR2J4;ATP8A1-DT;CERNA3;MANCR;NR2F1-AS1;KCNH1-IT1;HDAC2-AS2;LINC02324;KCNIP2-AS1;MIA2-AS1;LINC01829;COPS8-DT;FBXO34-AS1;LINC02332;LACTB2-AS1;LINC02574;TPBGL-AS1;RUVBL1-AS1;SNAP25-AS1;ADGRL1-AS1;PXN-AS1;LINC01140;DGAT2-DT;CDYL-AS1;DHX33-DT;SNHG29;PDE2A-AS1;ALOX12-AS1;MYL12-AS1;TOMM20L-DT;PTOV1-AS1;TMEM242-DT;BOLA3-DT;NAPA-AS1;LINC02762;LINC02980;IRF1-AS1;IPO9-AS1;ASAH1-AS1;STX18-AS1;LINC02340;ZNF213-AS1;TMPO-AS1;TBX2-AS1;LINC02768;LINC01600;OXR1-AS1;LINC02615;SNHG20;LINC01116;ZMIZ1-AS1;SNHG17;SPECC1-DT;C16orf95-DT;NHSL1-AS1;MINCR;PAXIP1-DT;THUMPD3-AS1;RPL26L1-AS1;DUT-AS1;MAPKAPK5-AS1;FOXCUT;SNHG7;H2AZ2-DT;STAG1-DT;POLG-DT;NUP107-DT;MIR7-3HG;EPB41L4A-AS1;PPM1L-DT;SNHG11;BRWD1-AS2;C1orf220;LINC01547;IBA57-DT
111	BOLA3-AS1-ASO_G0225439_06-DEGs Up	0.271938	-0.608418	-1.4568	0.0606742	NRAV;MBNL1-AS1;DANCR;JMJD1C-AS1;HLA-F-AS1;ZNF433-AS1;LINC01391;LNC-LBCS;SNHG7;SNHG8;GAS5;SNHG1;ZFAS1;PIK3IP1-DT
112	LHX3_01	0.27209	-0.836666	-1.41053	0.0879346	LINC00314;LINC00311;PRR34;PART1
113	AEBP2_TARGET_GENES	0.272781	-0.393181	-1.41566	0.0197531	CD101-AS1;LINC02313;PRR15-DT;KLF3-AS1;NR2F2-AS1;LINC00461;WEE2-AS1;LINC02733;NECTIN3-AS1;PCAT7;LINC02038;INKA2-AS1;PAXIP1-AS2;GRPEL2-AS1;DNAJB5-DT;DANCR;ARRDC3-AS1;RNFT1-DT;NRSN2-AS1;GNG12-AS1;LINC00963;ZNF691-DT;LINC01852;ATP8A1-DT;RGMB-AS1;HDAC2-AS2;LINC00649;KCNIP2-AS1;PDXP-DT;TMEM202-AS1;MIA2-AS1;LIPE-AS1;PCGF3-AS1;TANK-AS1;ERCC6L2-AS1;LINC02918;CBR4-DT;PSMA3-AS1;STXBP5-AS1;ADGRL1-AS1;LINC02960;CASC11;DHCR24-DT;SP2-DT;PXN-AS1;MALINC1;DGAT2-DT;LINC00881;SNHG29;LINC02651;MIR22HG;ALOX12-AS1;MYL12-AS1;SNAI3-AS1;HEXA-AS1;DNAJC27-AS1;PRKCE-AS1;RBM15-AS1;LINC02320;ZFAND3-DT;PCBP1-AS1;GARS1-DT;FAM169A-AS1;KPNB1-DT;ASAH1-AS1;LINC01342;LRP4-AS1;LNCTAM34A;TNRC6B-DT;SMARCAL1-AS1;TYMSOS;MALAT1;TENM3-AS1;OXR1-AS1;SAP30L-AS1;LINC02026;LINC02926;UVRAG-DT;ZNF687-AS1;SNHG10;ZNF436-AS1;STX5-DT;RAB11B-AS1;TRIM7-AS2;DUT-AS1;H2AZ2-DT;LINC-PINT;POLG-DT;LINC02924;EIF2AK3-DT;PTPN23-DT;GSK3B-DT;LAPTM4A-DT;COQ7-DT;ANKHD1-DT;EPB41L4A-AS1;CAMTA1-DT;PPM1L-DT;SLC25A28-DT;TDRKH-AS1;NFE2L1-DT
114	CIITA_TARGET_GENES	0.272809	-0.392607	-1.41291	0.01373	IQCH-AS1;MED28-DT;PKN2-AS1;BAZ1A-AS1;GASAL1;SEPTIN7-DT;MRPS35-DT;MKLN1-AS;LINC02453;UHRF1BP1L-DT;ZBED5-AS1;HCP5;NCK1-DT;DYNC1LI2-DT;LINC02139;IDH3B-DT;NRSN2-AS1;LINC01094;LNCRNA-IUR;UBE2D3-AS1;MIR3667HG;LINC01993;PRMT5-DT;SDCBP2-AS1;ATP8B1-AS1;ENTPD1-AS1;PDXP-DT;BDNF-AS;LINC02614;BRPF3-AS1;APTR;HAUS5-DT;GUSBP11;MSANTD2-AS1;ENTPD3-AS1;CCDC90B-AS1;EPC1-AS1;MFF-DT;KDM4A-AS1;TANK-AS1;LINC00265;CHASERR;ADGRL1-AS1;LINC02960;DIRC3;HEXIM2-AS1;TRAF3IP2-AS1;NUBPL-DT;LINC01596;PRKCZ-DT;ZNF295-AS1;MIR22HG;LINC00877;GTF2A1-AS1;PNRC1-DT;NAPA-AS1;EIF2B5-DT;COX10-DT;RBM15-AS1;TMX4-AS1;SNRPF-DT;KCNQ1OT1;TMEM30A-DT;ADAMTSL4-AS1;PCBP1-AS1;GARS1-DT;RSPH1-DT;ZNF747-DT;MIRLET7IHG;TMEM11-DT;LINC01560;FLVCR1-DT;ZFX-AS1;LINC00665;DMTF1-AS1;FBXO38-DT;PRMT5-AS1;FAM193B-DT;FAM111A-DT;ODC1-DT;SLC2A1-DT;HIPK1-AS1;GIHCG;ZNF793-AS1;SUV39H2-DT;RBM33-DT;KCTD21-AS1;ILF3-DT;MAP2K5-DT;STAG2-AS1;PPP1R21-DT;OXA1L-DT;SBNO1-AS1;LINC01089;DDX39B-AS1;GSK3B-DT;PRDM10-DT;DIAPH1-AS1;HDAC4-AS1;MRPS30-DT;HCG14;MYLK-AS1;CKAP2-DT;GOT1-DT;PRANCR
115	ZNF785_TARGET_GENES	0.274721	-0.739536	-1.41341	0.0952381	SMG7-AS1;LINC02716;CEROX1;LINC01664;THAP9-AS1;BRWD1-AS2
116	RP11-553K8.5-ASO_G0261573_AD_04-DEGs Up	0.277909	-0.37316	-1.44208	0.00255754	PURPL;HOXA11-AS;LINC00189;LINC00472;BAZ1A-AS1;CFAP418-AS1;PAQR5-DT;LINC03014;EXOSC10-AS1;PLS3-AS1;WEE2-AS1;LINC00707;CHROMR;APCDD1L-DT;RWDD3-DT;CSTF3-DT;HOTAIR;HERPUD2-AS1;LINC02482;ZNF22-AS1;LUCAT1;COSMOC;INKA2-AS1;ZBED5-AS1;DNAJC9-AS1;NCKAP5-AS2;EPM2A-DT;CDC20-DT;FOXN3-AS1;LINC02561;LINC00839;LINC01376;PELATON;GCAWKR;LINC02904;GAS6-DT;PPP3CB-AS1;LINC02432;FRMD6-AS2;TAF1A-AS1;LINC00243;ZNF236-DT;TRAM2-AS1;MAP3K4-AS1;PSMG3-AS1;SDCBP2-AS1;SNHG28;MANCR;OSER1-DT;LINC00863;LINC02535;ZDHHC12-DT;RBPMS-AS1;MRNIP-DT;TMEM202-AS1;PPP1CB-DT;HHLA3;LINC01679;BDNF-AS;WASL-DT;ERICH6-AS1;INTS6-AS1;TMCC1-DT;MSANTD2-AS1;LINC01128;DPP3-DT;LINC00278;FOSL2-AS1;NEXN-AS1;PSG8-AS1;EDRF1-DT;ERCC6L2-AS1;PPP1R26-AS1;STXBP5-AS1;MRPL20-AS1;LINC00857;SNHG21;LINC01291;SEC61G-DT;LINC02609;VIRMA-DT;STAT4-AS1;ZNF582-DT;LINC02202;LINC00847;MYL12-AS1;LINC03011;NDUFV2-AS1;LAMTOR5-AS1;NIFK-AS1;MOCS2-DT;UBAC2-AS1;ZNF561-AS1;LINC02762;MIR762HG;RBM26-AS1;CDK13-DT;CATIP-AS1;ZNF225-AS1;ZNF433-AS1;TMEM30A-DT;ZNF528-AS1;SCAMP1-AS1;EML2-AS1;EIF3J-DT;TWF2-DT;DNAJC3-DT;MUC12-AS1;ZNF747-DT;RANBP3-DT;RRN3P2;LINC00452;PCAT6;TSBP1-AS1;MIR378D2HG;TMEM72-AS1;NUP50-DT;LINC02985;ATP6AP1-DT;ZMIZ1-AS1;TNFRSF10A-DT;LINC02381;LINC01271;RBM33-DT;ZEB1-AS1;BSN-DT;SMC2-DT;LINC02104;LINC01003;TNS2-AS1;MINCR;ZNF436-AS1;LINC02175;NUP153-AS1;PAXIP1-DT;THUMPD3-AS1;LINC01970;PSMB8-AS1;TRIM7-AS2;CTCF-DT;MAPKAPK5-AS1;LNCOG;FBN1-DT;LINC01023;DDX59-AS1;DPY19L3-DT;CHD1-DT;SBNO1-AS1;LINC01089;SNHG26;MHENCR;LINC01535;RNF139-DT;ST7-AS1;PIK3IP1-DT;HDAC4-AS1;ASH1L-AS1;IL6ST-DT;HCG27;NUDT16-DT;ARRDC1-AS1;UNC5B-AS1;TOLLIP-DT;CAPN10-DT;COA6-AS1;PRANCR
117	NF1_Q6	0.288698	-0.728735	-1.4008	0.102845	CCDC140;LINC00474;MIR22HG;ZNF436-AS1;RUSC1-AS1;LINC01931
118	NFXL1_TARGET_GENES	0.2915	-0.4398	-1.39699	0.0431818	LINC00544;ATXN1-AS1;PROSER2-AS1;RIPK2-DT;SPACA6-AS1;SUCLG2-DT;MEG3;LINC02363;CASC2;TMEM132D-AS1;NRSN2-AS1;MAILR;MEF2C-AS1;LINC02356;LINC02773;LINC02953;ERICH6-AS1;SCMH1-DT;RFX3-DT;PISRT1;CDYL-AS1;SRRM2-AS1;LINC00877;RB1-DT;ZFAND3-DT;CDK13-DT;FBXL19-AS1;FOXP4-AS1;PCBP1-AS1;CEACAM16-AS1;DOCK7-DT;LINC01270;SPINT1-AS1;MAGEA8-AS1;LINC02771;SLC2A1-DT;H2AZ1-DT;SLC12A5-AS1;IRF2-DT;LINC00623;RDH10-AS1;LINC01089;HDAC11-AS1;EOLA2-DT;LINC01138;ZSCAN5A-AS1;VWA8-AS1;CAHM;ERBIN-DT
119	ZNF560_TARGET_GENES	0.292669	-0.885094	-1.39283	0.0528541	CACNG2-DT;SNHG30;LINC-PINT
120	PPAR_DR1_Q2	0.293089	-0.873306	-1.39388	0.0926316	MIR22HG;NPSR1-AS1;ARRDC1-AS1
121	MSX2_TARGET_GENES	0.293412	-0.803033	-1.39744	0.0804124	PPP2CA-DT;ZNF426-DT;SH3PXD2A-AS1;SUGT1-DT
122	EGFR_TARGET_GENES	0.29602	-0.787605	-1.3939	0.102564	LINC02709;TM4SF1-AS1;MALAT1;ZFAS1;DUSP5-DT
123	ERVK3-1-ASO_G0142396_AD_01-DEGs Up	0.299529	-0.731991	-1.40709	0.105376	STAG3L5P-PVRIG2P-PILRB;MALAT1;ZMIZ1-AS1;TNS2-AS1;MIR31HG;LINC-PINT
124	RP11-398K22.12-ASO_G0229852_03-DEGs Down	0.30838	-0.708403	-1.40853	0.107692	LOXL1-AS1;SPRY4-AS1;MIR4435-2HG;NUP153-AS1;THAP9-AS1;CYTOR;OLMALINC
125	ZNF830_TARGET_GENES	0.308892	-0.517689	-1.37726	0.0857788	LINC03021;GLCCI1-DT;PSMD14-DT;GAPDH-DT;EIF5-DT;CERNA3;C21orf62-AS1;MILIP;MVP-DT;STUB1-DT;MIR378D2HG;ZNF197-AS1;PAPLN-AS1;SNHG17;THOC1-DT;FAM83C-AS1;LINC01023;SNHG25;NDUFB2-AS1;CKAP2-DT
126	HDAC8_TARGET_GENES	0.310759	-0.484916	-1.37874	0.0762125	LINC03016;IGFL2-AS1;ADGRB3-DT;LINC00824;BANCR;LINC01635;EPM2A-DT;LINC00029;SLC20A1-DT;LINC01056;VSIG10L-AS1;LINC01732;LINC02983;UBE2E3-DT;SMIM15-AS1;PCBP1-AS1;ITFG1-AS1;SNHG20;LINC02985;HLCS-AS1;RBM33-DT;GPR176-DT;RAB4A-AS1;MIR7-3HG;DPH6-DT;BRWD1-AS2;LINC01547;IBA57-DT
127	DR1_Q3	0.311265	-0.825485	-1.37505	0.0940171	MIR22HG;ZNF516-DT;NPSR1-AS1;ARRDC1-AS1
128	IRX2_TARGET_GENES	0.311285	-0.50789	-1.37244	0.0774487	CSTF3-DT;GRHL3-AS1;FAM222A-AS1;ADPGK-AS1;MRPL20-AS1;SNHG21;CTDSPL2-DT;SMC5-DT;LINC01065;LINC02983;ZNF652-AS1;COX10-DT;TRIM52-AS1;CIRBP-AS1;MALAT1;ZMIZ1-AS1;EMSY-DT;PCNX4-DT;NEAT1;ZFAS1;MYLK-AS1
129	DICER1_TARGET_GENES	0.311679	-0.642305	-1.37355	0.116803	RNF216P1;ITFG2-AS1;SP2-DT;KLHL7-DT;LINC01719;SYNGAP1-AS1;POLG-DT;HCG14;TFIP11-DT
130	CIC_TARGET_GENES	0.311685	-0.412691	-1.3773	0.0457831	LINC02068;MED28-DT;SRP14-DT;RIPK2-DT;CSTF3-DT;LINC02901;ITFG2-AS1;LINC01635;WDR5B-DT;GAPDH-DT;PDK4-AS1;STK4-DT;OSGEPL1-AS1;PRKAR2A-AS1;CERNA3;ENTPD1-AS1;LINC02499;MPP7-DT;ANXA2R-OT1;TTC28-AS1;CARD8-AS1;LINC02889;HOXA-AS2;GABPB1-AS1;CYB561D2;GHET1;SLC38A2-AS1;CTDSPL2-DT;TMEM242-DT;MZF1-AS1;LINC02320;PHLDA1-AS1;PCBP1-AS1;SCAMP1-AS1;GARS1-DT;RANBP3-DT;GOLPH3-DT;GTF3C2-AS2;TAX1BP1-AS1;TTC32-DT;PAPOLA-DT;BMPR1B-DT;MALAT1;PRMT5-AS1;LINC02026;TMEM161B-DT;LIX1L-AS1;NEAT1;POLG-DT;ZNF460-AS1;LINC01089;LINC01730;LAPTM4A-DT;COQ7-DT;ANKHD1-DT;SUGT1-DT;SLC30A6-DT;COA6-AS1;POU2F1-DT
131	ZFP36L1_TARGET_GENES	0.312436	-0.566996	-1.37924	0.0730088	LINC01556;LINC02453;LIMD1-AS1;PRMT5-DT;B4GAT1-DT;LINC01623;LINC00240;LINC02739;AGBL5-AS1;TRIM7-AS2;POLG-DT;LINC01962;SUGT1-DT;HCG14
132	COUP_DR1_Q6	0.314695	-0.815186	-1.37955	0.10124	KIRREL3-AS3;NPSR1-AS1;ZNF436-AS1;ARRDC1-AS1
133	ZNF146_TARGET_GENES	0.314753	-0.386746	-1.38206	0.0195599	LINC01068;PRR15-DT;WDR11-DT;RNF213-AS1;ITGB1-DT;WEE2-AS1;ARMCX5-GPRASP2;ABCA9-AS1;LINC02613;TMEM167B-DT;SUCLG2-DT;ITFG2-AS1;LINC02341;TTN-AS1;LINC00868;LMX1B-DT;GALNT16-AS1;UBE2D3-AS1;LINC01587;XIST;JPX;ZNF236-DT;AJUBA-DT;FAM167A-AS1;CERNA3;ENTPD1-AS1;RPL37A-DT;LINC02953;LINC02050;LINC02332;SMG7-AS1;LINC02436;MFF-DT;LINC01981;LINC01804;CALCRL-AS1;SNAP25-AS1;LINC02960;C21orf62-AS1;HSDL2-AS1;GABPB1-AS1;HEXIM2-AS1;LINC01411;LINC02345;LINC00396;LINC01201;LINC01596;LINC00917;LINC01349;BMS1P4-AGAP5;PPP1R9A-AS1;LINC01719;TMEM242-DT;HEXA-AS1;DNAJC27-AS1;DCUN1D2-AS;ZNF561-AS1;FEZF1-AS1;LINC01691;LINC02890;LINC02909;ZNF529-AS1;KPNB1-DT;RANBP3-DT;TUSC8;STX18-AS1;PCAT6;OSMR-DT;PLCB2-AS1;SPINT1-AS1;AGK-DT;ZMPSTE24-DT;ATP2C2-AS1;SNHG17;RBM33-DT;MUC20-OT1;LINC02104;HSD17B1-AS1;PROX1-AS1;TMEM147-AS1;LINC01933;LINC01886;THRB-IT1;MAPKAPK5-AS1;FAM83C-AS1;NEAT1;DPY19L3-DT;TMCO1-AS1;EOLA1-DT;MIR7-3HG;STK32A-AS1;CPB2-AS1;EPB41L4A-AS1;SNHG11;BRWD1-AS2;VWA8-AS1;LINC01547
134	NCOA4_TARGET_GENES	0.31519	-0.391211	-1.38064	0.0204082	TDH-AS1;ID2-AS1;TNKS2-DT;ARHGAP44-AS1;DISC1FP1;NDUFA6-DT;TMEM167B-DT;TNFRSF14-AS1;ATP13A3-DT;LINC01135;NINJ2-AS1;LINC02851;LLPH-DT;CBLL1-AS1;SLC6A1-AS1;CHKA-DT;LINC01126;HSPA2-AS1;LINC02290;LNCRNA-IUR;HEATR5A-DT;STK4-DT;LINC00963;LINC01298;MIR130AHG;LINC01799;RTCA-AS1;CERNA3;ZDHHC12-DT;SERTAD3-AS1;MIA2-AS1;FAM13B-AS1;DPP3-DT;PPM1F-AS1;CHASERR;RRAGC-DT;SLC20A1-DT;PSMA3-AS1;ADGRL1-AS1;LINC01264;C21orf62-AS1;PXN-AS1;SCN1A-AS1;HEXIM2-AS1;LINC02202;CYLD-AS1;DNAH8-AS1;SRRM2-AS1;TMEM184C-DT;MIR22HG;TSPAN14-AS1;SMC5-DT;TSPOAP1-AS1;GTF2A1-AS1;LINC01387;LINC01719;HEXA-AS1;SF1-DT;GSEC;DLGAP1-AS2;CDK13-DT;CACNA1C-AS1;DYNLL2-DT;PCBP1-AS1;TM4SF19-AS1;LINC01703;MADD-AS1;BSG-AS1;SLC2A1-DT;LINC02659;SNHG17;H2AZ1-DT;METTL14-DT;NOP14-AS1;DCTN6-DT;THAP9-AS1;SNHG7;SNRPA1-DT;ATP6V0D1-DT;LINC01431;RAPGEF4-AS1;NEAT1;PIGO-AS1;MYL6B-AS1;MIF4GD-DT;LINC01089;MHENCR;TTC23L-AS1;SNHG1;LINC01004;VPS13B-DT;H1-10-AS1;SNHG25;HDAC4-AS1
135	MXD1_TARGET_GENES	0.320447	-0.405165	-1.36718	0.0358744	LINC02068;HOXA-AS3;MMADHC-DT;SRP14-DT;EPCAM-DT;WEE2-AS1;TPM1-AS;ZBED3-AS1;NARF-AS2;LINC02363;LINC02474;IDH3B-DT;BAZ2B-AS1;ZRANB2-DT;LINC01058;LINC00963;TRAM2-AS1;WDFY3-AS2;LINC01806;RPL37A-DT;MIA2-AS1;HILPDA-AS1;FAM13B-AS1;PDK1-AS1;PNISR-AS1;FAM151B-DT;CHASERR;PSMA3-AS1;LINC02889;GABPB1-AS1;MIR181A1HG;MAD2L1-DT;GHET1;ZNF25-DT;MTUS1-DT;TIRAP-AS1;NIFK-AS1;MOCS2-DT;LINC01623;BTG3-AS1;STIM2-AS1;LNCTAM34A;LINC00938;GTF3C2-AS2;MALAT1;PPP1R15B-AS1;PITX1-AS1;MAST4-AS1;RBM33-DT;SMC2-DT;SH3PXD2A-AS1;AGBL5-AS1;PCNX4-DT;NEAT1;SNHG8;SBNO1-AS1;MAN2A1-DT;GAS5;LINC01730;SNHG1;KMT2E-AS1;ZFAS1;SNHG25;ZSCAN5A-AS1;MRPS30-DT;SNHG4;TIMMDC1-DT
136	RP11-660L16.2-ASO_G0254682_06-DEGs Down	0.321689	-0.889217	-1.40881	0.0583501	LINC00106;SNHG32;HNRNPD-DT
137	PGM3_TARGET_GENES	0.326556	-0.527905	-1.36339	0.115044	ZNF451-AS1;POLR2J4;PSMG3-AS1;CERNA3;APTR;LINC01238;PXN-AS1;FMNL1-DT;CDK13-DT;KPNB1-DT;AGK-DT;BCDIN3D-AS1;SAP30L-AS1;ZNF687-AS1;MIR3677HG;MAN1B1-DT;TOB1-AS1;APPBP2-DT
138	LMX1B_TARGET_GENES	0.327188	-0.859401	-1.36188	0.0841889	MALAT1;GPRC5D-AS1;MIR7-3HG
139	FOXO4_TARGET_GENES	0.330053	-0.431385	-1.35945	0.0609756	HOXA11-AS;WEE2-AS1;ZFHX3-AS1;TPM1-AS;LINC02331;ZBED5-AS1;HSPA5-DT;EPM2A-DT;THAP7-AS1;TMC3-AS1;PSMD7-DT;PRMT5-DT;AJUBA-DT;ERICH6-AS1;HOXA10-AS;CBR4-DT;PPP4R3B-DT;SNHG21;GABPB1-AS1;CYB561D2;LINC01392;CCDC144NL-AS1;CTDSPL2-DT;C2orf49-DT;CD27-AS1;MIRLET7IHG;SNHG15;MCPH1-AS1;LINC02026;TNFRSF10A-DT;SNHG17;THAP9-AS1;MIR200CHG;SLC28A2-AS1;NEAT1;TARS1-DT;LINC01954;MIR194-2HG;RAB30-DT;SNHG1;ZSCAN5A-AS1;UNC5B-AS1
140	DNMT3A_TARGET_GENES	0.331225	-0.385574	-1.3566	0.0331633	IQCH-AS1;MIOS-DT;LINC00513;GASAL1;CFAP418-AS1;PEF1-AS1;WARS2-AS1;KANSL1-AS1;LINC00707;LINC01556;LINC02453;LURAP1L-AS1;LIMD1-AS1;LINC02532;UBR5-DT;DYNC1LI2-DT;ILRUN-AS1;CTDP1-DT;TMC3-AS1;ATP8A1-DT;PRMT5-DT;TMEM202-AS1;MIA2-AS1;BDNF-AS;MIR99AHG;LINC02410;POT1-AS1;CCDC18-AS1;NEXN-AS1;B4GAT1-DT;LINC02918;LINC02118;R3HDM2-DT;FANK1-AS1;C21orf62-AS1;LINC02408;LINC00706;LINC02564;DGAT2-DT;TLE1-DT;SRRM2-AS1;GRK3-AS1;ALOX12-AS1;MYL12-AS1;LINC03011;LINC01719;NAPA-AS1;LINC01623;GNB1-DT;LINC02890;GARS1-DT;CENPN-AS1;ASAH1-AS1;LINC02340;LINC01619;MALAT1;LINC01600;PRMT5-AS1;OXR1-AS1;MCPH1-AS1;GIHCG;YAE1-DT;LINC02739;PAXIP1-DT;CD200R1L-AS1;THUMPD3-AS1;JARID2-AS1;AGBL5-AS1;TRIM7-AS2;MAPKAPK5-AS1;TOB1-AS1;POLG-DT;ASB16-AS1;LINC01962;ZNF628-DT;EOLA2-DT;COQ7-DT;EPB41L4A-AS1;PPM1L-DT;HCG14;GOSR2-DT;SCAT2;IBA57-DT
141	ZNF589_TARGET_GENES	0.331386	-0.387052	-1.35775	0.0242131	LINC02928;SNHG5;CSTF3-DT;LINC00958;ADGRB3-DT;LINC01257;LINC02613;BANCR;LUCAT1;COSMOC;CADM3-AS1;LINC02863;LINC01215;SP2-AS1;MIR223HG;SRD5A3-AS1;FRG1-DT;LINC02777;MEF2C-AS1;ZNF341-AS1;MIR130AHG;MSRB3-AS1;LINC00887;VOPP1-DT;LINC01275;CARD8-AS1;TPBGL-AS1;EPC1-AS1;UBE2E2-DT;RABGAP1L-DT;SNAP25-AS1;PSMA3-AS1;SCUBE1-AS1;LINC02252;LINC02178;SAP30-DT;LINC02842;LINC03023;LINC00607;LINC02093;LINC02695;LINC02772;RDUR;ZEB2-AS1;LINC01732;LINC01358;LINC01629;KDM7A-DT;UBE2E3-DT;GNB1-DT;HS1BP3-IT1;TMEM139-AS1;PCBP1-AS1;BTG3-AS1;DDX3ILA1;IRF1-AS1;KPNB1-DT;LINC01287;STX18-AS1;FAM83A-AS2;TMEM11-DT;MATN1-AS1;AGK-DT;LINC02985;LNCATV;TNFRSF10A-DT;SH3TC2-DT;LINC01686;MUC20-OT1;ALKBH3-AS1;ST7-OT4;MIR3681HG;MYL6B-AS1;SNHG32;LINC02683;MIR7-3HG;RUNDC3A-AS1;RAB30-DT;GSK3B-DT;CAMTA1-DT;IKBKB-DT;MRPS30-DT;BRWD1-AS2;TOLLIP-DT;SLC9A3-AS1
142	CASP8AP2_TARGET_GENES	0.337473	-0.482584	-1.35279	0.0749465	SEPTIN7-DT;WEE2-AS1;PANTR1;RNFT1-DT;GALNT16-AS1;OSGEPL1-AS1;JPX;FAM230G;ATP8A1-DT;NORAD;CASC11;CYB561D2;BMS1P4-AGAP5;KLHL7-DT;LINC01719;TMEM242-DT;HEXA-AS1;AFF4-DT;LINC02739;AGBL5-AS1;MIR142HG;POLG-DT;SNHG3;ZFAS1;COA6-AS1;POU2F1-DT
143	HMGB2_TARGET_GENES	0.345378	-0.393247	-1.34691	0.0607477	PRICKLE2-AS3;EPCAM-DT;SLC38A4-AS1;TPM1-AS;LINC02742;GAS5-AS1;MBNL1-AS1;ETV7-AS1;THBS1-IT1;DYNC1LI2-DT;CYP1B1-AS1;LINC01132;CAVIN2-AS1;ZRANB2-DT;LINC00426;COMETT;MANCR;LINC02324;ARHGAP11A-DT;LINC02577;MIR99AHG;LINC02332;MIR100HG;LINC02427;LETR1;LINC00652;NAV2-IT1;ST7-AS2;LINC02918;PRKAR2B-AS1;LINC02366;MIR181A1HG;IGF2BP2-AS1;LINC02098;LINC02530;LINC01358;TM4SF1-AS1;LINC02524;DLGAP1-AS2;ZNF225-AS1;GNA14-AS1;PCBP1-AS1;LINC02458;SLC7A11-AS1;LINC02340;LINC02547;LINC00964;LINC01013;ARHGAP11B-DT;HRG-AS1;MUC20-OT1;MINCR;MIR3681HG;AGBL5-AS1;LINC02029;MAPKAPK5-AS1;GORAB-AS1;NEAT1;LINC-PINT;DDX39B-AS1;DIAPH1-AS1;IER3-AS1;LCDR;GOSR2-DT;STAM-DT
144	WRNIP1_TARGET_GENES	0.346581	-0.367433	-1.34757	0.0298507	LINC01694;IQCH-AS1;MMADHC-DT;ATXN7L3-AS1;UBE2H-DT;NDUFV1-DT;PIK3R5-DT;LINC00461;WEE2-AS1;RNPC3-DT;ELOA-AS1;MIAT;SNHG5;LINC00635;RIPK2-DT;MIDEAS-AS1;SOX2-OT;LINC00663;LINC02901;TMEM14B-DT;ZBED5-AS1;MIR17HG;LINC01135;ZC3H12A-DT;GALNT16-AS1;AFTPH-DT;ZRANB2-DT;LINC01058;OSGEPL1-AS1;JPX;KLC2-AS2;ZDHHC12-DT;HDAC2-AS2;KCNIP2-AS1;NALT1;LIPE-AS1;LINC01275;SMG7-AS1;EOGT-DT;CCDC18-AS1;RUVBL1-AS1;RUNX3-AS1;LINC00265;LINC02918;CBR4-DT;SNAP25-AS1;C21orf62-AS1;MIR181A1HG;IL10RB-DT;CDK6-AS1;LINC02687;ZNF25-DT;BMS1P4-AGAP5;DHX33-DT;GAS1RR;ECE1-AS1;ARF4-AS1;LINC01719;TMEM242-DT;RBM26-AS1;PELP1-DT;TRMT61A-DT;PDCD6-DT;HIF1A-AS3;CENPN-AS1;SAMD12-AS1;ZNF747-DT;FOCAD-AS1;STIM2-AS1;STX18-AS1;LRP4-AS1;GTF3C2-AS2;ZNF888-AS1;ZNF594-DT;MALAT1;FBXO38-DT;BTG1-DT;GIHCG;SNHG17;H2AZ1-DT;SUV39H2-DT;PPM1B-DT;YTHDF3-DT;SNHG10;ZNF778-DT;MINCR;LIX1L-AS1;THUMPD3-AS1;PPP1R21-DT;SNHG7;PCNX4-DT;NEAT1;POLG-DT;NUP107-DT;JTB-DT;GAS5;ZFAS1;VPS13B-DT;IL6ST-DT;HCG27;SLC30A6-DT;LINC01547;ARHGEF2-AS2;STAM-DT;COA6-AS1;TIMMDC1-DT;MIR3142HG
145	ZNF16_TARGET_GENES	0.347645	-0.736479	-1.3449	0.143763	KANSL1-AS1;CYP4F26P;KCNJ2-AS1;C1orf21-DT;DUSP5-DT
146	SIGMAR1_TARGET_GENES	0.350926	-0.853642	-1.34115	0.0941423	SNAP25-AS1;MIR3677HG;MIR7-3HG
147	HOXA7_TARGET_GENES	0.351639	-0.662082	-1.34194	0.156701	KCNIP2-AS1;BISPR;GABPB1-AS1;MIRLET7IHG;TMEM123-DT;ZMPSTE24-DT;SLC28A2-AS1;SBNO1-AS1
148	RYBP_TARGET_GENES	0.353337	-0.335826	-1.33098	0.0180412	HAR1B;HOXA-AS3;IRS4-AS1;BAZ1A-AS1;LINC01775;EP300-AS1;SFTA3;NR2F2-AS1;WDR11-DT;WEE2-AS1;LBX1-AS1;SNHG5;PANTR1;LINC01556;LINC02453;LIMD1-AS1;FGF13-AS1;LINC00663;CZIB-DT;MSC-AS1;COSMOC;DNAJC9-AS1;BHLHE40-AS1;ALDH1A2-AS1;LINC02361;IER5L-AS1;PRDM16-DT;LINC01135;PRKAG2-AS1;SP2-AS1;ZC3H12A-DT;FGF12-AS2;KIF26A-DT;GAS6-DT;SNHG18;OTUD6B-AS1;RRS1-DT;LMX1B-DT;CASC15;LINC01475;RASGRF2-AS1;GALNT16-AS1;ICAM4-AS1;HAR1A;LINC00471;DNM1P35;LINC01149;ZNF516-AS1;LINC00963;WAKMAR2;LINC01780;JPX;AJUBA-DT;NQO2-AS1;SPATA41;ENTPD1-AS1;NR2F1-AS1;ECI2-DT;RGMB-AS1;LINC01210;ZNF503-AS1;SERTAD3-AS1;TMEM202-AS1;HHLA3;RASAL2-AS1;LINC01415;HOXB-AS1;KLF2-DT;BHLHE22-AS1;BTG2-DT;RASSF8-AS1;LINC02136;PPM1J-DT;HAUS5-DT;SMG7-AS1;LINC00620;VSTM2B-DT;RASSF10-DT;PBX3-DT;CCND2-AS1;B4GAT1-DT;EDRF1-DT;LINC00265;ERCC6L2-AS1;PPM1F-AS1;TMEM105;REL-DT;NEUROG2-AS1;LINC02960;PRNT;PPP4R3B-DT;PXN-AS1;HOXC-AS1;CYB561D2;LINC02698;DGAT2-DT;GHET1;VIRMA-DT;SNTG2-AS1;PRKCZ-DT;ZNF295-AS1;DLX2-DT;DHX33-DT;ZEB2-AS1;TIRAP-AS1;SPAG16-DT;GTF2A1-AS1;TMEM242-DT;SOCS2-AS1;ZNF561-AS1;CISTR;PICART1;SUNO1;LINC01623;MEF2C-AS2;ZFAND3-DT;PHLDA1-AS1;ATP2A1-AS1;LINC00923;EMX2OS;LINC01770;FOXP4-AS1;PCBP1-AS1;LINC00240;GARS1-DT;LINC01117;AATBC;SPRY4-AS1;RPP38-DT;CHUK-DT;WAC-AS1;STX18-AS1;ZNF337-AS1;ZNF30-AS1;GATA6-AS1;GRAMD1A-AS1;RNF157-AS1;SNHG15;EBLN3P;SMARCAL1-AS1;PRR34-AS1;IGF2-AS;CBR3-AS1;TMEM72-AS1;FBXO38-DT;NUP50-DT;SATB2-AS1;CNIH3-AS2;DGUOK-AS1;LINC01116;ZNF793-AS1;THBS3-AS1;SNHG17;ZNF8-DT;FIGNL2-DT;LINC01686;EPIST;LINC02739;FAM242C;TMSB15B-AS1;LINC01918;PROX1-AS1;LNC-LBCS;THAP9-AS1;MIR200CHG;AGBL5-AS1;TRIM7-AS2;OBI1-AS1;SNHG7;NUP133-DT;MIR4500HG;LINC02913;POLG-DT;LINC01023;EDIL3-DT;MIRLET7BHG;GATA3-AS1;SNHG32;LINC01586;MIF4GD-DT;ANK3-DT;DDX39B-AS1;EOLA1-DT;KMT2E-AS1;JARID2-DT;VPS13B-DT;HCG14;CYP51A1-AS1;NEBL-AS1;DOCK9-DT;BRWD1-AS2;GOSR2-DT;LINC01547
149	HDGF_TARGET_GENES	0.353395	-0.396176	-1.33885	0.0545906	FTX;MKLN1-AS;DACT3-AS1;MAP3K14-AS1;CFLAR-AS1;RNF216P1;ICMT-DT;LINC02977;GPR84-AS1;LINC01237;ILRUN-AS1;MYRF-AS1;OTUD6B-AS1;NRSN2-AS1;SRD5A3-AS1;LINC01671;STK4-DT;MIR3667HG;LINC00963;WAKMAR2;WDFY3-AS2;LINC00957;HEXD-IT1;PPM1J-DT;LINC01128;FAM138E;PPM1F-AS1;LINC02918;FABP6-AS1;MYCBP2-AS1;KIF18B-DT;LINC01605;PDLIM7-AS1;LINC00877;TSPOAP1-AS1;PNRC1-DT;GSEC;LINC01002;SNED1-AS1;HS1BP3-IT1;TMEM30A-DT;MVP-DT;AATBC;MIRLET7IHG;STIM2-AS1;CIRBP-AS1;MIR497HG;NNT-AS1;CBR3-AS1;ITGB2-AS1;LINC00964;LINC00115;STX5-DT;RAB11B-AS1;RPL26L1-AS1;TOB1-AS1;NEAT1;LINC02912;LINC01023;EOLA1-DT;GAS5;LAPTM4A-DT;ZFAS1;ASH1L-AS1;LINC01353;ARHGEF2-AS2;PRKAR1B-AS1
150	E2F5_TARGET_GENES	0.354078	-0.368764	-1.33294	0.0344828	LINC02068;LINC01929;LINC02610;LINC02928;SNHG5;CSTF3-DT;MACC1-DT;ADGRB3-DT;MYO3B-AS1;WWC2-AS1;LINC00663;CFLAR-AS1;BANCR;CADM3-AS1;ZNF84-DT;NRSN2-AS1;SRD5A3-AS1;LINC02777;WT1-AS;LINC00996;XIST;HCG20;ARHGAP5-AS1;MEF2C-AS1;ZNF341-AS1;MIR130AHG;CERNA3;LMNB1-DT;CTBP1-DT;LINC01521;VOPP1-DT;CARD8-AS1;LINC02268;CHFR-DT;TPBGL-AS1;NUCB1-AS1;LINC00029;EPC1-AS1;UBE2E2-DT;LINC02918;RABGAP1L-DT;SNAP25-AS1;PSMA3-AS1;STXBP5-AS1;LINC02252;SAP30-DT;CFAP95-DT;CYB561D2;KIF18B-DT;LINC01056;XKR4-AS1;LINC02543;LINC01898;LINC03023;AFDN-DT;LINC01732;GRK3-AS1;NDUFV2-AS1;LINC02983;RAD51-AS1;KDM7A-DT;UBE2E3-DT;ZNF225-AS1;GNB1-DT;LGALSL-DT;PCBP1-AS1;GP6-AS1;LINC02696;MINDY2-DT;LINC01287;LRP4-AS1;IRAIN;ANKRD34C-AS1;TMEM11-DT;TNRC6B-DT;TMPO-AS1;LINC01560;PCED1B-AS1;ZFX-AS1;LIFR-AS1;MALAT1;FBXO38-DT;LINC00964;SNHG20;SGO1-AS1;LNCATV;ARHGAP11B-DT;MADCAM1-AS1;CRTC3-AS1;C10orf95-AS1;BSN-DT;ZNF436-AS1;RCCD1-AS1;LINC01433;DUT-AS1;CTCF-DT;RDH10-AS1;PCSK6-AS1;SNHG32;MIF4GD-DT;MIR7-3HG;RAB30-DT;DIAPH1-AS1;IKBKB-DT;LINC01424;NSMCE1-DT;CSGALNACT2-DT;HNRNPD-DT
151	ZNF175_TARGET_GENES	0.354401	-0.376485	-1.33395	0.0425532	LINC00668;LINC02288;LINC02928;VPS33B-DT;SNHG5;CRPPA-AS1;CSTF3-DT;LINC00958;ADGRB3-DT;MYO3B-AS1;BANCR;LINC01258;OIP5-AS1;CADM3-AS1;LINC02863;LINC01397;MIR223HG;SRD5A3-AS1;LINC02777;LINC00426;XIST;MEF2C-AS1;ZNF341-AS1;MIR202HG;MIR130AHG;LINC01521;CARD8-AS1;LINC00620;EPC1-AS1;UBE2E2-DT;RABGAP1L-DT;LINC01756;SNAP25-AS1;PSMA3-AS1;STXBP5-AS1;LINC02252;SAP30-DT;LINC02345;LINC02543;LINC01898;LINC02842;LINC03023;LINC00607;SMARCAD1-DT;LINC02695;LINC01732;MYL12-AS1;LINC01719;LINC01629;KDM7A-DT;UBE2E3-DT;ZNF225-AS1;HS1BP3-IT1;TCL6;PCBP1-AS1;KPNB1-DT;FAM170B-AS1;LINC01287;FAM83A-AS2;CPEB2-DT;TMEM11-DT;MATN1-AS1;MIR4733HG;FBXO38-DT;SNHG20;VPS13C-DT;LINC02985;LNCATV;TH2LCRR;NAV2-AS6;FAM131B-AS2;C10orf95-AS1;MUC20-OT1;GNA15-DT;THRB-AS1;MAPKAPK5-AS1;PVT1;PCSK6-AS1;LINC00235;SNHG32;LINC02122;RAB4A-AS1;MIR7-3HG;RAB30-DT;SNHG1;CAMTA1-DT;IKBKB-DT;LINC01353;BRWD1-AS2;TDRKH-AS1
152	ZBTB44_TARGET_GENES	0.354699	-0.382797	-1.33152	0.0287081	PRICKLE2-AS3;LINC01775;LINC01750;LINC02288;ZBED3-AS1;HOTAIRM1;LRP8-DT;LINC02028;LINC00886;PRSS23-AS1;IER5L-AS1;PRRT3-AS1;LINC00330;TP73-AS3;LINC02198;VLDLR-AS1;CEBPA-DT;JPX;LMNB1-DT;LINC01965;HTT-AS;LINC01275;MIR99AHG;LINC02136;LGR4-AS1;LINC02810;DCAF8-DT;ATXN2-AS;BCAR3-AS1;RBMS3-AS3;LINC02643;ADD3-AS1;LINC02960;C21orf62-AS1;HOXA-AS2;LRIG3-DT;YPEL3-DT;HEXIM2-AS1;LINC02609;DLX2-DT;HEXA-AS1;LINC02470;KDM2B-DT;LINC02846;EMX2OS;MVP-DT;BASP1-AS1;DLGAP4-AS1;LINC02980;AATBC;LINC02598;IRAIN;AFF4-DT;ZFX-AS1;LINC01033;MALAT1;LINC01976;CCNO-DT;ZMIZ1-AS1;TRIM8-DT;LINC02739;TNS2-AS1;ALKBH3-AS1;LNC-LBCS;ATP6V0D1-DT;PCSK6-AS1;CDH3-AS1;RAPGEF4-AS1;LINC01089;EOLA1-DT;RAB30-DT;LGALS8-AS1;PIK3IP1-DT;SUGT1-DT;HNRNPD-DT;ERBIN-DT
153	ZNF250_TARGET_GENES	0.35526	-0.41787	-1.33468	0.0349345	ID2-AS1;WARS2-AS1;VPS33B-DT;WDR11-DT;WEE2-AS1;ITFG2-AS1;MIR17HG;VPS39-DT;LINC01132;DARS1-AS1;MICOS10-DT;JPX;AJUBA-DT;ENTPD1-AS1;NR2F1-AS1;RGMB-AS1;DNMBP-AS1;SMG7-AS1;DMXL1-DT;TANK-AS1;CBR4-DT;PSMA3-AS1;C21orf62-AS1;HOXA-AS2;SP2-DT;PXN-AS1;BMS1P4-AGAP5;LINC03011;SND1-DT;DRAIC;TMEM242-DT;NAPA-AS1;ZNF561-AS1;C2orf49-DT;CKMT2-AS1;STX18-AS1;ZMPSTE24-DT;HOXC-AS2;CNPY2-AS1;EMSY-DT;ST7-OT4;H2AZ2-DT;POLG-DT;RNF139-DT;ZFAS1;ST7-AS1;DIAPH1-AS1;VPS13B-DT;ANKHD1-DT;EPB41L4A-AS1;COA6-AS1
154	KLF7_TARGET_GENES	0.355848	-0.3794	-1.33669	0.0462287	LINC01775;GASAL1;UBE2H-DT;PEF1-AS1;WDR11-DT;RNF213-AS1;WEE2-AS1;MAP3K14-AS1;LINC02361;LINC01237;IER5L-AS1;VIM-AS1;RNF32-DT;PPP3CB-AS1;GALNT16-AS1;GNG12-AS1;LINC00662;PINX1-DT;HEATR5A-DT;LINC02987;JPX;AJUBA-DT;CERNA3;LMNB1-DT;OSER1-DT;RPL37A-DT;CASC9;SERTAD3-AS1;ZFP28-DT;LINC01275;SMG7-AS1;CHFR-DT;PBX3-DT;PCGF3-AS1;RRAGC-DT;TPT1-AS1;LINC02960;C21orf62-AS1;HEXIM2-AS1;TNK2-AS1;CCNT2-AS1;BMS1P4-AGAP5;DST-AS1;NDUFV2-AS1;LAMTOR5-AS1;CTNNA1-AS1;PSD2-AS1;TMEM242-DT;ZNF561-AS1;RAD51-AS1;ZNF503-AS2;SNHG22;PDCD6-DT;LINC01144;DLEU1;RBAKDN;SPRY4-AS1;KPNB1-DT;PPP2CA-DT;CEROX1;SMIM14-DT;STX18-AS1;AFF4-DT;ZNF213-AS1;GATA6-AS1;LOH12CR2;DENND3-AS1;LINC01409;CBR3-AS1;MALAT1;LINC02768;ZMPSTE24-DT;SNHG12;LINC02026;ZNF793-AS1;ZMIZ1-AS1;SNHG17;DCTN6-DT;THUMPD3-AS1;AGBL5-AS1;SNHG7;TOB1-AS1;MYL6B-AS1;CD2AP-DT;GAS5;MIR4453HG;LINC02352;SNHG11;BRWD1-AS2;LINC01547;HNRNPD-DT;NFE2L1-DT
155	CREB3_TARGET_GENES	0.356873	-0.416021	-1.33513	0.07277	EGOT;LINC03016;RNF213-AS1;LINC01257;LINC00824;BANCR;MAGOH-DT;MBNL1-AS1;CTDP1-DT;LINC01215;BAZ2B-AS1;XIST;MEF2C-AS1;CERNA3;ENTPD1-AS1;HOXB-AS1;CARD8-AS1;LINC02934;CHFR-DT;CALCRL-AS1;SNAP25-AS1;PSMA3-AS1;STXBP5-AS1;LINC02252;RFX3-DT;DNAJA2-DT;LINC01732;ZNF561-AS1;C2orf49-DT;LINC00885;PCBP1-AS1;ZNF747-DT;TMEM11-DT;EBLN3P;NFIA-AS1;SNHG20;LINC02985;LNCATV;MUC20-OT1;KCTD21-AS1;STX5-DT;LINC00235;SNHG32;MIR7-3HG;DIAPH1-AS1;IKBKB-DT;NSMCE1-DT;MYLK-AS1;BRWD1-AS2;LINC02608
156	LINC00339-ASO_G0218510_AD_03-DEGs Up	0.357984	-0.457519	-1.38261	0.0733945	FTX;NR2F2-AS1;SUGT1P4-STRA6LP;MEG3;LINC01572;LINC01410;MEF2C-AS1;C1RL-AS1;MANCR;MIR34AHG;GUSBP11;PCGF3-AS1;MIR137HG;SUGT1P4-STRA6LP-CCDC180;COX10-DT;SNHG22;LINC00106;DLEU2;SPRY4-AS1;SLC16A1-AS1;LENG8-AS1;LINC02615;SNHG12;SNHG20;TMEM147-AS1;PRDX6-AS1;PVT1;LINC-PINT;ASB16-AS1;SNHG26;EOLA2-DT;HCG27;NUDT16-DT
157	ARP1_01	0.366798	-0.778537	-1.32446	0.147903	MIR22HG;ZNF516-DT;MIR9-1HG;LINC01138
158	CEBP_Q2	0.377477	-0.829473	-1.31876	0.144628	MIR137HG;MIR22HG;CYTOR
159	OVOL3_TARGET_GENES	0.385802	-0.411673	-1.31407	0.0715789	HOXA-AS3;LINC01775;PEF1-AS1;HOXB-AS3;UBR5-DT;ITFG2-AS1;CREB3L2-AS1;LINC01091;LINC01132;BUD13-DT;GALNT16-AS1;GNG12-AS1;VLDLR-AS1;JPX;NR2F1-AS1;LINC01275;POT1-AS1;LINC02960;C21orf62-AS1;MFSD4B-DT;HEATR3-AS1;SRRM2-AS1;SNHG30;RDUR;KLRK1-AS1;ZEB2-AS1;NAPA-AS1;ZSCAN16-AS1;BASP1-AS1;KDSR-DT;TTC32-DT;NFIA-AS1;PRDM6-AS1;ZMPSTE24-DT;GIHCG;NAV2-AS6;H2AZ1-DT;RBM33-DT;ZEB1-AS1;LINC01003;EMSY-DT;ATP6V0D1-DT;TMEM263-DT;MIR7-3HG;VPS13B-DT;HCG27;ZKSCAN2-DT;BRWD1-AS2
160	WTTGKCTG_UNKNOWN	0.392612	-0.729185	-1.31009	0.17364	ZNF516-DT;DLEU2;DLEU1;LINC01567;LINC02875
161	SKIL_TARGET_GENES	0.395703	-0.329142	-1.30407	0.00852273	PURPL;LINC00973;MAPK6-DT;ATXN7L3-AS1;GASAL1;LINC01624;ID2-AS1;LINC00544;WARS2-AS1;ACOXL-AS1;NRAV;PCAT7;RIPK2-DT;LIMD1-AS1;LINC02642;LNCOC1;SPOPL-DT;WWC2-AS1;CXXC4-AS1;FGD5-AS1;CFLAR-AS1;HERPUD2-AS1;LINC02901;ICMT-DT;GRHL3-AS1;LINC02984;NECTIN1-DT;BHLHE40-AS1;LINC02363;LINC02028;SLCO4A1-AS2;TTN-AS1;TWSG1-DT;LINC01348;ZC3H12A-DT;ZNF84-DT;NINJ2-AS1;DANCR;ARRDC3-AS1;RNFT1-DT;BUD13-DT;PDK4-AS1;FRG1-DT;ERVK13-1;LNCRNA-IUR;MICOS10-DT;VLDLR-AS1;CEBPA-DT;LINC00963;JPX;POLR2J4;TRAM2-AS1;GPAT4-AS1;ATP8A1-DT;PRMT5-DT;AJUBA-DT;XPC-AS1;LINC02773;GMDS-DT;KCNH1-IT1;LINC02404;HDAC2-AS2;LINC02051;MRNIP-DT;LINC00511;TRG-AS1;KTN1-AS1;MIA2-AS1;NALT1;LINC01521;ITGA9-AS1;NEMP2-DT;COPS8-DT;FBXO34-AS1;DLGAP1-AS1;BTG2-DT;SYT9-AS1;WASL-DT;LINC00620;UST-AS2;TMCC1-DT;CPNE2-DT;ALG9-IT1;B4GAT1-DT;LINC02918;CHASERR;LINC00609;RRAGC-DT;TPT1-AS1;C21orf62-AS1;SP2-DT;DYRK3-AS1;EPS15-AS1;LINC02174;TRAF3IP2-AS1;DGAT2-DT;PLCL2-AS1;WDTC1-DT;LINC02168;CACNA1C-IT1;LINC00881;VSIG10L-AS1;SMARCAD1-DT;SNHG29;SLC38A2-AS1;LINC01920;PDE2A-AS1;LINC01358;PCOLCE-AS1;ALOX12-AS1;MYL12-AS1;OBSCN-AS1;NDUFV2-AS1;GTF2A1-AS1;LYPLAL1-DT;NAPA-AS1;LINC01623;MLF1-DT;LINC01629;ZFAND3-DT;KDM7A-DT;GNB1-DT;NKILA;TSKU-AS1;LINC02593;LINC00240;AATBC;CENPN-AS1;IPO9-AS1;MNX1-AS1;LINC02086;STIM2-AS1;ASAH1-AS1;PCAT6;LINC02340;MIR378D2HG;SGMS1-AS1;ITFG1-AS1;LINC00938;MAP7-AS1;TMPO-AS1;IL6R-AS1;ZFX-AS1;ATF6-DT;LINC00910;LINC01409;ZMPSTE24-DT;OXR1-AS1;CLASP1-AS1;TH2LCRR;ARHGAP11B-DT;SNHG17;H2AZ1-DT;ZNF687-AS1;MIR4435-2HG;MIR3677HG;MUC20-OT1;LINC01003;ILF3-DT;LPGAT1-AS1;DCTN6-DT;SCAT1;NUP153-AS1;ST7-OT4;PAXIP1-DT;THUMPD3-AS1;LNC-LBCS;THAP9-AS1;MACORIS;LINC01480;ZFP3-DT;TRIM7-AS2;DUT-AS1;CTCF-DT;MAPKAPK5-AS1;SNHG7;H2AZ2-DT;NEAT1;GDNF-AS1;EIF2AK3-DT;SNHG32;LINC01962;MAN2A1-DT;MIR7-3HG;MIR4453HG;MIR29B2CHG;H3-3A-DT;PRDM10-DT;VPS13B-DT;SEC24B-AS1;SNHG25;EPB41L4A-AS1;PPM1L-DT;INSIG1-DT;CYP51A1-AS1;BRWD1-AS2;IBA57-DT
162	NKX2_3_TARGET_GENES	0.396186	-0.431286	-1.3075	0.0835214	MRPS35-DT;BZW1-AS1;LRIG2-DT;TPM1-AS;ITPRID2-DT;DHRS4-AS1;LINC02901;GAPDH-DT;EIF5-DT;SPATA41;HILPDA-AS1;LINC02441;SMG7-AS1;LINC02427;HOXA10-AS;KDM4A-AS1;CASC11;LINC02345;LINC02369;RORA-AS1;SNHG29;IFT74-AS1;DM1-AS;TAX1BP1-AS1;LINC01011;SNHG17;LINC-ROR;THUMPD3-AS1;SH3PXD2A-AS1;THAP9-AS1;RPL26L1-AS1;APPBP2-DT;OXA1L-DT;GAS5;INO80D-AS2;SNHG1;LINC01004
163	HNF3_Q6	0.396764	-0.839392	-1.30257	0.148148	LINC00314;LINC00474;PRR34
164	IRX3_TARGET_GENES	0.397374	-0.765305	-1.30463	0.173719	LINC02960;LINC00992;CTDSPL2-DT;NEAT1
165	HOXA10_TARGET_GENES	0.398629	-0.460632	-1.30534	0.0988506	MED28-DT;LINC00513;WEE2-AS1;SLC12A9-AS1;PRMT5-DT;ENTPD1-AS1;ZDHHC12-DT;MRNIP-DT;BDNF-AS;PBX3-DT;AGAP2-AS1;PPP4R3B-DT;MALINC1;ALOX12-AS1;RAD51-AS1;LINC02320;CD27-AS1;SMIM15-AS1;PPP2CA-DT;LOH12CR2;CNPY2-AS1;ILF3-DT;RPL26L1-AS1;LINC01023;OXA1L-DT;SNHG1;EPB41L4A-AS1;CYP51A1-AS1;GOSR2-DT
166	AREB6_04	0.404299	-0.765086	-1.29848	0.168443	COLCA1;LINC02687;LINC00905;LINC01138
167	NPAT_TARGET_GENES	0.40576	-0.499756	-1.29671	0.127193	LINC03014;RNF213-AS1;LIPT2-AS1;LINC03015;LINC02482;ITFG2-AS1;THAP7-AS1;MRNIP-DT;TTC28-AS1;SEC61G-DT;NUP93-DT;FUT8-AS1;RPP38-DT;RANBP3-DT;MAN1B1-DT;GPRC5D-AS1;CHD1-DT;ARRDC1-AS1;TOLLIP-DT;ATP6V0E2-AS1;POU2F1-DT
168	ERVK3-1-ASO_G0142396_AD_07-DEGs Up	0.414605	-0.374862	-1.34944	0.0353982	FSIP2-AS2;LINC00472;ADAMTS9-AS2;WARS2-AS1;FTX;NR2F2-AS1;PLS3-AS1;CDKN2B-AS1;MIAT;RIPK2-DT;CSTF3-DT;SUGT1P4-STRA6LP;HOTAIR;MIR924HG;MEG3;HCP5;LINC01237;LINC01572;STAG3L5P-PVRIG2P-PILRB;GAS6-DT;LINC00578;GNAS-AS1;LINC01776;MEF2C-AS1;FRMD6-AS2;C1RL-AS1;ANXA2R-AS1;SDCBP2-AS1;GMDS-DT;LINC02535;PDXP-DT;TAPT1-AS1;MIR99AHG;LINC00174;PCGF3-AS1;NEXN-AS1;LINC01278;TAGAP-AS1;ADGRL1-AS1;RFX3-DT;VIRMA-DT;TTTY14;ALOX12-AS1;SUGT1P4-STRA6LP-CCDC180;CCDC183-AS1;COX10-DT;SNHG22;LINC00106;DLEU2;DANT2;ADAMTSL4-AS1;FIRRE;ZNF529-AS1;SPRY4-AS1;CKMT2-AS1;STX18-AS1;ZNF337-AS1;ACTN1-DT;SLC16A1-AS1;ZNF594-DT;LENG8-AS1;MALAT1;PITX1-AS1;LINC02615;SNHG12;SNHG20;SAP30L-AS1;PGLS-DT;RUSC1-AS1;THUMPD3-AS1;TMEM147-AS1;PRDX6-AS1;PVT1;NEAT1;LINC-PINT;ASB16-AS1;RAB33B-AS1;ANKRD42-DT;SNHG26;EOLA1-DT;OLMALINC;RNF139-DT;SNHG1;EOLA2-DT;DICER1-AS1;LINC01812;ASH1L-AS1;HCG27;NUDT16-DT;MIR181A2HG;CAPN10-DT
169	ALKBH3_TARGET_GENES	0.415337	-0.441349	-1.29162	0.12743	PRKG1-AS1;WDR11-DT;WEE2-AS1;LRIG2-DT;LINC01515;SP2-AS1;RAP2C-AS1;GALNT16-AS1;JPX;NQO2-AS1;TTC14-DT;SMG7-AS1;INTS6-AS1;FAM151B-DT;LINC02877;CCNT2-AS1;BMS1P4-AGAP5;DHX33-DT;TMEM242-DT;ZNF561-AS1;SNHG6;ZBTB11-AS1;PDCD6-DT;STX18-AS1;ZNF213-AS1;AGK-DT;ZMPSTE24-DT;SNHG1;VPS13B-DT;GOSR2-DT;VWA8-AS1;LINC01547;COA6-AS1
170	RP11-220I1.1-ASO_G0233137_02-DEGs Down	0.417743	-0.848798	-1.3531	0.119919	TBX2-AS1;MIR31HG;LINC01089
171	INSM2_TARGET_GENES	0.418737	-0.355089	-1.28898	0.0502513	CT62;PRICKLE2-AS3;MIOS-DT;LINC01775;LINC01778;LINC01010;WDR11-DT;LBX1-AS1;LINC01556;LURAP1L-AS1;HOXB-AS3;TMEM167B-DT;ITFG2-AS1;ZNF470-DT;ICMT-DT;LINC02831;LINC01635;LINC00886;FOXN3-AS1;CREB3L2-AS1;LINC01132;VLDLR-AS1;JPX;STAU2-AS1;XPC-AS1;LINC02709;LMNB1-DT;NR2F1-AS1;LINC00957;AHI1-DT;LINC00649;LINC01275;SMG7-AS1;DCAF8-DT;LACTB2-AS1;GUSBP11;LINC02172;CCDC18-AS1;B4GAT1-DT;R3HDM2-DT;SCUBE1-AS1;LINC02960;FANK1-AS1;HOXA-AS2;LINC01411;LINC02609;NUBPL-DT;LINC02093;RDUR;MYL12-AS1;DRAIC;LINC01592;MIR3659HG;GTF2A1-AS1;HEXA-AS1;KDM7A-DT;ZNF433-AS1;TSKU-AS1;BASP1-AS1;LINC02599;GARS1-DT;DLEU1;DOCK7-DT;KPNB1-DT;CEROX1;STX18-AS1;SMIM2-AS1;TM4SF19-AS1;CPEB2-DT;LINC00938;ZNF213-AS1;ZNF790-AS1;ZFX-AS1;MALAT1;LINC01664;ZMPSTE24-DT;NAV2-AS6;THBS3-AS1;SNHG17;LINC01003;ALKBH3-AS1;ILF3-DT;HOXC-AS3;LNC-LBCS;RAB11B-AS1;NEAT1;MYL6B-AS1;APPBP2-DT;SNHG3;LGALS8-AS1;EPB41L4A-AS1;SNHG11;HCG27;UNC5B-AS1;BRWD1-AS2;SNX10-AS1;SCAT2;LINC01547;OTULIN-DT;ZNF674-AS1
172	ILK_TARGET_GENES	0.425053	-0.66936	-1.28538	0.191898	CARD8-AS1;LINC02252;LINC02842;LINC01732;LINC01719;SNHG20;IKBKB-DT
173	AP4_Q6_01	0.425122	-0.818373	-1.27103	0.173196	NEXN-AS1;MIR22HG;LINC01089
174	CATTGTYY_SOX9_B1	0.425398	-0.708791	-1.28409	0.192698	KCNQ1DN;FBXL19-AS1;IGF2-AS;ZNF436-AS1;LINC02875
175	GLI3_TARGET_GENES	0.426035	-0.372162	-1.27659	0.0740741	ALDH1A3-AS1;GAU1;SRP14-DT;SEPTIN7-DT;CTTN-DT;KANSL1-AS1;MKLN1-AS;LINC00339;ITGB1-DT;ITPRID2-DT;TIPARP-AS1;LINC02038;MAP3K14-AS1;TMEM14B-DT;LINC01635;PAXIP1-AS2;RNF32-DT;SNHG16;CERNA3;ENTPD1-AS1;NR2F1-AS1;MRNIP-DT;SMG1-DT;CCDC18-AS1;ERCC6L2-AS1;GLYCTK-AS1;R3HDM2-DT;LINC02960;SUCLA2-AS1;DHCR24-DT;SP2-DT;TMEM51-AS1;NUBPL-DT;MFSD4B-DT;SMARCAD1-DT;SNHG29;TAF12-DT;LINC01719;TMEM242-DT;SLC9A3R1-AS1;NAPA-AS1;DENND5B-AS1;LINC01465;PCBP1-AS1;ABALON;R3HDML-AS1;MINDY2-DT;STIM2-AS1;AFF4-DT;TMEM123-DT;SPINT1-AS1;HDHD5-AS1;MCM8-AS1;PANK2-AS1;SGO1-AS1;CSE1L-DT;MADCAM1-AS1;TRIM8-DT;RBM33-DT;TMEM161B-DT;TNS2-AS1;THRB-AS1;PCNX4-DT;LINC01023;TARS1-DT;LINC01089;GAS5;GSK3B-DT;VPS13B-DT;EPB41L4A-AS1;LINC02541;SLC9A3-AS1;CKAP2-DT;TIMMDC1-DT;POU2F1-DT
176	EMX1_TARGET_GENES	0.426118	-0.566733	-1.28028	0.156522	TTN-AS1;ATP8A1-DT;CHASERR;PRPF19-DT;DRAIC;LAMTOR5-AS1;LINC02057;FBXO38-DT;MAST4-AS1;LINC01214;POLG-DT
177	OCT1_06	0.426345	-0.71537	-1.27772	0.194882	KCNQ1DN;LINC01164;TENM3-AS1;PART1;RUSC1-AS1
178	MCM3_TARGET_GENES	0.426448	-0.557862	-1.27165	0.162896	ZBED5-AS1;NRSN2-AS1;CHFR-DT;FGF10-AS1;ZNF747-DT;DIO3OS;LINC01560;FBXO38-DT;ZNF649-AS1;EPIST;MYLK-AS1
179	MFI2-AS1-ASO_G0228109_07-DEGs Up	0.427708	-0.746982	-1.33683	0.146497	LINC02535;DIAPH2-AS1;RBM33-DT;RAB11B-AS1;LASTR
180	AP1FJ_Q2	0.427909	-0.803218	-1.28194	0.205394	ZNF516-DT;TENM3-AS1;CYTOR
181	MEF2D_TARGET_GENES	0.42825	-0.387527	-1.28057	0.0715935	LINC03016;DACT3-AS1;LINC00635;MYO3B-AS1;LINC01257;CFLAR-AS1;ATP13A3-DT;CCR5AS;ZBED5-AS1;LINC01135;LINC01215;LINC01132;NRSN2-AS1;LNCRNA-IUR;HEATR5A-DT;VLDLR-AS1;ZNF503-AS1;LNX1-AS2;ZBTB44-DT;CARD8-AS1;SUGCT-AS1;PSMA3-AS1;LRRC8C-DT;STXBP5-AS1;LINC02252;C21orf62-AS1;SP2-DT;GABPB1-AS1;LINC02015;LINC03023;BMS1P4-AGAP5;LINC01732;LINC01719;HEXA-AS1;LINC02517;PCBP1-AS1;DDX3ILA1;LINC02696;MIRLET7IHG;LINC01287;LINC01798;MADD-AS1;SNHG20;LINC02985;MAST4-AS1;THBS3-AS1;SH3TC2-DT;ARHGAP26-IT1;PARM1-AS1;KCTD21-AS1;ILF3-DT;LINC01970;PVT1;MIR7-3HG;IKBKB-DT;MYLK-AS1;BRWD1-AS2;LINC02608;COA6-AS1
182	AFP1_Q6	0.428622	-0.700495	-1.27798	0.207819	LINC00173;KIRREL3-AS3;MIR9-1HG;TENM3-AS1;PART1
183	SP1_Q6	0.428875	-0.733384	-1.27179	0.227083	TAPT1-AS1;MIR22HG;FBXL19-AS1;ARRDC1-AS1
184	ZIM3_TARGET_GENES	0.429757	-0.342118	-1.27265	0.0430622	CNTFR-AS1;ERVE-1;MKNK1-AS1;LINC01603;LIMS1-AS1;LINC01206;ACOXL-AS1;SLC38A4-AS1;WEE2-AS1;RNPC3-DT;MIR217HG;ARMCX5-GPRASP2;GAPLINC;DAP-DT;LINC02100;SOX9-AS1;LINC01485;ILRUN-AS1;LINC01572;SMARCA5-AS1;CYP1B1-AS1;SIPA1L1-AS1;SYNE1-AS1;ZNF584-DT;ZNRF3-AS1;LINC02073;LINC01114;DNM1P35;LINC03000;JPX;FAM230G;DSG1-AS1;LINC00887;LINC01548;KIAA2012-AS1;LINC00649;LINC01581;TMEM202-AS1;PPM1K-DT;LIPE-AS1;LINC01364;ADPGK-AS1;MAMDC2-AS1;LINC02268;UST-AS2;LINCMD1;LINC02526;TANK-AS1;MAGI2-AS3;LINC00596;LINC00242;LINC01345;SP2-DT;LINC02583;LINC01944;DNM3OS;TRAF3IP2-AS1;NAV2-AS3;WDTC1-DT;ZNF25-DT;TLE1-DT;CCDC144NL-AS1;LINC02540;LINC02779;LINC02740;LINC00928;LINC01182;TMEM242-DT;HEXA-AS1;EFCAB6-DT;DLGAP1-AS2;PHLDA1-AS1;ZNF454-DT;PHKA2-AS1;PAX8-AS1;LINC02448;TCL6;GARS1-DT;SPART-AS1;CKMT2-AS1;LEF1-AS1;ZNF337-AS1;GAR1-DT;LINC02340;TEX41;LINC01619;ZNF197-AS1;HLA-DQB1-AS1;EBLN3P;LINC01033;LINC00910;LINC02768;ASIC4-AS1;CCDC28A-AS1;UBE2E1-AS1;HCG21;LNCATV;TH2LCRR;LRRK2-DT;LINC00449;SH3TC2-DT;KCTD21-AS1;ZNF232-AS1;FAM83A-AS1;THRB-AS1;EMSY-DT;MBTPS1-DT;THUMPD3-AS1;RAPGEF4-AS1;LINC-PINT;MAP3K9-DT;CEP72-DT;GAS5;SNHG25;LINC02873;PIK3IP1-DT;ST3GAL1-DT;NUDT16-DT;LINC02541;VWA8-AS1;DUSP5-DT
185	RP11-139H15.1-ASO_G0225973_AD_01-DEGs Up	0.430719	-0.464836	-1.35432	0.0580357	APCDD1L-DT;HERPUD2-AS1;LRP8-DT;LINC00886;THAP7-AS1;LINC01776;ANXA2R-AS1;MANCR;LINC02535;LINC00517;WASL-DT;NEXN-AS1;STXBP5-AS1;SEC61G-DT;LINC00840;TWF2-DT;SPEN-AS1;TMPO-AS1;FGF14-AS2;SCOC-AS1;URB1-AS1;LINC02104;MYOSLID;FBN1-DT;SNHG25;PIK3IP1-DT;LINC01812;LASTR
186	ZNF282_TARGET_GENES	0.430895	-0.354267	-1.27349	0.0583942	TDH-AS1;MIOS-DT;MAPK6-DT;SEPTIN7-DT;ID2-AS1;CTTN-DT;LINC01366;CRPPA-AS1;LIMD1-AS1;LINC00958;LY6E-DT;FGD5-AS1;ZBTB47-AS1;ATP13A3-DT;ICMT-DT;ZNF22-AS1;LINC02327;SNHG16;PDK4-AS1;MYADM-AS1;ZFPM2-AS1;MICOS10-DT;STK4-DT;MIR3667HG;C1RL-AS1;ENTPD1-AS1;LINC00398;CTBP1-DT;SLC12A2-DT;NEMP2-DT;LINC02569;AKAP1-DT;WASL-DT;SMG7-AS1;LINC02934;EOGT-DT;LINC01128;TPBGL-AS1;DMXL1-DT;PRKCQ-AS1;ERCC6L2-AS1;LINC01029;CARHSP1-DT;PPP4R3B-DT;HSDL2-AS1;KIF18B-DT;DPP9-AS1;TRAF3IP2-AS1;TMEM44-AS1;OBSCN-AS1;NDUFV2-AS1;RNF207-AS1;PTOV1-AS1;SOCS2-AS1;TESC-AS1;DNAJC27-AS1;FOXD3-AS1;SF1-DT;TICAM2-AS1;UBE2E3-DT;GNAO1-DT;GNB1-DT;MVP-DT;LINC02593;IRF1-AS1;FAM83A-AS2;GOLPH3-DT;PAQR9-AS1;LINC00938;ACTN1-DT;NPHP3-AS1;MPC1-DT;NFIA-AS1;FAM111A-DT;ODC1-DT;HSD11B1-AS1;ZMIZ1-AS1;THOC1-DT;MIR4435-2HG;CNPY2-AS1;TNS2-AS1;LINC00115;MBTPS1-DT;ST7-OT4;PAXIP1-DT;STAG2-AS1;H2AZ2-DT;DSCAS;CD2AP-DT;HISLA;DICER1-AS1;PPM1L-DT;HDAC4-AS1;HCG14;HCG27;NDUFB2-AS1;DOCK9-DT;IBA57-DT;WAPL-DT
187	RP11-473M20.14-ASO_G0263072_05-DEGs Up	0.431904	-0.620645	-1.33193	0.129386	SNHG5;DANCR;ZNF433-AS1;ZNF528-AS1;EML2-AS1;TYMSOS;SNHG32;GAS5;SNHG1;HNRNPD-DT
188	NKX2_2_TARGET_GENES	0.436523	-0.339988	-1.264	0.0336538	LINC02068;HOXA-AS3;SEPTIN7-DT;PEF1-AS1;MRPS35-DT;LINC03014;RSL1D1-DT;EPCAM-DT;SREBF2-AS1;LINC03015;PCAT7;LIMD1-AS1;NDUFA6-DT;FAM174A-DT;SOX2-OT;LINC02038;ITFG2-AS1;LINC02100;USP3-AS1;NARF-AS2;ZBED5-AS1;HOTTIP;WDR5B-DT;IER5L-AS1;RNF32-DT;LINC02851;IDH3B-DT;ARRDC3-AS1;RRS1-DT;GALNT16-AS1;LINC01126;LINC02777;LINC00471;OSGEPL1-AS1;LINC00963;ANXA2R-AS1;LINC01852;RPL34-DT;TTC14-DT;DSG1-AS1;LINC00511;LINC00649;HHLA3;RPAP3-DT;TSPEAR-AS2;SMG7-AS1;ZNF407-AS1;CCDC18-AS1;TMEM109-DT;ERCC6L2-AS1;RRAGC-DT;SLC20A1-DT;R3HDM2-DT;AGAP2-AS1;LINC02366;HOXA-AS2;UXT-AS1;MALINC1;LINC01411;TRAF3IP2-AS1;LINC02168;MTUS1-DT;SMARCAD1-DT;SRRM2-AS1;CTDSPL2-DT;ALOX12-AS1;TAF12-DT;MIR1915HG;PRPF19-DT;MOCS2-DT;EFCAB6-DT;RAD51-AS1;LINC02971;MEF2C-AS2;ZNF225-AS1;LINC00923;DLEU2;PRPF39-DT;GARS1-DT;PPP2CA-DT;SMIM14-DT;MIRLET7IHG;PPP4R1-AS1;LINC02340;ZNF213-AS1;SLCO5A1-AS1;TMEM11-DT;EBLN3P;TTC32-DT;MALAT1;DMTF1-AS1;LINC02615;SNHG20;SGO1-AS1;HOXC-AS2;CLASP1-AS1;THBS3-AS1;HRG-AS1;ZNF426-DT;CRTC3-AS1;ILF3-DT;DCTN6-DT;ZNF436-AS1;MORF4L2-AS1;THRB-AS1;ITPR1-DT;SNRPA1-DT;LINC-PINT;DHX35-DT;TARS1-DT;OXA1L-DT;SBNO1-AS1;PRR7-AS1;NUP107-DT;GAS5;MIR194-2HG;RAB30-DT;LAPTM4A-DT;VPS13B-DT;HCG14;SNHG4;MYLK-AS1;CKAP2-DT;GOT1-DT;NFE2L1-DT
189	DNAJC27-AS1-ASO_G0224165_10-DEGs Up	0.436592	-0.731041	-1.31123	0.163265	LINC00570;ADAMTSL4-AS1;LINC00910;LINC02381;LASTR
190	ZNF740_TARGET_GENES	0.437358	-0.333588	-1.26483	0.0378788	LINC01229;ATXN7L3-AS1;LINC03016;FTX;DNAH17-AS1;KLF3-AS1;HIF1A-AS1;LINC01366;LINC00339;ELOA-AS1;PROSER2-AS1;USP34-DT;PLCG1-AS1;LINC02916;GPR84-AS1;LINC01635;LINC02028;GRPEL2-AS1;DYNC1LI2-DT;ILRUN-AS1;LINC02130;LINC01135;GCC2-AS1;CCL3-AS1;RAP2C-AS1;PKNOX2-DT;ELFN1-AS1;MMP25-AS1;XIST;PPP1R12A-AS1;ARHGAP5-AS1;MEF2C-AS1;BMP2K-DT;ATP8A1-DT;KLC2-AS2;ECI2-DT;KTN1-AS1;ZNF503-AS1;LINC01814;LINC01521;SLC12A2-DT;HHLA3;RFPL1S;LINC02798;HOXB-AS1;DLGAP1-AS1;BRPF3-AS1;TSPEAR-AS2;LINC02332;WASL-DT;SMG7-AS1;LINC00620;CAPN1-AS1;INTS6-AS1;DMXL1-DT;ATXN2-AS;EPC1-AS1;CCND2-AS1;B4GAT1-DT;TPT1-AS1;LINC02252;PIK3CA-DT;HSDL2-AS1;MIR193BHG;HEXIM2-AS1;MYCBP2-AS1;WDTC1-DT;VIRMA-DT;JRKL-AS1;USP38-DT;LINC02870;LINC02920;SRRM2-AS1;ZEB2-AS1;LINC01732;TSPOAP1-AS1;PNRC1-DT;GFOD1-AS1;LINC01623;RBM26-AS1;TERC;KDM2B-DT;UBE2E3-DT;CDK13-DT;TRMT61A-DT;HIF1A-AS3;KCNQ1OT1;LINC01144;PCBP1-AS1;EIF3J-DT;IRF1-AS1;LINC02965;WAC-AS1;HEATR6-DT;MIR9-3HG;NDST1-AS1;MIR378D2HG;LINC01391;GTF3C2-AS2;MIR497HG;PRR34-AS1;MAFTRR;MATN1-AS1;HDHD5-AS1;MIR9-1HG;FAM193B-DT;SATB2-AS1;CCDC28A-AS1;EFHD2-AS1;PRR34;LINC01976;ZMIZ1-AS1;ZNF687-AS1;RBM33-DT;ZEB1-AS1;CD81-AS1;ZNF436-AS1;MORF4L2-AS1;PDGFA-DT;NUP153-AS1;PAXIP1-DT;LNC-LBCS;CTCF-DT;LINC01134;NEAT1;MYL6B-AS1;SBNO1-AS1;LINC01089;SNHG26;INO80D-AS2;ZNF628-DT;EOLA2-DT;H3-3A-DT;PRDM10-DT;SNHG25;IKBKB-DT;PAN3-AS1;ZKSCAN2-DT;WAPL-DT
191	CATG00000079799.1-ASO_C0008586_03-DEGs Down	0.440388	-0.839866	-1.33745	0.114967	SLC16A1-AS1;PVT1;LINC-PINT
192	ID2_TARGET_GENES	0.440727	-0.34502	-1.25412	0.0737101	PLBD1-AS1;IQCH-AS1;MIOS-DT;SEPTIN7-DT;LINC01168;NRAV;WEE2-AS1;SNHG5;LINC02901;THORLNC;INKA2-AS1;NARF-AS2;ZBED5-AS1;DNAJC9-AS1;CENATAC-DT;EPM2A-DT;LINC02361;SNHG14;IDH3B-DT;RRS1-DT;ZNF584-DT;GALNT16-AS1;AFTPH-DT;DARS1-AS1;LINC00471;ANXA2R-AS1;RTCA-AS1;PRMT5-DT;TTC14-DT;RGMB-AS1;RNASEH1-DT;TMEM202-AS1;MIA2-AS1;PPM1K-DT;APTR;EWSAT1;COPB2-DT;IDH1-AS1;FAM151B-DT;TANK-AS1;MAGI2-AS3;TPT1-AS1;STXBP5-AS1;LINC02960;HOXA-AS2;PPP4R3B-DT;ROPN1L-AS1;SAP30-DT;HOXC-AS1;HEXIM2-AS1;CYB561D2;MALINC1;CAMK2G-AS1;LINC01810;WDTC1-DT;CCNT2-AS1;ZNF25-DT;STEAP2-AS1;SRRM2-AS1;SNHG30;LINC02651;DENND6A-DT;CTDSPL2-DT;SPAG16-DT;HEXA-AS1;DENND5B-AS1;SNHG6;MZF1-AS1;DOCK8-AS2;DLGAP1-AS2;LINC02585;ZNF528-AS1;RANBP3-DT;CKMT2-AS1;TMEM11-DT;LINC01664;NUP50-DT;SAP30L-AS1;VPS13C-DT;CCDC28A-AS1;TENT5C-DT;RBM33-DT;TMEM161B-DT;C16orf95-DT;LINC00524;ZFAND2A-DT;RUSC1-AS1;SH3PXD2A-AS1;SCIRT;MAPKAPK5-AS1;RN7SL832P;TOB1-AS1;LINC-PINT;LINC02122;SNHG1;PIK3IP1-DT;NEBL-AS1;ATP6V0E2-AS1;SNX10-AS1;OTULIN-DT;TTC12-DT
193	ZNF318_TARGET_GENES	0.441143	-0.338019	-1.25505	0.0579345	MIOS-DT;IGFL2-AS1;LINC02928;LINC01366;PROSER2-AS1;LURAP1L-AS1;LINC00299;CRPPA-AS1;LINC00958;LINC01119;WWC2-AS1;CFLAR-AS1;LINC01258;LINC02100;ZBED5-AS1;PRECSIT;BHLHE40-AS1;GRPEL2-AS1;CYP1B1-AS1;LINC01531;DPH5-DT;LINC02139;LINC01132;CEBPB-AS1;LINC00944;NFE4;NRSN2-AS1;SRD5A3-AS1;LINC01610;LINC02777;ZRANB2-DT;ZFPM2-AS1;HCG20;TMEM18-DT;ATP8A1-DT;RPL34-DT;LINC02773;OSER1-DT;LINC00887;LINC00957;RPL37A-DT;LINC00649;LINC02953;PPM1K-DT;LINC01679;LINC01275;SMG7-AS1;ZDHHC20-IT1;LINC02652;SCUBE1-AS1;C21orf62-AS1;LINC00656;TNK2-AS1;LINC03023;LINC02870;LINC00607;KLRK1-AS1;MIR22HG;ZEB2-AS1;LINC01358;DSCR4;LINC02000;DNPEP-AS1;GTF2A1-AS1;LINC01719;ZNF561-AS1;ARHGEF2-AS1;ZFAND3-DT;CD27-AS1;DM1-AS;DYNLL2-DT;PCBP1-AS1;LINC02980;GP6-AS1;RFX5-AS1;LINC01748;LINC01270;MIRLET7IHG;LINC01287;PCAT6;XXYLT1-AS2;LINC00938;DSCR8;ATF6-DT;BSG-AS1;LINC00964;FAM111A-DT;ODC1-DT;MCPH1-AS1;MIR3677HG;ALKBH3-AS1;ILF3-DT;ZNF232-AS1;MORF4L2-AS1;IRF2-DT;ST7-OT4;THUMPD3-AS1;MIR3681HG;LNC-LBCS;THAP9-AS1;PSMB8-AS1;STAG2-AS1;NEAT1;MYL6B-AS1;EIF2AK3-DT;DPY19L3-DT;DDX39B-AS1;CYTOR;LAPTM4A-DT;ST7-AS1;SNHG25;LINC01353;BRWD1-AS2;LINC02608;LINC01300
194	RP11-150O12.1-ASO_C013368_02-DEGs Up	0.441319	-0.530846	-1.31572	0.135747	APCDD1L-DT;INKA2-AS1;LINC00839;DANCR;LINC02844;LINC00452;SNHG15;LINC00665;SNHG12;SNHG20;SNHG17;SNHG7;SNHG3;GAS5;SNHG25
195	MCRS1_TARGET_GENES	0.441991	-0.80279	-1.2593	0.173737	EPC1-AS1;NUBPL-DT;AGBL5-AS1
196	ZNF561_TARGET_GENES	0.442466	-0.35693	-1.25563	0.0617849	FHIP1A-DT;LINC01775;LINC01778;CTTN-DT;LINC01010;LINC00205;RNF213-AS1;ITGB1-DT;WEE2-AS1;RNPC3-DT;LINC01556;SOX2-OT;ITFG2-AS1;SEMA6A-AS2;LINC01359;TSPEAR-AS1;PRECSIT;GCC2-AS1;LINC00667;USP12-DT;ELFN1-AS1;FAM66B;ZNF566-AS1;STK4-DT;CEBPA-DT;LINC00963;LINC01780;JPX;LMNB1-DT;KCNH1-IT1;CASC9;TMEM202-AS1;NALT1;LINC01275;MIR99AHG;LINC02136;HAUS5-DT;SMG7-AS1;CHFR-DT;TANK-AS1;B4GAT1-DT;GABPB1-AS1;CACNG2-DT;NUBPL-DT;VIRMA-DT;HCG25;BMS1P4-AGAP5;SRRM2-AS1;DST-AS1;LINC02399;PTOV1-AS1;HEXA-AS1;ZNF652-AS1;MILIP;LINC02846;HIF1A-AS3;DLGAP4-AS1;LINC00240;FMR1-AS1;LEF1-AS1;STX18-AS1;LIM2-AS1;ZNF790-AS1;TNRC6B-DT;AGK-DT;MIR9-1HG;TENM3-AS1;CNIH3-AS2;LRRK2-DT;CCNY-AS1;CD2AP-DT;RAB4A-AS1;MHENCR;LINC01004;ZFAS1;VPS13B-DT;SEC24B-AS1;COQ7-DT;LINC02352;SUGT1-DT;HDAC4-AS1;HCG27;BRWD1-AS2;LINC01547;IBA57-DT
197	PCGF1_TARGET_GENES	0.442494	-0.395429	-1.25222	0.113895	TDH-AS1;ERICH2-DT;LNCOC1;MIDEAS-AS1;MAP3K14-AS1;LINC02482;KRTAP5-AS1;LINC01971;DNAJC9-AS1;BAIAP2-DT;ZC3H12A-DT;PPP3CB-AS1;KLC2-AS2;USP46-DT;CTBP1-DT;AKAP1-DT;MSANTD2-AS1;TMEM109-DT;PPP1R13B-DT;DHCR24-DT;MALINC1;MPHOSPH6-DT;SNAI3-AS1;CTNNA1-AS1;IRAG1-AS1;CRNDE;SOCS3-DT;MLF1-DT;DLGAP4-AS1;STIM2-AS1;NDST1-AS1;SGMS1-AS1;CPEB2-DT;TMEM123-DT;MSRA-DT;LINC01976;NAV2-AS6;ZMIZ1-AS1;TENT5C-DT;ZEB1-AS1;MELTF-AS1;LPGAT1-AS1;SNHG7;TOB1-AS1;TRABD-AS1;RAB30-DT;SNX30-DT;IL6ST-DT;SLC25A28-DT;OTULIN-DT
198	DLX4_TARGET_GENES	0.443721	-0.380991	-1.25978	0.106729	HOXA-AS3;VPS33B-DT;FTX;RNF213-AS1;TPM1-AS;NEK2-DT;MACC1-DT;SOX2-OT;LINC00543;LINC02100;WDR5B-DT;CREB3L2-AS1;IDH3B-DT;ZRANB2-DT;MICOS10-DT;MANCR;DSG1-AS1;TSPEAR-AS2;CHASERR;DEPDC1-AS1;LINC02889;HOXA-AS2;SNHG21;TRAF3IP2-AS1;NUBPL-DT;BMS1P4-AGAP5;SMARCAD1-DT;MIR22HG;LINC00992;DDX19A-DT;DRAIC;LINC02253;NIFK-AS1;TMEM242-DT;LINC01623;RBM15-AS1;C2orf49-DT;UBQLN1-AS1;GAR1-DT;ZNF213-AS1;TAX1BP1-AS1;TTC32-DT;FBXO38-DT;LCMT1-AS1;ARHGAP11B-DT;LIX1L-AS1;GORAB-AS1;OXA1L-DT;LINC01954;GAS5;GTSE1-DT;LAPTM4A-DT;UNC5B-AS1;DPH6-DT;TFIP11-DT;ZNRD2-DT;STAM-DT
199	HOXB4_TARGET_GENES	0.443722	-0.335897	-1.244	0.0592593	PLBD1-AS1;ALDH1A3-AS1;TPRG1-AS1;LINC02313;NDUFV1-DT;ID2-AS1;USP2-AS1;DYNLRB2-AS1;WEE2-AS1;LINC02453;LIMD1-AS1;MACC1-DT;FAM174A-DT;SERTAD4-AS1;SLC12A9-AS1;UBR5-DT;CD109-AS1;NARF-AS2;HOTTIP;SYBU-AS1;ZNF497-AS1;STAG3L5P-PVRIG2P-PILRB;LINC00667;KIF26A-DT;GALNT16-AS1;ETNK1-DT;LINC01852;RTCA-AS1;AJUBA-DT;CERNA3;WDFY3-AS2;ENTPD1-AS1;OSER1-DT;LINC00511;AHI1-DT;HILPDA-AS1;SMG7-AS1;EWSAT1;COPB2-DT;FAM151B-DT;CCDC90B-AS1;DPP3-DT;LINC00265;SNAP25-AS1;PSMA3-AS1;REL-DT;DHCR24-DT;MALINC1;PLA2G4E-AS1;TRAF3IP2-AS1;CDK6-AS1;LINC02168;LINC02963;STEAP2-AS1;UAP1-DT;CTDSPL2-DT;MYL12-AS1;BCL10-AS1;SNAI3-AS1;PPP1R14B-AS1;GTF2A1-AS1;LAMTOR5-AS1;SOCS2-AS1;HEXA-AS1;LINC02983;ZNF561-AS1;HK2-DT;LINC01623;DOCK8-AS2;DLGAP1-AS2;TEDC2-AS1;TMEM30A-DT;R3HDML-AS1;PRKACB-DT;KPNB1-DT;WAC-AS1;MIRLET7IHG;PPP4R1-AS1;AFF4-DT;ZNF213-AS1;MAP7-AS1;LRRC8D-DT;GATA6-AS1;LOH12CR2;EBLN3P;ELF3-AS1;SPINT1-AS1;LINC02832;URB1-AS1;BCDIN3D-AS1;VPS13C-DT;HOXC-AS2;ZNF687-AS1;RBM33-DT;CNPY2-AS1;ILF3-DT;ZNF436-AS1;THUMPD3-AS1;DUT-AS1;TOB1-AS1;APPBP2-DT;POLG-DT;SNHG8;MIRLET7BHG;TARS1-DT;RAB33B-AS1;PTPN23-DT;TMEM263-DT;MIR7-3HG;HDAC4-AS1;LINC01424;SNX10-AS1;GOSR2-DT;BTF3-DT;TIMMDC1-DT;HNRNPD-DT
200	AP4_Q5	0.443836	-0.693502	-1.24505	0.240343	LINC00299;MIR22HG;RUSC1-AS1;LINC01089;LINC01138
201	NR5A1_TARGET_GENES	0.444597	-0.741463	-1.24911	0.203501	SNAP25-AS1;LINC02684;ZNF747-DT;MIR7-3HG
202	NFE2L1_TARGET_GENES	0.444855	-0.317012	-1.25576	0.0268949	LINC01975;SRP14-DT;SEPTIN7-DT;PEF1-AS1;WARS2-AS1;FTX;LINC03014;EXOSC10-AS1;SLC38A4-AS1;RNF213-AS1;CDKN2B-AS1;LIPT2-AS1;RNPC3-DT;SNHG5;LINC00707;CHROMR;NDUFA6-DT;LINC01888;LINC01119;LINC00630;PCAT14;LINC02006;LINC02331;DHRS4-AS1;LINC00824;ABCC5-AS1;LINC01258;LOXL1-AS1;LINC02065;LUCAT1;NARF-AS2;LINC02984;HSPA5-DT;BHLHE40-AS1;LINC00466;LINC00322;WDR5B-DT;ZNF451-AS1;ZNF497-AS1;PSMD14-DT;MYG1-AS1;LINC02904;EIF1B-AS1;LINC01132;LINP1;NFE4;GAPDH-DT;PDK4-AS1;ZNRF3-AS1;GNG12-AS1;MAILR;ZRANB2-DT;ZFPM2-AS1;LINC00426;MICOS10-DT;LINC00471;MEF2C-AS1;ADM-DT;TMEM18-DT;EIF5-DT;RTCA-AS1;HEY2-AS1;XPC-AS1;RPL34-DT;NORAD;LINC00332;RPL37A-DT;AHI1-DT;TMEM202-AS1;HHLA3;FAM13B-AS1;DLGAP1-AS1;KLF2-DT;BTG2-DT;CARD8-AS1;CYYR1-AS1;SMG7-AS1;DCAF8-DT;COPB2-DT;UST-AS2;CCDC18-AS1;EXO5-DT;CCDC90B-AS1;DPP3-DT;EPC1-AS1;TANK-AS1;LINC02159;CBR4-DT;SNAP25-AS1;LINC02960;MIR4458HG;LINC00342;LINC00706;PPP4R3B-DT;SAP30-DT;GABPB1-AS1;HEXIM2-AS1;BNC2-AS1;CYB561D2;RFX3-DT;LINC02842;LINC00881;TMEM44-AS1;NQO1-DT;RORA-AS1;SMARCAD1-DT;SNHG29;SNHG30;ZNF32-AS3;KLHL7-DT;UAP1-DT;LINC01732;FKBP14-AS1;LINC01358;ARF4-AS1;SPAG16-DT;TMEM242-DT;SERPINB9P1;DOCK8-AS2;ZNF503-AS2;DLGAP1-AS2;TEDC2-AS1;ZFAND3-DT;PDCD6-DT;LINC00547;PCBP1-AS1;LINC02599;EIF3J-DT;DDX3ILA1;RBAKDN;LINC01270;WAC-AS1;SPART-AS1;MIRLET7IHG;CKMT2-AS1;FAM201A;LINC01287;ZNF337-AS1;LINC02340;ZNF230-DT;TM4SF19-AS1;ZNF213-AS1;ZNF197-AS1;GTF3C2-AS2;TAX1BP1-AS1;SLC16A1-AS1;CIRBP-AS1;TMEM11-DT;FKTN-AS1;DENND3-AS1;SMARCAL1-AS1;ATF6-DT;ZNF594-DT;LENG8-AS1;MALAT1;CSE1L-DT;LNCATV;HRG-AS1;LINC01271;ZNF426-DT;MIR3677HG;CRTC3-AS1;MUC20-OT1;RBM12B-DT;ILF3-DT;NHSL1-AS1;MYOSLID;UFL1-AS1;LINC01063;LNC-LBCS;THAP9-AS1;MIR200CHG;PVT1;H2AZ2-DT;SNRPA1-DT;NEAT1;EIF2AK3-DT;OXA1L-DT;ANKRD42-DT;LINC01089;FLG-AS1;NUP107-DT;OLMALINC;INO80D-AS2;ZNF473CR;KMT2E-AS1;ANKHD1-DT;IKBKB-DT;ST3GAL1-DT;HDAC4-AS1;LINC01269;IL6ST-DT;HCG27;SLC25A28-DT;SLC30A6-DT;GOSR2-DT;BTF3-DT;STAM-DT
203	ZSCAN31_TARGET_GENES	0.445231	-0.352475	-1.24558	0.0953488	HOXA11-AS;BAZ1A-AS1;LINC02292;CFAP418-AS1;VPS33B-DT;LINC00205;LINC03014;KCTD13-DT;WDR11-DT;SNHG5;MYO3B-AS1;LINC02613;SPOPL-DT;CZIB-DT;LINC01990;DHRS4-AS1;LOXL1-AS1;HCP5;HSPA5-DT;PRRT3-AS1;LINC00662;ZNF566-AS1;HMGA2-AS1;HEATR5A-DT;LINC02987;ETNK1-DT;JPX;TRAM2-AS1;LINC01098;LINC02773;NDP-AS1;HDAC2-AS2;TMEM202-AS1;HILPDA-AS1;ADD3-AS1;C21orf62-AS1;FNDC1-AS1;NUBPL-DT;BMS1P4-AGAP5;SRRM2-AS1;KIF23-AS1;TAF12-DT;PNRC1-DT;TMEM242-DT;MIR762HG;FUT8-AS1;LINC02846;LINC02593;PCBP1-AS1;LINC00240;ZNF529-AS1;PPP2CA-DT;ZNF747-DT;LINC02086;STX18-AS1;AFF4-DT;LINC00665;ZMPSTE24-DT;ZNF793-AS1;TRIM8-DT;LINC01686;MAP2K5-DT;NUDT19-DT;TMEM147-AS1;ENO1-AS1;ERRFI1-DT;POLG-DT;LINC01023;PACERR;RCAN2-DT;ANKRD42-DT;NUP107-DT;TTC23L-AS1;H3-3A-DT;VPS13B-DT;ZBED9-AS1;TOLLIP-DT;RUSF1-DT;LINC01547;COA6-AS1;IBA57-DT
204	EWSR1_TARGET_GENES	0.445684	-0.341128	-1.24649	0.0704607	CD101-AS1;LINC01322;LINC01775;USP2-AS1;LIMS1-AS1;WEE2-AS1;F11-AS1;SNHG5;PROSER2-AS1;LINC02384;RBMS3-AS2;LINC01363;MIR924HG;ITFG2-AS1;DNAJC9-AS1;SLCO4A1-AS2;LINC00886;PRSS23-AS1;LINC02794;HCG24;LINC00705;LINC01132;RBM5-AS1;THAP7-AS1;GNG12-AS1;LINC00426;LINC01569;HCG20;JPX;LINC02732;TRD-AS1;KCNIP2-AS1;HHLA3;LINC01571;FBXO34-AS1;LINC01275;SMG7-AS1;LINC01681;MSANTD2-AS1;LINC01907;RBMS3-AS3;BBOX1-AS1;AGAP2-AS1;CASC11;C21orf62-AS1;LINC02362;LINC00690;LINC02309;LINC02609;LINC02304;LINC01605;LINC01495;LINC02098;JAKMIP2-AS1;LINC03017;LINC02695;LINC02716;TMEM108-AS1;LINC01358;DDX19A-DT;LINC01719;TMEM242-DT;MAP4K3-DT;EFCAB6-DT;LINC02562;HM13-AS1;DLGAP1-AS2;LINC02847;LINC01960;PDCD6-DT;LINC02846;PCBP1-AS1;CECR3;LINC02909;WDR35-DT;TMPO-AS1;LINC01033;ATF6-DT;MALAT1;BTG1-DT;SNHG12;HCG21;HIPK1-AS1;THBS3-AS1;SNHG17;MIATNB;LINC01686;LINC02739;LINC02104;ZNF778-DT;MINCR;IRF2-DT;THUMPD3-AS1;PVT1;GORAB-AS1;POLG-DT;MIRLET7A1HG;PACERR;PRR7-AS1;LINC01089;SCAT8;SNHG1;LAPTM4A-DT;DIAPH1-AS1;EPB41L4A-AS1;LINC01812;HCG14;ZNRD2-DT
205	CBX7_TARGET_GENES	0.446466	-0.346329	-1.24942	0.062201	LINC01115;HAR1B;LINC01775;DLX6-AS1;UBL7-DT;PRR15-DT;LINC00461;WEE2-AS1;LBX1-AS1;LINC02453;LINC02865;SOX2-OT;HOTAIR;CFLAR-AS1;LINC01315;C8orf34-AS1;EHBP1-AS1;MIR17HG;PSMD14-DT;SP2-AS1;IDH3B-DT;WT1-AS;LINC00662;HAR1A;LINC01569;LINC02987;ZNF114-AS1;STAU2-AS1;AJUBA-DT;NR2F1-AS1;HDAC2-AS2;MRNIP-DT;CHKB-DT;FAM87B;LINC01972;FOXG1-AS1;TP53RK-DT;LINC02447;HOXB-AS4;LHX1-DT;RUVBL1-AS1;B4GAT1-DT;LINC01143;DNM3OS;COL25A1-DT;LINC01596;RORA-AS1;FOXP1-AS1;KLHL7-DT;LIN28B-AS1;MIR1915HG;DRAIC;PCDH10-DT;FOXD3-AS1;UBAC2-AS1;LINC01133;NFIB-AS1;COX10-DT;FEZF1-AS1;GNAO1-DT;FGF10-AS1;TARID;LEF1-AS1;PCAT6;GAR1-DT;ZNF213-AS1;LINC01391;GRAMD1A-AS1;BMPR1B-DT;MIR9-1HG;CSE1L-DT;HCG21;KBTBD11-AS1;H2AZ1-DT;LINC01607;MED14OS;ZFAND2A-DT;PRKCZ-AS1;LNC-LBCS;RPL26L1-AS1;FOXCUT;GDNF-AS1;POLG-DT;EIF2AK3-DT;GATA3-AS1;SNHG32;ARHGEF7-AS2;SNHG3;GAS5;GSK3B-DT;SNHG1;LGALS8-AS1;CPB2-AS1;ANKHD1-DT;HCG14;LINC02541;PCCA-DT;GOSR2-DT
206	THRA_TARGET_GENES	0.446724	-0.533724	-1.2561	0.172996	HCP5;ILRUN-AS1;LINC01135;LINC01410;DANCR;HCG25;CCNT2-AS1;DENND6A-DT;GRM7-AS3;NEAT1;OXA1L-DT;BRWD1-AS2
207	RP11-115C21.2-ASO_G0246089_02-DEGs Down	0.446953	-0.987407	-1.31166	0.0195312	MCPH1-DT
208	TERT_TARGET_GENES	0.44763	-0.478723	-1.24688	0.164474	LINC01556;LINC02453;LIMD1-AS1;PRMT5-DT;KLF2-DT;LINC02136;B4GAT1-DT;RFX3-DT;GHET1;LINC01623;LINC00240;GARS1-DT;LINC02739;AGBL5-AS1;TRIM7-AS2;POLG-DT;MIR7-3HG;HCG14
209	RP13-463N16.6-ASO_G0242147_05-DEGs Down	0.448231	-0.989913	-1.31706	0.0178571	LASTR
210	ZNF784_TARGET_GENES	0.451334	-0.388064	-1.23955	0.130233	LINC01775;WDR11-DT;WEE2-AS1;RNF216P1;ITFG2-AS1;DNAJC9-AS1;PRECSIT;GAS6-DT;CBLL1-AS1;XIST;JPX;PRMT5-DT;NORAD;SNHG9;SMG7-AS1;LINC00652;C21orf62-AS1;HEXIM2-AS1;GHET1;ZNF582-DT;BMS1P4-AGAP5;DHX33-DT;LINC01719;RNF207-AS1;TMEM242-DT;NAPA-AS1;LINC01232;ZNF225-AS1;GARS1-DT;DCXR-DT;STX18-AS1;PCAT6;AGK-DT;LINC01600;PKD2L2-DT;SNHG17;PROX1-AS1;THUMPD3-AS1;RPL26L1-AS1;AGBL5-AS1;ASB16-AS1;NUP107-DT;MIR7-3HG;VPS13B-DT;LCDR;LINC01547
211	ZNF10_TARGET_GENES	0.453335	-0.357016	-1.23766	0.101415	CD101-AS1;LINC01778;LINC01010;LINC00205;CDKN2B-AS1;WEE2-AS1;ATXN1-AS1;LINC02453;NEK2-DT;MYO3B-AS1;CZIB-DT;ITFG2-AS1;SLCO4A1-AS2;IER5L-AS1;LINC02041;CCL3-AS1;CASC2;CEBPB-AS1;PDK4-AS1;LINC01551;GNG12-AS1;LINC01569;C1RL-AS1;DSG1-AS1;LINC00957;CHKB-DT;SLC12A2-DT;HHLA3;LINC01972;P4HA3-AS1;LINC02614;LINC01238;SEPTIN9-DT;PPP1R12A-AS2;LINC02366;SEC61G-DT;PLA2G4E-AS1;LINC01803;CNN3-DT;DST-AS1;FKBP14-AS1;HEXA-AS1;NUP93-DT;FBXL19-AS1;MAP4K1-AS1;CORO1A-AS1;DNAJC3-DT;LINC01690;STX18-AS1;TM4SF19-AS1;ZNF213-AS1;LINC01033;MCPH1-AS1;MAST4-AS1;UVRAG-DT;H2AZ1-DT;TENT5C-DT;C10orf95-AS1;CDR2-DT;CNPY2-AS1;HSD17B1-AS1;LINC01607;ALKBH3-AS1;LINC01063;RUSC1-AS1;SNHG7;LINC00235;ZNF460-AS1;LINC01089;RNF139-DT;CIBAR1-DT;IKBKB-DT;MYLK-AS1;BRWD1-AS2;GOT1-DT;GOSR2-DT
212	LINC00886-ASO_G0240875_10-DEGs Up	0.457416	-0.997944	-1.31809	0.0020202	HNRNPD-DT
213	AC004980.7-ASO_G0205485_03-DEGs Up	0.457416	-0.997944	-1.31809	0.0020202	HNRNPD-DT
214	ZNF532_TARGET_GENES	0.458007	-0.739465	-1.23351	0.287234	FABP6-AS1;PRKG2-AS1;LINC02340;GOSR2-DT
215	ZNF260_TARGET_GENES	0.459727	-0.358272	-1.23386	0.0943396	LINC01775;ZNF45-AS1;UBL7-DT;LINC01010;WDR11-DT;RNF213-AS1;WEE2-AS1;ARMCX5-GPRASP2;SOX2-OT;CZIB-DT;DHRS4-AS1;ITFG2-AS1;DNAJC9-AS1;GALNT16-AS1;XIST;ELOVL2-AS1;JPX;FAM230G;PSMG3-AS1;AJUBA-DT;ATP8B1-AS1;CERNA3;LINC02773;ENTPD1-AS1;HDAC2-AS2;LINC02953;ITGA9-AS1;LINC01275;CARD8-AS1;SMG7-AS1;LINC01804;ERCC6L2-AS1;LINC02643;LINC02960;LINC02942;HEXIM2-AS1;LINC01811;BMS1P4-AGAP5;LINC01719;TMEM242-DT;ZSCAN16-AS1;LINC00240;DOCK7-DT;KPNB1-DT;PLCB2-AS1;ZNF213-AS1;GRAMD1A-AS1;LINC01409;DIS3L-AS1;ZMPSTE24-DT;SNHG12;ZNF793-AS1;HSD17B1-AS1;DCTN6-DT;SNHG19;NUDT19-DT;PROX1-AS1;RPL26L1-AS1;SNHG7;MIF4GD-DT;SNHG3;MIR7-3HG;VPS13B-DT;BRWD1-AS2;SLC30A6-DT;VWA8-AS1;LINC01547;OTULIN-DT
216	LMTK3_TARGET_GENES	0.460041	-0.398295	-1.22819	0.141593	IQSEC3-AS1;LINC01119;MEG3;NCKAP5-AS2;CTDP1-DT;PELATON;TMEM132D-AS1;PINX1-DT;SEMA6A-AS1;MIR34AHG;COPS8-DT;HAUS5-DT;LINC00174;LINC01414;FAM99A;LINC01264;LINC02179;HSDL2-AS1;LINC00606;LINC02609;HSPA12A-AS1;NUBPL-DT;LINC01947;PRICKLE2-DT;LINC01936;TCF4-AS1;NAPA-AS1;PELP1-DT;HPYR1;LINC02847;FIRRE;FLNB-AS1;MIR3677HG;ZFAND2A-DT;MAPKAPK5-AS1;EIF2AK3-DT;LINC01586;RNF139-DT;MIR4453HG;TOX-DT
217	RBM34_TARGET_GENES	0.460353	-0.340833	-1.22592	0.089372	TDH-AS1;BAZ1A-AS1;CTTN-DT;LINC01301;FZD4-DT;PCMTD1-DT;LIPT2-AS1;ATXN1-AS1;DACT3-AS1;TMEM9B-AS1;LINC01385;UHRF1BP1L-DT;SLC12A9-AS1;TMEM14B-DT;COSMOC;NECTIN1-DT;LINC02028;CENATAC-DT;TWSG1-DT;GCC2-AS1;DANCR;FRG1-DT;AFTPH-DT;HEATR5A-DT;LINC02356;LINC00963;CARNMT1-AS1;TMEM18-DT;KCNH1-IT1;LINC01194;EFCAB13-DT;MPP7-DT;VOPP1-DT;TP53RK-DT;CAPN1-AS1;DMXL1-DT;MRPL20-AS1;LINC02166;ARHGAP31-AS1;DYRK3-AS1;HOXC-AS1;GABPB1-AS1;MALINC1;PLA2G4E-AS1;WDTC1-DT;MPHOSPH6-DT;IL10RB-DT;USP38-DT;VSIG10L-AS1;SRRM2-AS1;SNAI3-AS1;PRPF19-DT;MIR3659HG;TESC-AS1;FOXD3-AS1;SF1-DT;CACTIN-AS1;TICAM2-AS1;LINC00482;TBC1D8-AS1;CATIP-AS1;MILIP;PDCD6-DT;LINC02846;RPP38-DT;DCXR-DT;CEROX1;MIR378D2HG;AFF4-DT;ITFG1-AS1;PAQR9-AS1;CPEB2-DT;ZNF213-AS1;TMEM123-DT;NNT-AS1;CLN8-AS1;DENND3-AS1;ZNF594-DT;PANK2-AS1;AP1AR-DT;UVRAG-DT;SUV39H2-DT;HLCS-AS1;RBM33-DT;ZNF778-DT;RCCD1-AS1;MBTPS1-DT;THUMPD3-AS1;TMEM147-AS1;TRIM7-AS2;SNRPA1-DT;STAG1-DT;CCNY-AS1;LINC01962;MHENCR;LINC02352;LINC01424;PIN1-DT;PCCA-DT;SLC25A28-DT;LINC01547;OTULIN-DT
218	RFX7_TARGET_GENES	0.46088	-0.371965	-1.2247	0.119266	SEPTIN7-DT;PEF1-AS1;PRKG1-AS1;WARS2-AS1;MKLN1-AS;WEE2-AS1;LRIG2-DT;POC1B-AS1;CZIB-DT;ITFG2-AS1;ZBED5-AS1;FAM222A-AS1;CTDP1-DT;PSMD14-DT;CBLL1-AS1;TMC3-AS1;AJUBA-DT;HDAC2-AS2;SMG7-AS1;SEPSECS-AS1;HSDL2-AS1;GABPB1-AS1;CYB561D2;SRRM2-AS1;CTDSPL2-DT;HEXA-AS1;LINC02983;NAPA-AS1;ZNF561-AS1;COX10-DT;DOCK8-AS2;C2orf49-DT;SMIM15-AS1;FBXL19-AS1;PCBP1-AS1;GTF3C2-AS2;EBLN3P;LENG8-AS1;TTC32-DT;THOC1-DT;RBM12B-DT;ZNF436-AS1;STX5-DT;PROX1-AS1;THUMPD3-AS1;GORAB-AS1;SNRPA1-DT;LINC01023;LAPTM4A-DT;ZFAS1;VPS13B-DT;TSPAN5-DT;MYLK-AS1;GOT1-DT;SNX10-AS1
219	E2F1_Q6_01	0.461477	-0.772202	-1.22013	0.26499	DLEU2;DLEU1;ILF3-DT
220	MYOCD_TARGET_GENES	0.461771	-0.316197	-1.2308	0.0578313	LINC00639;LINC00605;MIR3150BHG;LINC00472;LINC00484;LINC02506;LINC01550;MAPK6-DT;UBE2H-DT;ERICD;LINC01460;RHPN1-AS1;LINC01301;LINC00461;RNF213-AS1;LBX1-AS1;F11-AS1;DACT3-AS1;APOA1-AS;FGF13-AS1;LINC01016;SNHG31;TTC36-AS1;HYMAI;HOTAIR;LINC01254;LINC01606;GRHL3-AS1;INKA2-AS1;NARF-AS2;SYBU-AS1;DYNC1LI2-DT;PRDM16-DT;ZC3H12A-DT;ZNF567-DT;TCERG1L-AS1;THAP7-AS1;PPP3CB-AS1;ERVK13-1;LINC01551;CRMA;MANEA-DT;GPAT4-AS1;LINC00863;LINC00904;LINC01946;KTN1-AS1;RNASEH1-DT;CCDC88C-DT;ITGA9-AS1;LIPE-AS1;MIR34AHG;HOXB-AS1;KRT73-AS1;ZBTB44-DT;MIR100HG;LACTB2-AS1;SMG1-DT;INTS6-AS1;CHFR-DT;TMEM109-DT;CALCRL-AS1;LINC00200;LINC02918;LINC00454;CARHSP1-DT;DHCR24-DT;DYRK3-AS1;GABPB1-AS1;LINC00554;LINC02046;ST8SIA5-DT;KIF18B-DT;NUTM2A-AS1;MIR124-2HG;LINC00351;HSPA12A-AS1;LINC02045;SELENOO-AS1;CHL1-AS2;MFSD4B-DT;PTPRD-AS1;VPS13A-AS1;RGPD4-AS1;LINC01838;SRRM2-AS1;LINC01818;SNAI3-AS1;LINC01815;LINC01159;NDUFV2-AS1;MIMT1;MAP4K3-DT;RAD51-AS1;MARCHF11-DT;RB1-DT;HK2-DT;CRNDE;FEZF1-AS1;UBE2E3-DT;PLXNB3-AS1;PDCD6-DT;SMCR5;ZNF433-AS1;PCDHB1-AS1;LINC02980;CTNS-AS1;FAR1-IT1;PRKACB-DT;UFD1-AS1;LINC02965;RSPH1-DT;TARID;MIR9-3HG;LINC02086;DIO3OS;OSMR-DT;MIR378D2HG;ITFG1-AS1;TP53TG1;FLVCR1-DT;LINC00910;LINC00665;PRDM6-AS1;OXR1-AS1;LCMT1-AS1;CSE1L-DT;SLC25A5-AS1;LINC02381;ATP2B1-AS1;FAM131B-AS2;LINC02774;MUC20-OT1;FAM242C;MIR23AHG;NHSL1-AS1;PATJ-DT;MBTPS1-DT;PROX1-AS1;HELZ-AS1;LINC01970;RAPGEF4-AS1;TRIM7-AS1;DHX35-DT;EIF2AK3-DT;SNHG32;PACERR;PRKD3-DT;RCAN2-DT;LINC00626;ZNF692-DT;ISL1-DT;SNHG11;PAN3-AS1;CYP51A1-AS1;UNC5B-AS1;NEBL-AS1;ZNF252P-AS1;CAPN10-DT;SLC25A28-DT;SNX10-AS1;C9orf163;HNRNPD-DT;POU2F1-DT
221	BRF1_TARGET_GENES	0.461806	-0.534876	-1.22857	0.198198	LINC01556;LINC02453;LIMD1-AS1;PRMT5-DT;LINC02136;B4GAT1-DT;LINC01623;AGBL5-AS1;TRIM7-AS2;POLG-DT;LINC01962;HCG14
222	GLI4_TARGET_GENES	0.46248	-0.352637	-1.22078	0.107143	MMADHC-DT;LINC01775;ATXN7L3-AS1;ID2-AS1;KANSL1-AS1;LINC01168;WDR11-DT;WEE2-AS1;SNHG5;ITFG2-AS1;GRHL3-AS1;LINC01359;MAPT-AS1;CASC2;NRSN2-AS1;GALNT16-AS1;LINC01569;ELOVL2-AS1;JPX;FAM230G;AJUBA-DT;NR2F1-AS1;HDAC2-AS2;NALT1;MPP7-DT;ADPGK-AS1;PPP1R35-AS1;SMG7-AS1;LACTB2-AS1;INTS6-AS1;C21orf62-AS1;STEAP2-AS1;RORA-AS1;BMS1P4-AGAP5;MAPT-IT1;DHX33-DT;SNHG29;ZEB2-AS1;DDX19A-DT;TAF12-DT;TMEM242-DT;MOCS2-DT;PICART1;MIR762HG;LINC01166;ZSCAN16-AS1;ZNF433-AS1;TMEM30A-DT;LINC02593;LINC00240;DLEU1;STX18-AS1;ZNF213-AS1;SLCO5A1-AS1;AGK-DT;LIFR-AS1;MALAT1;ZMPSTE24-DT;SNHG12;LINC00449;NUDT19-DT;ST7-OT4;AGBL5-AS1;SNHG7;NEAT1;POLG-DT;NUP107-DT;GAS5;VPS13B-DT;EPB41L4A-AS1;HCG14;BRWD1-AS2;VWA8-AS1;LINC01547;ERBIN-DT
223	E2F1_Q3_01	0.462517	-0.726904	-1.22609	0.253493	ZNF516-DT;DLEU2;DLEU1;ARRDC1-AS1
224	ZNF622_TARGET_GENES	0.462555	-0.636889	-1.2218	0.235294	ZBED5-AS1;ARRDC3-AS1;RRAGC-DT;WDTC1-DT;ZNF628-DT;ANKHD1-DT
225	E4F1_Q6	0.464174	-0.718733	-1.22867	0.240506	MIR137HG;ZNF516-DT;MIR9-1HG;RUSC1-AS1
226	ZNF524_TARGET_GENES	0.464256	-0.41514	-1.21785	0.182432	WDR11-DT;CZIB-DT;FGD5-AS1;ITFG2-AS1;LINC01315;GAPDH-DT;MMP25-AS1;JPX;AJUBA-DT;HDAC2-AS2;SMG7-AS1;B4GAT1-DT;REL-DT;AGAP2-AS1;GABPB1-AS1;NUTM2A-AS1;UCHL1-DT;SRRM2-AS1;PTOV1-AS1;DOCK7-DT;ASAH1-AS1;SGMS1-AS1;ZNF213-AS1;SLCO5A1-AS1;SLC16A1-AS1;ZNF594-DT;PRR34-AS1;MIR3677HG;MIRLET7BHG;CD2AP-DT;LINC01004;BRWD1-AS2;C1orf220
227	NCOA2_TARGET_GENES	0.464727	-0.361959	-1.22195	0.128641	MIR302CHG;LINC02888;SNHG5;LINC02207;CHROMR;CRPPA-AS1;LIMD1-AS1;ZBED3-AS1;GSN-AS1;LINC01119;TIPARP-AS1;CFLAR-AS1;LINC00582;LINC02600;LINC00886;DYNC1LI2-DT;LINC01354;PELATON;PDK4-AS1;PPP3CB-AS1;ZRANB2-DT;VLDLR-AS1;AOAH-IT1;GPAT4-AS1;LINC02937;LINC00399;ARHGAP11A-DT;LINC02319;RBMS3-AS3;LINC02918;NAMA;LINC02745;LINC02002;LINC01623;LINC02193;AQP4-AS1;HS1BP3-IT1;TSKU-AS1;PCBP1-AS1;LINC02340;SLC8A1-AS1;ATF6-DT;LINC02832;LINC00964;ZFHX4-AS1;LINC02739;FAM83A-AS1;MYOSLID;TRIM7-AS2;MAPKAPK5-AS1;GORAB-AS1;NEAT1;SNHG32;LINC02683;LINC01962;DDX39B-AS1;SNHG3;JARID2-DT;DPH6-DT;GOSR2-DT;SCAT2;STAM-DT
228	ERVK3-1-ASO_G0142396_AD_01-DEGs Down	0.470057	-0.891666	-1.29643	0.160256	MIR4435-2HG;CYTOR
229	UBE2I_TARGET_GENES	0.471722	-0.568812	-1.21361	0.233405	LINC00114;ANXA2R-AS1;ENTPD1-AS1;GABPB1-AS1;LINC01719;ZNF213-AS1;RPL26L1-AS1;IER3-AS1;BRWD1-AS2
230	CTD-2587H24.5-ASO_G0267577_03-DEGs Up	0.471947	-0.378847	-1.29918	0.0437956	LINC00189;LINC00472;HAGLR;LINC01460;LINC02288;EPCAM-DT;TMEM9B-AS1;GAPLINC;HOTAIR;ZNF22-AS1;INKA2-AS1;GOLGA4-AS1;ZBED5-AS1;LINC02861;BHLHE40-AS1;EMC1-AS1;LINC00839;CBLL1-AS1;HMGA2-AS1;SBF2-AS1;LINC00863;LINC02535;HDAC2-AS2;LINC02004;INTS6-AS1;ARHGAP27P1-BPTFP1-KPNA2P3;LINC01128;LINC00278;NEXN-AS1;MCM3AP-AS1;LINC01588;PDCD6IP-DT;PPP1R26-AS1;LINC00960;SP2-DT;LINC01800;ZNF433-AS1;ZNF528-AS1;PCBP1-AS1;RRN3P2;PPP4R1-AS1;LINC00211;TSBP1-AS1;CPEB2-DT;ZNF790-AS1;LINC00862;LINC00910;ITGB2-AS1;LINC02615;LINC01305;SNHG12;SNHG20;LNCATV;ZMIZ1-AS1;TNFRSF10A-DT;SH3TC2-DT;RBM33-DT;LINC02104;TNS2-AS1;ZNF436-AS1;RPL26L1-AS1;POU2F2-AS1;SNHG7;DPY19L3-DT;ANKRD42-DT;LINC01089;LINC01535;ASH1L-AS1;NUDT16-DT;UNC5B-AS1;CAPN10-DT;LINC01503
231	AP4_Q6	0.472158	-0.7417	-1.20643	0.266112	LINC00482;MIR9-1HG;RUSC1-AS1
232	MAPKAPK5-AS1-ASO_G0234608_AD_01-DEGs Down	0.47276	-0.895971	-1.29262	0.125523	MIR3677HG;MAPKAPK5-AS1
233	LYF1_01	0.473535	-0.768217	-1.20681	0.275488	FBXL19-AS1;LINC01567;IGF2-AS
234	ZNF7_TARGET_GENES	0.475028	-0.344137	-1.2072	0.119804	LINC01775;CYP2U1-AS1;ID2-AS1;CTTN-DT;RNF213-AS1;WEE2-AS1;EMSLR;LINC01659;SNHG5;ABCA9-AS1;LINC00663;SUCLG2-DT;SLCO4A1-AS2;ZNF497-AS1;MPRIP-AS1;LINC02904;GAPDH-DT;NRSN2-AS1;LINC01569;OSGEPL1-AS1;TAF1A-AS1;NCBP2-AS1;HDAC2-AS2;LINC00511;LINC00649;LINC00485;CTXN2-AS1;EFCAB13-DT;NEMP2-DT;LINC02614;ACSL3-AS1;LACTB2-AS1;SMG1-DT;LINC01128;RBMS3-AS3;SNAP25-AS1;TPT1-AS1;LINC02889;DYRK3-AS1;SAP30-DT;DIRC3;MAD2L1-DT;LINC01729;NQO1-DT;LINC02093;KLHL7-DT;LINC00929;LINC01863;LINC02989;CTNNA1-AS1;LINC01719;PITPNM2-AS1;TMEM242-DT;LINC01964;HK2-DT;RBM15-AS1;LINC01629;KDM2B-DT;DLEU2;R3HDML-AS1;LINC00345;RANBP3-DT;MIR9-3HG;PLCB2-AS1;TAX1BP1-AS1;SNHG12;ODC1-DT;LNCATV;TRIM8-DT;BSN-DT;LINC00115;LINC01198;CD2AP-DT;LINC01586;MIR7-3HG;TTC23L-AS1;ZFAS1;SNX30-DT;SUGT1-DT;LINC01424;SLC9A3-AS1;POU6F2-AS1;MIS18A-AS1;MIR3142HG
235	YWATTWNNRGCT_UNKNOWN	0.476397	-0.777129	-1.21081	0.247379	SND1-IT1;ZNF516-DT;LINC01089
236	ZNF223_TARGET_GENES	0.476494	-0.422676	-1.20362	0.193925	FHIP1A-DT;LINC02765;CABP1-DT;DHRS4-AS1;LINC02073;NR2F1-AS1;LHX1-DT;EOGT-DT;TMEM132E-DT;RASSF1-AS1;SMARCAD1-DT;SNHG30;GATA2-AS1;ZNF503-AS2;ZNF529-AS1;SPRY4-AS1;MIRLET7IHG;UBQLN1-AS1;ATF6-DT;ZMPSTE24-DT;BTG1-DT;MSRA-DT;PGLS-DT;SUV39H2-DT;MIR23AHG;ST3GAL6-AS1;MIR4500HG;LINC01311;BRWD1-AS2
237	RUVBL2_TARGET_GENES	0.476603	-0.751703	-1.20967	0.295117	TMX4-AS1;PCBP1-AS1;AGBL5-AS1
238	TOP2B_TARGET_GENES	0.476963	-0.364031	-1.20851	0.131519	CT62;LINC01775;PRKG1-AS1;LINC00205;WDR11-DT;LINC01556;LINC01990;HCP5;LINC00963;JPX;PRMT5-DT;NR2F1-AS1;FBXO34-AS1;LINC02332;MIR100HG;LINC00620;GUSBP11;INTS6-AS1;RUVBL1-AS1;TANK-AS1;B4GAT1-DT;EDRF1-DT;SNAP25-AS1;LINC02132;IGF2BP2-AS1;MFSD4B-DT;LINC02168;LINC02273;SNHG22;ZSCAN16-AS1;LINC02593;FAM153CP;IRF1-AS1;AATBC;DCXR-DT;STX18-AS1;ZNF213-AS1;LINC00111;FLVCR1-DT;BMPR1B-DT;MALAT1;LINC01600;LINC02615;MCPH1-AS1;LINC02026;H2AZ1-DT;LINC02739;ZNF232-AS1;MINCR;RPL26L1-AS1;TRIM7-AS2;PVT1;POLG-DT;LINC01962;SNHG3;DIAPH1-AS1;BRWD1-AS2
239	SUPT16H_TARGET_GENES	0.477407	-0.304237	-1.20722	0.070028	LINC01929;IQCH-AS1;LINC00472;MED28-DT;MIR133A1HG;BAZ1A-AS1;LINC01220;LINC00513;LINC00470;ATXN7L3-AS1;LINC03016;IGFL2-AS1;LINC02056;LIMS1-AS1;UGDH-AS1;BZW1-AS1;PENK-AS1;ZNF571-AS1;WEE2-AS1;ATXN1-AS1;PSMD6-AS2;SNHG5;NEK2-DT;ADCY6-DT;VCAN-AS1;LNCOC1;MDS2;ITPRID2-DT;GAS5-AS1;LINC00987;PLCG1-AS1;CFLAR-AS1;DHRS4-AS1;SUCLG2-DT;ZNF22-AS1;CCR5AS;EHBP1-AS1;MAPT-AS1;TTN-AS1;LINC00886;PRSS23-AS1;SLC25A30-AS1;PRRT3-AS1;CYP1B1-AS1;DPH5-DT;SNHG14;LINC00944;CASC15;SRD5A3-AS1;LINC01475;ZNF584-DT;WT1-AS;NETO1-DT;ATP11AUN;LINC02432;ARHGAP5-AS1;ZNF516-AS1;LINC00963;MIR130AHG;CT70;LINC02709;LINC01584;LINC00649;CPVL-AS2;LINC01521;LINC02577;RFPL1S;CLDN14-AS1;LINC00968;MIR34AHG;BTG2-DT;RASSF8-AS1;MIR100HG;LINC01355;LINC02004;LACTB2-AS1;GREM1-AS1;MIR222HG;INTS6-AS1;RASSF10-DT;TMEM132E-DT;JAKMIP3-AS1;LINC00837;DPP3-DT;LINC02790;MIR137HG;LINC02283;LINC02434;MAGI2-AS3;CELF2-AS2;ADD3-AS1;SEPSECS-AS1;LINC00677;ROPN1L-AS1;G2E3-AS1;LINC02205;LRIG3-DT;GABPB1-AS1;DNM3OS;DNAJB8-AS1;LINC02264;LINC01256;LINC00331;LINC00430;CDC37L1-DT;LINC02079;LINC02629;FGF12-AS1;LINC02355;CCDC144NL-AS1;VSIG10L-AS1;VPS13A-AS1;ZNF582-DT;LINC00607;MAPT-IT1;SRRM2-AS1;LINC01920;KLHL7-DT;PRICKLE2-DT;DST-AS1;MIR22HG;ZEB2-AS1;MAPRE3-AS1;TCF4-AS1;SNAI3-AS1;LINC00437;GATA2-AS1;LINC02112;BOLA3-DT;CRNDE;MIR762HG;LINC02550;CDK13-DT;ZSCAN16-AS1;MVP-DT;DM1-AS;ADAMTSL4-AS1;NRXN2-AS1;LINC01465;PCBP1-AS1;IRF1-AS1;LINC02598;LEF1-AS1;MYCNOS;FN1-DT;ZNF337-AS1;OSMR-DT;ANKRD34C-AS1;LINC00523;DSCR8;TBX2-AS1;MATN1-AS1;PAPOLA-DT;CBR3-AS1;MIR9-1HG;MALAT1;URB1-AS1;TRPS1-AS1;BTG1-DT;LINC00334;HRG-AS1;ZNF649-AS1;ARIH2OS;C10orf95-AS1;LINC02739;GPC1-AS1;ZEB1-AS1;TNS2-AS1;SNHG10;MBTPS1-DT;THUMPD3-AS1;RAB11B-AS1;RPL26L1-AS1;PACRG-AS3;AGBL5-AS1;LINC01501;SNHG7;RDH10-AS1;NEAT1;MYL6B-AS1;TRIM7-AS1;ERRFI1-DT;LINC-PINT;EIF2AK3-DT;SNHG8;C10orf55;ANKRD17-DT;TARS1-DT;RAB33B-AS1;PTPN23-DT;MIR210HG;LIF-AS2;GAS5;GSK3B-DT;LINC01730;SNHG1;LINC01004;EOLA2-DT;ZFAS1;LGALS8-AS1;LINC02352;ST3GAL1-DT;IER3-AS1;PIN1-DT;STAM-DT;NFE2L1-DT
240	NFMUE1_Q6	0.482248	-0.771646	-1.20014	0.284823	MIR503HG;LINC01465;MIRLET7BHG
241	PHF21A_TARGET_GENES	0.484071	-0.410031	-1.19512	0.206742	NR2F2-AS1;LIPT2-AS1;S1PR1-DT;LIVAR;DNAJB5-DT;CYP1B1-AS1;LINC01126;MYADM-AS1;LINC00963;LMNB1-DT;OSER1-DT;MEIS1-AS3;RERE-AS1;MSANTD2-AS1;B4GAT1-DT;LINC02366;CARHSP1-DT;HOXA-AS2;MIR22HG;PCOLCE-AS1;SF1-DT;FAR1-IT1;MNX1-AS1;FAM83A-AS2;KBTBD11-AS1;SLC12A5-AS1;ST7-OT4;BRWD1-AS2;LINC01547;TDRKH-AS1;HNRNPD-DT
242	MYBL1_TARGET_GENES	0.485018	-0.366664	-1.19581	0.1373	LINC02610;WARS2-AS1;LINC01206;CSTF3-DT;ITFG2-AS1;ZBED5-AS1;DNAJC9-AS1;LINC01801;LINC00654;ILRUN-AS1;STAG3L5P-PVRIG2P-PILRB;HSPA2-AS1;MYADM-AS1;PPP1R12A-AS1;AJUBA-DT;LINC00904;LINC02087;HHLA3;FBXO34-AS1;HOXA10-AS;PXN-AS1;LINC01794;SLC4A8-AS1;LINC01120;LINC01838;SNHG29;LINC02475;IFT74-AS1;LINC02983;ZNF561-AS1;MARCHF11-DT;SMIM15-AS1;LINC02965;FAM201A;GTF3C2-AS2;SNHG15;LINC01409;PAPOLA-DT;MALAT1;ZMPSTE24-DT;MCPH1-AS1;NAV2-AS6;SH3TC2-DT;TNS2-AS1;MIR200CHG;H2AZ2-DT;ASB16-AS1;SNHG8;JTB-DT;INO80D-AS2;KMT2E-AS1;LINC02367;DPH6-DT
243	PIT1_Q6	0.486282	-0.763813	-1.19629	0.283613	MIR137HG;TENM3-AS1;PRR34
244	YY1_02	0.486706	-0.702697	-1.19719	0.291489	ST20-AS1;TAPT1-AS1;FBXL19-AS1;C9orf163
245	LCORL_TARGET_GENES	0.490939	-0.388656	-1.18601	0.180873	LINC00486;LINC01767;WEE2-AS1;LIMD1-AS1;PCAT19;LINC02363;LINC00330;TMEM18-DT;AJUBA-DT;LINC01965;RBPMS-AS1;RPL37A-DT;MIR99AHG;SMG7-AS1;EPC1-AS1;BCAR3-AS1;PSMA3-AS1;LINC00857;LINC01650;UBE2Q1-AS1;CASC22;MYL12-AS1;GPR155-DT;RBM15-AS1;FAM169A-AS1;FN1-DT;ACTN1-DT;PRR34-AS1;DIS3L-AS1;ILF3-DT;LINC01426;MIRLET7BHG;OXA1L-DT;SLCO4A1-AS1;DICER1-AS1;CAPN10-DT;GOSR2-DT;BTF3-DT
246	CTGCAGY_UNKNOWN	0.492974	-0.530353	-1.18615	0.245161	LINC02908;COLCA1;LINC00477;TMEM132E-DT;NEXN-AS1;MIR503HG;LINC01567;LINC01341;RUSC1-AS1;LINC01931
247	NF1_Q6_01	0.495042	-0.617811	-1.18628	0.294118	CCDC140;LINC00474;MIR22HG;TP53TG1;ZNF436-AS1;RUSC1-AS1
248	ZSCAN30_TARGET_GENES	0.49511	-0.305229	-1.18936	0.0775194	CT62;HOXA-AS3;TPRG1-AS1;IRS4-AS1;MIOS-DT;LINC01775;GASAL1;UBE2H-DT;ID2-AS1;FZD4-DT;GLIDR;ATXN1-AS1;ELOA-AS1;PANTR1;CHROMR;PCAT14;LINC01385;HERPUD2-AS1;ATP13A3-DT;ITFG2-AS1;LOXL1-AS1;GREB1L-DT;LINC01359;LINC01315;LINC02939;PRRT3-AS1;PSMD14-DT;DPH5-DT;ZC3H12A-DT;LINC00667;TP73-AS3;SRD5A3-AS1;USP12-DT;GALNT16-AS1;FRG1-DT;GNG12-AS1;MAILR;ARHGAP29-AS1;ING2-DT;ELDR;XIST;MEF2C-AS1;CEBPA-DT;LINC00963;LINC01780;JPX;IDH2-DT;PRKAR2A-AS1;ZNF236-DT;TRAM2-AS1;PSMG3-AS1;ATP8B1-AS1;WDFY3-AS2;LINC02709;SBF2-AS1;ENTPD1-AS1;KCNH1-IT1;RGMB-AS1;UQCRFS1-DT;CTBP1-DT;NALT1;SLC12A2-DT;CCDC88C-DT;MPP7-DT;FBXO34-AS1;BDNF-AS;LINC02981;SLC41A3-AS1;DCAF8-DT;LINC02934;LACTB2-AS1;EN2-DT;IDH1-AS1;INTS6-AS1;MSANTD2-AS1;EXO5-DT;PBX3-DT;FAM66C;ERCC6L2-AS1;SNAP25-AS1;LRRC8C-DT;PTENP1-AS;LINC02960;PPP1R13B-DT;LINC02166;CARHSP1-DT;SAP30-DT;LRIG3-DT;HSDL2-AS1;GABPB1-AS1;LINC01140;CD63-AS1;RAET1E-AS1;LINC02093;UCHL1-DT;SRRM2-AS1;DENND6A-DT;FER1L6-AS1;LINC01159;GATA2-AS1;LINC01719;PTOV1-AS1;TMEM242-DT;BOLA3-DT;SOCS2-AS1;HEXA-AS1;FOXD3-AS1;EIF2B5-DT;LINC02762;LINC00327;ZNF503-AS2;TEDC2-AS1;UBE2E3-DT;MILIP;ZSCAN16-AS1;KCNJ2-AS1;LINC02846;HIF1A-AS3;EMX2OS;DLEU2;LGALSL-DT;LINC02593;BASP1-AS1;SCAMP1-AS1;LINC02980;GARS1-DT;DOCK7-DT;MIR9-3HG;MINDY2-DT;LEF1-AS1;STX18-AS1;IRAIN;NDST1-AS1;SMIM2-AS1;TM4SF19-AS1;ZNF213-AS1;MAP7-AS1;ACTN1-DT;ZFX-AS1;LINC01033;KCNC4-DT;AGK-DT;ARHGAP28-AS1;ZMPSTE24-DT;SNHG12;SLC2A1-DT;CT66;NAV2-AS6;ZMIZ1-AS1;SNHG17;ZNF649-AS1;SUV39H2-DT;IL12A-AS1;MELTF-AS1;C16orf95-DT;ATP11B-DT;MINCR;RCCD1-AS1;PDGFA-DT;NUDT19-DT;PAXIP1-DT;MIR31HG;ST3GAL6-AS1;LINC02029;CTCF-DT;MIR4500HG;PIGO-AS1;GDNF-AS1;MIRLET7BHG;PRKD3-DT;MIF4GD-DT;ANK3-DT;TMEM263-DT;TRABD-AS1;APP-DT;MIR29B2CHG;H3-3A-DT;DICER1-AS1;PPM1L-DT;PAN3-AS1;NUDT16-DT;ZKSCAN2-DT;RUSF1-DT;LINC01547;C9orf163;IBA57-DT
249	SRPK1_TARGET_GENES	0.495982	-0.382541	-1.18792	0.179872	HERPUD2-AS1;CDC20-DT;SFTA1P;SNHG16;UBE2D3-AS1;XIST;MICOS10-DT;BAALC-AS1;SNHG9;HHLA3;P4HA3-AS1;SMG7-AS1;GTF3C2-AS1;ERICH6-AS1;LINC00158;LANCL1-AS1;COPB2-DT;CDH13-AS2;EDRF1-DT;ERCC6L2-AS1;C21orf62-AS1;PPP4R3B-DT;FAM230E;DNM3OS;LINC01440;TMEM44-AS1;SMC5-DT;SPAG16-DT;GTF2A1-AS1;LINC02994;DNAJC27-AS1;SF1-DT;RBM26-AS1;RBM15-AS1;ZNF337-AS1;AFF4-DT;LINC01344;CD2AP-DT;RAB33B-AS1;TMCO1-AS1;HCG14;ZKSCAN2-DT
250	TFEB_TARGET_GENES	0.496532	-0.307956	-1.18668	0.0833333	PICSAR;HOXA11-AS;PRICKLE2-AS3;MED28-DT;MAPK6-DT;GASAL1;ID2-AS1;TNKS2-DT;LINC01366;SLC38A4-AS1;LURAP1L-AS1;DISC1FP1;GAPLINC;PLCG1-AS1;SSTR5-AS1;CFLAR-AS1;TNFRSF14-AS1;ATP13A3-DT;LINC02831;CCR5AS;LINC00310;GOLGA4-AS1;KLHL6-AS1;PRECSIT;FGGY-DT;EPM2A-DT;LINC00322;LINC00886;ZNF24TR;LINC02705;NINJ2-AS1;DANCR;LINC02851;LINC01132;LINC03002;CASC15;EAF1-AS1;HECW2-AS1;LINC02392;FLRT2-AS1;LINC02777;ZNRF3-AS1;GNG12-AS1;ZFPM2-AS1;ELDR;STK4-DT;MIR3667HG;LINC00963;RGS5-AS1;LINC02709;OSER1-DT;LINC02404;TRD-AS1;LINC00649;EFCAB13-DT;LINC01615;LINC02243;SUGCT-AS1;MIR222HG;EPC1-AS1;MFF-DT;NAV2-IT1;CALCRL-AS1;MAGI2-AS3;RRAGC-DT;LINC02643;PRKAR2B-AS1;HOXA-AS2;LRIG3-DT;XIRP2-AS1;CD63-AS1;MFSD4B-DT;LINC02206;LINC00607;SNHG29;SLC38A2-AS1;TMEM108-AS1;LINC00702;DENND6A-DT;LINC01828;KIF23-AS1;LRP1-AS;LINC02611;ALOX12-AS1;NDUFV2-AS1;GTF2A1-AS1;LYPLAL1-DT;LINC02915;LINC02487;CD2BP2-DT;HEXA-AS1;LINC00161;ZNF503-AS2;HM13-AS1;DLGAP1-AS2;MILIP;PDCD6-DT;LINC00520;ADAMTSL4-AS1;GARS1-DT;LINC02909;LINC02965;LINC01748;FMR1-AS1;WAC-AS1;SPART-AS1;LINC00974;MIR378D2HG;SMIM2-AS1;AFF4-DT;SGMS1-AS1;LINC01619;SLC16A1-AS1;NNT-AS1;EGILA;BSG-AS1;MALAT1;PATL1-DT;LINC02615;LINC00964;LINC01013;EFHD2-AS1;UVRAG-DT;HRG-AS1;H2AZ1-DT;SH3TC2-DT;MIATNB;ARIH2OS;MIR23AHG;ALKBH3-AS1;ILF3-DT;GATD1-DT;VPS11-DT;GNA15-DT;MACORIS;SNHG7;RDH10-AS1;ATP6V0D1-DT;LNCOG;PCNX4-DT;NEAT1;LINC-PINT;DHX35-DT;DPY19L3-DT;SBNO1-AS1;FLG-AS1;APP-DT;GSK3B-DT;LINC01730;LINC01812;LINC02541;LASTR;LINC02525;CAHM;HNRNPD-DT;MIR3142HG
251	LINC00886-ASO_G0240875_03-DEGs Up	0.499374	-0.65894	-1.26014	0.232662	STXBP5-AS1;LINC00632;MIR193BHG;ZNF225-AS1;ZNF790-AS1;LNCOG
252	MYOD_Q6	0.500331	-0.747004	-1.17975	0.309278	C2orf27A;IGF2-AS;RUSC1-AS1
253	PTPRA_TARGET_GENES	0.500993	-0.486629	-1.18048	0.222698	IQCH-AS1;ARMCX5-GPRASP2;LINC01641;CCDC18-AS1;SNAP25-AS1;LINC02564;LINC00616;CIRBP-AS1;ZFX-AS1;EMSY-DT;TMEM147-AS1;AGBL5-AS1;APPBP2-DT;MIR7-3HG
254	ZNF816_TARGET_GENES	0.502283	-0.367002	-1.17705	0.190141	LINC01775;PRKG1-AS1;VPS33B-DT;LINC00339;WDR11-DT;WEE2-AS1;APOA1-AS;MICALL2-DT;DHRS4-AS1;FLVCR2-AS1;LINC01635;BAALC-AS1;JPX;COP1-DT;LINC01139;NALT1;SLC12A2-DT;FBXO34-AS1;TAPT1-AS1;LINC02136;SMG7-AS1;LINC02810;B4GAT1-DT;EDRF1-DT;LINC02918;LINC02643;ROPN1L-AS1;LINC02695;LINC01358;NBR2;NIFK-AS1;TMEM242-DT;HEXA-AS1;LINC01623;FIRRE;LINC02965;STIM2-AS1;TM4SF19-AS1;INSYN1-AS1;LINC01409;BTG1-DT;STAG2-AS1;LINC01089;NUP107-DT;TRABD-AS1;RAB30-DT;EOLA2-DT;LINC01547;OTULIN-DT;DUSP5-DT
255	RP11-296O14.3-ASO_G0203739_AD_03-DEGs Down	0.502496	-0.93909	-1.26258	0.0952381	PRDX6-AS1
256	MEF2C_TARGET_GENES	0.503664	-0.295751	-1.17741	0.0700809	HOXA-AS3;LINC02334;MRTFA-AS1;LINC00973;ERICH2-DT;UBE2H-DT;LINC01460;LINC01234;DOCK4-AS1;LINC01320;ETV5-AS1;LINC00544;LINC01010;LINC01749;LINC01366;SLC38A4-AS1;LINC00339;WDR11-DT;ROCR;WEE2-AS1;ITGB8-AS1;DACT3-AS1;LINC00635;RIPK2-DT;LIMD1-AS1;GSN-AS1;LINC02642;MYO3B-AS1;SNHG31;SOX2-OT;CFLAR-AS1;DHRS4-AS1;LINC02901;LINC00582;KRTAP5-AS1;LINC02977;LINC01635;ZBED5-AS1;PRECSIT;LINC00298;TTN-AS1;LINC00886;DPH5-DT;LINC01348;CCL3-AS1;SNHG14;NINJ2-AS1;IDH3B-DT;LINC01132;CAVIN2-AS1;LINC00944;RRS1-DT;LINC02940;LINC02392;FRG1-DT;AFTPH-DT;LINC02777;LNCRNA-IUR;LINC02898;MEF2C-AS1;VLDLR-AS1;MIR3667HG;LINC02289;CEBPA-DT;JPX;IDH2-DT;LINC01435;ZNF236-DT;LINC01852;COMETT;CERNA3;LINC02709;LINC00511;HCG17;LINC01805;COLCA1;ZNF503-AS1;LINC02090;HILPDA-AS1;LINC01649;EHD4-AS1;SYN3-AS1;FBXO34-AS1;KLF2-DT;SYT9-AS1;LINC02934;LACTB2-AS1;LINC00158;UST-AS2;ALG9-IT1;GOLGA8M;LINC03022;CNTN4-AS2;UBE2E2-DT;B4GAT1-DT;LINC00898;SEPTIN9-DT;LINC00265;ERCC6L2-AS1;SNAP25-AS1;LINC02132;LINC02426;ARHGAP31-AS1;LINC00879;LINC01121;SP2-DT;PPP4R3B-DT;GASK1B-AS1;LINC02174;GABPB1-AS1;PLCB1-IT1;LINC02439;ERICH3-AS1;PHACTR3-AS1;LINC01923;MAGI2-AS1;PLCL2-AS1;VIRMA-DT;CCNT2-AS1;LINC02098;MTUS2-AS2;PAK6-AS1;RORA-AS1;BMS1P4-AGAP5;KLRK1-AS1;RMDN2-AS1;TAF12-DT;LINC02989;GTF2A1-AS1;LINC01719;TMEM242-DT;DTNB-AS1;B3GAT1-DT;UBAC2-AS1;DENND5B-AS1;RB1-DT;PACRG-AS2;TICAM2-AS1;ARHGEF2-AS1;LINC03034;ZSCAN16-AS1;RABGAP1L-AS1;ADAMTSL4-AS1;LINC00240;LINC02980;GARS1-DT;EIF3J-DT;LINC01117;KCNK15-AS1;FAR1-IT1;LINC02909;SLC7A11-AS1;DOCK7-DT;KPNB1-DT;ZNF747-DT;MIR9-3HG;SMIM14-DT;ARHGEF9-IT1;LINC00536;LINC00938;ZNF213-AS1;LINC02938;SLC16A1-AS1;ZNF790-AS1;IL6R-AS1;NNT-AS1;MADD-AS1;MIR4733HG;MALAT1;LINC02615;BTG1-DT;SNHG12;CCDC28A-AS1;LINC02026;HCG21;LNCATV;TH2LCRR;ARHGAP42-AS1;ZMIZ1-AS1;SNHG17;LRRK2-DT;ZNF687-AS1;SH3TC2-DT;LINC01686;LINC00989;LINC02354;GNA15-DT;LINC02922;LINC01970;MACORIS;LINC01480;ITPR1-DT;MAPKAPK5-AS1;PVT1;SNRPA1-DT;ATP6V0D1-DT;LINC02913;NEAT1;GDNF-AS1;MIR142HG;ERRFI1-DT;LINC-PINT;ADAMTSL4-AS2;LINC01023;SNHG32;TARS1-DT;GAS5;ADGRD1-AS1;MIR29B2CHG;EPB41L4A-AS1;ARFGEF1-DT;IER3-AS1;MRPS30-DT;LINC01353;SNHG4;LINC02541;LINC02608;LINC01547;COA6-AS1;TTC12-DT;MIR3142HG;ERBIN-DT
257	MEG3-ASO_G0214548_AD_09-DEGs Up	0.504541	-0.361358	-1.25279	0.0730479	FSIP2-AS2;LINC00472;ADAMTS9-AS2;FTX;NR2F2-AS1;RNF213-AS1;MIAT;RIPK2-DT;SUGT1P4-STRA6LP;MSC-AS1;USP3-AS1;HCP5;LINC01237;LINC01572;GCC2-AS1;STAG3L5P-PVRIG2P-PILRB;LINC01410;FRG1-DT;GNAS-AS1;MEF2C-AS1;FRMD6-AS2;C1RL-AS1;MIR34AHG;TAPT1-AS1;MIR99AHG;LARP4B-DT;GUSBP11;ARHGAP27P1-BPTFP1-KPNA2P3;PCGF3-AS1;PSG8-AS1;PPP1R26-AS1;ADGRL1-AS1;KIF23-AS1;NBR2;ALOX12-AS1;SNAI3-AS1;SUGT1P4-STRA6LP-CCDC180;RAD51-AS1;SNHG22;LINC00106;DANT2;DLGAP4-AS1;LINC01270;CKMT2-AS1;STX18-AS1;SLC16A1-AS1;ZNF594-DT;LENG8-AS1;MALAT1;LINC02615;SNHG12;SNHG20;SAP30L-AS1;ZMIZ1-AS1;PGLS-DT;GATD1-DT;THUMPD3-AS1;TMEM147-AS1;PRDX6-AS1;PVT1;ATP6V0D1-DT;NEAT1;LINC-PINT;ASB16-AS1;SNHG26;EOLA1-DT;LINC01535;OLMALINC;EOLA2-DT;ASH1L-AS1;NUDT16-DT;MIR181A2HG
258	ZNF184_TARGET_GENES	0.507404	-0.312114	-1.17386	0.125654	LINC01694;INTS9-AS1;MED28-DT;LINC01775;ATXN7L3-AS1;SEPTIN7-DT;NDUFV1-DT;LINC02288;VPS33B-DT;EXOSC10-AS1;PCMTD1-DT;LINC01055;RNPC3-DT;POC1B-AS1;CSTF3-DT;LINC00958;LINC01257;LINC02371;SPOPL-DT;UHRF1BP1L-DT;CXXC4-AS1;PCAT19;MAP3K14-AS1;LINC01700;ICMT-DT;LINC02882;ZBED5-AS1;LINC01518;MIR17HG;LINC02863;CDC20-DT;LINC02794;LINC02327;LINC01132;ARRDC3-AS1;SNHG16;TMEM132D-AS1;RRS1-DT;NRSN2-AS1;MYADM-AS1;UBE2D3-AS1;XIST;MICOS10-DT;MIR3667HG;CEBPA-DT;LINC00963;JPX;KLC2-AS2;OSER1-DT;LINC00957;RIPOR3-AS1;TRG-AS1;KCNIP2-AS1;SNHG9;PHC2-AS1;PPM1K-DT;SLC12A2-DT;LINC02050;HHLA3;LINC03008;MIR99AHG;SMG7-AS1;B3GALT1-AS1;LINC00620;ERICH6-AS1;CAPN1-AS1;ERCC6L2-AS1;LINC00899;PSMA3-AS1;UBXN7-AS1;ADD3-AS1;LINC01029;C21orf62-AS1;FAM157C;PPP4R3B-DT;LINC02155;LINC02129;LINC01841;ZNF582-DT;RORA-AS1;SNHG30;LINC01732;DNPEP-AS1;DRAIC;LINC01764;LINC01719;PSD2-AS1;LINC01169;LINC02022;SF1-DT;CRNDE;RBM26-AS1;ZFAND3-DT;LINC00885;HIVEP2-DT;ZNF433-AS1;PCBP1-AS1;FAR1-IT1;KPNB1-DT;CHUK-DT;DCXR-DT;FAM170B-AS1;LEF1-AS1;TM4SF19-AS1;AFF4-DT;PCED1B-AS1;TTC32-DT;MALAT1;DMTF1-AS1;ITGB2-AS1;ODC1-DT;LINC02783;USP27X-DT;ARHGAP11B-DT;ZMIZ1-AS1;THBS3-AS1;DDX11-AS1;PPM1B-DT;ALKBH3-AS1;MBTPS1-DT;RUSC1-AS1;MIR3681HG;SCIRT;GLIS2-AS1;ERRFI1-DT;EIF2AK3-DT;SNHG32;TMCO1-AS1;EOLA1-DT;GAS5;MIR7-3HG;RAB30-DT;GSK3B-DT;RNF139-DT;LINC01004;COQ7-DT;HISLA;CAMTA1-DT;NUDT16-DT;BRWD1-AS2;SLC25A28-DT;LINC02525;LINC01547;TDRKH-AS1;ERBIN-DT
259	LINC00339-ASO_G0218510_AD_06-DEGs Up	0.512376	-0.436621	-1.26287	0.137349	FTX;NR2F2-AS1;RIPK2-DT;LINC02076;LINC01237;STAG3L5P-PVRIG2P-PILRB;FRG1-DT;GNAS-AS1;C1RL-AS1;LINC00174;GUSBP11;PCGF3-AS1;MIR22HG;TEDC2-AS1;LINC00106;SPRY4-AS1;SLC16A1-AS1;LENG8-AS1;MALAT1;SNHG20;ZMIZ1-AS1;RUSC1-AS1;PRDX6-AS1;PVT1;LINC-PINT;SNHG26;EOLA1-DT;EOLA2-DT;NUDT16-DT
260	LINC00938-ASO_G0273015_05-DEGs Up	0.51261	-0.856005	-1.25353	0.191919	LINC00665;ENO1-AS1
261	TET1_TARGET_GENES	0.514138	-0.320842	-1.16986	0.126521	LINC00237;ERICD;NCMAP-DT;WARS2-AS1;BARX1-DT;PCMTD1-DT;KCTD13-DT;NR2F2-AS1;WDR11-DT;RNPC3-DT;NEK2-DT;RIPK2-DT;LINC01833;TMEM9B-AS1;FGD5-AS1;ITFG2-AS1;OIP5-AS1;EMC1-AS1;HAND2-AS1;STAG3L5P-PVRIG2P-PILRB;PRKAG2-AS1;SNHG16;BUD13-DT;LMX1B-DT;TMEM254-AS1;MICOS10-DT;DNM1P35;ATP8A1-DT;LINC01902;LINC01814;PPM1K-DT;SLC12A2-DT;RASAL2-AS1;LIPE-AS1;MPP7-DT;COPS8-DT;BDNF-AS;BTG2-DT;TP53RK-DT;ARHGEF4-AS1;AKAP1-DT;ERICH6-AS1;COPB2-DT;CHFR-DT;CDH13-AS2;TANK-AS1;FAM66C;TAGAP-AS1;ERCC6L2-AS1;SEPSECS-AS1;PPP4R3B-DT;TRAF3IP2-AS1;MPHOSPH6-DT;TMEM44-AS1;UCHL1-DT;SRRM2-AS1;SNHG30;ZEB2-AS1;TAF12-DT;SPAG16-DT;DNAJC27-AS1;SF1-DT;NFIB-AS1;GSEC;TERC;FOXP4-AS1;LINC02980;DLEU1;PRKACB-DT;ZNF529-AS1;PPP2CA-DT;CHUK-DT;ZNF747-DT;IPO9-AS1;STX18-AS1;ZNF337-AS1;SMIM2-AS1;GATA6-AS1;TNRC6B-DT;LOH12CR2;FRMD3-AS1;TTC32-DT;TYMSOS;MALAT1;FBXO38-DT;OXR1-AS1;LCMT1-AS1;ZNF793-AS1;H2AZ1-DT;MORF4L2-AS1;STX5-DT;ZFAND2A-DT;RPL26L1-AS1;LINC02029;MAPKAPK5-AS1;H2AZ2-DT;MIF4GD-DT;VPS13B-DT;HCG14;MYLK-AS1;ZKSCAN2-DT;CKAP2-DT;SNX10-AS1;GOSR2-DT;TDRKH-AS1;ERBIN-DT
262	MAF_Q6	0.515807	-0.727623	-1.16811	0.336842	ST20-AS1;MIR22HG;CYTOR
263	TERC-ASO_G0270141_05-DEGs Up	0.516885	-0.936135	-1.26478	0.116505	SCIRT
264	DANCR-ASO_G0226950_AD_07-DEGs Up	0.516885	-0.936135	-1.26478	0.116505	SCIRT
265	ZBTB5_TARGET_GENES	0.521449	-0.358077	-1.16458	0.157895	LINC02575;LINC01778;LIMD1-AS1;LNCOC1;ITFG2-AS1;LINC01124;SYBU-AS1;DNAJB5-DT;PRSS23-AS1;IER5L-AS1;SP2-AS1;RAP2C-AS1;DANCR;NRSN2-AS1;C14orf178;MSRB3-AS1;PRKAR2A-AS1;ATP8A1-DT;WDFY3-AS2;MPP7-DT;LINC01128;DHCR24-DT;HSDL2-AS1;DGAT2-DT;JRKL-AS1;BMS1P4-AGAP5;ALOX12-AS1;ARF4-AS1;MYL12-AS1;TOMM20L-DT;TESC-AS1;LINC01287;DIO3OS;ZNF213-AS1;MPC1-DT;SCOC-AS1;LINC01664;OXR1-AS1;WDR5-DT;FAM193B-DT;FAM131B-AS2;LINC00115;LINC00896;PAXIP1-DT;RAB33B-AS1;MIR7-3HG;GSK3B-DT;LINC00467;IER3-AS1;HCG14;NEBL-AS1
266	ZNF410_TARGET_GENES	0.523497	-0.35044	-1.16257	0.180365	CCDC26;LINC01229;MED28-DT;LINC01234;LINC02952;LINC01366;MACC1-AS1;ATXN1-AS1;LINC01410;LINC01132;NRSN2-AS1;LINC01671;ZFPM2-AS1;ELOVL2-AS1;LINC00963;LINC00649;ITGA9-AS1;TSPEAR-AS2;LINC01164;GUSBP11;BICD1-AS1;LINC00652;MFF-DT;PRKAR1B-AS2;RRAGC-DT;LINC02259;WDTC1-DT;LINC02959;SNHG29;ALOX12-AS1;TSPOAP1-AS1;NDUFV2-AS1;GTF2A1-AS1;PNRC1-DT;HEXA-AS1;MILIP;TSKU-AS1;DIO3OS;LINC01154;AFF4-DT;PAQR9-AS1;ZNF197-AS1;MAFTRR;ITGB2-AS1;ATP6AP1-DT;UVRAG-DT;ZMIZ1-AS1;ILF3-DT;VPS11-DT;MINCR;ATP6V0D1-DT;LINC02912;DHX35-DT;LGALS8-AS1;TAT-AS1;LCDR;LINC01503;NFE2L1-DT
267	NKX25_02	0.523805	-0.656642	-1.16144	0.319415	LINC00303;LINC00311;TENM3-AS1;PRR34;LINC02875
268	ZNF707_TARGET_GENES	0.525081	-0.537476	-1.15872	0.287554	CYP1B1-AS1;ZNF503-AS1;LINC02757;PICART1;PDE2A-AS2;ASAH1-AS1;PRMT5-AS1;LINC02995;BRWD1-AS2
269	GCCATNTTG_YY1_Q6	0.527088	-0.703692	-1.15888	0.350731	C3orf36;FBXL19-AS1;ILF3-DT;C9orf163
270	AUTS2_TARGET_GENES	0.530951	-0.32694	-1.15517	0.172897	HOXA-AS3;IQCH-AS1;FHIP1A-DT;ID2-AS1;UBL7-DT;ATXN1-AS1;PANTR1;SERTAD4-AS1;ITFG2-AS1;MAGOH-DT;BHLHE40-AS1;PRSS23-AS1;SPAG5-AS1;ARRDC3-AS1;NRSN2-AS1;THAP7-AS1;GNG12-AS1;MAILR;ING2-DT;XIST;PPP1R12A-AS1;OSGEPL1-AS1;ANXA2R-AS1;HEY2-AS1;LINC00649;HOXB-AS1;LINC02817;LINC02934;IDH1-AS1;TMEM132E-DT;HOXA10-AS;LRRC8C-DT;SP2-DT;HSDL2-AS1;TMEM51-AS1;STIM1-AS1;MIR193BHG;LINC01411;TRAF3IP2-AS1;VIRMA-DT;DST-AS1;KIF23-AS1;MYL12-AS1;SMC5-DT;BCL10-AS1;EXTL3-AS1;CTNNA1-AS1;NIFK-AS1;CCDC183-AS1;HEXA-AS1;RNF217-AS1;RBM15-AS1;ZNF503-AS2;LINC00923;TMEM30A-DT;MVP-DT;B4GALT1-AS1;AFF4-DT;PANK1-AS1;SLCO5A1-AS1;TMEM11-DT;FKTN-AS1;CEP83-DT;BTG1-DT;HOXC-AS2;CSE1L-DT;HIPK1-AS1;ZMIZ1-AS1;YAE1-DT;SUV39H2-DT;ATP2B1-AS1;ZEB1-AS1;OXCT1-AS1;ZNF778-DT;RUSC1-AS1;MAPKAPK5-AS1;PVT1;NUP133-DT;APPBP2-DT;GATA3-AS1;PARD3-DT;H3-3A-DT;IER3-AS1;SNHG4;IBA57-DT
271	PTCHD3P1-ASO_G0224597_AD_04-DEGs Up	0.53228	-0.381861	-1.24159	0.119734	FSIP2-AS2;LINC00472;MIR155HG;FTX;NR2F2-AS1;ITGB1-DT;RIPK2-DT;MEG3;LINC01572;GCC2-AS1;STAG3L5P-PVRIG2P-PILRB;FRG1-DT;GNAS-AS1;FRMD6-AS2;C1RL-AS1;LARP4B-DT;LINC00174;GUSBP11;PCGF3-AS1;ADGRL1-AS1;RFX3-DT;MIR22HG;COX10-DT;LINC00106;DLEU2;SPRY4-AS1;STX18-AS1;CPEB2-DT;SLC16A1-AS1;ZNF594-DT;LENG8-AS1;MALAT1;LINC02615;SNHG20;SAP30L-AS1;MIR3677HG;GATD1-DT;LINC00115;THUMPD3-AS1;MIR31HG;TMEM147-AS1;PRDX6-AS1;PVT1;NEAT1;LINC-PINT;MIRLET7BHG;SNHG26;MHENCR;EOLA2-DT;NUDT16-DT
272	RP5-1103G7.4-ASO_G0225377_05-DEGs Up	0.532314	-0.358842	-1.23487	0.109137	LINC00189;SRP14-DT;PAQR5-DT;NRAV;PLS3-AS1;LINC01123;GAPLINC;CD109-AS1;COSMOC;INKA2-AS1;GOLGA4-AS1;PARD6G-AS1;HCP5;BHLHE40-AS1;NCKAP5-AS2;MBNL1-AS1;LRP8-DT;FOXN3-AS1;LINC00839;LINC02904;DANCR;GNG12-AS1;LINC02432;JMJD1C-AS1;WDFY3-AS2;MANCR;ENTPD1-AS1;LINC02535;HCG17;LINC00968;LINC01679;CARD8-AS1;LBX2-AS1;GREM1-AS1;LINC01128;HOXA10-AS;MIR137HG;A1BG-AS1;PDCD6IP-DT;STXBP5-AS1;LINC00857;LINC01291;SNHG29;BOLA3-DT;LINC02762;ZNF225-AS1;FBXL19-AS1;SCAMP1-AS1;EML2-AS1;MIR4527HG;LINC00452;DIAPH2-AS1;SNHG15;LIFR-AS1;MALAT1;SNHG12;ZMIZ1-AS1;LINC02381;SH3TC2-DT;LNC-LBCS;LINC01970;MAN1B1-DT;CTCF-DT;TOB1-AS1;LNCOG;FBN1-DT;NEAT1;LINC01023;GAS5;ZFAS1;SNHG25;LINC01812;DUBR;MYLK-AS1;UNC5B-AS1;LASTR;SENCR
273	RP11-54A9.1-ASO_G0257219_AD_10-DEGs Down	0.534259	-0.943588	-1.26662	0.10101	LNCOG
274	RP11-54A9.1-ASO_G0257219_09-DEGs Down	0.534259	-0.943588	-1.26662	0.10101	LNCOG
275	CATG00000095991.1-ASO_C0012015_07-DEGs Up	0.534897	-0.888775	-1.27334	0.146809	LINC02381;SNHG8
276	AP001258.4-ASO_G0245571_06-DEGs Down	0.540336	-0.85337	-1.23557	0.177824	LENG8-AS1;PRDX6-AS1
277	ZBTB18_TARGET_GENES	0.543093	-0.34272	-1.14884	0.204128	LINC01775;LINC00355;CDKN2B-AS1;FCHO2-DT;DHRS4-AS1;LOXL1-AS1;GPR84-AS1;SLCO4A1-AS2;CENATAC-DT;ZNF341-AS1;JPX;ENTPD1-AS1;LINC01227;SERTAD3-AS1;NALT1;PPM1K-DT;LINC01275;LINC02614;AKAP1-DT;PPM1J-DT;INTS6-AS1;ATXN2-AS;CDH13-AS2;RABGAP1L-DT;LRRC8C-DT;CARHSP1-DT;C21orf62-AS1;DIRC3;NUBPL-DT;HCG25;MTUS1-DT;MIR22HG;NBR2;UBAC2-AS1;SOCS3-DT;LINC00602;PELP1-DT;HM13-AS1;TEDC2-AS1;KCNJ2-AS1;LINC02846;TRIM52-AS1;DLEU2;PTPRD-DT;TSKU-AS1;MVP-DT;LINC02593;A2M-AS1;LINC02980;GARS1-DT;SPRY4-AS1;GOLPH3-DT;AFF4-DT;GTF3C2-AS2;HCG9;BCDIN3D-AS1;LINC02985;CNIH3-AS2;LNCATV;DDX11-AS1;MAPKAPK5-AS1;RN7SL832P;NUP133-DT;PCSK6-AS1;PCNX4-DT;NEAT1;INO80D-AS2;MIR4453HG;HNRNPD-DT
278	ZNF391_TARGET_GENES	0.54628	-0.327102	-1.14542	0.220588	PRICKLE2-AS3;LINC01775;ATXN7L3-AS1;UBE2H-DT;WDR11-DT;WEE2-AS1;SUGT1P4-STRA6LP;CZIB-DT;FGD5-AS1;TMEM167B-DT;TMEM14B-DT;NECTIN1-DT;PRECSIT;MIR646HG;SPAG5-AS1;LINC01132;THAP7-AS1;GALNT16-AS1;JPX;PSMG3-AS1;AJUBA-DT;RBPMS-AS1;NALT1;FAM13B-AS1;LINC01275;BBS7-DT;SMG7-AS1;KDM4A-AS1;B4GAT1-DT;ERCC6L2-AS1;ADD3-AS1;HOXC-AS1;HSDL2-AS1;NUTM2A-AS1;TRAF3IP2-AS1;WDTC1-DT;BMS1P4-AGAP5;CNN3-DT;DHX33-DT;SUGT1P4-STRA6LP-CCDC180;GTF2A1-AS1;LAMTOR5-AS1;PTOV1-AS1;TMEM242-DT;HEXA-AS1;RAD51-AS1;SNHG6;ZSCAN16-AS1;ZNF433-AS1;NKILA;LINC02585;TSKU-AS1;LINC01144;FIRRE;DNAJC3-DT;B4GALT1-AS1;KPNB1-DT;CEROX1;CKMT2-AS1;STX18-AS1;PANK1-AS1;ZNF213-AS1;GATA6-AS1;TENM3-AS1;MCM8-AS1;LINC01664;SNHG12;MCPH1-AS1;NAV2-AS6;SNHG17;MIR3677HG;PROX1-AS1;THUMPD3-AS1;SNHG7;MYL6B-AS1;CD2AP-DT;DDX39B-AS1;EPB41L4A-AS1;DICER1-AS1;SNHG11;CYP51A1-AS1;ZBED9-AS1;PCCA-DT;SNX10-AS1
279	CREB_Q4_01	0.548588	-0.664955	-1.14548	0.355509	TAPT1-AS1;ZNF516-DT;MIR9-1HG;RUSC1-AS1
280	MZF1_TARGET_GENES	0.550513	-0.291216	-1.14242	0.142857	FSIP2-AS2;HOXA11-AS;HOXA-AS3;IQCH-AS1;PRICKLE2-AS3;LINC02506;MRTFA-AS1;BAZ1A-AS1;ATXN7L3-AS1;UBE2H-DT;DLX6-AS1;LINC02814;LINC01778;SEPTIN7-DT;NRIP3-DT;FZD4-DT;LINC03014;LINC01152;WDR11-DT;CDKN2B-AS1;WEE2-AS1;LBX1-AS1;LINC03015;SNHG5;DACT3-AS1;LINC02453;ADCY6-DT;HOXB-AS3;LINC00958;ADGRB3-DT;LINC02532;LINC00663;CXXC4-AS1;CZIB-DT;LINC01990;PCAT19;LINC00365;LINC02901;ITFG2-AS1;GRHL3-AS1;LINC01515;LINC00886;NCK1-DT;CASC2;CAVIN2-AS1;CBLL1-AS1;RASGRF2-AS1;VLDLR-AS1;ZNF341-AS1;IRX4-AS1;AJUBA-DT;LMNB1-DT;NR2F1-AS1;LINC01227;HCG15;MIR3936HG;MRNIP-DT;TRD-AS1;TMEM202-AS1;CTXN2-AS1;DLG3-AS1;HHLA3;KLF2-DT;ADPGK-AS1;ZBTB44-DT;TTC28-AS1;LINC02136;SMG7-AS1;COPB2-DT;IDH1-AS1;CAPN1-AS1;SMG1-DT;FAM151B-DT;LINC00652;TFAP2E-AS1;LINC00265;RRAGC-DT;CBR4-DT;ADD3-AS1;P3H2-AS1;ARHGAP31-AS1;LINC02366;CARHSP1-DT;C21orf62-AS1;HOXA-AS2;EPS15-AS1;GABPB1-AS1;CYB561D2;MYCBP2-AS1;DIAPH3-AS2;LINC01605;NUBPL-DT;MPHOSPH6-DT;RAB17-DT;USP38-DT;STEAP2-AS1;NDFIP2-AS1;GAS1RR;SNHG30;RDUR;CTDSPL2-DT;MIR1915HG;DRAIC;TMEM242-DT;ZNF561-AS1;RNF217-AS1;NFIB-AS1;ZNF503-AS2;FLNC-AS1;MILIP;ROR1-AS1;CEP192-DT;HIF1A-AS3;EMX2OS;MVP-DT;BASP1-AS1;FOXP4-AS1;LINC00240;EIF3J-DT;BTG3-AS1;HYI-AS1;KPNB1-DT;RANBP3-DT;SMIM14-DT;STIM2-AS1;LINC00938;GATA6-AS1;SLC16A1-AS1;ZNF790-AS1;LINC02044;TENM3-AS1;ZMPSTE24-DT;PRMT5-AS1;PKD2L2-DT;SGO1-AS1;LNCATV;ZNF687-AS1;HSD17B1-AS1;TNS2-AS1;SNHG10;UFL1-AS1;PAXIP1-DT;EPHA5-AS1;THAP9-AS1;STAG2-AS1;SNHG7;PIGO-AS1;GPRC5D-AS1;PARD3-DT;MIF4GD-DT;SBNO1-AS1;LINC01535;INO80D-AS2;ZNF473CR;MIR4453HG;ZSCAN5A-AS1;C1orf21-DT;IER3-AS1;LCDR;HCG14;DPH6-DT;DOCK9-DT;BRWD1-AS2;SCAT2;ZNRD2-DT;ARHGEF2-AS2;STAM-DT;OTULIN-DT;HNRNPD-DT;ERBIN-DT
281	CAVIN1_TARGET_GENES	0.551447	-0.443165	-1.13441	0.283871	IGFL2-AS1;PCAT14;LINC00824;UCA1;BAZ2B-AS1;CARD8-AS1;PSMA3-AS1;LINC02252;LINC02842;LINC01732;PCBP1-AS1;LINC00964;SNHG20;LINC02985;HISLA;IKBKB-DT;PRKAR1B-AS1
282	FOXD3_TARGET_GENES	0.552689	-0.621332	-1.1224	0.346232	CHKA-DT;ARHGAP31-AS1;AFF4-DT;LNC-LBCS;RAB11B-AS1
283	ZNF677_TARGET_GENES	0.552723	-0.426942	-1.13703	0.27051	PEF1-AS1;BARX1-DT;DAP-DT;CSNK1G2-AS1;DYNC1LI2-DT;LINC02432;CEBPA-DT;LINC00997;LRIG3-DT;IGF2BP2-AS1;MYO18B-AS1;LINC01896;AFDN-DT;TESC-AS1;GARS1-DT;ZNF337-AS1;PRR34-AS1;FAM111A-DT;MIRLET7BHG;TARS1-DT;LINC01089;ZKSCAN2-DT;IBA57-DT
284	FOXR2_TARGET_GENES	0.553513	-0.473882	-1.13458	0.299145	PRSS30P;RSL1D1-DT;FAM230G;RPL34-DT;SNHG21;TAF12-DT;CD2BP2-DT;MIR762HG;PCBP1-AS1;SNHG20;SNHG17;LINC01424;GOSR2-DT;TIMMDC1-DT
285	NFAT_Q6	0.554372	-0.655302	-1.12263	0.37605	CCDC140;ZNF516-DT;NTM-AS1;LINC01138
286	CTR9_TARGET_GENES	0.554406	-0.551158	-1.11855	0.348889	ERICH2-DT;SOX9-AS1;CHASERR;TRHDE-AS1;NOP14-AS1;MIRLET7BHG;SCAT8;GAS5
287	PAX6_TARGET_GENES	0.55455	-0.309744	-1.1206	0.198068	PRICKLE2-AS3;MIR302CHG;LINC01320;LINC01767;WDR11-DT;WEE2-AS1;LINC01625;SNHG5;LINC01833;LINC01363;GAPLINC;LINC00970;LINC00663;TTC7B-AS1;SSTR5-AS1;DHRS4-AS1;BTBD3-AS1;BANCR;DAP-DT;LINC01515;MEG3;TTN-AS1;WDR5B-DT;ILRUN-AS1;ZC3H12A-DT;CREB3L2-AS1;LINC03002;CEBPB-AS1;CAVIN2-AS1;LINC01393;ZRANB2-DT;LINC02417;MIR3667HG;LINC01213;KLC2-AS2;SEMA6A-AS1;TMEM202-AS1;LINC01484;LINC02418;LINC01972;SMG7-AS1;LINC02447;INTS6-AS1;FAM151B-DT;GPC5-AS1;BCAR3-AS1;TANK-AS1;EDRF1-DT;GLYCTK-AS1;MIR4458HG;LINC02408;HEXIM2-AS1;PLA2G4E-AS1;CRYZL2P-SEC16B;LINC02226;SNHG29;LINC01828;LINC01716;LINC02351;DRAIC;GTF2A1-AS1;LINC01719;IFT74-AS1;EIF2B5-DT;DLGAP1-AS2;LINC01904;PLCE1-AS2;ABALON;R3HDML-AS1;ADGRA1-AS1;GATA6-AS1;ELF3-AS1;E2F5-DT;MALAT1;SGO1-AS1;LCMT1-AS1;CCDC28A-AS1;CSE1L-DT;CCNO-DT;HIPK1-AS1;NALF1-IT1;LINC00870;MESTIT1;BSN-DT;LPGAT1-AS1;LNC-LBCS;MLIP-IT1;NEAT1;MYL6B-AS1;SNHG32;TMCO1-AS1;EOLA1-DT;JTB-DT;GAS5;GSK3B-DT;RNF139-DT;GTSE1-DT;SNHG1;LINC00467;IER3-AS1;SNHG11
288	ZNF843_TARGET_GENES	0.554734	-0.303636	-1.13512	0.180628	HOXA-AS3;IQCH-AS1;MIOS-DT;MAPK6-DT;LINC01778;NRIP3-DT;LINC01010;WEE2-AS1;LBX1-AS1;LURAP1L-AS1;HOXB-AS3;TIPARP-AS1;CZIB-DT;HOTAIRM1;LINC02901;LINC02831;DNAJC9-AS1;PRECSIT;SLCO4A1-AS2;ALDH1A2-AS1;LINC00886;PBX1-AS1;LINC01237;LINC02794;LINC00705;CREB3L2-AS1;LINC01091;GAPDH-DT;ELFN1-AS1;GNG12-AS1;FAM66B;VLDLR-AS1;CEBPA-DT;LINC01780;JPX;XPC-AS1;WDFY3-AS2;LINC02709;LMNB1-DT;NR2F1-AS1;RGMB-AS1;HDAC2-AS2;HCG17;PHC2-AS1;LINC01275;BHLHE22-AS1;LINC02614;SMG7-AS1;DCAF8-DT;CHFR-DT;CCDC18-AS1;ASXL3-DT;PBX3-DT;B4GAT1-DT;MAGI2-AS3;NAV2-AS4;C21orf62-AS1;HOXA-AS2;LINC01411;LINC02609;TRAF3IP2-AS1;DGAT2-DT;LINC01605;HEATR3-AS1;DST-AS1;RDUR;TMEM108-AS1;KLRK1-AS1;LINC02399;TMEM242-DT;HEXA-AS1;NAPA-AS1;RAD51-AS1;ZNF503-AS2;SNHG22;SNRPF-DT;LINC02756;LINC02846;EMX2OS;TSKU-AS1;LINC01144;LINC00240;CASC18;ZNF529-AS1;CEROX1;IPO9-AS1;ASAH1-AS1;STX18-AS1;LINC01033;LINC02044;PRDM6-AS1;MALAT1;TENM3-AS1;LINC02832;BTG1-DT;KBTBD11-OT1;MCPH1-AS1;CNIH3-AS2;LINC01976;LINC01116;ZMIZ1-AS1;SNHG17;ALKBH3-AS1;ILF3-DT;RPL26L1-AS1;NUP133-DT;ATP6V0D1-DT;NEAT1;MYL6B-AS1;APPBP2-DT;LINC01023;DPY19L3-DT;H3-3A-DT;EPB41L4A-AS1;C1orf21-DT;BRWD1-AS2;SNX10-AS1;SCAT2;LINC01547;OTULIN-DT;ZNF674-AS1
289	KLF14_TARGET_GENES	0.554766	-0.415207	-1.1163	0.285057	LINC01775;UBE2H-DT;KCTD13-DT;WDR11-DT;LINC01237;LMX1B-DT;AJUBA-DT;LINC00957;SMG7-AS1;B4GAT1-DT;PTOV1-AS1;TMEM242-DT;LINC02593;STX18-AS1;ZNF213-AS1;AGK-DT;ZMPSTE24-DT;SNHG7;GAS5;EPB41L4A-AS1;ZBED9-AS1;BRWD1-AS2;LINC01547
290	RGAGGAARY_PU1_Q6	0.555047	-0.576606	-1.13707	0.322368	LINC00525;CYP1B1-AS1;WDFY3-AS2;KIRREL3-AS3;MIRLET7BHG;CYTOR;LINC01138
291	AP1_Q4	0.555188	-0.649792	-1.11424	0.393617	WDFY3-AS2;ZNF516-DT;TENM3-AS1;CYTOR
292	AP1_Q2	0.555188	-0.649792	-1.11424	0.393617	WDFY3-AS2;ZNF516-DT;TENM3-AS1;CYTOR
293	HOXD11_TARGET_GENES	0.555734	-0.415916	-1.13036	0.279176	LINC00339;TMEM9B-AS1;LINC01635;LINC02851;TNPO1-DT;PRMT5-DT;TTC14-DT;CCDC18-AS1;PPP4R3B-DT;PXN-AS1;SND1-DT;TMEM242-DT;PPP2CA-DT;ASAH1-AS1;SNHG15;LINC00449;C16orf95-DT;SLC28A2-AS1;PIGO-AS1;COQ7-DT;NDUFB2-AS1
294	MED25_TARGET_GENES	0.555798	-0.398317	-1.12817	0.263279	LINC00513;LINC02288;ITGB1-DT;LURAP1L-AS1;SSTR5-AS1;LINC00886;LINC02709;LINC00511;LINC00649;MIR100HG;LINC02970;TMEM105;LINC02889;IGF2BP2-AS1;LINC02098;BMS1P4-AGAP5;LINC02989;LINC02320;DLGAP1-AS2;MALAT1;SH3TC2-DT;MIR23AHG;PVT1;NEAT1;SCAT8;LINC01730;IER3-AS1;BRWD1-AS2
295	ZNF236_TARGET_GENES	0.556029	-0.405576	-1.11881	0.291111	RNF213-AS1;LINC02453;MIR17HG;SYBU-AS1;DPH5-DT;AJUBA-DT;ENTPD1-AS1;HHLA3;BDNF-AS;EDRF1-DT;CBR4-DT;LINC02960;HEXIM2-AS1;ALOX12-AS1;LINC02983;CDK13-DT;CKMT2-AS1;PCAT6;LINC02340;MALAT1;NEAT1;HNRNPD-DT;DUSP5-DT
296	HNF4_DR1_Q3	0.556575	-0.659276	-1.12579	0.364606	MIR22HG;ZNF516-DT;NPSR1-AS1;ZNF436-AS1
297	ZNF224_TARGET_GENES	0.556579	-0.298804	-1.12266	0.183133	LINC01842;IQCH-AS1;ERICH2-DT;ATXN7L3-AS1;EP300-AS1;PEF1-AS1;CTTN-DT;TNKS2-DT;VPS33B-DT;KCTD13-DT;RNF213-AS1;WEE2-AS1;LIPT2-AS1;LINC02613;TTC36-AS1;LINC02901;LINC02482;SOX9-AS1;EPM2A-DT;DNAJB5-DT;PRRT3-AS1;STAG3L5P-PVRIG2P-PILRB;GAS6-DT;SRD5A3-AS1;USP12-DT;ZNF584-DT;ZNF566-AS1;ELOVL2-AS1;LINC00963;JPX;IDH2-DT;PRKAR2A-AS1;FAM230G;MAP3K4-AS1;WDFY3-AS2;GMDS-DT;HDAC2-AS2;MIR3936HG;SEMA6A-AS1;PDXP-DT;TMEM202-AS1;PHC2-AS1;LINC01521;CCDC88C-DT;HHLA3;NEMP2-DT;MPP7-DT;BDNF-AS;P4HA3-AS1;TP53RK-DT;AKAP1-DT;APTR;LETR1;CCDC18-AS1;TPBGL-AS1;DMXL1-DT;ATXN2-AS;A1BG-AS1;TAGAP-AS1;LINC02918;RABGAP1L-DT;LRRC8C-DT;LRIG3-DT;HSDL2-AS1;HEXIM2-AS1;PLA2G4E-AS1;SCAANT1;MYCBP2-AS1;DGAT2-DT;LINC01596;CDYL-AS1;SLC4A8-AS1;NLGN1-AS1;AFDN-DT;HEATR3-AS1;DLX2-DT;SOD1-DT;DDX19A-DT;TAF12-DT;SLC9A3R1-AS1;B3GAT1-DT;EFCAB6-DT;PICART1;MIR762HG;TBC1D8-AS1;TMX4-AS1;TRIM52-AS1;LINC02593;SETBP1-DT;RC3H1-DT;SPRY4-AS1;RPP38-DT;PPP2CA-DT;ZNF747-DT;CKMT2-AS1;LRP4-AS1;ZNF337-AS1;LINC01567;PAQR9-AS1;MAP7-AS1;LRRC8D-DT;INSYN1-AS1;SLC16A1-AS1;TP53TG1;MPC1-DT;FLVCR1-DT;LINC01703;TBX2-AS1;LINC00269;LENG8-AS1;TTC32-DT;CBR3-AS1;MIR9-1HG;ITGB2-AS1;SLC2A1-DT;CLASP1-AS1;LINC01011;LMO7-AS1;SUV39H2-DT;HLCS-AS1;CDR2-DT;NHSL1-AS1;NOP14-AS1;PATJ-DT;MBTPS1-DT;NUDT19-DT;THAP9-AS1;DLG5-AS1;ITPR1-DT;MAPKAPK5-AS1;NUP133-DT;FLG-AS1;LINC01763;STK32A-AS1;SNX30-DT;DICER1-AS1;HDAC4-AS1;IL6ST-DT;CYP51A1-AS1;ERBIN-DT
298	AP1_01	0.556932	-0.60069	-1.13729	0.315789	LINC02694;LINC02908;MIR22HG;ZNF516-DT;CYTOR;C1orf220
299	NKX2_8_TARGET_GENES	0.556944	-0.574107	-1.11632	0.349372	DNAJA4-DT;MYCBP2-AS1;DGAT2-DT;MYL12-AS1;R3HDML-AS1;LINC01342
300	METTL14_TARGET_GENES	0.557146	-0.437536	-1.12654	0.281174	PKN2-AS1;LINC01132;DPYD-AS2;LINC01304;PDCD4-AS1;SNAP25-AS1;LINC00877;PNRC1-DT;LINC01719;PCBP1-AS1;SLC8A1-AS1;CPEB1-AS1;MCM8-AS1;LNCATV;FAM131B-AS2;METTL14-DT;SCAT8;MIR7-3HG
301	ZSCAN5B_TARGET_GENES	0.557489	-0.475713	-1.12849	0.297052	LINC01556;LINC02453;LIMD1-AS1;PRMT5-DT;LINC02136;B4GAT1-DT;GHET1;LINC01623;LINC02739;AGBL5-AS1;TRIM7-AS2;POLG-DT;HCG14
302	ARNT2_TARGET_GENES	0.55758	-0.349392	-1.12426	0.223235	NDUFV1-DT;NRAV;ITGB1-DT;LINC02453;TMEM9B-AS1;TIPARP-AS1;SEPTIN4-AS1;LINC02901;ITFG2-AS1;LINC00886;VPS39-DT;LINC02851;RRS1-DT;LINC00471;MANCR;TTC14-DT;AHI1-DT;BDNF-AS;APTR;LINC02427;ENTPD3-AS1;RRAGC-DT;PXN-AS1;KLHL7-DT;TOMM20L-DT;DRAIC;HEXA-AS1;LINC01623;VIPR1-AS1;LINC01465;CKMT2-AS1;FAM201A;LINC00938;SNHG15;SNHG12;MAST4-AS1;ILF3-DT;MORF4L2-AS1;LINC01970;FAM83C-AS1;PCNX4-DT;APPBP2-DT;POLG-DT;MIR194-2HG;CYP51A1-AS1;COA6-AS1;HNRNPD-DT
303	ZNF33A_TARGET_GENES	0.557583	-0.395327	-1.12319	0.262651	NR2F2-AS1;LUCAT1;LINC00670;ZNF567-DT;LINC00662;TFPI2-DT;ELOVL2-AS1;LINC00963;LIPE-AS1;GTF3C2-AS1;EWSAT1;ST7-AS2;SCUBE1-AS1;C21orf62-AS1;LINC02465;BMS1P4-AGAP5;LINC02273;LINC01897;ZNF225-AS1;ZNF230-DT;ZNF30-AS1;NUDT19-DT;THUMPD3-AS1;MIR142HG;LINC-PINT;RAB33B-AS1;ZSCAN5A-AS1
304	SAFB2_TARGET_GENES	0.557979	-0.339577	-1.13042	0.219753	USP2-AS1;LINC00205;MKLN1-AS;LIPT2-AS1;CHROMR;APOA1-AS;SPOPL-DT;SLC12A9-AS1;HERPUD2-AS1;LINC02482;DNAJC9-AS1;MIR17HG;LINC01410;ZNF84-DT;TMC3-AS1;LINC00662;LINC02987;ZNF341-AS1;TMEM18-DT;NQO2-AS1;MRNIP-DT;LINC01194;LINC02569;LINC00620;SMG1-DT;NUBPL-DT;WDTC1-DT;TMEM44-AS1;LINC00701;TMEM184C-DT;LINC03011;SNAI3-AS1;TAF12-DT;NDUFV2-AS1;ZNF652-AS1;KDM7A-DT;TMX4-AS1;PAXBP1-AS1;TMEM139-AS1;PCBP1-AS1;UFD1-AS1;MINDY2-DT;TEX41;ZNF197-AS1;SNHG15;MPC1-DT;HDHD5-AS1;MALAT1;MCM8-AS1;SNHG12;FAM111A-DT;CLASP1-AS1;LINC01849;CNPY2-AS1;KCTD21-AS1;ILF3-DT;ZNF232-AS1;UFL1-AS1;MAP3K9-DT;TTC23L-AS1;ZNF628-DT;H3-3A-DT;HDAC4-AS1;ZNRD2-DT;LINC01547
305	RBL1_TARGET_GENES	0.558202	-0.523792	-1.13782	0.299559	LINC02453;LIMD1-AS1;USP12-DT;PRMT5-DT;CERNA3;AGBL5-AS1;CTCF-DT;POLG-DT;HCG14
306	CDC5L_TARGET_GENES	0.561111	-0.395657	-1.11063	0.280182	LINC00339;LINC01476;LINC01635;ZBED5-AS1;NRSN2-AS1;LINC01671;LINC02418;MIR100HG;LINC02268;FAM138E;LINC02251;NUTM2A-AS1;GHET1;LINC02868;TSPOAP1-AS1;LINC01719;CEROX1;DIO3OS;TTC32-DT;LINC02832;ARHGAP11B-DT;THRB-AS1;THUMPD3-AS1;DDX39B-AS1;PRANCR
307	LINC00657-ASO_G0260032_AD_06-DEGs Up	0.563329	-0.603737	-1.22169	0.239224	GAS6-DT;POLR2J4;RGMB-AS1;LINC00910;URB1-AS1;MHENCR;IER3-AS1
308	ZNF140_TARGET_GENES	0.563726	-0.326437	-1.10849	0.234624	LINC02765;LINC02288;LINC01010;WARS2-AS1;KANSL1-AS1;HIF1A-AS1;LINC01476;ITFG2-AS1;COSMOC;LINC01359;LINC02074;LINC02861;CYP1B1-AS1;EMC1-AS1;SP2-AS1;LINC01475;ZFPM2-AS1;LINC01235;IRX4-AS1;LINC02030;ENTPD1-AS1;NORAD;CMKLR2-AS;PDXP-DT;TMEM202-AS1;LINC01533;FAM151B-DT;LINC01641;TMEM132E-DT;EXO5-DT;RABGAP1L-DT;LINC03019;MALINC1;KIF18B-DT;LINC02609;MFSD4B-DT;LINC01596;TMEM44-AS1;SNHG30;TMEM184C-DT;LINC01182;LINC01623;FUT8-AS1;CDK13-DT;LINC01960;ZNF433-AS1;AATBC;PPP2CA-DT;LINC02598;ZNF230-DT;LIM2-AS1;NNT-AS1;SNHG17;LINC00581;LINC01607;THAP9-AS1;MAN1B1-DT;SNHG7;LINC01763;MAN2A1-DT;APP-DT;RAB30-DT;H1-10-AS1;LINC02352;C1orf21-DT;HCG27;BRWD1-AS2
309	HOXD1_TARGET_GENES	0.5644	-0.544814	-1.1072	0.340426	SEPTIN4-AS1;KRT73-AS1;LINC02971;ZSWIM8-AS1;MIR4527HG;LINC01489;RUSC1-AS1;PRANCR
310	AC108488.3-ASO_G0234171_01-DEGs Down	0.565649	-0.808894	-1.21777	0.263158	RNASEH1-DT;SNHG25
311	ZSCAN4_TARGET_GENES	0.567506	-0.290835	-1.10493	0.187654	FENDRR;HOXA-AS3;LINC03033;LINC01229;PRICKLE2-AS3;PEF1-AS1;ZNF45-AS1;LINC00163;LINC01366;WDR11-DT;CDKN2B-AS1;WEE2-AS1;MACC1-AS1;ATXN1-AS1;LBX1-AS1;DACT3-AS1;LINC01119;SOX2-OT;TTC36-AS1;MSC-AS1;SOX9-AS1;MEG3;PRECSIT;LINC01124;SYBU-AS1;LINC00322;PRSS23-AS1;LINC01237;SPATA42;IER5L-AS1;LINC01354;RYR3-DT;ZNF84-DT;CEBPB-AS1;LINC01671;GALNT16-AS1;MTUS2-AS1;ELOVL2-AS1;WNT5A-AS1;LINC00963;LINC01235;JPX;LINC02709;NR2F1-AS1;HDAC2-AS2;LINC01227;CASC9;PGM5P3-AS1;PRR29-AS1;ITGA9-AS1;PDK1-AS1;ZBTB44-DT;LINC02332;HAUS5-DT;SMG7-AS1;LINC02268;FAM151B-DT;ASXL3-DT;PBX3-DT;HOXA10-AS;PRKAR1B-AS2;LINC01482;MAGI2-AS3;HOXA-AS2;SAP30-DT;HSDL2-AS1;LINC01781;BNC2-AS1;RFX3-DT;PIWIL4-AS1;NUTM2A-AS1;LINC01605;LINC02845;WDTC1-DT;TAB2-AS1;SCG5-AS1;CYLD-AS1;MAPT-IT1;LINC02914;LINC02716;NUTM2B-AS1;PSD2-AS1;LINC01107;TMEM242-DT;HEXA-AS1;RBM26-AS1;LINC01800;NFIA-AS2;ATP2A1-AS1;LNMICC;TRIM52-AS1;TSKU-AS1;GARS1-DT;ZNF529-AS1;KPNB1-DT;LINC01270;CHUK-DT;RRN3P2;CEROX1;IPO9-AS1;LEF1-AS1;DIO3OS;PAQR9-AS1;PANK1-AS1;ZNF197-AS1;SLCO5A1-AS1;HAS2-AS1;PRR34-AS1;MAFTRR;CBR3-AS1;TENM3-AS1;LINC01664;ZFHX4-AS1;LINC02011;TGFB2-AS1;LINC-ROR;MIR3677HG;LINC01003;IRF2-DT;WWTR1-AS1;PROX1-AS1;GDNF-AS1;MYL6B-AS1;LINC02912;MIRLET7BHG;INO80D-AS2;LINC01267;C1orf21-DT;SNHG11;TTC9-DT;HCG27;BRWD1-AS2;LASTR;SNX10-AS1;LINC01547;BTF3-DT;OTULIN-DT;LINC01503;NFE2L1-DT
312	OSF2_Q6	0.568038	-0.649524	-1.10274	0.401656	THAP7-AS1;LINC00314;KRT10-AS1;LINC00955
313	PITX1_TARGET_GENES	0.568412	-0.398654	-1.10168	0.3	GAU1;ITFG2-AS1;BUD13-DT;GAPDH-DT;HHLA3;LINC02427;EWSAT1;DMXL1-DT;PSMA3-AS1;PXN-AS1;SNAI3-AS1;CD27-AS1;DLEU2;DLEU1;FAR1-IT1;SMIM2-AS1;TTC32-DT;FBXO38-DT;PRMT5-AS1;RBM12B-DT;AGBL5-AS1;H2AZ2-DT;SNRPA1-DT;APPBP2-DT
314	SNHG18-ASO_G0250786_AD_10-DEGs Down	0.569042	-0.914803	-1.21325	0.171598	SNHG19
315	YBX1_TARGET_GENES	0.569808	-0.697404	-1.10293	0.409266	GTF2A1-AS1;NOP53-AS1;MUC12-AS1
316	TUG1-ASO_G0253352_01-DEGs Down	0.570381	-0.911077	-1.20952	0.182573	GATD1-DT
317	HSD17B8_TARGET_GENES	0.579135	-0.317238	-1.09593	0.22619	FENDRR;CD101-AS1;LINC01775;DLX6-AS1;LINC00461;LIPT2-AS1;ZFHX3-AS1;LBX1-AS1;SNHG5;NEK2-DT;MSC-AS1;MIR924HG;LINC02482;LINC02977;SOX9-AS1;ALDH1A2-AS1;CDC20-DT;LINC01572;SPAG5-AS1;LINC01475;LNCRNA-IUR;ING2-DT;CERNA3;ARHGAP11A-DT;LHX1-DT;ADGRL1-AS1;HOXA-AS2;MAD2L1-DT;KIF18B-DT;PHOX2B-AS1;KIF23-AS1;NBR2;FOXD3-AS1;RAD51-AS1;NFIB-AS1;FEZF1-AS1;LINC02587;ATP2A1-AS1;CEP192-DT;DLEU2;DLEU1;TARID;LEF1-AS1;LRP4-AS1;NDNF-AS1;LINC01391;GATA6-AS1;LIM2-AS1;TMPO-AS1;DIRC3-AS1;PITX1-AS1;SGO1-AS1;HCG21;H2AZ1-DT;CRTC3-AS1;KCTD21-AS1;PAUPAR;RCCD1-AS1;THUMPD3-AS1;EPHA5-AS1;DUT-AS1;CTCF-DT;FOXCUT;H2AZ2-DT;POLG-DT;EIF2AK3-DT;GATA3-AS1;NUP107-DT;GTSE1-DT;TDRKH-AS1;HNRNPD-DT
318	FBXL19-AS1-ASO_G0260852_02-DEGs Up	0.586605	-0.841997	-1.20064	0.259036	TMPO-AS1;SNHG1
319	ATXN7L3_TARGET_GENES	0.590958	-0.314359	-1.08945	0.243309	IQCH-AS1;GALNT7-DT;LINC01775;PRKG1-AS1;UGDH-AS1;SNHG5;LURAP1L-AS1;LNCOC1;ITPRID2-DT;LINC02901;ATP13A3-DT;KRTAP5-AS1;SOX9-AS1;OIP5-AS1;HSPA5-DT;LINC02028;CASC2;CEBPB-AS1;NRSN2-AS1;LINC01569;CEBPA-DT;LINC00963;CERNA3;NQO2-AS1;TMEM202-AS1;SNHG9;DLGAP1-AS1;KLF2-DT;INTS6-AS1;MFF-DT;SLC20A1-DT;TPT1-AS1;LINC02960;PXN-AS1;PRKCZ-DT;MTUS1-DT;SNHG29;SRRM2-AS1;KIF23-AS1;CTNNA1-AS1;PNRC1-DT;LINC01764;LINC01719;SLC9A3R1-AS1;IRAG1-AS1;LINC02983;PICART1;MIR762HG;HM13-AS1;DLGAP1-AS2;LINC02585;GARS1-DT;SMIM14-DT;STX18-AS1;MIR378D2HG;CPEB2-DT;ELF3-AS1;MALAT1;SNHG12;TRIM8-DT;C10orf95-AS1;NOP14-AS1;GATD1-DT;SNHG19;NUDT19-DT;THUMPD3-AS1;ENO1-AS1;H2AZ2-DT;NEAT1;ERRFI1-DT;MIRLET7BHG;OLMALINC;GAS5;SNHG1;LINC01004;BRWD1-AS2;HNRNPD-DT
320	ZNF394_TARGET_GENES	0.592644	-0.300235	-1.08783	0.244275	CD101-AS1;HOXA11-AS;NOVA1-DT;ATXN7L3-AS1;PEF1-AS1;ID2-AS1;KANSL1-AS1;LINC02576;UGDH-AS1;WEE2-AS1;APOA1-AS;SNHG31;SLC12A9-AS1;MSC-AS1;SUCLG2-DT;LINC01359;SOX9-AS1;PRECSIT;LINC00466;GLCCI1-DT;LINC01485;NCK1-DT;TWSG1-DT;CYP1B1-AS1;CREB3L2-AS1;LINC01132;SNHG16;OTUD6B-AS1;PKNOX2-DT;AFTPH-DT;LINC01235;FAM230G;MANEA-DT;HEY2-AS1;COP1-DT;SMCR2;CMKLR2-AS;HDAC2-AS2;LINC02634;LINC02848;MIA2-AS1;SMG7-AS1;LACTB2-AS1;LINC01641;NUCB1-AS1;LINC02240;JAZF1-AS1;EDRF1-DT;PPP1R12A-AS2;ARHGAP31-AS1;C21orf62-AS1;LRIG3-DT;CYB561D2;FOXP1-AS1;SNHG30;DST-AS1;MAP4K3-DT;ZNF225-AS1;ADAMTSL4-AS1;PCBP1-AS1;LINC00240;LINC00921;C2CD5-AS1;MUC12-AS1;LINC02598;MIRLET7IHG;STX18-AS1;LIM2-AS1;SLC16A1-AS1;LINC01033;CLN8-AS1;LENG8-AS1;HDHD5-AS1;CBR3-AS1;FBXO38-DT;PKD2L2-DT;BTG1-DT;SNHG12;LINC01013;LINC02985;SLC2A1-DT;HIPK1-AS1;ZNF793-AS1;LINC00581;ZNF687-AS1;LRRC3-DT;INTS6L-AS1;PPM1B-DT;LINC01003;ALKBH3-AS1;NOP14-AS1;ZFAND2A-DT;LINC02390;PPP1R21-DT;PVT1;SNHG7;ARHGEF7-AS2;RUNDC3A-AS1;SNHG25;LINC02352;IKBKB-DT;SNHG11;BRWD1-AS2;LINC01547
321	ZNF134_TARGET_GENES	0.595204	-0.298585	-1.08561	0.253731	CD101-AS1;LINC01778;VPS33B-DT;LINC00205;LINC01152;WEE2-AS1;LINC02453;NEK2-DT;HOXB-AS3;MYO3B-AS1;DHRS4-AS1;LINC02250;LRP8-DT;MIR1-1HG;IER5L-AS1;LINC02041;LINC01523;CCL3-AS1;GCSIR;LINC01132;CEBPB-AS1;PDK4-AS1;GNG12-AS1;LNCRNA-IUR;ZNF566-AS1;LINC01569;ARHGAP5-AS1;C1RL-AS1;JPX;DSG1-AS1;LINC00957;LINC00649;CHKB-DT;HHLA3;LINC01972;HOXB-AS1;LINC02614;LINC02136;CDH13-AS2;RBMS3-AS3;SEPTIN9-DT;LINC02970;PPP1R12A-AS2;R3HDM2-DT;LINC02366;C21orf62-AS1;SEC61G-DT;BNC2-AS1;LINC01803;MYOCD-AS1;NUBPL-DT;BMS1P4-AGAP5;CNN3-DT;LINC01039;DST-AS1;MIR22HG;FKBP14-AS1;LINC01937;LINC01863;DRAIC;SLC9A3R1-AS1;SF1-DT;MIR762HG;RBM26-AS1;HM13-AS1;SNHG22;TMX4-AS1;FBXL19-AS1;MAP4K1-AS1;LINC00240;LINC02458;FMR1-AS1;LINC01690;IPO9-AS1;LINC00111;LINC01033;LINC00910;LINC01409;MCPH1-AS1;EFHD2-AS1;MAST4-AS1;UVRAG-DT;H2AZ1-DT;TENT5C-DT;CRTC3-AS1;C10orf95-AS1;CDR2-DT;HSD17B1-AS1;LINC01607;TNS2-AS1;LINC01063;STPG3-AS1;RUSC1-AS1;AGBL5-AS1;LINC01431;ZNF460-AS1;GSK3B-DT;CIBAR1-DT;IKBKB-DT;MYLK-AS1;GOT1-DT;HNRNPD-DT
322	ZNF257_TARGET_GENES	0.606057	-0.333298	-1.07983	0.304054	MIOS-DT;TNKS2-DT;WARS2-AS1;VPS33B-DT;LINC02453;RIPK2-DT;LINC02916;TSPEAR-AS1;EPM2A-DT;EMC1-AS1;PRKCH-AS1;SPAG5-AS1;ZNF566-AS1;LINC01780;TRAM2-AS1;XPC-AS1;WDFY3-AS2;NR2F1-AS1;NORAD;RIPOR3-AS1;GUSBP11;CCDC18-AS1;LINC00265;PPP1R12A-AS2;DENND6A-DT;KIF23-AS1;PRPF19-DT;NDUFV2-AS1;TMEM242-DT;PICART1;FEZF1-AS1;ATP2A1-AS1;KCNJ2-AS1;RAB5C-AS1;EIF3J-DT;CENPN-AS1;LINC02086;PRMT5-AS1;SAP30L-AS1;SLC2A1-DT;ARIH2OS;RBM33-DT;NUP153-AS1;PROX1-AS1;GORAB-AS1;NEAT1;EOLA1-DT;MIR29B2CHG;EOLA2-DT;LINC00467;IER3-AS1;LINC01424
323	LINC00511-ASO_G0227036_04-DEGs Up	0.613787	-0.773689	-1.18837	0.311015	OTUD6B-AS1;SNHG8;SNHG1
324	WGGAATGY_TEF1_Q6	0.619026	-0.619081	-1.07295	0.431111	NEXN-AS1;LINC00482;LINC01567;WWC2-AS2
325	DMRT1_TARGET_GENES	0.62139	-0.349339	-1.06985	0.312644	HOXA11-AS;CT62;HOXA-AS3;VPS33B-DT;LINC03014;LINC03015;LURAP1L-AS1;MACC1-DT;CYP1B1-AS1;IDH3B-DT;LINC01132;ARRDC3-AS1;LINC02441;TANK-AS1;RNF186-AS1;LINC01588;LINC02918;LINC02889;GABPB1-AS1;LINC01411;CTDSPL2-DT;DRAIC;HEXA-AS1;NAPA-AS1;LINC02320;TRIM52-AS1;ADAMTSL4-AS1;PCBP1-AS1;DMTF1-AS1;THRB-AS1;SLC28A2-AS1;LINC-PINT;LINC02924;SNHG3;NUP107-DT;LINC01730;COQ7-DT;IER3-AS1;DPH6-DT
326	ZNF582_TARGET_GENES	0.622412	-0.453957	-1.06745	0.37013	ATXN1-AS1;STX17-DT;COPS8-DT;LINC01128;DYRK3-AS1;LINC01596;MIR762HG;LINC00240;ZFX-AS1;LINC00115;SCAT1;RUSC1-AS1;CHD1-DT
327	ZNF777_TARGET_GENES	0.622861	-0.455773	-1.07024	0.362613	HAGLR;LINC02901;ZNF497-AS1;RNFT1-DT;GAPDH-DT;FNDC1-AS1;GNAO1-DT;MATN1-AS1;THOC1-DT;APPBP2-DT;POLG-DT;LINC01023;SNX10-AS1
328	THRAP3_TARGET_GENES	0.62358	-0.695998	-1.0679	0.4862	ERICH6-AS1;ADAMTSL4-AS1;GAS5
329	ZNF329_TARGET_GENES	0.626461	-0.32004	-1.06465	0.321839	LINC01775;LINC01778;ZNF45-AS1;WDR11-DT;WEE2-AS1;HPN-AS1;ELOA-AS1;SNHG5;TMEM9B-AS1;ITFG2-AS1;SLCO4A1-AS2;LINC00322;PRRT3-AS1;MALT1-AS1;GALNT16-AS1;ATP11AUN;MAILR;ZNF566-AS1;MYO1B-AS1;JPX;CERNA3;NR2F1-AS1;ZDHHC12-DT;HDAC2-AS2;LINC01275;P3H2-AS1;GHET1;BMS1P4-AGAP5;LINC02695;LINC01719;TMEM242-DT;UBAC2-AS1;MIR762HG;ZNF225-AS1;ZSCAN16-AS1;LINC02846;TMEM30A-DT;LINC00687;LINC00240;FAM201A;AVPR1B-DT;ZMPSTE24-DT;LINC02985;CNIH3-AS2;C16orf95-DT;CFAP20DC-AS1;NUDT19-DT;SH3PXD2A-AS1;LINC00494;RAB30-DT;VPS13B-DT;EPB41L4A-AS1;SNHG11;VWA8-AS1;LINC01547;TDRKH-AS1
330	NFKB_C	0.631103	-0.673461	-1.06145	0.471933	MIR17HG;ZNF436-AS1;LINC01138
331	NR1D1_TARGET_GENES	0.633575	-0.461298	-1.05935	0.359244	ID2-AS1;UBR5-DT;FAM13B-AS1;DLGAP1-AS1;BTG2-DT;ST7-AS2;LINC01232;NNT-AS1;ZMPSTE24-DT;LINC-PINT;IKBKB-DT;HCG14
332	DYRK1A_TARGET_GENES	0.63459	-0.304661	-1.05711	0.3379	SEPTIN7-DT;ATP1A1-AS1;WARS2-AS1;PCMTD1-DT;LINC01749;RNPC3-DT;LINC02453;NEK2-DT;LIMD1-AS1;HERPUD2-AS1;ICMT-DT;CDC20-DT;PSMD14-DT;SNHG16;THAP7-AS1;UBE2D3-AS1;MICOS10-DT;C1RL-AS1;PRMT5-DT;TTC14-DT;ENTPD1-AS1;LINC02236;SNHG9;SLC12A2-DT;HHLA3;BDNF-AS;AKAP1-DT;MIR100HG;SMG7-AS1;LINC02574;ERICH6-AS1;COPB2-DT;DMXL1-DT;CDH13-AS2;B4GAT1-DT;EDRF1-DT;ERCC6L2-AS1;ADGRL1-AS1;LINC02800;C21orf62-AS1;PPP4R3B-DT;MAD2L1-DT;LINC02168;JAKMIP2-AS1;TMEM44-AS1;DDX19A-DT;SMC5-DT;SPAG16-DT;DNAJC27-AS1;IFT74-AS1;SF1-DT;RBM26-AS1;TERC;CHUK-DT;ZNF337-AS1;AFF4-DT;TMEM11-DT;CBR3-AS1;PANK2-AS1;LINC02768;FAM111A-DT;LINC01116;MBTPS1-DT;LINC02572;THUMPD3-AS1;TRIM7-AS2;LINC01426;FBN1-DT;POLG-DT;CD2AP-DT;RAB33B-AS1;TMCO1-AS1;LINC01962;SNHG3;LMO7DN-IT1;HCG14
333	ZZZ3_TARGET_GENES	0.635892	-0.365682	-1.05753	0.349576	YEATS2-AS1;ZBTB20-AS4;ICMT-DT;LINC02405;LINC00426;HAR1A;CERNA3;NR2F1-AS1;RPL37A-DT;SNHG9;LIPE-AS1;MFF-DT;LINC00960;C21orf62-AS1;ASB15-AS1;LINC02772;PCOLCE-AS1;LAMTOR5-AS1;C2orf49-DT;TMX4-AS1;BASP1-AS1;CSE1L-DT;SNHG17;H2AZ1-DT;ZNF8-DT;MIR3677HG;POLH-AS1;DDX39B-AS1;SNHG25
334	TP53TG1-ASO_G0182165_AD_08-DEGs Down	0.640842	-0.840722	-1.12265	0.305769	TP53TG1
335	RP11-54A9.1-ASO_G0257219_AD_05-DEGs Down	0.641879	-0.776007	-1.14145	0.347107	LINC02593;LNCOG
336	H1_6_TARGET_GENES	0.642038	-0.326538	-1.05285	0.367615	SRP14-DT;ELOA-AS1;NEK2-DT;HOXB-AS3;NDUFA6-DT;DDHD1-DT;INKA2-AS1;ZNF451-AS1;HAND2-AS1;LINC01531;SRD5A3-AS1;ELFN1-AS1;WAKMAR2;TNPO1-DT;ENTPD1-AS1;GMDS-DT;ECI2-DT;LINC00904;CCDC88C-DT;RASAL2-AS1;LINC02447;CAPN1-AS1;A1BG-AS1;LINC02918;PPP4R3B-DT;ZNF222-DT;LINC01838;RBM38-AS1;FEZF1-AS1;SNRPF-DT;LNMICC;CEACAM16-AS1;RC3H1-DT;IPO9-AS1;STX18-AS1;DIO3OS;CSE1L-DT;SLC2A1-DT;SAPCD1-AS1;LINC01271;LINC01686;CDR2-DT;VPS11-DT;MORF4L2-AS1;PROX1-AS1;TMEM147-AS1;MAPKAPK5-AS1;JARID2-DT;SNHG11;C1orf220
337	ZNF680_TARGET_GENES	0.643793	-0.295619	-1.05003	0.324706	LINC00668;LINC01562;IQCH-AS1;IRS4-AS1;BAZ1A-AS1;FHIP1A-DT;LINC01775;WDR11-DT;WEE2-AS1;LINC01036;APOA1-AS;GRM3-AS1;SSTR5-AS1;LINC02901;DAP-DT;TSPEAR-AS1;CYP1B1-AS1;LINC00662;FAM66B;LINC02987;JPX;FAM230G;LINC00895;MANCR;ENTPD1-AS1;LINC00863;AHI1-DT;SMG7-AS1;EWSAT1;FAM151B-DT;GPC5-AS1;LAMA4-AS1;A1BG-AS1;B4GAT1-DT;LINC00265;LINC01911;LINC02366;C21orf62-AS1;LINC01345;EPS15-AS1;HEXIM2-AS1;NUTM2A-AS1;LINC02567;LINC02488;LINC01596;JAKMIP2-AS1;ZNF582-DT;CDRT8;SOD1-DT;SNHG30;KLHL7-DT;SPATA17-AS1;TAF12-DT;PNRC1-DT;CCDC183-AS1;TMEM242-DT;LINC02043;CISTR;SOCS3-DT;MIR762HG;GFOD1-AS1;ZSCAN16-AS1;LINC02846;LINC02585;LINC01422;FIRRE;BTG3-AS1;RBAKDN;LINC02696;ASAH1-AS1;STX18-AS1;HOXC13-AS;ZNF337-AS1;LINC01033;LENG8-AS1;CBR3-AS1;BCDIN3D-AS1;LINC00939;MUC20-OT1;DCTN6-DT;MORF4L2-AS1;THUMPD3-AS1;RPL26L1-AS1;MYL6B-AS1;APPBP2-DT;TBC1D22A-DT;NUP107-DT;MAN2A1-DT;MIR7-3HG;GTSE1-DT;ZFAS1;SNHG25;ZSCAN5A-AS1;MRPS30-DT;LINC02541;COA6-AS1
338	NPM1_TARGET_GENES	0.6443	-0.369821	-1.04882	0.368996	SEPTIN7-DT;LINC02642;HOTTIP;WDR5B-DT;ZNF497-AS1;IDH3B-DT;SNHG16;CERNA3;RPL37A-DT;COPS8-DT;SMG7-AS1;CCDC90B-AS1;EPC1-AS1;ERCC6L2-AS1;PPP4R3B-DT;NIFK-AS1;TRIM52-AS1;LINC02980;PPP4R1-AS1;LINC00938;SNHG12;SNHG17;THOC1-DT;MELTF-AS1;SNHG8;SNHG25;SNHG11;SLC30A6-DT
339	TFCP2_TARGET_GENES	0.64547	-0.45046	-1.04733	0.409283	SLC38A4-AS1;ARRDC3-AS1;KCNIP2-AS1;LINC00620;ZNF561-AS1;FAR1-IT1;LINC01342;GAR1-DT;MALAT1;ODC1-DT;MAP2K5-DT;LINC01004
340	BACH2_01	0.645924	-0.568378	-1.0501	0.4375	LINC02694;LINC00649;TENM3-AS1;CYTOR;C1orf220
341	SF1_Q6	0.648017	-0.610214	-1.04314	0.46841	ST20-AS1;KIRREL3-AS3;LINC01567;LINC01089
342	GCTNWTTGK_UNKNOWN	0.648058	-0.623648	-1.04523	0.457203	CCDC140;MIR22HG;ZNF516-DT;LINC02875
343	LINC00517-ASO_G0259091_AD_04-DEGs Down	0.648395	-0.762373	-1.12312	0.373673	LINC00517;EOLA1-DT
344	FOXN3_TARGET_GENES	0.649304	-0.272756	-1.04359	0.339806	LINC01087;LINC00639;LINC01229;COL18A1-AS1;LINC01934;LINC01220;C1QTNF1-AS1;LINC02313;USP2-AS1;KANSL1-AS1;LINC00205;NRAV;RNF213-AS1;LINC00114;RIPK2-DT;LINC01833;SPOPL-DT;FAM174A-DT;UHRF1BP1L-DT;USP34-DT;HYMAI;CFAP58-DT;DHRS4-AS1;ZNF22-AS1;TMEM14B-DT;SOX9-AS1;SEC23A-AS1;MIR1-1HG;LINC01237;RAMP2-AS1;GCC2-AS1;CASC2;SNHG16;TP73-AS3;NRSN2-AS1;CHKA-DT;LINC00426;CRMA;ARHGAP5-AS1;ZFHX2-AS1;FAM182B;LINC02521;PRMT5-DT;GMDS-DT;LINC00658;LINC00511;HCG17;AHI1-DT;CCDC39-AS1;TP53RK-DT;AKAP1-DT;LINC02934;FAM151B-DT;MARCHF10-DT;TPBGL-AS1;MFF-DT;FAM230C;CDH13-AS2;LINC01388;RRAGC-DT;LINC02970;SEPSECS-AS1;P3H2-AS1;SMIM10L2B-AS1;C21orf62-AS1;DYRK3-AS1;ROPN1L-AS1;LINC01191;MIR193BHG;LINC02564;FAM230E;HCG18;LINC01153;ADGB-DT;NUBPL-DT;LINC00708;MFSD4B-DT;MPHOSPH6-DT;HCG25;DNAJA2-DT;UCHL1-DT;CRIM1-DT;UAP1-DT;KIF23-AS1;SMC5-DT;SNAI3-AS1;DNPEP-AS1;SPAG16-DT;BOLA3-DT;SLC9A3R1-AS1;LINC01964;IFT74-AS1;MLF1-DT;RBM15-AS1;ZNF503-AS2;TBC1D8-AS1;GNAO1-DT;TMX4-AS1;SNED1-AS1;PDCD6-DT;SNRPF-DT;LINC02193;LNMICC;KCNQ1OT1;DM1-AS;DYNLL2-DT;PCBP1-AS1;DLGAP4-AS1;LINC02980;RSPH1-DT;ADGRA1-AS1;TARID;ZNF747-DT;LINC02978;PAQR9-AS1;ZNF197-AS1;RNF157-AS1;FRMD3-AS1;MAFTRR;PANK2-AS1;MAST4-AS1;UVRAG-DT;CCNO-DT;SPECC1-DT;RBM33-DT;PPM1B-DT;CDR2-DT;SYNGAP1-AS1;RBM12B-DT;C16orf95-DT;CACNA1G-AS1;SNHG10;MBTPS1-DT;LINC02572;LNC-LBCS;AGBL5-AS1;CTCF-DT;FAM83C-AS1;ATP6V0D1-DT;EIF2AK3-DT;ZNF460-AS1;PRKD3-DT;RCAN2-DT;ANKRD42-DT;MHENCR;SNHG25;DICER1-AS1;TAT-AS1;HDAC4-AS1;SNHG11;MYLK-AS1;GOSR2-DT;TTC12-DT
345	RP11-473M20.14-ASO_G0263072_06-DEGs Up	0.649437	-0.371119	-1.15551	0.202673	LINC02610;ZNF571-AS1;INKA2-AS1;LINC02861;FOXN3-AS1;RNF32-DT;GCAWKR;LINC02904;OVCH1-AS1;LINC02432;OSER1-DT;LINC00863;HHLA3;LINC01679;ERICH6-AS1;MCM3AP-AS1;PDCD6IP-DT;LINC00960;LINC00857;ATP6V1B1-AS1;LINC02872;LINC03011;OBSCN-AS1;BOLA3-DT;CD2BP2-DT;LINC02762;ZNF225-AS1;LINC01270;ACTN1-DT;BSG-AS1;LINC02985;LINC02381;EPIST;PAXIP1-DT;LNCOG;RAB4A-AS1;LMF1-AS1;DUBR;ATP6V0E2-AS1;SENCR
346	RP11-417E7.1-ASO_G0223485_AD_06-DEGs Up	0.649474	-0.850488	-1.12586	0.317907	LINC00910
347	RP4-773A18.4-ASO_G0227811_06-DEGs Up	0.651147	-0.599972	-1.14147	0.315126	EPCAM-DT;ZDHHC12-DT;URB1-AS1;ILF3-DT;SNHG19;COA6-AS1
348	ZNF563_TARGET_GENES	0.653675	-0.308694	-1.03977	0.34186	LINC00472;RHPN1-AS1;LINC02288;NR2F2-AS1;LINC00461;LINC02453;CZIB-DT;SSTR5-AS1;TNFRSF14-AS1;ABCC5-AS1;LOXL1-AS1;TMEM14B-DT;LINC01142;LINC01515;MIR17HG;WT1-AS;SH3RF3-AS1;ZNF566-AS1;ING2-DT;ELOVL2-AS1;ZNF667-AS1;CERNA1;AHI1-DT;EXO5-DT;A1BG-AS1;UBE2E2-DT;LARGE-IT1;LINC00575;LINC02205;LINC01596;LINC01173;CNN3-DT;EHHADH-AS1;LINC00368;PCDH10-DT;CACNA1C-AS1;LINC02846;SCAMP1-AS1;HNF4A-AS1;NEPRO-AS1;LINC00624;ASAH1-AS1;LINC01154;SNHG15;FLVCR1-DT;TBX2-AS1;LINC02266;LINC00665;ZNF687-AS1;CRTC3-AS1;C10orf95-AS1;MESTIT1;LINC01063;PROX1-AS1;THUMPD3-AS1;LNC-LBCS;LINC02029;CYTOR;RUNDC3A-AS1;MIR4453HG;PPM1L-DT;ZKSCAN2-DT;SLC9A3-AS1
349	GREB1_TARGET_GENES	0.653965	-0.27907	-1.0387	0.378446	PRICKLE2-AS3;LINC01975;RHPN1-AS1;LINC02952;SLC38A4-AS1;LINC02747;LINC02343;LINC01555;NCF4-AS1;LINC03013;LINC01016;LINC01082;LY6E-DT;TIPARP-AS1;SSTR5-AS1;LINC00824;ABCC5-AS1;LUCAT1;PRECSIT;DNAJB5-DT;PACRG-AS1;LINC02130;LINC02950;CYP1B1-AS1;MPRIP-AS1;PDK4-AS1;ZRANB2-DT;MICOS10-DT;MEF2C-AS1;VLDLR-AS1;LINC00963;LINC01213;DSCAM-AS1;ERLNC1;RGMB-AS1;LINC01900;LINC00511;PKP4-AS1;CCDC88C-DT;LINC01656;LINC01484;LINC01275;MIR99AHG;AKAP1-DT;FXYD6-AS1;LINC02620;UST-AS2;LINC02652;DMXL1-DT;LINC02707;CDH13-AS2;LINC01588;TMEM105;PSMA3-AS1;BFSP2-AS1;SUCLA2-AS1;LINC00879;LINC02408;LINC01978;NAV2-AS3;LINC02015;TBC1D3P1-DHX40P1;LINC02518;SRRM2-AS1;SLC38A2-AS1;DRAIC;RNF207-AS1;KRT7-AS;MAP4K3-DT;CACTIN-AS1;CRNDE;LINC00112;LINC00885;SWINGN;PCBP1-AS1;CEACAM16-AS1;IRF1-AS1;RC3H1-DT;SPRY4-AS1;KPNB1-DT;MIR9-3HG;LINC00536;LINC02102;LINC00111;GRAMD1A-AS1;CLN8-AS1;TBX2-AS1;TTC39A-AS1;PITX1-AS1;OXR1-AS1;BTG1-DT;LINC01701;RAI14-DT;LINC02926;LNCATV;HRG-AS1;ZNF687-AS1;ALKBH3-AS1;NOP14-AS1;SNHG10;ADIRF-AS1;LINC01344;LNC-LBCS;LINC01508;RDH10-AS1;H2AZ2-DT;LINC00479;LINC01431;EIF2AK3-DT;GAS5;NECTIN4-AS1;CAMTA1-DT;NUDT16-DT;GOT1-DT;TDRKH-AS1
350	LINC00886-ASO_G0240875_02-DEGs Up	0.653983	-0.786031	-1.12736	0.357564	EML2-AS1;MUC12-AS1
351	ZNF528_TARGET_GENES	0.654392	-0.299735	-1.03658	0.362031	MED28-DT;LINC00937;LINC01010;EPCAM-DT;LINC01749;BZW1-AS1;LINC02384;FAM174A-DT;TMEM167B-DT;ZBED5-AS1;SOX9-AS1;IER5L-AS1;ZNF84-DT;DANCR;GALNT16-AS1;AFTPH-DT;HCG20;DNM1P35;BAALC-AS1;JPX;FAM230G;CFAP20DC-DT;CERNA1;PHC2-AS1;ITGA9-AS1;EHD4-AS1;MIR100HG;LINC01893;SMG7-AS1;DMXL1-DT;JAKMIP3-AS1;TPT1-AS1;LINC02533;LINC02366;HEXIM2-AS1;LINC01392;LINC01596;MYO18B-AS1;CCDC144NL-AS1;ZNF582-DT;HEATR3-AS1;CARMAL;SLC38A2-AS1;RDUR;DENND6A-DT;OBSCN-AS1;CERS6-AS1;CTNNA1-AS1;LINC01719;LINC02724;HEXA-AS1;RBM15-AS1;BVES-AS1;PDCD6-DT;LINC02846;LINC00240;LINC02598;LINC02938;HLA-DQB1-AS1;LINC01033;LINC01703;DMTF1-AS1;MCM8-AS1;FAM111A-DT;CSE1L-DT;UVRAG-DT;LINC01976;LINC01116;ZNF8-DT;DCTN6-DT;LINC01508;PCSK6-AS1;LINC01089;HDAC4-AS1;HCG14;NUDT16-DT;CAPN10-DT;IBA57-DT
352	ZNF549_TARGET_GENES	0.654647	-0.277635	-1.03746	0.335821	CT62;LINC01322;LINC01775;SRP14-DT;UBL7-DT;LINC01460;LINC01010;WARS2-AS1;LINC02785;WDR11-DT;LINC01556;APOA1-AS;CABP1-DT;FCHO2-DT;LINC01122;FAM174A-DT;LINC02558;ZNF470-DT;LOXL1-AS1;LINC01359;GPR84-AS1;LINC02895;DNAJC9-AS1;BHLHE40-AS1;SLCO4A1-AS2;FGGY-DT;LINC00886;SLC25A30-AS1;LINC02893;LINC01091;ZNF567-DT;CBLL1-AS1;PDK4-AS1;THAP7-AS1;TMC3-AS1;GNG12-AS1;LINC01337;LINC00662;ZNF566-AS1;LINC01569;HEATR5A-DT;LINC02987;TAF1A-AS1;CARNMT1-AS1;JPX;LINC01852;LINC02709;RGMB-AS1;HCG17;SERTAD3-AS1;HHLA3;ZFP28-DT;DLGAP1-AS1;LINC02614;LINC02136;EWSAT1;EXO5-DT;RBMS3-AS3;B4GAT1-DT;TAGAP-AS1;RNF186-AS1;LINC02960;PORCN-DT;LINC02366;STEAP1B-AS1;PRNT;LRIG3-DT;HCG18;NUBPL-DT;ZNF25-DT;BMS1P4-AGAP5;KLHL7-DT;MIR22HG;KIF23-AS1;PRPF19-DT;LINC01159;LINC01182;TESC-AS1;CACTIN-AS1;ZNF652-AS1;LINC01897;MIR762HG;ZNF225-AS1;MILIP;TSKU-AS1;BASP1-AS1;GP6-AS1;RFX5-AS1;DOCK7-DT;FAM169A-AS1;KPNB1-DT;LINC02598;MIR9-3HG;STX18-AS1;TAX1BP1-AS1;GATA6-AS1;LOH12CR2;FKTN-AS1;LINC01033;LINC00910;LINC00665;NFIA-AS1;MIR9-1HG;ARHGAP28-AS1;ZMPSTE24-DT;SNHG20;BCDIN3D-AS1;DEPTOR-AS1;GIHCG;C10orf95-AS1;INTS6L-AS1;ZNF232-AS1;LINC00896;LINC01508;MAPKAPK5-AS1;H2AZ2-DT;NEAT1;LINC01586;RAB30-DT;LINC01730;VPS13B-DT;LGALS8-AS1;SNHG25;HDAC4-AS1;ZBED9-AS1;BRWD1-AS2;LINC02608;VWA8-AS1;ZNRD2-DT;HNRNPD-DT
353	RP11-417E7.1-ASO_G0223485_AD_04-DEGs Down	0.657673	-0.433369	-1.15606	0.248276	LINC00472;NDUFA6-DT;BAIAP2-DT;FOXN3-AS1;ZNF236-DT;TRAM2-AS1;CHKB-DT;ITGA9-AS1;LINC01615;BNC2-AS1;HCG18;PCOLCE-AS1;TEDC2-AS1;CLN8-AS1;TBX2-AS1;LMO7-AS1;MELTF-AS1;ZFAND2A-DT;MIR31HG;MAN1B1-DT;PVT1;IGFBP7-AS1;MIRLET7BHG
354	LINC00862-ASO_G0203721_02-DEGs Up	0.660193	-0.344971	-1.14167	0.215496	HAR1B;LINC00189;APCDD1L-DT;INKA2-AS1;LINC00886;OTUD6B-AS1;FLRT2-AS1;GNG12-AS1;HMGA2-AS1;LINC02432;ZNF516-AS1;LINC02987;JMJD1C-AS1;LINC00243;MANCR;OSER1-DT;MIR3936HG;LINC01088;ZNF350-AS1;LINC00968;LINC01679;VPS9D1-AS1;WASL-DT;LINC00174;ARHGAP27P1-BPTFP1-KPNA2P3;PRKCQ-AS1;MIR137HG;ERCC6L2-AS1;PDCD6IP-DT;LINC01291;ZNF582-DT;TAF12-DT;LINC02762;ZNF225-AS1;ZNF433-AS1;TMEM30A-DT;ZNF528-AS1;EML2-AS1;ZNF529-AS1;DDN-AS1;MIR4527HG;LINC00211;LINC01619;ZNF790-AS1;BSG-AS1;LINC00665;LINC02615;SNHG20;LINC02985;SLC2A1-DT;SH3TC2-DT;YTHDF3-DT;LINC02104;HOXC-AS3;PVT1;LNCOG;MAP3K9-DT;OLMALINC;DUBR;UNC5B-AS1;SENCR
355	AC091729.9-ASO_G0229043_07-DEGs Up	0.661767	-0.392645	-1.12782	0.269147	UGDH-AS1;MIR4422HG;TMEM9B-AS1;ZNF22-AS1;INKA2-AS1;GOLGA4-AS1;NINJ2-AS1;FRMD6-AS2;LINC00863;TMEM202-AS1;APTR;MIR137HG;PDCD6IP-DT;PPP1R26-AS1;LINC00632;KIF23-AS1;LINC02762;UBQLN1-AS1;MIR378D2HG;CIRBP-AS1;MALAT1;ATP2B1-AS1;RBM33-DT;POU2F2-AS1;LINC-PINT;SNHG11;UNC5B-AS1;LINC01503
356	ZNF597_TARGET_GENES	0.66245	-0.285535	-1.03108	0.368675	LINC00926;BAZ1A-AS1;LINC01775;LINC00973;LINC02157;CTTN-DT;MIR155HG;LINC01152;LINC01366;ACOXL-AS1;WDR11-DT;ZFHX3-AS1;ATXN1-AS1;LINC02384;LINC02642;DDHD1-DT;SSTR5-AS1;CFLAR-AS1;MSC-AS1;LINC01675;LINC00384;LINC02100;USP3-AS1;LINC02028;TTN-AS1;LINC00886;LINC01572;LINC01135;LINC01348;STAG3L5P-PVRIG2P-PILRB;RAP2C-AS1;LINC00944;CASC15;LINC02392;ABR-AS1;LINC02328;LINC01435;LINC02579;LMNB1-DT;LINC00511;CTBP1-DT;LINC02090;SNHG9;LINC01814;NALT1;HILPDA-AS1;SLC12A2-DT;SYT9-AS1;UST-AS2;LINC00265;ERCC6L2-AS1;LINC01588;REL-DT;LINC02960;LINC02132;ARHGAP31-AS1;C21orf62-AS1;LINC02174;GABPB1-AS1;HEXIM2-AS1;LINC00881;ZNF295-AS1;LINC00877;LINC02611;LINC01719;ADAM7-AS1;LINC01629;LINC02320;ZSCAN16-AS1;ADAMTSL4-AS1;MUC12-AS1;LINC00938;TMPO-AS1;IL6R-AS1;MIR497HG;LINC01033;DENND3-AS1;CEP83-DT;MALAT1;LINC00964;AP1AR-DT;UVRAG-DT;LNCATV;TH2LCRR;THOC1-DT;MIR3677HG;LINC02739;MIR23AHG;NOP14-AS1;GNA15-DT;NUP153-AS1;TMEM147-AS1;NEAT1;LINC00494;NUP107-DT;GSK3B-DT;DIAPH1-AS1;ZNF692-DT;LINC01353;HCG14;CYP51A1-AS1;BRWD1-AS2;ARHGEF2-AS2;MIR3142HG
357	RP11-834C11.4-ASO_G0250742_AD_04-DEGs Down	0.663662	-0.888718	-1.16124	0.273092	LINC02381
358	ZNF22_TARGET_GENES	0.66472	-0.289041	-1.03109	0.386792	LINC02675;LINC01842;PRC1-AS1;ADAMTS16-DT;GOLGA7B-DT;NR2F2-AS1;CAMTA2-AS1;LINC02865;LINC02613;LINC02371;PLCG1-AS1;LINC02828;EHBP1-AS1;MBNL1-AS1;LINC02028;LINC01766;TTN-AS1;TWSG1-DT;PDK4-AS1;ERVK13-1;DARS1-AS1;LINC01058;MEF2C-AS1;SHROOM3-AS1;JPX;FAM230G;F10-AS1;LINC02269;LINC02236;LINC01649;LINC01926;CLDN14-AS1;LINC00173;ERICH6-AS1;CCDC18-AS1;LINC02185;PRKCQ-AS1;LINC00092;TPT1-AS1;LINC02601;LINC01029;C21orf62-AS1;LINC00242;LINC01121;LINC01332;LINC01758;LINC00844;LINC02713;LINC01596;USP6NL-AS1;LINC01841;LINC02911;CELF2-DT;LINC02202;ZNF295-AS1;LNCPRESS1;GAS1RR;SNHG30;DENND6A-DT;LINC02351;NIFK-AS1;LINC02225;FEZF1-AS1;INE1;EMX2OS;DAB1-AS1;MAPK8IP3-AS1;TCL6;PCBP1-AS1;SAMSN1-AS1;LINC00518;TEX41;AFF4-DT;SPINT1-AS1;LINC00910;BMPR1B-DT;LINC01976;LINC00528;VPS11-DT;LEMD1-AS1;LINC02933;MORF4L2-AS1;ASH1L-IT1;LINC02219;LINC01553;SNHG8;MIRLET7BHG;INO80D-AS2;CPB2-AS1;SNHG11;SNHG4;LINC02608;LINC01547;LINC01471
359	RP11-660L16.2-ASO_G0254682_06-DEGs Up	0.66558	-0.865459	-1.15698	0.248473	URB1-AS1
360	RP11-65J3.1-ASO_G0233901_04-DEGs Down	0.666277	-0.685795	-1.10962	0.375783	APCDD1L-DT;MIR31HG;LINC01503
361	RP11-65J3.1-ASO_G0233901_05-DEGs Up	0.666516	-0.329961	-1.10615	0.256158	FENDRR;LINC00472;LINC01123;LINC01303;APCDD1L-DT;TMEM9B-AS1;HOTAIR;INKA2-AS1;PARD6G-AS1;LINC02861;LINC02561;LINC00839;PELATON;LINC02904;LINC00662;PINK1-AS;JMJD1C-AS1;ANXA2R-AS1;SBF2-AS1;MRNIP-DT;HHLA3;ZNF350-AS1;LINC01679;TTC28-AS1;LINC01588;PDCD6IP-DT;LINC00632;MIR4458HG;LINC01291;SEC61G-DT;MIR193BHG;STAT4-AS1;ZEB2-AS1;ALOX12-AS1;MIR1915HG;LINC02762;ZNF433-AS1;FBXL19-AS1;LINC01273;LINC01270;RRN3P2;FAM218A;LNCTAM34A;MIR378D2HG;CPEB2-DT;ZNF790-AS1;LINC00665;MALAT1;SNHG20;ZMIZ1-AS1;FAM99B;LINC02104;SNHG10;MINCR;SCIRT;CTCF-DT;LINC01134;LINC-PINT;ANKRD42-DT;ASH1L-AS1;IL6ST-DT;UNC5B-AS1;MIR181A2HG
362	MFI2-AS1-ASO_G0228109_06-DEGs Up	0.667071	-0.738748	-1.16751	0.323108	LINC01291;MUC12-AS1;LNCTAM34A
363	ZFP3_TARGET_GENES	0.667627	-0.362054	-1.02789	0.400911	HOXA11-AS;ZNF45-AS1;LINC00339;CHROMR;LINC01363;RNF32-DT;ELN-AS1;LINC00620;SCUBE1-AS1;C21orf62-AS1;HOXC-AS1;LINC02868;PHACTR2-AS1;ZBTB11-AS1;MEF2C-AS2;LINC02018;DLEU1;NDNF-AS1;PRDM6-AS1;ZMIZ1-AS1;LRRK2-DT;LINC01686;KCTD21-AS1;NHSL1-AS1;LINC00882;MIR663AHG;INO80D-AS2;DUBR
364	DNAJC27-AS1-ASO_G0224165_10-DEGs Down	0.667755	-0.388086	-1.14238	0.242222	LINC00472;ATP1A1-AS1;FTX;APCDD1L-DT;MIR924HG;LINC01572;STAG3L5P-PVRIG2P-PILRB;RAP2C-AS1;LINC00578;LINC01776;ATP8B1-AS1;MIR99AHG;LINC00174;TRAF3IP2-AS1;NGF-AS1;SNAI3-AS1;CCDC183-AS1;DNAJC27-AS1;DANT2;LNCTAM34A;SAP30L-AS1;PGLS-DT;GATD1-DT;PRDX6-AS1;PVT1;SNHG8;SBNO1-AS1;EOLA1-DT;LINC01535;GAS5;EOLA2-DT
365	RP11-221N13.3-ASO_G0256268_AD_06-DEGs Up	0.669881	-0.892123	-1.16261	0.234951	FAM99B
366	LINC00517-ASO_G0259091_01-DEGs Up	0.670598	-0.52596	-1.12792	0.305732	COSMOC;DANCR;LINC02432;VPS9D1-AS1;A1BG-AS1;TWF2-DT;LINC01619;SNHG1;HNRNPD-DT
367	FOXN3-AS1-ASO_G0258920_AD_07-DEGs Down	0.673694	-0.64447	-1.09716	0.399151	LINC01397;PIK3CD-AS2;TBX2-AS1;LINC01503
368	ZNF239_TARGET_GENES	0.673738	-0.659543	-1.02418	0.533186	SMG7-AS1;BEAN1-AS1;NEAT1
369	RP11-54A9.1-ASO_G0257219_AD_05-DEGs Up	0.676328	-0.870856	-1.14289	0.283019	LINC02985
370	AC108488.3-ASO_G0234171_02-DEGs Up	0.677788	-0.41721	-1.09867	0.317881	ADAMTS9-AS2;SNHG5;HOTAIR;DHRS4-AS1;LINC02432;LINC00243;LINC00863;ZDHHC12-DT;PDCD6IP-DT;LINC01291;LINC02762;EML2-AS1;LINC01619;LINC01391;LINC00910;GAS5;ZFAS1;IER3-AS1;HNRNPD-DT
371	CSHL1_TARGET_GENES	0.684269	-0.34445	-1.01671	0.413712	PRR15-DT;WEE2-AS1;LINC02028;SFTA1P;LINC01354;PRKAG2-AS1;ZNF567-DT;FAM182B;LINC02579;LINC00511;LINC01615;LINC01415;DLG2-AS2;TTC28-AS1;KDM4A-AS1;C21orf62-AS1;IGF2BP2-AS1;HLTF-AS1;CDK6-AS1;LINC02098;DHX33-DT;BCL10-AS1;LINC01186;TIAM1-AS1;SPRY4-AS1;PANK1-AS1;FKTN-AS1;LINC01560;LINC01607;THAP9-AS1;POLG-DT;DDX39B-AS1;FLG-AS1;OLMALINC;IER3-AS1
372	RP11-660L16.2-ASO_G0254682_02-DEGs Up	0.684791	-0.758335	-1.08914	0.42766	LINC02904;SENCR
373	CREBP1_Q2	0.684892	-0.64106	-1.01742	0.504082	TAPT1-AS1;ZNF516-DT;RUSC1-AS1
374	CCCNNGGGAR_OLF1_01	0.685756	-0.643056	-1.00978	0.544086	TMEM132E-DT;FBXL19-AS1;ZNF436-AS1
375	CCANNAGRKGGC_UNKNOWN	0.686331	-0.595335	-1.01788	0.481172	TMEM51-AS1;LINC02910;LINC02724;LINC00518
376	HHEX_TARGET_GENES	0.686749	-0.282121	-1.01032	0.425234	LINC02428;IQCH-AS1;PEF1-AS1;ID2-AS1;EXOSC10-AS1;WEE2-AS1;UPP2-IT1;PCAT14;TIPARP-AS1;LINC02097;SSTR5-AS1;LUCAT1;LINC01635;ZBED5-AS1;SEC23A-AS1;LINC01124;EIF1B-AS1;RRS1-DT;THAP7-AS1;LNCRNA-IUR;HCG20;HEATR5A-DT;ZNF341-AS1;LINC01820;TMEM18-DT;ZDHHC12-DT;AHI1-DT;MIA2-AS1;HILPDA-AS1;LINC02418;FBXO34-AS1;SMG7-AS1;LINC02410;IDH1-AS1;TANK-AS1;SNAP25-AS1;PSMA3-AS1;TPT1-AS1;LINC02889;CASC11;LINC00242;RASSF1-AS1;PXN-AS1;RFX3-DT;NBR2;DRAIC;LINC01977;RAD51-AS1;SERPINB9P1;MZF1-AS1;FEZF1-AS1;ARHGEF2-AS1;C2orf49-DT;TRIM52-AS1;LINC01144;DM1-AS;GARS1-DT;MUC12-AS1;PPP2CA-DT;LINC01270;DCXR-DT;MYH9-DT;GAR1-DT;SLC8A1-AS1;SLC16A1-AS1;AGAP1-IT1;LINC01703;ZNF594-DT;TTC32-DT;ZMPSTE24-DT;CCDC28A-AS1;HRG-AS1;FAM131B-AS2;PART1;DCTN6-DT;JARID2-AS1;ENO1-AS1;DSP-AS1;LINC-PINT;ASB16-AS1;GPRC5D-AS1;GAS5;MIR7-3HG;LAPTM4A-DT;HISLA;ZNRD2-DT;HNRNPD-DT
377	ZNF274_TARGET_GENES	0.688514	-0.279614	-1.01056	0.413793	IQCH-AS1;LINC01322;LINC00513;SRP14-DT;VPS33B-DT;SLC38A4-AS1;ZFHX3-AS1;LINC01633;LINC00635;RIPK2-DT;ZBED3-AS1;TMEM9B-AS1;FAM174A-DT;CLRN1-AS1;DAP-DT;HSPA5-DT;DPH5-DT;MYG1-AS1;GCSIR;CHL1-AS1;LNCRNA-IUR;LINC03000;LINC02631;LINC00963;LINC02278;LINC02908;GPC6-AS1;SYNM-AS2;FBXO34-AS1;BDNF-AS;LGR4-AS1;LINC00652;LINC02058;CPVL-AS1;CHASERR;DIAPH3-AS1;LRRC8C-DT;LINC02143;PTCSC2;G2E3-AS1;STIM1-AS1;LRRC7-AS1;LINC02345;MYCBP2-AS1;NRG1-IT3;LINC00317;LINC01596;LINC02736;LINC02687;LINC02206;LINC00881;CCDC144NL-AS1;EXOC3-AS1;LINC01983;CYP4A22-AS1;LINC01828;LINC02989;PPP1R9A-AS1;LINC01719;CCDC183-AS1;HEXA-AS1;CSRP3-AS1;CISTR;FUT8-AS1;LINC01960;FER1L6-AS2;LINC02890;GARS1-DT;TARID;MINDY2-DT;LINC00536;OSMR-DT;GTF3C2-AS2;EIF1AX-AS1;LINC00665;LIFR-AS1;RAI14-DT;VPS13C-DT;HRG-AS1;SNHG17;DDX11-AS1;LINC01497;TNS2-AS1;UFL1-AS1;AGBL5-AS1;MAN1B1-DT;LINC02257;HDAC11-AS1;ZNF473CR;DIAPH1-AS1;PIK3IP1-DT;LCDR;IL6ST-DT;HCG14;LINC01503
378	RBM15_TARGET_GENES	0.688549	-0.406944	-1.01156	0.423326	MIR17HG;PRDM16-DT;VIM-AS1;SNHG9;NALT1;FBXO34-AS1;LINC01719;TICAM2-AS1;DLEU2;PCBP1-AS1;LRRC8D-DT;SNHG12;LINC01686;ST7-OT4;SNHG7;ANKRD17-DT
379	TBX1_TARGET_GENES	0.689206	-0.328673	-1.01336	0.395034	LINC03033;LINC00484;SRP14-DT;LINC02952;ELOA-AS1;SLC2A9-AS1;CFLAR-AS1;ZNF22-AS1;LINC02454;LINC02895;SP2-AS1;LINC01094;ZNRF3-AS1;ZNF341-AS1;LINC01098;LINC02709;OSER1-DT;LINC00511;LINC01615;CCDC18-AS1;XIRP2-AS1;LINC02098;FKBP14-AS1;DRAIC;MAP4K3-DT;GARS1-DT;CT69;LINC02938;MATN1-AS1;ZMIZ1-AS1;ALKBH3-AS1;ILF3-DT;NOP14-AS1;GNA15-DT;GDNF-AS1;SNHG3;SNHG1;ZFAS1;DIAPH1-AS1;IKBKB-DT;SNHG11
380	HOXC6_TARGET_GENES	0.689326	-0.268269	-1.00732	0.422222	ALDH1A3-AS1;MIOS-DT;MAPK6-DT;SRP14-DT;PEF1-AS1;PRR15-DT;ATP1A1-AS1;FZD4-DT;LINC03014;KCTD13-DT;NRAV;WEE2-AS1;DACT3-AS1;LINC02453;CSTF3-DT;TMEM9B-AS1;SLC12A9-AS1;MAP3K14-AS1;CFLAR-AS1;RNF216P1;LINC02482;ITFG2-AS1;INKA2-AS1;DNAJC9-AS1;LINC02363;STX17-DT;ZNF451-AS1;GCC2-AS1;STAG3L5P-PVRIG2P-PILRB;VPS39-DT;KIF26A-DT;SNHG16;GAPDH-DT;PDK4-AS1;LINC02405;LINC00471;STK4-DT;NFYC-AS1;PSMD7-DT;LINC00963;ZNF691-DT;LINC01852;RTCA-AS1;PSMG3-AS1;AJUBA-DT;RPL34-DT;SBF2-AS1;ZDHHC12-DT;MRNIP-DT;HCG17;LINC00649;HTT-AS;TMEM202-AS1;SNHG9;HILPDA-AS1;LINC02441;HAUS5-DT;SMG7-AS1;RERE-AS1;RABGAP1L-DT;PSMA3-AS1;TPT1-AS1;SEPSECS-AS1;DYRK3-AS1;GABPB1-AS1;CYB561D2;RFX3-DT;HCG18;NUBPL-DT;SLC38A2-AS1;MIR22HG;LINC00992;CTDSPL2-DT;PPP1R14B-AS1;DRAIC;LINC01182;LINC02983;RAD51-AS1;CISTR;MIR762HG;CDK13-DT;CD27-AS1;PAXBP1-AS1;LINC01144;LINC01465;PCBP1-AS1;ARHGEF26-AS1;RANBP3-DT;MIRLET7IHG;UBQLN1-AS1;LINC02086;STX18-AS1;MYH9-DT;GAR1-DT;GTF3C2-AS2;SNHG15;LOH12CR2;SPINT1-AS1;PPP1R15B-AS1;NUP50-DT;SNHG12;FAM111A-DT;CCDC28A-AS1;UVRAG-DT;LMO7-AS1;SNHG17;SH3TC2-DT;ZNF8-DT;DDX11-AS1;C10orf95-AS1;RBM33-DT;SYNGAP1-AS1;TMEM161B-DT;KCTD21-AS1;ZFAND2A-DT;NUDT19-DT;ITPR1-DT;MIR200CHG;DUT-AS1;H2AZ2-DT;POLG-DT;MIRLET7BHG;SNHG32;PTPN23-DT;LINC01730;MIR4453HG;ZFAS1;ANKHD1-DT;CYP51A1-AS1;UNC5B-AS1;GOT1-DT;C1orf220
381	ZNF322_TARGET_GENES	0.689951	-0.28593	-1.00609	0.409953	LINC01562;EPN2-AS1;LINC01775;SRP14-DT;VPS33B-DT;SLC5A4-AS1;TMEM9B-AS1;S1PR1-DT;SOX2-OT;LINC00663;HOTAIR;TMEM167B-DT;ICMT-DT;LINC02916;C8orf34-AS1;MEG3;HCP5;LINC01135;HAND2-AS1;SRD5A3-AS1;GALNT16-AS1;ITPKB-AS1;GNAS-AS1;MIR124-1HG;LINC00963;LINC02489;FAM230G;HDAC2-AS2;PDXP-DT;TMEM202-AS1;MIR34AHG;RPAP3-DT;CCDC39-AS1;HHIP-AS1;MIR99AHG;TP53RK-DT;LINC01238;CAPN1-AS1;HCFC1-AS1;FAM151B-DT;CCDC18-AS1;RBMS3-AS3;LINC00265;ERCC6L2-AS1;RRAGC-DT;HOXA-AS2;DIRC3;LINC01276;LINC01411;LINC02698;LINC01596;LINC00459;LINC02870;LINC02695;DST-AS1;LINC03011;MIR1915HG;DNAJC27-AS1;GFOD1-AS1;LINC01623;LINC01232;CD27-AS1;TMEM30A-DT;PRRX2-AS1;RFX5-AS1;ZNF230-DT;GTF3C2-AS2;TP53TG1;LINC01703;TTC32-DT;LINC02926;CCNO-DT;DDX11-AS1;HSD17B1-AS1;SNHG19;NUDT19-DT;PROX1-AS1;ST7-OT4;THUMPD3-AS1;FALEC;DDX39B-AS1;OLMALINC;INO80D-AS2;LINC01730;MIR4453HG;KMT2E-AS1;NFE2L1-DT;DUSP5-DT
382	SRY_01	0.690118	-0.639305	-1.005	0.530693	KCNQ1DN;LINC01465;ZNF436-AS1
383	ZNF101_TARGET_GENES	0.690503	-0.316959	-1.01173	0.42217	LINC01775;NDUFV1-DT;NRAV;WEE2-AS1;LURAP1L-AS1;CSTF3-DT;SOX2-OT;FGD5-AS1;SOX9-AS1;LINC01485;CYP1B1-AS1;GAPDH-DT;GALNT16-AS1;LINC01235;POLR2J4;ENTPD1-AS1;CMKLR2-AS;LINC02634;SMG7-AS1;LACTB2-AS1;LINC01641;NUCB1-AS1;EPC1-AS1;JAZF1-AS1;B4GAT1-DT;R3HDM2-DT;VIRMA-DT;CACNA1C-IT1;SMARCAD1-DT;SNHG30;FIRRE;ZNF747-DT;AFF4-DT;SLCO5A1-AS1;ZNF30-AS1;LIM2-AS1;LINC02768;SGO1-AS1;CCDC28A-AS1;LINC02026;LINC00581;LINC01003;LINC02390;NEAT1;PIGO-AS1;VPS13B-DT;EPB41L4A-AS1;MYLK-AS1;RUSF1-DT
384	MYCMAX_03	0.69655	-0.639217	-1.00107	0.559322	TMEM132E-DT;FBXL19-AS1;ILF3-DT
385	SP1_Q4_01	0.702062	-0.552624	-0.997706	0.467949	MIR17HG;TAPT1-AS1;MIR22HG;FBXL19-AS1;ARRDC1-AS1
386	NR0B1_TARGET_GENES	0.709222	-0.306266	-0.993556	0.451128	LINC03033;ID2-AS1;CA3-AS1;LINC02288;DPP10-AS1;LNCOC1;LINC02742;CD109-AS1;PBX1-AS1;PDK4-AS1;PPP3CB-AS1;LINC02289;LINC00963;CT70;STAU2-AS1;SNHG28;LMNB1-DT;KCNH1-IT1;NEMP2-DT;WASL-DT;IDH1-AS1;CPNE2-DT;ATXN2-AS;LINC00677;CASC11;MIR193BHG;CD63-AS1;SRRM2-AS1;DRAIC;BOLA3-DT;RB1-DT;SOCS3-DT;HM13-AS1;KIF9-AS1;LINC02846;DLEU2;PCBP1-AS1;DOCK7-DT;PCAT6;IRAIN;OSMR-DT;MALAT1;LINC01600;EFHD2-AS1;LNCATV;LINC01686;LPGAT1-AS1;IRF2-DT;LINC01508;PVT1;SNHG7;TOB1-AS1;GAS5;IER3-AS1;IL6ST-DT;IBA57-DT
387	LINC00968-ASO_G0246430_03-DEGs Up	0.716156	-0.641473	-1.07302	0.425968	LINC02904;TP53TG1;ATP2B1-AS1;FBN1-DT
388	A1BG-AS1-ASO_G0268895_01-DEGs Down	0.717165	-0.490346	-1.0452	0.382222	FTX;POLR2J4;A1BG-AS1;LINC01204;COX10-DT;DLEU2;NUP50-DT;LINC-PINT;ZNF674-AS1
389	CD27-AS1-ASO_G0215039_01-DEGs Up	0.720708	-0.455291	-1.04704	0.387931	LINC00707;LINC01119;MIR17HG;FOXN3-AS1;LINC01776;VPS9D1-AS1;LINC01204;LINC00452;LINC02104;MAN1B1-DT;LASTR;LINC01547
390	MYOGENIN_Q6	0.720985	-0.635336	-0.987508	0.556008	KCNQ1DN;C2orf27A;RUSC1-AS1
391	AC017048.4-ASO_G0224577_AD_05-DEGs Down	0.725607	-0.789193	-1.06605	0.388548	LINC01117
392	EMX2OS-ASO_G0229847_AD_02-DEGs Up	0.726008	-0.779298	-1.04834	0.427466	ADAMTSL4-AS1
393	CATG00000098831.1-ASO_C0013510_06-DEGs Up	0.726008	-0.779298	-1.04834	0.427466	ADAMTSL4-AS1
394	LINC00938-ASO_G0273015_05-DEGs Down	0.726806	-0.775572	-1.02432	0.472693	DANT2
395	RP11-173B14.5-ASO_G0261105_AD_10-DEGs Down	0.729563	-0.722419	-1.06072	0.462168	MAP4K3-DT;LMO7-AS1
396	RP13-463N16.6-ASO_G0242147_07-DEGs Up	0.7316	-0.556891	-1.03609	0.430131	MEG3;NORAD;LINC01291;LINC01273;LINC-PINT;SNHG8
397	DANCR-ASO_G0226950_AD_07-DEGs Down	0.731653	-0.713937	-1.0324	0.506276	SOCS2-AS1;DLEU2
398	NKX2_5_TARGET_GENES	0.731769	-0.261011	-0.98181	0.484536	CD101-AS1;MIR133A1HG;C1QTNF1-AS1;LINC02955;PCMTD1-DT;LINC00339;WEE2-AS1;ALG14-AS1;SREBF2-AS1;PROSER2-AS1;NECTIN3-AS1;PCAT7;FCHO2-DT;RIPK2-DT;LINC03021;ERI3-IT1;LINC00970;ITPRID2-DT;SOX2-OT;LINC00663;RNASEH2B-AS1;LINC00365;TTC7B-AS1;CFLAR-AS1;TMEM167B-DT;BANCR;ITFG2-AS1;LUCAT1;ZBED5-AS1;DNAJC9-AS1;MIR17HG;MBNL1-AS1;FGGY-DT;LINC02474;GLCCI1-DT;SIPA1L1-AS1;GCSIR;VPS39-DT;SNHG16;RBM5-AS1;ZRANB2-DT;OSGEPL1-AS1;VLDLR-AS1;ANXA2R-AS1;MAP3K4-AS1;STAU2-AS1;TNPO1-DT;PRMT5-DT;XPC-AS1;WDFY3-AS2;LINC02709;SPATA41;LINC01900;HDAC2-AS2;LINC00649;TMEM202-AS1;MIA2-AS1;RASAL2-AS1;LINC01338;LIPE-AS1;DLGAP1-AS1;LINC02319;LINC01034;SMG7-AS1;RERE-AS1;LINC02172;CCDC18-AS1;LRFN5-DT;MFF-DT;LINC01278;LINC02123;TMEM109-DT;UBXN7-AS1;ADGRL1-AS1;LINC02889;LINC02248;C21orf62-AS1;LINC02362;NAMA;PXN-AS1;GABPB1-AS1;DIRC3;LINC02216;NCKAP5-AS1;MARCHF11-AS1;CDK6-AS1;LINC00881;RDUR;MIR22HG;FER1L6-AS1;DRAIC;PSD2-AS1;EIF2B5-DT;CDH8-AS1;LINC01232;ZNF503-AS2;LINC02320;ZNF225-AS1;NAV2-AS2;LINC01844;PFKP-DT;TEMN3-AS1;DM1-AS;CEACAM16-AS1;ASAH1-AS1;LINC02340;LINC00938;ZNF197-AS1;TAX1BP1-AS1;TBX2-AS1;LINC00910;TTC32-DT;LINC01409;NFIA-AS1;MIR9-1HG;MALAT1;LINC00900;FBXO38-DT;LINC00964;LINC02985;TENT5C-DT;MIATNB;CNPY2-AS1;C16orf95-DT;LINC01554;EMSY-DT;GRM7-AS3;LINC01134;SLC28A2-AS1;LINC01431;PCNX4-DT;RAPGEF4-AS1;TRIM7-AS1;LINC00882;EVA1A-AS;APPBP2-DT;SNHG32;CHD1-DT;OXA1L-DT;ANKRD42-DT;SNHG3;VPS13B-DT;EPB41L4A-AS1;MRPS30-DT;SNHG4;MYLK-AS1;MIR181A2HG
399	A1BG-AS1-ASO_G0268895_01-DEGs Up	0.731845	-0.461938	-1.05259	0.4	ILRUN-AS1;JMJD1C-AS1;SBF2-AS1;LINC03011;LINC02762;EMX2OS;EML2-AS1;TP53TG1;LINC00665;LINC01023;SNHG8
400	MAML1_TARGET_GENES	0.732495	-0.311034	-0.975335	0.523918	MIR3150BHG;EPN2-AS1;LINC01624;MIR155HG;LY86-AS1;LINC01685;CHRM3-AS2;LINC02642;LINC02977;LINC00323;LINC02028;LINC02422;LINC01215;LINC02579;LINC00511;LINC02090;LINC01814;ARHGAP31-AS1;KIF18B-DT;PEX5L-AS2;LINC02695;ZEB2-AS1;GPR158-AS1;LINC02724;DTNB-AS1;ADAM7-AS1;TEDC2-AS1;LINC03034;ZSCAN16-AS1;ADAMTSL4-AS1;LINC02909;FKTN-AS1;IL6R-AS1;LNCATV;USP7-AS1;GNA15-DT;LINC02175;LINC01480;MIR142HG;LINC02924;DDX39B-AS1;LINC02391;LINC01353;ERBIN-DT
401	FOXG1_TARGET_GENES	0.732658	-0.30322	-0.974235	0.504566	FENDRR;MAPK6-DT;SEPTIN7-DT;ATP1A1-AS1;ITGB1-DT;FCHO2-DT;LINC02482;ITFG2-AS1;LINC02454;GRHL3-AS1;ZBED5-AS1;DNAJC9-AS1;HECW2-AS1;AFTPH-DT;ENTPD4-DT;AHI1-DT;KCNIP2-AS1;BDNF-AS;DMXL1-DT;GABPB1-AS1;TRAF3IP2-AS1;CCNT2-AS1;ATP6V1B1-AS1;MIR22HG;GTF2A1-AS1;NAPA-AS1;DENND5B-AS1;LINC01623;LINC02585;PCBP1-AS1;KPNB1-DT;ZNF747-DT;MINDY2-DT;SMIM2-AS1;LINC00938;SLC16A1-AS1;SNHG12;SNHG20;CSE1L-DT;MIR3677HG;FAM131B-AS2;LINC02739;CNPY2-AS1;ENO1-AS1;SLC28A2-AS1;PIGO-AS1;DIAPH1-AS1;SNX30-DT;NDUFB2-AS1;TDRKH-AS1
402	TAF9B_TARGET_GENES	0.733821	-0.287443	-0.977826	0.491071	LINC02428;MED28-DT;MAPK6-DT;ID2-AS1;FTX;RSL1D1-DT;SNHG5;LINC00958;ARMCX5-GPRASP2;PRECSIT;LINC01531;LINC01610;MAILR;XIST;RPL34-DT;NORAD;RPL37A-DT;LINC01088;CASC9;LINC02577;LINC01275;HOXB-AS1;B3GALT1-AS1;INTS6-AS1;CCDC18-AS1;LINC02476;TANK-AS1;C21orf62-AS1;G2E3-AS1;HEXIM2-AS1;CD63-AS1;MIR22HG;ZEB2-AS1;TMEM242-DT;LINC01169;UBAC2-AS1;ZNF561-AS1;SNHG6;CRNDE;COX10-DT;RBM15-AS1;ZSCAN16-AS1;KCNQ1OT1;LINC01270;RANBP3-DT;LINC01287;LINC00938;SNHG15;MALAT1;BTG1-DT;ODC1-DT;MCPH1-AS1;HCG21;SNHG17;H2AZ1-DT;MIR4435-2HG;ALKBH3-AS1;MORF4L2-AS1;MIR3681HG;ENO1-AS1;NEAT1;SNHG32;GAS5;SNHG1;BRWD1-AS2;SLC30A6-DT
403	STAT1_03	0.733989	-0.591138	-0.975717	0.538776	MIR17HG;MIR137HG;NBR2;LINC00955
404	RP13-20L14.6-ASO_G0265458_AD_03-DEGs Down	0.734462	-0.305262	-1.02435	0.419954	FENDRR;BAZ1A-AS1;LINC01775;FTX;ZFHX3-AS1;MIAT;MTA1-DT;RIPK2-DT;TMEM9B-AS1;FGD5-AS1;MIR924HG;DPP4-DT;NCKAP5-AS2;BAIAP2-DT;CASC2;ANXA2R-AS1;SNHG28;USP46-DT;NR2F1-AS1;AHI1-DT;NEMP2-DT;LINC00954;MIR100HG;GREM1-AS1;ADNP-AS1;MAGI2-AS3;LINC02166;GAS1RR;TSPOAP1-AS1;PTOV1-AS1;CCDC183-AS1;SOCS2-AS1;TEDC2-AS1;ATP2A1-AS1;KCNJ2-AS1;TRIM52-AS1;LINC02593;LINC01273;DM1-AS;LINC01465;CEROX1;STX18-AS1;TMPO-AS1;LINC01637;CLN8-AS1;TBX2-AS1;PCOTH;FGF14-AS2;MALAT1;PITX1-AS1;MRGPRF-AS1;GIHCG;ZEB1-AS1;ZNF232-AS1;GATD1-DT;SNHG10;ZFAND2A-DT;RAB11B-AS1;PSMB8-AS1;PRDX6-AS1;MHENCR;LINC01535;ST7-AS1;TOX-DT;ARRDC1-AS1
405	ADCYAP1_TARGET_GENES	0.734682	-0.617737	-0.976466	0.555556	FGGY-DT;HMGA2-AS1;LINC01547
406	GFI1_01	0.735922	-0.623335	-0.977943	0.552688	LINC00670;MIR22HG;MIR7-3HG
407	RP11-473M20.14-ASO_G0263072_02-DEGs Up	0.736645	-0.325308	-1.054	0.335697	LINC02610;IQCH-AS1;LIPT2-AS1;SLC12A9-AS1;HOTAIR;HOTAIRM1;COSMOC;PARD6G-AS1;LINC02861;CTDP1-DT;LINC01410;RNF32-DT;GCAWKR;LINC02904;ZNF567-DT;NETO1-DT;JMJD1C-AS1;OSER1-DT;LINC02844;MIR3936HG;KTN1-AS1;IDH1-AS1;TMCC1-DT;PRKCQ-AS1;EDRF1-DT;PDCD6IP-DT;PPP1R26-AS1;BMS1P4-AGAP5;PIK3CD-AS2;LINC03011;MIR1915HG;LINC02043;DNAJC27-AS1;MAP4K3-DT;TMEM30A-DT;MUC12-AS1;TP53TG1;LINC00665;TYMSOS;URB1-AS1;LINC02381;RBM33-DT;YTHDF3-DT;LINC01003;MINCR;SNHG19;ZFAND2A-DT;MAPKAPK5-AS1;LINC01023;CHD1-DT;SBNO1-AS1;MHENCR;DICER1-AS1;HDAC4-AS1
408	RP11-545E17.3-ASO_G0223478_03-DEGs Up	0.737419	-0.70117	-1.02622	0.51004	PRECSIT;LASTR
409	HNF4_Q6	0.73807	-0.624275	-0.978033	0.555094	KIRREL3-AS3;MIR600HG;PART1
410	CTD-2006C1.2-ASO_G0219665_AD_08-DEGs Down	0.74405	-0.761758	-1.01334	0.474308	ZNF433-AS1
411	EBNA1BP2_TARGET_GENES	0.755941	-0.322966	-0.953794	0.548753	LINC00567;ITGB1-DT;PPIC-AS1;MAP3K2-DT;HOTTIP;LINC01610;ETNK1-DT;ANXA2R-AS1;LINC01852;KLC2-AS2;MIR34AHG;LINC01754;TTC28-AS1;LINC02004;EXO5-DT;PLA2G4E-AS1;LINC02931;TMEM44-AS1;PITPNM2-AS1;LINC01629;LINC00052;TEX41;BRWD1-AS1;TNRC6B-DT;PRR34-AS1;MIR9-1HG;OXR1-AS1;LNCATV;PRR34;THOC1-DT;TENT5C-DT;RPL26L1-AS1;DLG5-AS1;SNHG3
412	TGANTCA_AP1_C	0.756212	-0.404074	-0.95473	0.51087	LINC02694;MIR17HG;LINC02908;WDFY3-AS2;LINC00649;KCNQ1DN;MIR22HG;ZNF516-DT;LINC01567;TENM3-AS1;KRT10-AS1;CYTOR;C1orf220
413	MCM2_TARGET_GENES	0.756821	-0.523383	-0.952465	0.545657	ZNF341-AS1;CYB561D2;FBXL19-AS1;TMEM11-DT;MADCAM1-AS1
414	SQSTM1_TARGET_GENES	0.75701	-0.611996	-0.956453	0.591006	LINC02211;MCPH1-AS1;LINC02228
415	CAGNWMCNNNGAC_UNKNOWN	0.757048	-0.598174	-0.955403	0.564444	LINC02363;MIR9-1HG;LINC01138
416	ETS1_B	0.757166	-0.570914	-0.96047	0.536017	LINC01565;KCNQ1DN;MIR22HG;CYTOR
417	CDH4_TARGET_GENES	0.758075	-0.428661	-0.958078	0.502222	LIMD1-AS1;LINC02902;ERVK13-1;PRMT5-DT;LINC02566;DTNB-AS1;PCOTH;LINC02739;POLG-DT;HCG14
418	VDR_Q6	0.758386	-0.587781	-0.956885	0.577982	TMEM132E-DT;LINC00314;FBXL19-AS1;TENM3-AS1
419	BDP1_TARGET_GENES	0.758547	-0.256454	-0.949757	0.595	LINC02428;LINC02723;ID2-AS1;MRPS35-DT;NR2F2-AS1;LINC00461;LINC01055;LINC01556;LINC02453;LINC00635;LIMD1-AS1;PKD1L1-AS1;ZBED3-AS1;SPACA6-AS1;TTC36-AS1;LINC00663;RNASEH2B-AS1;RHOA-IT1;LOXL1-AS1;LINC02803;LINC01980;RNF216-IT1;SPON1-AS1;EHBP1-AS1;HSPA5-DT;LIF-AS1;LINC00322;CASC8;BACH1-AS1;PELATON;SNHG14;LINC00667;PTCSC3;MAILR;XIST;HCG20;LINC02917;HEATR5A-DT;JMJD1C-AS1;LINC01435;LATS2-AS1;PRMT5-DT;LINC01500;AJUBA-DT;LINC02709;MAP9-AS1;LINC02254;LINC02236;LINC02848;SNHG9;RASAL2-AS1;EHD4-AS1;LINC01615;VOPP1-DT;RUFY1-AS1;CARD8-AS1;LINC02136;LINC00029;EZR-AS1;LINC00200;B4GAT1-DT;GLYCTK-AS1;LINC01868;LINC02132;LINC00598;LINC00352;LINC00951;LINC02684;LINC02609;TNK2-AS1;LINC00317;GHET1;LINC01729;CASC22;CCDC144NL-AS1;LINC02540;ACTR3-AS1;STEAP2-AS1;SRRM2-AS1;LINC02176;SLC6A17-AS1;LINC02024;ILVBL-AS1;LINC01950;LINC02284;ARNILA;LINC01623;ZNF225-AS1;PLCE1-AS2;ZNF433-AS1;GNAO1-AS1;LINC00240;ZNF213-AS1;LINC00907;MECOM-AS1;TMEM11-DT;MALAT1;FBXO38-DT;LINC01013;LINC02473;LINC02005;TH2LCRR;HRG-AS1;EPIST;LINC02739;TNS2-AS1;DCTN6-DT;LINC00608;LINC02181;AFAP1-AS1;MIR365BHG;AGBL5-AS1;TRIM7-AS2;PPP1R21-DT;NUP133-DT;LINC01214;POLG-DT;CSRP1-AS1;SNHG32;LINC01586;LINC01962;MAN2A1-DT;HCG14;LAMA5-AS1;PRANCR
420	DLX2_TARGET_GENES	0.758673	-0.338792	-0.944315	0.516779	HOXA-AS3;IGFL2-AS1;LINC02453;LURAP1L-AS1;LINC00365;LINC02474;MIR223HG;ARRDC3-AS1;LINC00511;LINC01275;UST-AS2;RNF186-AS1;LINC01588;R3HDM2-DT;LINC02889;C21orf62-AS1;DRAIC;LINC02253;LINC01133;LINC00974;LINC01619;EVA1A-AS;LINC02924;MIR194-2HG;LINC01730;LINC02541
421	ZNF544_TARGET_GENES	0.758715	-0.603155	-0.958829	0.550102	LINC00330;PRR34-AS1;MIRLET7BHG
422	SETBP1_TARGET_GENES	0.75877	-0.381723	-0.948493	0.510965	SOX2-OT;CZIB-DT;LINC02482;DNAJC9-AS1;DPH5-DT;FAM230G;NDFIP2-AS1;NBR2;CEP192-DT;MPC1-DT;FKTN-AS1;MCM8-AS1;RBM33-DT;ZEB1-AS1;PCNX4-DT;RNF139-DT
423	ZSCAN23_TARGET_GENES	0.759483	-0.444981	-0.950352	0.525751	LINC01775;WDR11-DT;LINC01132;LINC01275;SMG7-AS1;LINC02202;TMEM242-DT;SNHG11;BRWD1-AS2
424	OCT1_05	0.759546	-0.531203	-0.960477	0.54371	MIR17HG;COLCA1;LINC01567;PRR34;LINC01138
425	ZNF584_TARGET_GENES	0.759775	-0.316324	-0.939822	0.578723	LINC03016;LINC02928;ADGRB3-DT;MYO3B-AS1;WWC2-AS1;LINC01890;CCR5AS;CADM3-AS1;SRD5A3-AS1;XIST;MEF2C-AS1;MIR130AHG;LINC01521;CARD8-AS1;UBE2E2-DT;SNAP25-AS1;PSMA3-AS1;BFSP2-AS1;LINC02252;CYB561D2;LINC02842;LINC01732;UBE2E3-DT;PCBP1-AS1;KPNB1-DT;TMEM11-DT;LINC02985;LNCATV;MUC20-OT1;THRB-AS1;ST7-OT4;MIR7-3HG;NECTIN4-AS1;IKBKB-DT;SCAT2
426	XPO1_TARGET_GENES	0.759915	-0.541259	-0.946894	0.550228	CRPPA-AS1;LINC02977;LINC00887;TSPOAP1-AS1;MIR3142HG
427	ZNF623_TARGET_GENES	0.759931	-0.308533	-0.937672	0.579462	UBE2H-DT;LINC01119;MAP3K14-AS1;ITFG2-AS1;GPR84-AS1;LINC01485;MYRF-AS1;CYP1B1-AS1;LINC01132;MIR5689HG;LINC00963;WAKMAR2;LINC01235;PSMG3-AS1;CMKLR2-AS;LINC02634;SMG7-AS1;LINC01641;NUCB1-AS1;JAZF1-AS1;CARMN;LINC02833;C21orf62-AS1;LINC00917;LINC02868;HNF1A-AS1;SNHG30;LINC02557;UBAC2-AS1;CEACAM16-AS1;LIM2-AS1;MIR9-1HG;TGFB2-AS1;LINC01505;KCTD21-AS1;LINC01574;TMEM147-AS1;TRIM7-AS1;BRWD1-AS2;WAPL-DT
428	LBP1_Q6	0.76023	-0.548896	-0.944673	0.565126	LINC00303;KCNQ1DN;NEXN-AS1;LINC01138
429	P53_DECAMER_Q2	0.760368	-0.595469	-0.942608	0.588477	LIPT2-AS1;RUSC1-AS1;LINC02875
430	HFH1_01	0.760508	-0.515273	-0.945569	0.556522	C5orf64;LINC00649;LINC00173;LINC00474;PRR34;ARRDC1-AS1
431	ZNF581_TARGET_GENES	0.761185	-0.329667	-0.960828	0.503356	MMADHC-DT;ID2-AS1;LINC00339;LURAP1L-AS1;RIPK2-DT;RPH3AL-AS2;CZIB-DT;MAP3K14-AS1;LINC01635;DNAJC9-AS1;PSMD14-DT;LINC02405;TNPO1-DT;KCNIP2-AS1;APTR;ENTPD3-AS1;C21orf62-AS1;RAD51-AS1;CRNDE;TTC32-DT;ZMPSTE24-DT;HOXC-AS2;RBM12B-DT;ITPR1-DT;SLC28A2-AS1;TOB1-AS1;DDX39B-AS1;GAS5;RNF139-DT;POU2F1-DT
432	ZMYM2_TARGET_GENES	0.761197	-0.42786	-0.940136	0.513684	DAP-DT;ICMT-DT;KCNIP2-AS1;MIR34AHG;CDYL-AS1;PPP1R14B-AS1;TIAM1-AS1;BASP1-AS1;CSRP1-AS1;EPB41L4A-AS1
433	ZNF577_TARGET_GENES	0.761866	-0.297244	-0.937799	0.540481	IQCH-AS1;WDR11-DT;LINC01556;PCAT19;LINC02916;SOX9-AS1;LINC01485;SMARCA5-AS1;CYP1B1-AS1;LMCD1-AS1;GNAS-AS1;LINC01235;JPX;ENTPD1-AS1;CMKLR2-AS;LINC02634;NIHCOLE;GUSBP11;CHFR-DT;LINC01641;NUCB1-AS1;JAZF1-AS1;TAGAP-AS1;ADD3-AS1;P3H2-AS1;SNHG29;SNHG30;LINC00992;HEXA-AS1;LINC02298;LINC00240;STX18-AS1;LIM2-AS1;LINC02044;LINC00581;YAE1-DT;RCCD1-AS1;EMSY-DT;LINC02390;ENO1-AS1;MYLK-AS1;BRWD1-AS2;BTF3-DT
434	LINC00963-ASO_G0204054_06-DEGs Up	0.761879	-0.335384	-1.00235	0.437352	SUGT1P4-STRA6LP;HOTAIRM1;LINC02482;ZNF22-AS1;DNAJC9-AS1;HCP5;WDR5B-DT;EMC1-AS1;LINC02561;GCAWKR;LINC02432;GNAS-AS1;JMJD1C-AS1;LINC00243;LINC02535;ZDHHC12-DT;MIR193BHG;BNC2-AS1;PIK3CD-AS2;SUGT1P4-STRA6LP-CCDC180;BOLA3-DT;MOCS2-DT;RAD51-AS1;EIF3J-DT;MUC12-AS1;RANBP3-DT;ZNF337-AS1;ZNF790-AS1;SH3TC2-DT;SNHG10;SNHG19;MYOSLID;LNC-LBCS;TRIM7-AS2;SNHG25;DUBR;LASTR
435	AP1_C	0.762701	-0.552853	-0.940464	0.581292	LINC02908;WDFY3-AS2;ZNF516-DT;CYTOR
436	HAND1_TARGET_GENES	0.764174	-0.280332	-0.934767	0.6	GALNT7-DT;PEF1-AS1;ID2-AS1;LINC01301;NR2F2-AS1;DACT3-AS1;SERTAD4-AS1;ZNF22-AS1;LINC02028;DYNC1LI2-DT;CTDP1-DT;ARRDC3-AS1;CHKA-DT;ZNRF3-AS1;MYADM-AS1;PINX1-DT;ELOVL2-AS1;ZNF341-AS1;IDH2-DT;HEY2-AS1;LINC02709;LINC00957;HDAC2-AS2;CTBP1-DT;NPAS2-AS1;SCMH1-DT;ASXL3-DT;LINC02171;DIRC3;LINC02609;CDYL-AS1;RORA-AS1;SMARCAD1-DT;SLC38A2-AS1;FER1L6-AS1;IRAG1-AS1;DNAJC27-AS1;NAPA-AS1;HM13-AS1;C2orf49-DT;PAXBP1-AS1;HIF1A-AS3;SLC16A1-AS1;AGK-DT;CBR3-AS1;SATB2-AS1;EFHD2-AS1;MSRA-DT;LNCATV;HIPK1-AS1;LINC01271;ZNF426-DT;NHSL1-AS1;LNC-LBCS;CDH3-AS1;LINC00882;EIF2AK3-DT;CHD1-DT;LINC01763;DUBR
437	FGD5-AS1-ASO_G0225733_04-DEGs Up	0.764214	-0.499332	-0.994573	0.48764	MANCR;ENTPD1-AS1;LINC02535;LINC01291;SNHG15;ATP6AP1-DT;LNCOG
438	PSIP1_TARGET_GENES	0.764288	-0.292057	-0.933732	0.558411	KANSL1-AS1;WDR11-DT;LINC01625;CHRM3-AS2;HOXB-AS3;THBS1-IT1;HM13-IT1;CYP1B1-AS1;LINC01611;LINC01551;LINC01873;FAM66B;LINC00426;MSRB3-AS1;FAM230G;TRAM2-AS1;MAP3K4-AS1;STAU2-AS1;MAP9-AS1;NCOA7-AS1;SERTAD3-AS1;VOPP1-DT;LINC00682;CALHM6-AS1;KDM4A-AS1;DEPDC1-AS1;LINC01339;LINC02362;SMAD1-AS1;TRAF3IP2-AS1;LINC01605;LINC01596;LINC01841;LINC00358;CCDC183-AS1;MAP4K3-DT;ARHGEF2-AS1;LINC00687;FIRRE;NEPRO-AS1;LINC00518;MALAT1;LINC00364;LINC-PINT;LINC01031;LINC02683;HCG27;SCAT2;IBA57-DT
439	ZNF664_TARGET_GENES	0.765983	-0.257968	-0.928923	0.629545	LINC00940;WDR11-DT;WEE2-AS1;LBX1-AS1;HMGN3-AS1;LINC02453;NEK2-DT;C2-AS1;THORLNC;LINC02028;ZBTB20-AS1;PRSS23-AS1;LINC02794;ZNF277-AS1;LINC02522;LINC01132;CEBPB-AS1;SNHG16;ELFN1-AS1;LNCRNA-IUR;HMGA2-AS1;MICOS10-DT;STK4-DT;VLDLR-AS1;LINC00963;TAF1A-AS1;LINC01298;AJUBA-DT;GMDS-DT;NR2F1-AS1;ZNF503-AS1;SERTAD3-AS1;TMEM202-AS1;EFCAB13-DT;LINC02435;LINC00682;MIR99AHG;CARD8-AS1;LINC00173;BBS7-DT;SMG7-AS1;LINC01641;NUCB1-AS1;CALCRL-AS1;RABGAP1L-DT;C21orf62-AS1;EGFLAM-AS1;LINC01411;LINC01944;NUTM2A-AS1;TRAF3IP2-AS1;LINC01392;LINC02229;LINC02687;RALGPS2-AS1;TMEM44-AS2;SNHG30;EHHADH-AS1;ECE1-AS1;NUTM2B-AS1;BCL10-AS1;LAMTOR5-AS1;LYPLAL1-DT;HEXA-AS1;LINC00845;PDZRN3-AS1;GNAO1-DT;LNMICC;LINC02860;R3HDML-AS1;DLEU1;LINC00921;LINC01270;PCAT6;LINC00938;LIM2-AS1;DENND2B-AS1;LINC00910;LINC02044;ZMPSTE24-DT;LNCATV;LINC01116;C16orf95-DT;ST7-OT4;THUMPD3-AS1;POU2F2-AS1;H2AZ2-DT;SNHG32;TMED2-DT;ARHGEF7-AS2;LIF-AS2;HCG27;NDUFB2-AS1;BRWD1-AS2;LINC01503
440	ARID5B_TARGET_GENES	0.766654	-0.269603	-0.92962	0.604878	EPN2-AS1;KANSL1-AS1;LINC01366;LIPT2-AS1;LINC02207;LINC02384;CRPPA-AS1;RNASEH2B-AS1;DHRS4-AS1;ITPKB-IT1;RNF216P1;DNAJC9-AS1;LINC01135;MIR223HG;SNHG16;CASC15;FRG1-DT;ERVK13-1;LINC00426;ZNF341-AS1;JPX;TMEM18-DT;LINC02295;LINC00887;DLGAP1-AS1;WASL-DT;LINC02427;LINC01238;CCDC18-AS1;ATXN2-AS;PCGF3-AS1;LINC01278;BCAR3-AS1;CHASERR;LINC02643;CBR4-DT;CASC11;C21orf62-AS1;LINC00598;PXN-AS1;TRAF3IP2-AS1;WDTC1-DT;ZNF25-DT;SNHG29;SLC38A2-AS1;MIR22HG;ETS1-AS1;ALOX12-AS1;LINC02812;LINC00602;ZSCAN16-AS1;CEP192-DT;FAR1-IT1;IPO9-AS1;UBQLN1-AS1;LEF1-AS1;IRAIN;LINC02340;TMEM123-DT;LINC01409;MALAT1;PANK2-AS1;URB1-AS1;LCMT1-AS1;CSE1L-DT;ILF3-DT;GNA15-DT;IRF2-DT;ZFAND2A-DT;JARID2-AS1;GORAB-AS1;LINC00235;CD2AP-DT;VPS13B-DT;TSPAN5-DT;DOCK9-DT
441	LINC00707-ASO_G0238266_AD_06-DEGs Up	0.767275	-0.45214	-0.996606	0.455782	LINC01778;LINC03014;TMEM202-AS1;TWF2-DT;MATN1-AS1;LINC02985;EPIST;TNS2-AS1;LINC01426;RAB4A-AS1
442	ZNF354B_TARGET_GENES	0.767594	-0.379415	-0.930226	0.578723	MED28-DT;CARD8-AS1;LINC01164;MFF-DT;LINC02252;TNK2-AS1;VSIG10L-AS1;LINC01732;GTF2A1-AS1;HEXA-AS1;MILIP;AFF4-DT;LINC01703;ATP6AP1-DT;VPS11-DT;SBNO1-AS1
443	GATA1_01	0.76769	-0.554735	-0.931196	0.583333	LINC00670;CCDC140;ZNF516-DT;ARRDC1-AS1
444	F10_TARGET_GENES	0.768138	-0.310144	-0.926881	0.572072	MIR302CHG;KLF7-IT1;LINC01603;TTC7B-AS1;LNCRNA-IUR;LINC01114;DARS1-AS1;JPX;LINC01852;AJUBA-DT;MIR99AHG;MIR7515HG;LACTB2-AS1;KCND3-AS1;RBMS3-AS3;LINC02960;LINC01069;LINC01830;LINC01650;PCDH10-DT;ADAM7-AS1;UBE2E3-DT;LINC01186;LINC02280;LEF1-AS1;FN1-DT;IRAIN;SLC17A6-DT;MIR3681HG;TRIM7-AS2;LINC02730;DPH6-DT;CAHM
445	RP11-422J8.1-ASO_G0233621_01-DEGs Up	0.771765	-0.425329	-0.984827	0.466523	COSMOC;ZBED5-AS1;LINC00839;NETO1-DT;TRAM2-AS1;ZDHHC12-DT;BNC2-AS1;ZMIZ1-AS1;MAPKAPK5-AS1;MAP3K9-DT;SBNO1-AS1
446	LINC00886-ASO_G0240875_03-DEGs Down	0.772893	-0.432639	-0.974376	0.527197	LINC00654;LINC00886;LINC01572;CASC2;ITGA9-AS1;ATP2A1-AS1;TSBP1-AS1;LINC02381;MIR31HG;FLG-AS1;LINC01535
447	RP5-1103G7.4-ASO_G0225377_05-DEGs Down	0.773281	-0.285714	-0.97738	0.509174	FENDRR;FSIP2-AS2;LINC00937;ATP1A1-AS1;FTX;UGDH-AS1;NR2F2-AS1;ZNF571-AS1;CDKN2B-AS1;ZFHX3-AS1;CHROMR;TMEM9B-AS1;FGD5-AS1;MSC-AS1;MIR924HG;MEG3;LINC01572;STAG3L5P-PVRIG2P-PILRB;CASC2;LINC01376;RAP2C-AS1;LINC00667;FRG1-DT;GNAS-AS1;POLR2J4;AP1G2-AS1;TAPT1-AS1;MIR99AHG;GUSBP11;PTPRG-AS1;ENTPD3-AS1;PCGF3-AS1;LINC01278;ADGRL1-AS1;TRAF3IP2-AS1;TTTY14;KIF23-AS1;SNAI3-AS1;MIR1915HG;PCDH10-DT;PTOV1-AS1;MZF1-AS1;COX10-DT;ATP2A1-AS1;KCNQ1OT1;DLEU2;LINC02593;PAX8-AS1;DM1-AS;STX18-AS1;SLC16A1-AS1;TMPO-AS1;TBX2-AS1;ZNF594-DT;MATN1-AS1;SCOC-AS1;PITX1-AS1;MIR4435-2HG;DDX11-AS1;MIR3677HG;TMEM161B-DT;MELTF-AS1;LINC02175;ST7-OT4;RAB11B-AS1;TMEM147-AS1;ASB16-AS1;DPY19L3-DT;MIRLET7BHG;CYTOR;EOLA1-DT;LINC01535;DICER1-AS1;ARRDC1-AS1;COA6-AS1
448	MFI2-AS1-ASO_G0228109_06-DEGs Down	0.775584	-0.461387	-0.98648	0.480088	NR2F2-AS1;SUCLG2-DT;MIR99AHG;TRAF3IP2-AS1;ZBTB11-AS1;MRGPRF-AS1;MIR4435-2HG;MELTF-AS1;CYTOR
449	AP1_Q2_01	0.775686	-0.584543	-0.922201	0.630631	LINC02908;WDFY3-AS2;CYTOR
450	FGD5-AS1-ASO_G0225733_AD_03-DEGs Up	0.77724	-0.448366	-0.979094	0.487965	ZNF22-AS1;LINC01852;ZDHHC12-DT;TMCC1-DT;ZNF582-DT;ZNF528-AS1;EML2-AS1;LINC01637;LINC00665;LASTR
451	SOCS2-AS1-ASO_G0246985_AD_01-DEGs Down	0.777976	-0.713891	-0.958345	0.562105	SOCS2-AS1
452	SOCS2-AS1-ASO_G0246985_AD_04-DEGs Down	0.777976	-0.713891	-0.958345	0.562105	SOCS2-AS1
453	GCNF_01	0.780556	-0.578008	-0.918876	0.601322	TMEM132E-DT;LINC00905;MIR9-1HG
454	RP11-417E7.1-ASO_G0223485_AD_04-DEGs Up	0.780666	-0.366047	-0.953809	0.507495	WARS2-AS1;PLS3-AS1;GOLGA4-AS1;HCP5;SNHG16;LINC00662;LINC00517;LINC00632;SNHG29;NIFK-AS1;MOCS2-DT;ADAMTSL4-AS1;LINC01619;SNHG17;TBX5-AS1;ILF3-DT;PSMB8-AS1;SCIRT;LASTR
455	NKX62_Q2	0.782931	-0.509117	-0.915793	0.583505	C5orf64;RPL34-DT;TENM3-AS1;PART1;ZNF436-AS1
456	HAND1E47_01	0.784001	-0.48428	-0.913212	0.56044	TMEM132E-DT;SNHG29;FER1L6-AS1;ZNF516-DT;FBXL19-AS1;LINC01465
457	AR_Q6	0.784119	-0.531977	-0.911027	0.609808	LIPT2-AS1;ZNF516-DT;RUSC1-AS1;MAPKAPK5-AS1
458	ZNF331_TARGET_GENES	0.784461	-0.292865	-0.916135	0.622472	NOVA1-DT;EGLN3-AS1;LINC02888;WDR11-DT;WEE2-AS1;CSTF3-DT;C5orf64;BACH1-AS1;LINC02513;ELOVL2-AS1;JPX;TTC14-DT;LINC01900;LINC00511;HILPDA-AS1;LINC02136;EWSAT1;LINC02918;PTENP1-AS;C21orf62-AS1;LINC02155;SELENOO-AS1;LINC01596;TMEM44-AS1;LINC00574;NDUFV2-AS1;LINC01719;TMEM242-DT;FAM181A-AS1;KPNB1-DT;PPP2CA-DT;ZNF337-AS1;LINC00910;BCRP3;ZNF793-AS1;LINC02387;MIR4435-2HG;ARIH2OS;SCIRT;LINC01535;VPS13B-DT;HCG27;DPH6-DT
459	COREBINDINGFACTOR_Q6	0.784619	-0.47215	-0.913975	0.577007	LINC00310;LINC00649;MIR22HG;WWC2-AS2;KRT10-AS1;LINC01931
460	CATG00000095991.1-ASO_C0012015_AD_05-DEGs Down	0.784838	-0.344522	-0.965568	0.462555	FSIP2-AS2;LINC00472;FTX;NR2F2-AS1;STAG3L5P-PVRIG2P-PILRB;C1RL-AS1;SBF2-AS1;GMDS-DT;MIR99AHG;PCGF3-AS1;MIR22HG;SNHG22;RARA-AS1;ZNF529-AS1;SLC16A1-AS1;LENG8-AS1;MALAT1;MIR3677HG;PRDX6-AS1;LINC-PINT;CHD1-DT;ANKRD42-DT;SNHG26;EOLA2-DT
461	BAHD1_TARGET_GENES	0.78541	-0.43528	-0.911427	0.551502	PENK-AS1;LINC02397;SNAP25-AS1;LINC01717;GARS1-DT;LINC02133;LINC01600;ENO1-AS1;MIR7-3HG
462	RAD51-AS1-ASO_G0245849_AD_07-DEGs Down	0.78668	-0.722693	-0.961107	0.549213	RAD51-AS1
463	ZIC1_01	0.786698	-0.530944	-0.908759	0.586813	LINC00649;MIR22HG;LINC01312;TENM3-AS1
464	CAGCTG_AP4_Q5	0.78862	-0.311701	-0.906732	0.619958	CCDC26;LINC00299;LINC00303;MIR1-1HG;LINC00487;LINC00670;CRMA;TAPT1-AS1;LBX2-AS1;KCNQ1DN;NEXN-AS1;MIR137HG;TMEM105;MIR22HG;LINC02872;FER1L6-AS1;C2orf27A;LINC00482;DLEU2;DLEU1;LINC01567;WWC2-AS2;MIR9-1HG;TENM3-AS1;RUSC1-AS1;LINC01931;LINC01089;LINC02875;LINC01138
465	KDM1B_TARGET_GENES	0.794623	-0.339287	-0.899713	0.622222	LIMD1-AS1;PABPC4-AS1;MIR924HG;PPP3CB-AS1;PRMT5-DT;LINC00649;LINC00691;LINC02136;CCDC54-AS1;LINC02058;LINC00917;ANKRD44-IT1;LAMTOR5-AS1;LINC01623;PRMT5-AS1;LINC02739;AGBL5-AS1;TRIM7-AS2;SEC24B-AS1
466	MGGAAGTG_GABP_B	0.795664	-0.522842	-0.901297	0.593684	ZNF22-AS1;SNHG29;C2orf27A;CYTOR
467	PU1_Q6	0.795851	-0.554467	-0.902345	0.610245	SSTR5-AS1;URB1-AS1;CYTOR
468	STAT5A_03	0.796723	-0.569691	-0.899752	0.626556	LINC01597;MIR137HG;LINC01138
469	RP11-137L10.6-ASO_G0221817_04-DEGs Down	0.7981	-0.451726	-0.938902	0.552239	ZFHX3-AS1;PPP3CB-AS1;ATP8B1-AS1;TRAF3IP2-AS1;TBX2-AS1;FGF14-AS2;KRT10-AS1;ST7-AS1
470	MFI2-AS1-ASO_G0228109_07-DEGs Down	0.79878	-0.40558	-0.941913	0.54902	SNHG31;MEG3;FOXN3-AS1;FAM66B;SNAI3-AS1;SOCS2-AS1;PAX8-AS1;TBX2-AS1;PITX1-AS1;MELTF-AS1;GATD1-DT;ST7-AS1
471	MYB_Q3	0.801708	-0.558802	-0.894101	0.6294	TMEM132E-DT;MIR22HG;SPATA8
472	LEF1_Q2	0.803576	-0.564911	-0.894277	0.646217	KCNQ1DN;TMEM51-AS1;MIR9-1HG
473	ZNF418_TARGET_GENES	0.808508	-0.448462	-0.88965	0.587983	LINC00667;FAM230G;LINC01596;ZNF225-AS1;LINC02598;LINC02961;LERFS
474	PITPNA-AS1-ASO_G0236618_AD_09-DEGs Down	0.809514	-0.673477	-0.90156	0.667961	PITPNA-AS1
475	RYTGCNWTGGNR_UNKNOWN	0.813375	-0.563913	-0.885021	0.631356	LINC01973;ILF3-DT;LINC01138
476	TGCTGAY_UNKNOWN	0.813674	-0.390726	-0.883708	0.589362	LINC02694;LINC00305;WDFY3-AS2;DOCK8-AS1;LINC02687;MIR22HG;FER1L6-AS1;ZNF516-DT;LINC01931;CYTOR
477	PPARGC1A_TARGET_GENES	0.81427	-0.398744	-0.885663	0.595982	ITFG2-AS1;NRSN2-AS1;LINC02324;BISPR;LINC02159;LINC01127;UBQLN1-AS1;RNF157-AS1;ZFAND2A-DT;DDX39B-AS1
478	AC092295.7-ASO_G0233527_02-DEGs Up	0.814583	-0.302135	-0.902395	0.62963	LINC00472;ATP1A1-AS1;NDUFA6-DT;MEG3;BAIAP2-DT;CTDP1-DT;CASC2;GNAS-AS1;ZNF236-DT;TRAM2-AS1;CHKB-DT;SLC12A2-DT;ITGA9-AS1;INTS6-AS1;LINC01278;MRPL20-AS1;AGAP2-AS1;LINC02609;SNAI3-AS1;PTOV1-AS1;LINC02762;SNHG22;TEDC2-AS1;TWF2-DT;CEROX1;CLN8-AS1;FGF14-AS2;URB1-AS1;MIR3677HG;MELTF-AS1;ZFAND2A-DT;RUSC1-AS1;PAXIP1-DT;SNHG7;NEAT1;CSRP1-AS1
479	RP13-463N16.6-ASO_G0242147_07-DEGs Down	0.817867	-0.277864	-0.904051	0.665254	MMADHC-DT;LINC01775;UBL7-DT;MIR155HG;CDKN2B-AS1;ITGB1-DT;ZFHX3-AS1;CHROMR;APCDD1L-DT;MIR924HG;LOXL1-AS1;DNAJC9-AS1;LINC00654;LINC01572;LINC01410;GNAS-AS1;LINC01776;LINC00471;ATP8B1-AS1;MANCR;LMNB1-DT;LINC02535;LINC00517;RNASEH1-DT;NEMP2-DT;ERCC6L2-AS1;SNHG21;BNC2-AS1;TRAF3IP2-AS1;NGF-AS1;PITPNA-AS1;NIFK-AS1;LINC00327;COX10-DT;PELP1-DT;ATP2A1-AS1;TRIM52-AS1;DLEU2;ZNF528-AS1;MUC12-AS1;TMPO-AS1;TBX2-AS1;CBR3-AS1;SCOC-AS1;GIHCG;DDX11-AS1;ZEB1-AS1;ILF3-DT;ZNF232-AS1;HOXC-AS3;ASB16-AS1;LINC01023;SNHG1;ST7-AS1;HCG27;MCPH1-DT;LASTR
480	ZNF320_TARGET_GENES	0.8182	-0.235132	-0.880198	0.830049	PURPL;PICSAR;FENDRR;CD101-AS1;LINC01087;LINC01877;CFAP418-AS1;SRP14-DT;KANSL1-AS1;KCTD13-DT;LINC01168;WDR11-DT;HMGN3-AS1;LINC00114;HOXB-AS3;ZBED3-AS1;SUGT1P4-STRA6LP;LINC00663;MAP3K14-AS1;LINC01359;NARF-AS2;LINC01515;LINC01485;LINC02361;PBX1-AS1;SFTA1P;LINC01836;SORL1-AS1;ZNF567-DT;LINC01475;TMC3-AS1;WT1-AS;LINC00662;LINC01549;ZNF566-AS1;GNAS-AS1;DNM1P35;LINC02987;ZNF341-AS1;ETNK1-DT;MIR130AHG;JPX;ANXA2R-AS1;TNPO1-DT;LINC02997;ZNF667-AS1;LINC02773;LMNB1-DT;RRAGAP1-AS1;RGMB-AS1;ZDHHC12-DT;MIA2-AS1;NALT1;EFCAB13-DT;LINC00945;ZFP28-DT;MPP7-DT;LINC02412;LINC01972;FOXG1-AS1;LINC00173;LINC02332;PPM1J-DT;LINC02447;ERICH6-AS1;KCND3-AS1;PTPRG-AS1;EXO5-DT;LINC00652;LINC01278;RNF186-AS1;LINC03019;LINC00598;GABPB1-AS1;LINC02259;LINC01596;VIRMA-DT;ZNF25-DT;LINC00847;ATG10-AS1;CNN3-DT;TMEM184C-DT;LINC01818;ECI1-AS1;LINC01937;SUGT1P4-STRA6LP-CCDC180;LAMTOR5-AS1;LINC01719;TMEM242-DT;FOXD3-AS1;HK2-DT;PICART1;LINC01166;MEF2C-AS2;PHLDA1-AS1;LINC01968;ZSCAN16-AS1;CEP192-DT;ZNF433-AS1;TIAM1-AS1;LINC01273;ABALON;DLEU1;DNAJC3-DT;RC3H1-DT;AATBC;SAMD12-AS1;LINC02598;CHUK-DT;GOLPH3-DT;ZNF790-AS1;ZNF888-AS1;TBX2-AS1;LINC00311;LINC00665;MIR9-1HG;ZMPSTE24-DT;MSRA-DT;ZNF793-AS1;MIR3677HG;LINC02739;MEIS1-AS2;APRG1;FALEC;MIR200CHG;PPP1R21-DT;TOB1-AS1;MAP3K9-DT;DPY19L3-DT;TFAP2A-AS1;MHENCR;MIR663AHG;LINC01535;MIR7-3HG;TTC23L-AS1;GSK3B-DT;VPS13B-DT;ARFGEF1-DT;LCDR;LINC01353;VWA8-AS1;LINC01547;WAPL-DT
481	RP11-553K8.5-ASO_G0261573_AD_04-DEGs Down	0.818453	-0.313256	-0.921588	0.550976	FENDRR;RNF213-AS1;DPP4-DT;MEG3;LINC01397;GNAS-AS1;POLR2J4;NR2F1-AS1;LINC00517;HCG17;SLC12A2-DT;ITGA9-AS1;LINC01278;A1BG-AS1;ADGRL1-AS1;LINC00632;PXN-AS1;HCG18;LINC02511;TTTY14;SNAI3-AS1;CCDC183-AS1;SOCS2-AS1;LINC00106;DLEU2;CKMT2-AS1;MIR4435-2HG;UBA6-DT;ST7-OT4;PVT1;MIRLET7BHG;CYTOR;EOLA2-DT
482	AC009948.5-ASO_G0223960_08-DEGs Up	0.818638	-0.561433	-0.925227	0.593361	LINC00707;LINC00910;FAM99B;SNHG1
483	ZNF781_TARGET_GENES	0.81931	-0.324738	-0.876213	0.629139	SOX9-AS1;LINC01485;CYP1B1-AS1;LINC01235;SMCR2;CMKLR2-AS;LINC02634;LINC01641;NUCB1-AS1;JAZF1-AS1;FOXP1-AS1;SNHG30;LINC00929;PCBP1-AS1;C2CD5-AS1;LIM2-AS1;LINC00581;LINC02390;PVT1;NEAT1
484	CD27-AS1-ASO_G0215039_01-DEGs Down	0.819467	-0.28947	-0.889768	0.64186	FSIP2-AS2;ADAMTS9-AS2;FTX;RIPK2-DT;MSC-AS1;PARD6G-AS1;LINC00886;LINC01397;LINC01572;GNAS-AS1;JPX;GMDS-DT;LINC00968;MIR99AHG;LINC00174;INTS6-AS1;ENTPD3-AS1;LINC01278;CCDC183-AS1;SOCS2-AS1;MAP4K3-DT;TEDC2-AS1;CD27-AS1;LINC00106;DLEU2;ZNF529-AS1;HEATR6-DT;LENG8-AS1;MALAT1;MRGPRF-AS1;ZMIZ1-AS1;PGLS-DT;GATD1-DT;PRDX6-AS1;NEAT1;LINC-PINT;EOLA2-DT;PRANCR
485	POU2AF1_TARGET_GENES	0.819727	-0.253771	-0.877183	0.753521	LINC01562;EPN2-AS1;CFAP418-AS1;WEE2-AS1;OSBPL10-AS1;LINC01122;TIPARP-AS1;ZNF22-AS1;BHLHE40-AS1;LINC02863;VIM-AS1;STAG3L5P-PVRIG2P-PILRB;NINJ2-AS1;GAPDH-DT;CASC15;PPP3CB-AS1;HSPA2-AS1;ABR-AS1;LNCRNA-IUR;LINC00426;NFYC-AS1;LINC01993;TRD-AS1;CHKB-DT;NALT1;PHC2-AS1;TP53RK-DT;LINC02427;UST-AS2;KCNMA1-AS1;MFF-DT;LINC02960;C21orf62-AS1;GABPB1-AS1;KIF18B-DT;LINC01248;LINC01483;LINC00881;LINC02202;LINC02920;NAPA-AS1;FAM215A;LINC01232;TEDC2-AS1;C2orf49-DT;ZNF225-AS1;LINC03034;FBXL19-AS1;DLEU2;DLEU1;WAC-AS1;DCXR-DT;TEX41;ZNF197-AS1;LINC02938;ATF6-DT;LINC00910;LENG8-AS1;LINC02926;LNCATV;INTS6L-AS1;GNA15-DT;ZFP3-DT;MIR142HG;TBC1D22A-DT;HDAC11-AS1;GSK3B-DT;ZFAS1;ZSCAN5A-AS1;MIR3142HG
486	RP11-139H15.1-ASO_G0225973_10-DEGs Up	0.821064	-0.293352	-0.906009	0.633411	HOXA11-AS;MEG9;MIAT;DPP4-DT;COSMOC;INKA2-AS1;GOLGA4-AS1;MEG3;WDR5B-DT;LINC01237;LINC02904;PRKAR2A-AS1;PSMG3-AS1;ATP8B1-AS1;NORAD;LINC00968;GACAT2;A1BG-AS1;PPP1R26-AS1;LINC00632;LINC01291;GASK1B-AS1;PTPRD-AS1;PPP1R14B-AS1;CD2BP2-DT;LINC00106;LNCTAM34A;LINC01637;MALAT1;PITX1-AS1;LINC01305;SLC2A1-DT;DGUOK-AS1;FAM99B;LINC01426;TOB1-AS1;NEAT1;LINC-PINT;DPY19L3-DT;EOLA1-DT
487	RP11-458D21.1-ASO_G0233396_07-DEGs Down	0.821307	-0.264494	-0.909561	0.637615	FENDRR;PRC1-AS1;LINC01775;UBL7-DT;MIR155HG;CDKN2B-AS1;ZFHX3-AS1;LPP-AS2;SNHG31;SLC12A9-AS1;MIR924HG;RNF216P1;LOXL1-AS1;OIP5-AS1;DNAJC9-AS1;PARD6G-AS1;LINC00856;LINC01572;RAP2C-AS1;GNAS-AS1;JPX;SDCBP2-AS1;LMNB1-DT;NR2F1-AS1;RGMB-AS1;LINC00517;SLC12A2-DT;NEMP2-DT;VPS9D1-AS1;ERICH6-AS1;PTPRG-AS1;ZNF407-AS1;MAGI2-AS3;SNHG21;MIR193BHG;LINC01204;LINC02202;PITPNA-AS1;CCDC183-AS1;COX10-DT;MIR762HG;LINC02018;ZNF433-AS1;DLEU2;DANT2;SPRY4-AS1;MIR4527HG;RANBP3-DT;IPO9-AS1;LINC00452;CKMT2-AS1;ZNF790-AS1;SNHG15;TMPO-AS1;GIHCG;MIR4435-2HG;ILF3-DT;ZNF232-AS1;SNHG10;NUP153-AS1;STAG2-AS1;RAB33B-AS1;SNHG26;FLG-AS1;SNHG3;CYTOR;SNHG1;ST7-AS1;HCG27;ZNF674-AS1
488	RLF_TARGET_GENES	0.82131	-0.295827	-0.877541	0.665939	ATXN7L3-AS1;ATXN1-AS1;SUCLG2-DT;PSMD14-DT;TWSG1-DT;CHKA-DT;JPX;PSMG3-AS1;USP46-DT;SLC12A2-DT;NEMP2-DT;LINC02798;TP53RK-DT;SMG7-AS1;PIK3CA-DT;TRAF3IP2-AS1;LINC02202;BMS1P4-AGAP5;TESC-AS1;ZNF561-AS1;CDK13-DT;GARS1-DT;DOCK7-DT;LINC01748;STIM2-AS1;STX18-AS1;CPEB2-DT;GATA6-AS1;LINC01409;AGK-DT;ZMPSTE24-DT;TGFB2-AS1;VPS13B-DT;LINC01547
489	RP11-296O14.3-ASO_G0203739_10-DEGs Up	0.821932	-0.292876	-0.916125	0.578261	SRP14-DT;MIAT;HOTAIRM1;LINC02482;ZBED5-AS1;LINC02984;PARD6G-AS1;PRECSIT;MBNL1-AS1;BAIAP2-DT;LINC02361;FOXN3-AS1;LINC01410;GCAWKR;LINC02904;GAS6-DT;TRAM2-AS1;LINC01088;LINC01679;LINC00173;HLX-AS1;MCM3AP-AS1;LINC00857;PTPRD-AS1;PIK3CD-AS2;SNAI3-AS1;DNAJC27-AS1;LINC02762;TWF2-DT;MUC12-AS1;TSBP1-AS1;TP53TG1;TNFRSF10A-DT;LINC02381;TNS2-AS1;PAXIP1-DT;CTCF-DT;FBN1-DT;CSRP1-AS1;RAB4A-AS1;HDAC4-AS1;SENCR
490	SRP14-AS1-ASO_G0248508_04-DEGs Down	0.823015	-0.358551	-0.912322	0.555102	FSIP2-AS2;SRP14-DT;LINC00339;CDKN2B-AS1;JPX;LINC00517;MIR99AHG;ATP2A1-AS1;DLEU2;TMPO-AS1;TBX2-AS1;GIHCG;HOXC-AS3;ST7-OT4;SBNO1-AS1;MHENCR;COA6-AS1
491	EMX2OS-ASO_G0229847_AD_04-DEGs Up	0.823582	-0.276092	-0.89106	0.69802	PAQR5-DT;WARS2-AS1;APCDD1L-DT;GAPLINC;HOTAIR;CD109-AS1;LINC02482;COSMOC;GOLGA4-AS1;ZBED5-AS1;HCP5;PRECSIT;EPM2A-DT;PRRT3-AS1;GCC2-AS1;SP2-AS1;LINC02904;FLRT2-AS1;WDFY3-AS2;ZDHHC12-DT;KTN1-AS1;HHLA3;LINC01615;LINC00968;LBX2-AS1;CYYR1-AS1;TAGAP-AS1;STXBP5-AS1;LINC01291;GASK1B-AS1;MIR193BHG;PTPRD-AS1;LINC02802;LINC00847;LINC03011;PPP1R14B-AS1;BOLA3-DT;DNAJC27-AS1;ZNF561-AS1;MAP4K3-DT;LNCTAM34A;TP53TG1;TYMSOS;URB1-AS1;LINC02985;ATP6AP1-DT;DGUOK-AS1;POU2F2-AS1;LNCOG;LINC01023;DUBR;LASTR;SENCR;LINC01503
492	ZNF8_TARGET_GENES	0.824969	-0.249631	-0.872277	0.750636	LINC00486;MRTFA-AS1;LINC01775;LINC01068;VPS33B-DT;NR2F2-AS1;NRAV;WDR11-DT;WEE2-AS1;LINC02293;MAGOH-DT;LINC02341;TTN-AS1;ZNF497-AS1;CYP1B1-AS1;LINC00868;NRSN2-AS1;ARHGAP29-AS1;LINC00963;JPX;TRAM2-AS1;PRMT5-DT;RPL34-DT;ENTPD1-AS1;CNIH3-AS1;LINC00649;SERTAD3-AS1;LINC02953;PPM1K-DT;CARD8-AS1;LINC02136;SMG7-AS1;LINC02941;LINC00620;FAM151B-DT;CCDC90B-AS1;LINC01981;CARMN;C21orf62-AS1;LINC01411;TCF4-AS2;OR2A1-AS1;ZNF25-DT;ZNF582-DT;BMS1P4-AGAP5;DRAIC;LAMTOR5-AS1;LINC01719;TMEM242-DT;BOLA3-DT;ZSCAN16-AS1;LINC02846;DLEU2;LINC02890;DYNLL2-DT;PCBP1-AS1;KPNB1-DT;SMIM14-DT;DIO3OS;LINC02340;PLCB2-AS1;ZNF790-AS1;EBLN3P;HCG9;LINC01703;ATP2C2-AS1;SNHG20;CNIH3-AS2;CCNO-DT;MUC20-OT1;SNHG19;MBTPS1-DT;NUDT19-DT;LINC02896;TMEM147-AS1;SNHG7;NEAT1;LINC01535;MIR7-3HG;SUGT1-DT;NSMCE1-DT;LINC01547
493	LINC00657-ASO_G0260032_AD_01-DEGs Up	0.825941	-0.403654	-0.88299	0.623632	UBL7-DT;LINC00662;LINC02693;LBX2-AS1;SNHG29;ADAMTSL4-AS1;LINC01619;SNHG15;SBNO1-AS1;HCG27
494	AACTTT_UNKNOWN	0.827606	-0.334661	-0.867374	0.648069	LINC00472;MIR17HG;C14orf178;RPL34-DT;DOCK8-AS1;SND1-IT1;TMEM132E-DT;MIR137HG;MIR22HG;ZNF516-DT;LINC02915;C2orf27A;BASP1-AS1;MIR9-1HG;TENM3-AS1;KRT10-AS1;ZNF436-AS1;ARRDC1-AS1
495	ZNF169_TARGET_GENES	0.828794	-0.422679	-0.867965	0.636943	LBX1-AS1;LINC01119;LINC01132;HAR1A;LINC01022;DBH-AS1;MIR7-3HG;BRWD1-AS2
496	SOCS2-AS1-ASO_G0246985_10-DEGs Down	0.830201	-0.44821	-0.876966	0.636166	LOXL1-AS1;CTDP1-DT;DPH5-DT;SOCS2-AS1;TMPO-AS1;TBX2-AS1;HNRNPD-DT
497	ZFP91_TARGET_GENES	0.830738	-0.23009	-0.868117	0.83376	LINC02575;IQCH-AS1;GUCY2C-AS1;ERICD;LINC01366;NR2F2-AS1;MKLN1-AS;ATXN1-AS1;LINC01625;PROSER2-AS1;ADCY6-DT;LINC00630;SPACA6-AS1;WWC2-AS1;ZBTB47-AS1;HERPUD2-AS1;SUCLG2-DT;LINC03020;KRTAP5-AS1;INKA2-AS1;FAM222A-AS1;LINC02028;EPM2A-DT;DNAJB5-DT;TWSG1-DT;SP2-AS1;AGA-DT;LINC02904;LMCD1-AS1;LINC01132;VASH1-DT;LINC01094;ING2-DT;LINC02405;XIST;LINC02356;ACBD3-AS1;FAM182B;ANXA2R-AS1;RTCA-AS1;ATP8B1-AS1;SPATA41;SAMMSON;KTN1-AS1;KCNIP2-AS1;MIA2-AS1;RFPL1S;BDNF-AS;VPS9D1-AS1;BRPF3-AS1;EN2-DT;ERICH6-AS1;INTS6-AS1;LINC01128;SEMA3B-AS1;LINC02419;FAM230C;UBE2E2-DT;B4GAT1-DT;LINC02643;EGFR-AS1;PORCN-DT;CASC11;L1CAM-AS1;LINC00690;PCYT1B-AS1;TRAF3IP2-AS1;CRADD-AS1;LINC01665;LINC00881;IQCF5-AS1;LINC02573;LINC00847;KLRK1-AS1;MIR22HG;LINC01358;ECI1-AS1;NBR2;ALOX12-AS1;PPP1R14B-AS1;LINC01182;BOLA3-DT;PICART1;MIR762HG;ZFAND3-DT;FLNC-AS1;GNB1-DT;MILIP;KIF9-AS1;LINC02246;NKILA;LINC01825;MVP-DT;LINC02593;LINGO1-AS1;B4GALT1-AS1;DOCK7-DT;LINC01690;DCXR-DT;MINDY2-DT;ASAH1-AS1;PCAT6;LRP4-AS1;LINC02340;CPEB1-AS1;LIM2-AS1;PAPOLA-DT;PRMT5-AS1;WDR5-DT;LINC02615;SNHG12;SNHG20;LINC02926;DGUOK-AS1;THBS3-AS1;MIR3677HG;CNPY2-AS1;LINC00115;ZNF436-AS1;STX5-DT;LINC00896;THAP9-AS1;ERRFI1-DT;ASB16-AS1;EIF2AK3-DT;GATA3-AS1;LINC01962;ZNF628-DT;LINC02391;CPB2-AS1;ZSCAN5A-AS1;IKBKB-DT;PAN3-AS1;SLC25A28-DT
498	RYTTCCTG_ETS2_B	0.83137	-0.372479	-0.864214	0.667396	FAM106A;MIR17HG;LINC01565;LINC02908;DOCK8-AS1;KCNQ1DN;MIR137HG;LINC00656;CYB561D2;MIR22HG;SMCR5;MIRLET7BHG;LINC01138
499	TTF1_Q6	0.833706	-0.452677	-0.861907	0.643182	COLCA1;LINC00649;C15orf32;AQP4-AS1;MIR9-1HG;TENM3-AS1
500	ADNP_TARGET_GENES	0.845671	-0.272586	-0.853973	0.769784	LINC01446;LINC00926;ATP1A1-AS1;LINC02763;RNF216P1;ICMT-DT;LUCAT1;IER5L-AS1;PELATON;LINC02625;TMEM132D-AS1;LINC02777;LINC02356;ELN-AS1;LINC02953;TP53RK-DT;INTS6-AS1;LINC02652;DPP3-DT;CBR1-AS1;LINC01096;FAM157C;PISRT1;LINC02206;LINC02396;LINC02812;LINC01398;LINC02971;CLLU1-AS1;CATIP-AS1;MIR3945HG;LINC00240;KCNK15-AS1;LINC01567;MATN1-AS1;USP30-AS1;ZMPSTE24-DT;PKD2L2-DT;METTL14-DT;GNA15-DT;MIR3681HG;TRIM7-AS2;LINC02395;NSMCE1-DT;LINC01503
501	HOXC11_TARGET_GENES	0.846143	-0.535303	-0.852437	0.643443	LINC02851;MIR34AHG;PACERR
502	CBX5_TARGET_GENES	0.858153	-0.237185	-0.84451	0.831839	FSIP2-AS2;PRICKLE2-AS3;LINC00304;LINC00973;LINC01750;LINC01579;BZW1-AS1;LINC01522;LINC01119;PCBP3-AS1;LINC01515;MEG3;FAM222A-AS1;LINC02422;CYP1B1-AS1;LINC01523;RAP2C-AS1;LINC00944;LINC01671;LINC02392;FRG1-DT;ZNF566-AS1;ELOVL2-AS1;LINC02212;PSMD7-DT;JPX;ZNF236-DT;TRAM2-AS1;PSMG3-AS1;TTC14-DT;GMDS-DT;KCNH1-IT1;LINC00887;RIPOR3-AS1;LINC02953;REPIN1-AS1;LINC02418;PDK1-AS1;WASL-DT;MIR100HG;LINC02945;LINC01238;LINC01164;TMCC1-DT;LINC01429;LINC02436;PRKAR1B-AS2;R3HDM2-DT;PORCN-DT;ARHGAP31-AS1;LINC02564;LINC01898;LINC02369;LINC02868;TBC1D3P1-DHX40P1;LINC02142;LINC00701;LINC01358;OBSCN-AS1;LAMTOR5-AS1;LHX2-AS1;ZNF561-AS1;LINC01960;ZNF433-AS1;FGF10-AS1;LINC02593;LINC00240;FAM153CP;TWF2-DT;FAM218A;SHANK2-AS3;SLIT3-AS2;TMPO-AS1;AGK-DT;ZMPSTE24-DT;ITGB2-AS1;LNCATV;SLC25A5-AS1;LINC01711;MUC20-OT1;MINCR;POU2F2-AS1;SNHG7;LINC00479;PCSK6-AS1;MIR142HG;LINC00494;LINC01535;MAN2A1-DT;MIR7-3HG;RUNDC3A-AS1;IKBKB-DT;VWA8-AS1
503	A1BG-AS1-ASO_G0268895_03-DEGs Up	0.858473	-0.270601	-0.842465	0.741688	LINC00472;ZNF571-AS1;PLS3-AS1;TMEM9B-AS1;HOTAIR;LUCAT1;FOXN3-AS1;SNHG16;LINC02432;LINC00471;FRMD6-AS2;LINC00243;MANCR;LMNB1-DT;OSER1-DT;ZDHHC12-DT;HDAC2-AS2;MRNIP-DT;INTS6-AS1;HOXA10-AS;PRKCQ-AS1;LINC01291;LINC03011;CD2BP2-DT;SNHG22;ZNF225-AS1;ZNF528-AS1;LINC01270;LINC01619;LINC01391;CIRBP-AS1;TP53TG1;BSG-AS1;SCOC-AS1;SNHG12;SNHG20;LINC02381;LINC02104;SNHG25;UNC5B-AS1;SENCR
504	AC016747.3-ASO_G0212978_02-DEGs Down	0.863212	-0.632806	-0.843721	0.738791	TTTY14
505	CD99P1-ASO_G0223773_07-DEGs Down	0.863212	-0.632806	-0.843721	0.738791	TTTY14
506	AMEF2_Q6	0.869312	-0.447887	-0.836935	0.696581	WT1-AS;DOCK8-AS1;NEXN-AS1;ZNF516-DT;TENM3-AS1;ZNF436-AS1
507	CHX10_01	0.869824	-0.44437	-0.835381	0.692157	LINC01565;RPL34-DT;KCNQ1DN;LINC01164;LINC00311;LINC02875
508	LAMB3_TARGET_GENES	0.871178	-0.529302	-0.833137	0.682303	LINC01741;LINC02782;LINC01596
509	ZNF213_TARGET_GENES	0.87133	-0.258015	-0.830416	0.823529	WARS2-AS1;KCTD13-DT;WDR11-DT;WEE2-AS1;LURAP1L-AS1;FCHO2-DT;LIMD1-AS1;FGD5-AS1;ITFG2-AS1;GRHL3-AS1;LINC00466;LINC01485;LINC01132;PDK4-AS1;LINC01235;JPX;PRKAR2A-AS1;WDFY3-AS2;KLF2-DT;BHLHE22-AS1;SMG7-AS1;LINC01238;B4GAT1-DT;TPT1-AS1;LINC02609;TMEM44-AS1;SRRM2-AS1;SNHG30;ZEB2-AS1;BOLA3-DT;HEXA-AS1;TESC-AS1;SNHG6;MEF2C-AS2;ZSCAN16-AS1;EMX2OS;LINC02585;DLEU2;GARS1-DT;DNAJC3-DT;ZNF747-DT;FAM131B-AS2;HSD17B1-AS1;AGBL5-AS1;SNHG7;ANKRD17-DT;BRWD1-AS2;ARHGEF2-AS2;OTULIN-DT
510	FREAC7_01	0.872854	-0.410511	-0.830813	0.670379	LINC00299;C5orf64;CCDC140;LBX2-AS1;C2orf27A;PRR34;LINC01931;LINC01138
511	ATOH8_TARGET_GENES	0.873996	-0.444551	-0.827411	0.696145	MDS2;SSTR5-AS1;PPM1F-AS1;SNAP25-AS1;GNA15-DT;MIR7-3HG
512	ZNF530_TARGET_GENES	0.875794	-0.417977	-0.825075	0.698031	RGMB-AS1;ACSL3-AS1;EWSAT1;PPP1R12A-AS2;LINC01638;LINC01335;ZMIZ1-AS1
513	CATG00000098831.1-ASO_C0013510_06-DEGs Down	0.876571	-0.348598	-0.843924	0.7	LINC00937;RIPK2-DT;DHRS4-AS1;LINC01397;ZNF350-AS1;NUTM2A-AS1;TRAF3IP2-AS1;ATP2A1-AS1;HEATR6-DT;LNCTAM34A;PCOTH;ZNF232-AS1;MINCR;PRDX6-AS1;EOLA1-DT
514	LINC00963-ASO_G0204054_06-DEGs Down	0.881309	-0.52539	-0.845208	0.657895	SBF2-AS1;SLC12A2-DT;MIR31HG
515	RORA_TARGET_GENES	0.882105	-0.342713	-0.819817	0.713978	LINC02453;LURAP1L-AS1;MIR17HG;CASC2;GPAT4-AS1;DSG1-AS1;SMG7-AS1;PDCD4-AS1;CHASERR;ZNF561-AS1;STX18-AS1;ZNF213-AS1;LINC-PINT;NUP107-DT;GAS5
516	TERC-ASO_G0270141_05-DEGs Down	0.884733	-0.555259	-0.805798	0.768737	RIPK2-DT;EOLA2-DT
517	CATG00000020700.1-ASO_C0020984_09-DEGs Down	0.885652	-0.362139	-0.774125	0.792	ZNF571-AS1;SUCLG2-DT;OIP5-AS1;JPX;TTTY14;DANT2;NUP50-DT;FLG-AS1;LINC00467
518	EMX2OS-ASO_G0229847_AD_04-DEGs Down	0.886301	-0.292419	-0.800215	0.795964	FENDRR;LINC01775;ZFHX3-AS1;RIPK2-DT;FGD5-AS1;MIR924HG;LINC01572;GNAS-AS1;LINC01776;LMNB1-DT;CHKB-DT;DEPDC1-AS1;LINC00857;PTOV1-AS1;ATP2A1-AS1;EMX2OS;LINC00452;TMPO-AS1;DDX11-AS1;MIR3677HG;SNHG10;ZFAND2A-DT;CAHM;HNRNPD-DT
519	RP11-395B7.4-ASO_G0227053_03-DEGs Up	0.886498	-0.260937	-0.817699	0.813725	SRP14-DT;MIR155HG;EXOSC10-AS1;LINC00707;MTA1-DT;SUCLG2-DT;ZBED5-AS1;LRP8-DT;SP2-AS1;ZNF567-DT;CBLL1-AS1;ARHGAP29-AS1;PSMG3-AS1;HDAC2-AS2;CHKB-DT;HHLA3;LINC01679;PTPRG-AS1;NEXN-AS1;PRKCQ-AS1;B4GAT1-DT;FAM66C;MAGI2-AS3;PPP1R26-AS1;LRRC8C-DT;LINC00857;LINC00840;LINC02802;LINC03011;MOCS2-DT;LINC01270;LINC00452;LINC00211;DIAPH2-AS1;CIRBP-AS1;SCOC-AS1;LINC02381;LINC02104;ZFAND2A-DT;MIR31HG;LINC01426;CSRP1-AS1;RAB4A-AS1;LASTR
520	CEBPE_TARGET_GENES	0.88704	-0.416588	-0.809307	0.684444	LINC00513;DSG1-AS1;LINC02889;MALAT1;MCPH1-AS1;GAS5
521	HSF2_TARGET_GENES	0.887473	-0.323644	-0.812025	0.759036	LINC00304;ID2-AS1;PAXIP1-AS2;ZNF451-AS1;LINC01135;LINC01298;LINC02324;BISPR;TPT1-AS1;UBQLN1-AS1;TTC32-DT;PRMT5-AS1;METTL14-DT;RBM12B-DT;ZFAND2A-DT;SH3PXD2A-AS1;GAS5
522	RP11-220I1.1-ASO_G0233137_02-DEGs Up	0.887516	-0.509947	-0.808183	0.731602	GAS6-DT;LINC00452;ZFAND2A-DT
523	ZNF491_TARGET_GENES	0.888773	-0.510776	-0.809695	0.707113	PCAT19;PRR34-AS1;MIRLET7BHG
524	ZNF529_TARGET_GENES	0.88907	-0.445799	-0.812425	0.70021	LINC01775;LINC00676;SNHG30;LINC00452;BRWD1-AS2
525	GGGYGTGNY_UNKNOWN	0.88984	-0.455951	-0.813521	0.719078	GCC2-AS1;ST20-AS1;MIR137HG;MIR22HG;MIRLET7BHG
526	HOXB6_TARGET_GENES	0.889844	-0.242293	-0.805923	0.867299	CNTFR-AS1;HOXA-AS3;GAU1;LINC03014;RNPC3-DT;TIPARP-AS1;CZIB-DT;UBR5-DT;LINC02482;ZBED5-AS1;FAM222A-AS1;RNF32-DT;GAPDH-DT;TMC3-AS1;PINX1-DT;OSGEPL1-AS1;ETNK1-DT;PRMT5-DT;OSER1-DT;MRNIP-DT;BISPR;RNASEH1-DT;HILPDA-AS1;FAM13B-AS1;APTR;HAUS5-DT;SMG7-AS1;EWSAT1;ENTPD3-AS1;TAGAP-AS1;PPM1F-AS1;RRAGC-DT;TPT1-AS1;DEPDC1-AS1;LINC02166;CASC11;LINC01978;HEXIM2-AS1;CTDSPL2-DT;ARF4-AS1;SPAG16-DT;IRAG1-AS1;UBAC2-AS1;SNHG6;DNAJC3-DT;RSPH1-DT;PPP2CA-DT;LINC02086;WDR35-DT;ZNF337-AS1;LINC02340;CLN8-AS1;LINC01703;PAPOLA-DT;AP1AR-DT;HSD17B1-AS1;MIR200CHG;MAN1B1-DT;ATP6V0D1-DT;GPRC5D-AS1;RNF139-DT;MIR4453HG;HCG14;POU2F1-DT
527	LINC00339-ASO_G0218510_AD_03-DEGs Down	0.89053	-0.45085	-0.775103	0.71828	LINC00339;ZNF236-DT;MIR4435-2HG;CYTOR
528	MAPKAPK5-AS1-ASO_G0234608_06-DEGs Up	0.892713	-0.358671	-0.80918	0.711712	HERPUD2-AS1;LINC02482;OSER1-DT;ZDHHC12-DT;LINC03011;BOLA3-DT;LINC02762;EML2-AS1;MIR4527HG;LINC00452;MINCR;LASTR
529	A1BG-AS1-ASO_G0268895_03-DEGs Down	0.893216	-0.273263	-0.81774	0.792576	LINC01775;NR2F2-AS1;CDKN2B-AS1;APCDD1L-DT;LOXL1-AS1;MEG3;LINC00856;LINC00654;LINC01397;STAG3L5P-PVRIG2P-PILRB;CASC2;LINC01776;JPX;ATP8B1-AS1;SBF2-AS1;NR2F1-AS1;SLC12A2-DT;MIR99AHG;LBX2-AS1;LINC01278;A1BG-AS1;HOXC-AS1;TTTY14;PITPNA-AS1;LINC00327;TRIM52-AS1;PAX8-AS1;HEATR6-DT;PCOTH;PITX1-AS1;MIR4435-2HG;ST7-OT4;CYTOR;ARRDC1-AS1;ZNF674-AS1;LINC01503
530	AC108488.3-ASO_G0234171_06-DEGs Down	0.896186	-0.390676	-0.775607	0.763948	LINC02904;RNASEH1-DT;ITGA9-AS1;MIR99AHG;SPRY4-AS1;PGLS-DT;MIR31HG
531	LINC00339-ASO_G0218510_AD_06-DEGs Down	0.897137	-0.521789	-0.760552	0.776876	LINC00339;ZFAS1
532	AC027612.6-ASO_G0143429_05-DEGs Down	0.902402	-0.358501	-0.775805	0.768539	LINC01775;UBL7-DT;LOXL1-AS1;ATP8B1-AS1;SOCS2-AS1;PCOTH;MIR4435-2HG;MYOSLID;MIR31HG;CYTOR
533	RP11-422J8.1-ASO_G0233621_01-DEGs Down	0.908017	-0.289583	-0.776474	0.828326	ATP1A1-AS1;FTX;RIPK2-DT;LOXL1-AS1;LINC00654;ZC3H12A-DT;ATP8B1-AS1;ENTPD1-AS1;MIR99AHG;MIR100HG;PCGF3-AS1;PSMA3-AS1;PXN-AS1;NGF-AS1;CCDC183-AS1;DLEU2;LINC02593;PITX1-AS1;NUP50-DT;ST7-OT4;MIR31HG;FLG-AS1;DUBR
534	HNF3B_01	0.909197	-0.425184	-0.790866	0.708155	KLF3-AS1;C5orf64;LINC00314;TENM3-AS1;PRR34;LINC01138
535	AC017048.3-ASO_G0163364_AD_01-DEGs Down	0.90926	-0.393183	-0.780362	0.75	LOXL1-AS1;OTUD6B-AS1;LINC00517;SAP30-DT;PCOTH;KRT10-AS1;SNHG19
536	NFAT_Q4_01	0.91836	-0.46138	-0.782389	0.757576	CCDC140;KIRREL3-AS3;MIR22HG;RUSC1-AS1
537	STAT4_01	0.918433	-0.505685	-0.780575	0.743478	C5orf64;LINC00314;LINC01931
538	RAX2_TARGET_GENES	0.918732	-0.445461	-0.778642	0.72479	HCG15;PLA2G4E-AS1;C2orf49-DT;CCDC28A-AS1
539	COBLL1_TARGET_GENES	0.920996	-0.322308	-0.775024	0.78211	LINC01992;ZFHX3-AS1;LINC02109;HCP5;MAPK10-AS1;HSDL2-AS1;MIR22HG;NAPA-AS1;LINC01968;KCNK15-AS1;FBXO38-DT;LINC00612;ERRFI1-DT;BTF3-DT
540	TGACAGNY_MEIS1_01	0.925992	-0.41025	-0.76913	0.765086	LINC01597;LINC00173;MIR22HG;LINC01567;MIR9-1HG;PRR34
541	PTCHD3P1-ASO_G0224597_AD_04-DEGs Down	0.926122	0.627925	0.881498	0.711896	ZDHHC12-DT;PIK3CD-AS2
542	AC108488.3-ASO_G0234171_09-DEGs Up	0.927593	-0.38258	-0.725714	0.782609	NCKAP5-AS2;FARSA-AS1;MIR137HG;LINC01291;LINC00665;MINCR
543	RP11-395B7.4-ASO_G0227053_04-DEGs Down	0.927975	0.386532	0.8852	0.645038	FSIP2-AS2;NR2F2-AS1;MSC-AS1;LINC00856;LINC00662;MIR99AHG;GUSBP11;DANT2;PAX8-AS1;MUC12-AS1;TBX2-AS1;MIR31HG;PVT1
544	CTD-3018O17.3-ASO_G0269834_02-DEGs Down	0.930456	-0.458406	-0.728833	0.801603	ZNF236-DT;ZNF528-AS1;PCOTH
545	ATF_01	0.930533	-0.452143	-0.763535	0.764583	RPL34-DT;LINC00649;ZNF516-DT;RUSC1-AS1
546	RP11-139H15.1-ASO_G0225973_10-DEGs Down	0.932886	0.317871	0.887651	0.628352	LINC00472;UBL7-DT;MIR155HG;ZFHX3-AS1;MIR924HG;LOXL1-AS1;DNAJC9-AS1;MIR17HG;LINC01572;CTDP1-DT;DPH5-DT;MANCR;LMNB1-DT;LINC00517;PTPRG-AS1;TTTY14;LINC00327;ATP2A1-AS1;DLEU2;TMPO-AS1;SCOC-AS1;HOXC-AS2;GIHCG;DDX11-AS1;MELTF-AS1;ZNF232-AS1;ST7-OT4;MIR31HG;SNHG1;ST7-AS1
547	SBF2-AS1-ASO_G0246273_02-DEGs Down	0.933272	0.331228	0.892571	0.621185	FSIP2-AS2;UBL7-DT;CDKN2B-AS1;MIR924HG;LOXL1-AS1;SBF2-AS1;ENTPD1-AS1;LINC00517;LINC00968;MIR99AHG;COPB2-DT;LINC01278;LINC02802;TTTY14;SNAI3-AS1;FOXD2-AS1;LINC02018;TBX2-AS1;PCOTH;SCOC-AS1;MIR4435-2HG;ZNF232-AS1;MIR31HG;CYTOR
548	TERF1_TARGET_GENES	0.933558	-0.251709	-0.758653	0.883721	LINC01934;WDR86-AS1;LINC02642;LINC02977;LINC02100;TTN-AS1;IFNG-AS1;LINC01091;LINC02898;GMDS-DT;LINC02404;LINC02090;PPM1K-DT;LINC01871;LINC02945;LINC01892;LINC00652;ZNF222-DT;LINC02684;LINC00293;LINC02564;STAT4-AS1;LINC00607;ARF4-AS1;NPSR1-AS1;SERPINB9P1;RABGAP1L-AS1;LINC01825;LNCATV;GIHCG;KCTD21-AS1;LINC01426;TAT-AS1;LCDR
549	RPA1_TARGET_GENES	0.937025	-0.385717	-0.753419	0.784615	LINC01513;LIMD1-AS1;SNAP25-AS1;SF1-DT;PDCD6-DT;AGBL5-AS1;MIR7-3HG
550	RP11-296O14.3-ASO_G0203739_10-DEGs Down	0.937804	0.346094	1.02771	0.380038	FENDRR;FSIP2-AS2;LINC01775;NR2F2-AS1;CDKN2B-AS1;MSC-AS1;MIR924HG;DPP4-DT;MIR17HG;LINC00856;LINC01397;LINC01572;STAG3L5P-PVRIG2P-PILRB;ZNF566-AS1;LINC01776;JPX;POLR2J4;NR2F1-AS1;RGMB-AS1;LINC01128;PSG8-AS1;TRAF3IP2-AS1;NBR2;RNF217-AS1;MZF1-AS1;ZNF433-AS1;FBXL19-AS1;DLEU2;PAX8-AS1;ADAMTSL4-AS1;SPRY4-AS1;CKMT2-AS1;TMPO-AS1;MALAT1;PITX1-AS1;SNHG17;PRDX6-AS1;PVT1;IGFBP7-AS1;SNHG8;IER3-AS1
551	TGACCTY_ERR1_Q2	0.938741	-0.316237	-0.747864	0.828753	LINC00472;LINC00303;LINC00487;WDFY3-AS2;ST20-AS1;KCNQ1DN;EWSAT1;KIRREL3-AS3;MIR22HG;LINC01567;TENM3-AS1;LINC01089;ARRDC1-AS1
552	GTTRYCATRR_UNKNOWN	0.938741	-0.470374	-0.749939	0.782696	LINC01973;BASP1-AS1;LINC01138
553	AC108488.3-ASO_G0234171_02-DEGs Down	0.939359	0.360593	1.03241	0.394213	FSIP2-AS2;LINC01775;UBL7-DT;ZFHX3-AS1;RIPK2-DT;SUGT1P4-STRA6LP;LINC01572;FAM66B;LINC01776;SBF2-AS1;GMDS-DT;LINC00517;RNASEH1-DT;MIR99AHG;GUSBP11;PCGF3-AS1;MIR193BHG;TRAF3IP2-AS1;TTTY14;SNAI3-AS1;SUGT1P4-STRA6LP-CCDC180;LINC00106;ATP2A1-AS1;DLEU2;DANT2;DM1-AS;ZNF528-AS1;SPRY4-AS1;TYMSOS;LINC02985;PVT1;ZNF674-AS1
554	AC004980.7-ASO_G0205485_01-DEGs Up	0.939495	-0.289966	-0.709278	0.882729	MIR4422HG;GAPLINC;PARD6G-AS1;LINC00839;BAZ2B-AS1;ZDHHC12-DT;PSG8-AS1;MIR137HG;TAF12-DT;LINC02762;TP53TG1;BSG-AS1;SNHG8;DUBR
555	ZNF746_TARGET_GENES	0.939551	-0.303659	-0.745186	0.839836	GASAL1;JDP2-AS1;ATP13A3-DT;HOTTIP;ARHGAP5-AS1;RABGAP1L-DT;MALINC1;TRAF3IP2-AS1;SOCS2-AS1;DLEU2;MIR4733HG;CT66;IRF2-DT;HELZ-AS1;STAG2-AS1
556	RP11-660L16.2-ASO_G0254682_02-DEGs Down	0.941351	0.429258	1.04747	0.394444	LINC00472;NR2F2-AS1;ITGB1-DT;LINC01123;RIPK2-DT;DPH5-DT;MIR99AHG;GUSBP11;LINC00857;TRAF3IP2-AS1;BMS1P4-AGAP5;LINC00106;LINC02593;TBX2-AS1;LINC-PINT;CHD1-DT;LINC00467
557	RP11-527D7.1-ASO_G0225554_AD_06-DEGs Up	0.941872	0.689517	1.04212	0.461538	APCDD1L-DT;FOXN3-AS1;ZNF528-AS1
558	CATG00000108369.1-ASO_C014559_06-DEGs Down	0.942122	-0.488345	-0.701	0.840764	PXN-AS1;SOCS2-AS1
559	AC027612.6-ASO_G0143429_05-DEGs Up	0.942149	0.301901	0.893484	0.643697	SRP14-DT;ZNF571-AS1;PLS3-AS1;TMEM9B-AS1;HOTAIR;CD109-AS1;DHRS4-AS1;GOLGA4-AS1;LINC02861;PRRT3-AS1;SDCBP2-AS1;SBF2-AS1;GMDS-DT;NORAD;KTN1-AS1;AP1G2-AS1;PDXP-DT;LINC00968;BDNF-AS;LINC00278;MCM3AP-AS1;FAM66C;SP2-DT;RFX3-DT;PIK3CD-AS2;LINC03011;SNAI3-AS1;CD2BP2-DT;LINC02043;MOCS2-DT;CD27-AS1;TSBP1-AS1;WWC2-AS2;TP53TG1;ZMIZ1-AS1;TNS2-AS1;TMEM147-AS1;LINC00467;TOX-DT
560	RP11-473M20.14-ASO_G0263072_01-DEGs Up	0.943808	0.642869	1.05211	0.451087	ZNF571-AS1;LRP8-DT;LINC02561;SNHG20
561	CART1_01	0.944063	-0.433922	-0.73898	0.766885	TMEM132E-DT;KIRREL3-AS3;MIR137HG;MIR9-1HG
562	ZNF555_TARGET_GENES	0.945329	-0.297287	-0.735444	0.823144	SOX9-AS1;LINC01485;CYP1B1-AS1;LINC01235;CMKLR2-AS;LINC02634;LINC01641;NUCB1-AS1;JAZF1-AS1;FOXP1-AS1;SNHG30;LIM2-AS1;LINC00581;LINC02390;PVT1
563	RP11-38L15.3-ASO_G0231187_02-DEGs Down	0.946274	0.273135	0.930097	0.597198	FENDRR;FSIP2-AS2;MMADHC-DT;LINC01775;LINC00937;MIR155HG;FTX;NR2F2-AS1;CDKN2B-AS1;ZFHX3-AS1;MIAT;APCDD1L-DT;TTC36-AS1;MSC-AS1;MIR924HG;SUCLG2-DT;RNF216P1;PRECSIT;LINC00856;LINC00654;LINC01572;DPH5-DT;RAP2C-AS1;GAS6-DT;LINC01776;C1RL-AS1;JPX;LINC01852;SDCBP2-AS1;ATP8B1-AS1;SBF2-AS1;NR2F1-AS1;LINC00517;LINC02693;SLC12A2-DT;ITGA9-AS1;LINC01615;LINC00968;MIR99AHG;PTPRG-AS1;LINC01278;DEPDC1-AS1;AGAP2-AS1;LINC00857;LINC02202;TTTY14;GAS1RR;ZNF561-AS1;ATP2A1-AS1;KCNJ2-AS1;DLEU2;LINC02593;PAX8-AS1;LINC00452;STX18-AS1;TMPO-AS1;TBX2-AS1;PCOTH;FGF14-AS2;KRT10-AS1;PITX1-AS1;LMO7-AS1;MIR4435-2HG;DDX11-AS1;MELTF-AS1;NUP153-AS1;ST7-OT4;PSMB8-AS1;POU2F2-AS1;IGFBP7-AS1;MIR210HG;CYTOR;LINC01535;EOLA2-DT;ST7-AS1;TOX-DT;LINC01547;LINC01503
564	RP11-195F19.9-ASO_G0230074_07-DEGs Down	0.948184	0.609367	0.934223	0.612971	JPX;LINC01278;LINC01204
565	TMCC1-AS1-ASO_G0271270_09-DEGs Up	0.949401	0.481801	1.05576	0.406082	HOXA11-AS;BAIAP2-DT;LINC00886;NINJ2-AS1;MANCR;ZDHHC12-DT;HHLA3;PIK3CD-AS2;MUC12-AS1;LINC00452;LINC02381
566	RP11-137L10.6-ASO_G0221817_04-DEGs Up	0.949634	-0.429162	-0.687427	0.819742	CSTF3-DT;LENG8-AS1;LINC02104
567	RP11-137L10.6-ASO_G0221817_AD_08-DEGs Down	0.950493	0.80789	1.08731	0.355899	PPP3CB-AS1
568	RP11-398K22.12-ASO_G0229852_05-DEGs Up	0.950624	0.754241	1.01867	0.449102	RPL34-DT
569	CKMT2-AS1-ASO_G0247572_09-DEGs Down	0.950744	0.627128	0.894615	0.7	C1RL-AS1;LINC01278
570	TGAYRTCA_ATF3_Q6	0.951104	-0.455197	-0.724636	0.796407	CSNK1G2-AS1;ZNF516-DT;RUSC1-AS1
571	HFH3_01	0.953095	-0.460806	-0.725017	0.806316	CEBPA-DT;LINC00314;PRR34
572	LL22NC03-86G7.1-ASO_G0224086_04-DEGs Down	0.953325	0.730989	1.03324	0.465116	CASC2;LINC00857
573	GATA3_01	0.954903	-0.414653	-0.71303	0.780992	LINC00670;LINC02872;LINC01312;PRR34
574	NFY_Q6	0.954915	-0.360602	-0.715584	0.807531	HCP5;CYP1B1-AS1;MIR22HG;DLEU2;DLEU1;TENM3-AS1;ZNF436-AS1
575	CTD-2587H24.5-ASO_G0267577_03-DEGs Down	0.955039	0.265903	0.897589	0.686308	FSIP2-AS2;LINC01775;LINC00937;UBL7-DT;LINC00339;LIPT2-AS1;ZFHX3-AS1;MIAT;HMGN3-AS1;MTA1-DT;SNHG31;MSC-AS1;LINC02482;LOXL1-AS1;COSMOC;PRECSIT;ILRUN-AS1;LINC01572;CTDP1-DT;DPH5-DT;RNF32-DT;FAM66B;ZNF236-DT;SDCBP2-AS1;LMNB1-DT;GMDS-DT;ZDHHC12-DT;LINC00517;LINC02693;CHKB-DT;RNASEH1-DT;LINC01615;TAPT1-AS1;LBX2-AS1;PTPRG-AS1;FAM66C;ADGRL1-AS1;AGAP2-AS1;TRAF3IP2-AS1;PITPNA-AS1;LINC03011;MIR1915HG;CCDC183-AS1;NAPA-AS1;TEDC2-AS1;LINC00106;ATP2A1-AS1;TRIM52-AS1;EMX2OS;DLEU2;LINC02593;LINC01465;SPRY4-AS1;HEATR6-DT;SPEN-AS1;TMPO-AS1;TBX2-AS1;TYMSOS;CBR3-AS1;SCOC-AS1;URB1-AS1;HOXC-AS2;DGUOK-AS1;GIHCG;PGLS-DT;MIR4435-2HG;DDX11-AS1;YTHDF3-DT;MELTF-AS1;HSD17B1-AS1;ILF3-DT;THAP9-AS1;PSMB8-AS1;ATP6V0D1-DT;MIR210HG;FLG-AS1;CYTOR;ST7-AS1
576	LINC00856-ASO_G0230417_01-DEGs Up	0.955175	-0.349523	-0.658988	0.881857	GAPLINC;DANCR;VPS9D1-AS1;TMPO-AS1;LINC00665;FAM99B
577	KTN1-AS1-ASO_G0186615_04-DEGs Up	0.955874	0.755648	1.08033	0.400369	LINC02904;PIK3CD-AS2
578	CENPT_TARGET_GENES	0.956961	-0.353191	-0.715924	0.819957	LINC02977;PAXIP1-AS2;FAM230G;PSMA3-AS1;C21orf62-AS1;LINC03034;LINC02909;TAT-AS1
579	RP11-422J8.1-ASO_G0233621_05-DEGs Down	0.958676	0.447554	0.860799	0.647388	LINC01775;CDKN2B-AS1;ZC3H12A-DT;DLEU2;TMPO-AS1;SNHG12;DDX11-AS1
580	RP11-85K15.2-ASO_G0258704_09-DEGs Down	0.958857	-0.453279	-0.66297	0.87269	C1RL-AS1;SNHG12
581	PRRT3-AS1-ASO_G0230082_01-DEGs Down	0.959347	0.558916	0.934815	0.597303	FSIP2-AS2;PRRT3-AS1;MIR99AHG;ST7-OT4
582	CTC-228N24.3-ASO_G0245937_01-DEGs Down	0.959997	0.712909	1.00521	0.517308	JPX;SLC12A2-DT
583	RP11-395B7.4-ASO_G0227053_03-DEGs Down	0.962038	0.320592	0.919111	0.603873	FENDRR;LINC00472;ADAMTS9-AS2;NR2F2-AS1;NRAV;DPP4-DT;LINC01397;DPH5-DT;LINC00578;LINC00662;NR2F1-AS1;LINC01615;LINC00968;MIR99AHG;CYYR1-AS1;LINC01128;LINC00632;BNC2-AS1;LINC02202;RNF217-AS1;KCNJ2-AS1;EMX2OS;DM1-AS;PCBP1-AS1;MUC12-AS1;MRGPRF-AS1;ZMIZ1-AS1;THBS3-AS1;SNHG10;ST7-OT4;THAP9-AS1;SNHG32;MIR181A2HG
584	AC091729.9-ASO_G0229043_07-DEGs Down	0.963163	0.317827	0.938266	0.555957	LINC01775;NR2F2-AS1;CDKN2B-AS1;SNHG31;MIR924HG;LOXL1-AS1;HCP5;LINC00856;LINC01397;LINC01572;DPH5-DT;FAM66B;MEF2C-AS1;HLA-F-AS1;ZNF236-DT;MANCR;GMDS-DT;NR2F1-AS1;ZDHHC12-DT;LINC00517;LINC02693;TAPT1-AS1;HLX-AS1;PSMA3-AS1;AGAP2-AS1;LINC00327;TEDC2-AS1;LINC02018;ATP2A1-AS1;TRIM52-AS1;DANT2;SPRY4-AS1;LINC00910;PCOTH;PGLS-DT;DDX11-AS1;ZNF232-AS1;ZFAND2A-DT;TRIM7-AS2;LASTR
585	RP11-379H18.1-ASO_G0271122_06-DEGs Down	0.963684	0.747607	1.05692	0.432	HERPUD2-AS1;NR2F1-AS1
586	GATA1_04	0.96419	-0.439578	-0.699975	0.827133	LINC00670;LINC00656;LINC01341
587	AC108488.3-ASO_G0234171_06-DEGs Up	0.964939	-0.387294	-0.663645	0.85443	MANCR;LINC00968;LINC00452;LINC01391
588	LINC00630-ASO_G0223546_02-DEGs Up	0.965273	0.450356	0.898278	0.602251	FENDRR;WARS2-AS1;LINC02904;LARP4B-DT;LNCTAM34A;TP53TG1;NEAT1;LINC-PINT
589	DANCR-ASO_G0226950_04-DEGs Up	0.965635	0.643809	0.992939	0.534323	LINC00578;SBF2-AS1;MIR1915HG
590	RP11-65J3.1-ASO_G0233901_05-DEGs Down	0.967734	0.332839	1.08839	0.294849	FSIP2-AS2;IQCH-AS1;PRC1-AS1;LINC01775;UBL7-DT;MIR155HG;LINC00339;CDKN2B-AS1;ZFHX3-AS1;SNHG31;SLC12A9-AS1;FGD5-AS1;MSC-AS1;SUCLG2-DT;DNAJC9-AS1;LINC00654;LINC01572;DPH5-DT;CASC2;SP2-AS1;RAP2C-AS1;RRS1-DT;FRG1-DT;LINC01776;LINC01852;ATP8B1-AS1;WDFY3-AS2;MANCR;NR2F1-AS1;LINC02535;LINC00517;HCG17;LINC02693;CHKB-DT;RNASEH1-DT;SLC12A2-DT;ITGA9-AS1;NEMP2-DT;COPB2-DT;PTPRG-AS1;TMCC1-DT;DPP3-DT;LINC01278;ADNP-AS1;PXN-AS1;HCG18;LINC01204;ZNF582-DT;TTTY14;ARF4-AS1;PPP1R14B-AS1;CCDC183-AS1;ATP2A1-AS1;DLEU2;SPRY4-AS1;PCOTH;LINC02985;GIHCG;MIR4435-2HG;DDX11-AS1;MIR31HG;PRDX6-AS1;GPRC5D-AS1;RAB4A-AS1;CYTOR;MCPH1-DT;LASTR;LINC01503
591	CTD-3131K8.2-ASO_G0269439_09-DEGs Down	0.967793	0.495987	0.982212	0.512104	FSIP2-AS2;MSC-AS1;LINC01572;LINC00662;DLEU2;PGLS-DT;SNHG19
592	BOLA3-AS1-ASO_G0225439_06-DEGs Down	0.969293	0.348953	0.941093	0.530973	LINC00937;NR2F2-AS1;APCDD1L-DT;RIPK2-DT;LINC01119;TMEM9B-AS1;DPH5-DT;LINC00578;LINC01776;C1RL-AS1;MIR99AHG;LBX2-AS1;B4GAT1-DT;FAM66C;KIF23-AS1;ALOX12-AS1;BOLA3-DT;SOCS2-AS1;DANT2;TSBP1-AS1;TBX2-AS1;FLG-AS1;EOLA2-DT;LINC00467
593	POU1F1_Q6	0.970271	-0.381951	-0.690061	0.825263	LINC01565;ZNF516-DT;LINC00052;FBXL19-AS1;PRR34
594	RFX1_02	0.970313	-0.332565	-0.687108	0.864333	LINC01973;C14orf178;LINC02908;MIR137HG;NBR2;LINC01567;SHANK2-AS3;LINC01138
595	LEF1_Q6	0.970335	-0.381524	-0.684132	0.829474	KLF3-AS1;LINC00670;ZNF516-DT;C2orf27A;LINC01138
596	MAPKAPK5-AS1-ASO_G0234608_06-DEGs Down	0.970979	0.3707	0.986242	0.485765	MMADHC-DT;UBL7-DT;NR2F2-AS1;RIPK2-DT;MSC-AS1;SUCLG2-DT;RAP2C-AS1;LINC00662;NR2F1-AS1;PTPRG-AS1;ADGRL1-AS1;DEPDC1-AS1;TRAF3IP2-AS1;LINC02802;TTTY14;LINC02593;CEROX1;TP53TG1;PITX1-AS1;LIX1L-AS1;ST7-OT4;MAPKAPK5-AS1;ASB16-AS1
597	AC016747.3-ASO_G0212978_03-DEGs Up	0.97277	0.409153	0.849091	0.66789	LINC01550;MEG3;NCKAP5-AS2;LINC02904;HHLA3;SAP30-DT;LNCTAM34A;TNS2-AS1;SCIRT
598	FGD5-AS1-ASO_G0225733_AD_06-DEGs Up	0.974215	0.694468	0.995255	0.537893	CD109-AS1;VPS9D1-AS1
599	LINC00862-ASO_G0203721_05-DEGs Down	0.974493	0.70372	1.00573	0.492843	LOXL1-AS1;MIR34AHG
600	LINC00667-ASO_G0263753_AD_01-DEGs Down	0.974887	0.824017	1.09222	0.3706	LINC00667
601	LINC00667-ASO_G0263753_AD_06-DEGs Down	0.974887	0.824017	1.09222	0.3706	LINC00667
602	GCM_Q2	0.9749	-0.431406	-0.675123	0.829474	LINC00649;ZNF516-DT;MIR9-1HG
603	CTD-3018O17.3-ASO_G0269834_AD_02-DEGs Down	0.975311	-0.417269	-0.606816	0.906694	GUSBP11;ZNF528-AS1
604	RP11-458D21.1-ASO_G0233396_07-DEGs Up	0.975923	0.248411	0.898892	0.732348	HOXA11-AS;LINC02610;ADAMTS9-AS2;LINC00937;SRP14-DT;HAGLR;FZD4-DT;KANSL1-AS1;LINC03014;EPCAM-DT;WEE2-AS1;LIPT2-AS1;MIAT;HMGN3-AS1;APCDD1L-DT;MTA1-DT;LINC01119;GAPLINC;HOTAIR;DHRS4-AS1;COSMOC;INKA2-AS1;LINC02984;MEG3;HCP5;LINC02861;BHLHE40-AS1;LRP8-DT;ADAMTS19-AS1;BAIAP2-DT;LINC02361;PELATON;NINJ2-AS1;LINC02904;GNG12-AS1;LINC00662;PINK1-AS;ZNF516-AS1;VLDLR-AS1;ANXA2R-AS1;HLA-F-AS1;SNHG28;MANCR;GMDS-DT;ZDHHC12-DT;MIR3936HG;MRNIP-DT;KIAA2012-AS1;KTN1-AS1;PDXP-DT;HHLA3;LINC01615;LINC00968;MIR34AHG;LINC01679;BDNF-AS;MIR99AHG;SYT9-AS1;GUSBP11;GACAT2;PRKCQ-AS1;EDRF1-DT;LINC01588;PPP1R26-AS1;LINC00632;LINC01291;GASK1B-AS1;SAP30-DT;LINC00840;HCG25;PIK3CD-AS2;LINC01732;KIF23-AS1;LINC03011;MIR1915HG;MAP4K3-DT;RAD51-AS1;RNF217-AS1;CACTIN-AS1;PICART1;LINC02762;ZBTB11-AS1;LINC01629;TBC1D8-AS1;TEDC2-AS1;CD27-AS1;LINC00106;MILIP;KCNJ2-AS1;LINC00629;KCNQ1OT1;EMX2OS;LINC02593;LINC01273;SCAMP1-AS1;EML2-AS1;ARHGEF17-AS1;FZD10-AS1;LINC01270;MINDY2-DT;STX18-AS1;PCAT6;LNCTAM34A;CPEB2-DT;WWC2-AS2;LINC01619;LINC01391;TP53TG1;LINC01637;LINC00862;MATN1-AS1;LENG8-AS1;TMEM72-AS1;MALAT1;KRT10-AS1;LINC02615;LINC01305;SAP30L-AS1;ATP6AP1-DT;LNCATV;ZMIZ1-AS1;LINC02381;MELTF-AS1;LINC00896;PDGFA-DT;RUSC1-AS1;FALEC;CTCF-DT;LINC-PINT;CSRP1-AS1;LINC01089;PIK3IP1-DT;TOX-DT;DUBR;NUDT16-DT;UNC5B-AS1;SENCR;LINC01503
605	MEG3-ASO_G0214548_01-DEGs Up	0.976395	0.289934	0.836596	0.735675	LINC00189;LINC03014;LINC00707;LURAP1L-AS1;LINC01119;GAPLINC;LUCAT1;ZBED5-AS1;PARD6G-AS1;LINC00886;HMGA2-AS1;LINC02709;MANCR;LINC02535;PSG8-AS1;LINC01588;STXBP5-AS1;LINC01291;LINC01204;LINC03011;PICART1;LINC02762;SLC25A34-AS1;LINC01273;ZNF528-AS1;LINC00211;TSBP1-AS1;LINC02104;MINCR;POU2F2-AS1;LNCOG;LINC01812;UNC5B-AS1;LASTR
606	SERTAD4-AS1-ASO_G0203706_01-DEGs Up	0.97704	0.377705	0.796648	0.738182	LINC00472;MIAT;HOTAIRM1;PSG8-AS1;MAGI2-AS3;LINC02762;KRT10-AS1;DGUOK-AS1;SH3TC2-DT;SNHG25
607	SRP14-AS1-ASO_G0248508_10-DEGs Up	0.977714	0.490611	0.903294	0.599606	BAIAP2-DT;SBF2-AS1;LINC02844;GACAT2;PIK3CD-AS2;EMX2OS
608	LINC00968-ASO_G0246430_AD_03-DEGs Down	0.979802	0.704318	0.942125	0.5625	LINC00968
609	MAPKAPK5-AS1-ASO_G0234608_AD_01-DEGs Up	0.979802	0.704318	0.942125	0.5625	LINC00968
610	RP11-139H15.1-ASO_G0225973_AD_01-DEGs Down	0.981183	0.492238	0.823281	0.731978	ADAMTS9-AS2;GMDS-DT;TTC28-AS1;IGFBP7-AS1
611	LINC00517-ASO_G0259091_01-DEGs Down	0.981732	0.39834	1.05728	0.369763	FSIP2-AS2;ATP1A1-AS1;FTX;MIAT;MSC-AS1;LOXL1-AS1;LINC00578;GMDS-DT;LINC00517;ITGA9-AS1;LINC01278;HCG18;TRAF3IP2-AS1;GAS1RR;CCDC183-AS1;MAP4K3-DT;SPRY4-AS1;ZNF594-DT;SNHG10;PRDX6-AS1;PVT1;LINC01535
612	AC007879.7-ASO_G0229647_06-DEGs Down	0.983218	0.483032	0.905987	0.593863	FSIP2-AS2;FTX;DPH5-DT;NUP50-DT;MIR31HG;PRDX6-AS1
613	FGD5-AS1-ASO_G0225733_AD_03-DEGs Down	0.984537	-0.322628	-0.543217	0.947137	FGD5-AS1;HCG17;SOCS2-AS1;ST7-OT4
614	WDFY3-AS2-ASO_G0180769_08-DEGs Down	0.985578	0.593851	0.837352	0.750484	LINC00472;LINC-PINT
615	RP11-473M20.14-ASO_G0263072_02-DEGs Down	0.985738	0.365455	1.06133	0.345614	FENDRR;UBL7-DT;NR2F2-AS1;APCDD1L-DT;SNHG31;MSC-AS1;DPP4-DT;MEG3;LINC00856;LINC01397;LINC00578;LINC00662;LINC01776;NR2F1-AS1;RGMB-AS1;LINC00517;HHLA3;MIR100HG;LINC01278;STXBP5-AS1;LINC01204;LINC02802;SOCS2-AS1;LINC00327;PAX8-AS1;SPRY4-AS1;CKMT2-AS1;PCOTH;PITX1-AS1;PGLS-DT;MIR4435-2HG;MIR31HG;PRDX6-AS1;CYTOR
616	ZNF674-AS1-ASO_G0230844_01-DEGs Down	0.985842	0.317703	0.814908	0.765845	LINC00937;MIR155HG;CDKN2B-AS1;LINC01237;LINC01397;FAM66B;LINC01776;JPX;TRAM2-AS1;ATP8B1-AS1;BDNF-AS;CYYR1-AS1;LINC00174;FAM66C;PXN-AS1;COX10-DT;ATP2A1-AS1;TYMSOS;PGLS-DT;ANKRD42-DT;ZNF674-AS1
617	LL22NC03-86G7.1-ASO_G0224086_04-DEGs Up	0.98632	0.371011	0.826006	0.689266	PURPL;APCDD1L-DT;ZNF350-AS1;MIR34AHG;ZNF582-DT;MZF1-AS1;ZNF528-AS1;EML2-AS1;LNCTAM34A;TYMSOS;POU2F2-AS1;SNHG26
618	MED16_TARGET_GENES	0.986378	-0.331719	-0.633234	0.873362	LINC01775;PRECSIT;LINC00963;HOXA-AS2;MALAT1;BRWD1-AS2
619	YATTNATC_UNKNOWN	0.986509	-0.302117	-0.644586	0.910088	LINC00671;CEBPA-DT;LINC00173;LBX2-AS1;MIR600HG;FBXL19-AS1;MIR9-1HG;TENM3-AS1;APRG1
620	RP3-510D11.2-ASO_G0234546_07-DEGs Up	0.986532	-0.329639	-0.558183	0.943158	HCP5;VPS9D1-AS1;LINC01619;LINC00910
621	CATG00000089639.1-ASO_G0223811_04-DEGs Up	0.986576	0.277779	0.532096	0.954545	APCDD1L-DT;LINC00664;LINC03011;LINC02762;ZNF528-AS1;LNCTAM34A;TYMSOS
622	AP1_Q4_01	0.98658	-0.407919	-0.636904	0.882979	LINC02694;WDFY3-AS2;CYTOR
623	P300_01	0.98677	-0.415828	-0.648052	0.868922	KCNQ1DN;C2orf27A;FBXL19-AS1
624	IRF7_01	0.986783	-0.315316	-0.608184	0.919192	LINC00173;KIRREL3-AS3;MIR137HG;ZNF516-DT;DLEU2;DLEU1
625	KTN1-AS1-ASO_G0186615_04-DEGs Down	0.98685	0.477566	0.796694	0.766234	FTX;NEXN-AS1;HCG18;PVT1
626	MEG3-ASO_G0214548_AD_09-DEGs Down	0.986869	0.432243	0.753012	0.787879	MEG3;JMJD1C-AS1;ZNF236-DT;TRIM52-AS1;CLN8-AS1
627	CEBP_01	0.987045	-0.38622	-0.616092	0.885246	C5orf64;TAPT1-AS1;RUSC1-AS1
628	CTC-228N24.3-ASO_G0245937_AD_05-DEGs Down	0.987566	0.712863	0.949499	0.569853	SLC12A2-DT
629	RP11-458D21.1-ASO_G0233396_02-DEGs Down	0.987566	0.712863	0.949499	0.569853	SLC12A2-DT
630	BACH1_01	0.987741	-0.361764	-0.610691	0.897059	LINC02694;LINC02908;LINC00649;CYTOR
631	ALX4_TARGET_GENES	0.987762	-0.380219	-0.650211	0.86037	TPM1-AS;FAM151B-DT;MALAT1;RBM33-DT
632	RP11-473M20.14-ASO_G0263072_01-DEGs Down	0.987779	0.457203	0.759063	0.791822	CHROMR;MAGI2-AS3;ATP2A1-AS1;NUP50-DT
633	TITF1_Q3	0.987834	0.312781	0.513493	0.968978	LINC00670;LINC00649;SND1-IT1;MIR9-1HG
634	TGASTMAGC_NFE2_01	0.988406	-0.340602	-0.62198	0.882479	LINC02694;LINC02908;WDFY3-AS2;TENM3-AS1;CYTOR
635	CRX_Q4	0.988587	-0.393111	-0.617403	0.89172	LINC01565;B3GALT5-AS1;TENM3-AS1
636	OCT_C	0.988664	-0.407833	-0.63733	0.882231	MIR17HG;WWC2-AS2;MIR9-1HG
637	NFY_C	0.989585	-0.369991	-0.650915	0.905063	HCP5;MIR22HG;DLEU2;DLEU1;TENM3-AS1
638	PAX4_02	0.989992	0.311891	0.523789	0.972477	LINC00303;SND1-IT1;LINC00652;PRR34
639	ATF4_Q2	0.990449	-0.386753	-0.622408	0.886957	LINC02908;ZNF516-DT;MIR9-1HG
640	RP11-195F19.9-ASO_G0230074_07-DEGs Up	0.991954	0.498835	0.968654	0.530499	MIR155HG;SNHG5;HOTAIR;MIR100HG;MIR193BHG;LMO7-AS1;GAS5
641	EMX2OS-ASO_G0229847_03-DEGs Up	0.992288	0.559496	0.742622	0.895706	LINC01291
642	MAGI2-AS3-ASO_G0234456_01-DEGs Down	0.992512	0.606271	0.799376	0.78424	MAGI2-AS3
643	MAGI2-AS3-ASO_G0234456_04-DEGs Down	0.992512	0.606271	0.799376	0.78424	MAGI2-AS3
644	RP11-221N13.3-ASO_G0256268_AD_07-DEGs Down	0.993964	0.276257	0.53644	0.986742	DANCR;ZNF236-DT;MANCR;PTPRG-AS1;LINC02202;SPRY4-AS1;LMO7-AS1
645	SERTAD4-AS1-ASO_G0203706_01-DEGs Down	0.994101	0.392003	0.761284	0.792844	CHROMR;RAP2C-AS1;ATP8B1-AS1;LINC00517;CCDC183-AS1;TMPO-AS1;CBR3-AS1
646	TGACATY_UNKNOWN	0.994144	0.314734	0.523828	0.980916	CSNK1G2-AS1;LINC00649;TMEM132E-DT;TENM3-AS1
647	NFE2_01	0.996162	-0.280198	-0.583951	0.957537	LINC02694;LINC02908;WDFY3-AS2;LINC00649;MIR22HG;C2orf27A;TENM3-AS1;CYTOR
648	EMX2OS-ASO_G0229847_AD_02-DEGs Down	0.996302	0.426516	0.71036	0.850775	BAIAP2-DT;ZNF236-DT;EMX2OS;LINC01273
649	LINC00630-ASO_G0223546_02-DEGs Down	0.996446	0.646946	1.06413	0.442085	UBL7-DT;PDCD6IP-DT;PSMA3-AS1;TMPO-AS1
650	TTN-AS1-ASO_G0237298_09-DEGs Down	0.996549	-0.285894	-0.44622	0.993697	GMDS-DT;SNAI3-AS1;CKMT2-AS1
651	STAT_01	0.997452	-0.368269	-0.575779	0.92511	LINC00652;MIR22HG;ZNF516-DT
652	MAPKAPK5-AS1-ASO_G0234608_AD_04-DEGs Down	0.997933	0.412341	0.716565	0.825688	IQCH-AS1;SUCLG2-DT;MIR4435-2HG;DDX11-AS1;MAPKAPK5-AS1
653	AAAYRNCTG_UNKNOWN	0.998156	0.279406	0.524579	0.973077	WT1-AS;COLCA1;LBX2-AS1;KCNQ1DN;LINC02910;PART1
654	ZA_UNIPROT_Q9UM89_UNREVIEWED_GENES_TARGET_GENES	0.998156	-0.222258	-0.425088	0.995585	LINC02939;CTBP1-DT;UAP1-DT;PICART1;BASP1-AS1;ARHGAP28-AS1
655	SOX11_TARGET_GENES	0.99819	0.307299	0.558962	0.96374	LINC02453;XIST;EPC1-AS1;LINC01465;ZNF747-DT;MALAT1
656	AP1_Q6_01	0.99839	-0.268415	-0.447201	0.991131	LINC02908;LINC00649;ZNF516-DT;TENM3-AS1
657	NRF2_Q4	0.998762	-0.281388	-0.474152	0.982183	LINC02908;LINC00649;MIR22HG;TENM3-AS1
658	RAB30-AS1-ASO_G0246067_AD_06-DEGs Down	0.998877	0.266004	0.961173	0.549505	FENDRR;ALDH1A3-AS1;ADAMTS9-AS2;LINC01775;LINC00937;SRP14-DT;ATP1A1-AS1;NR2F2-AS1;NRAV;CDKN2B-AS1;ZFHX3-AS1;ITGB8-AS1;MIAT;CHROMR;LPP-AS2;RIPK2-DT;SUGT1P4-STRA6LP;SNHG31;TTC36-AS1;MSC-AS1;SUCLG2-DT;LOXL1-AS1;COSMOC;LINC02861;PRECSIT;NCKAP5-AS2;BAIAP2-DT;LINC00654;LINC01397;LINC01572;FOXN3-AS1;PRRT3-AS1;DPH5-DT;CASC2;RAP2C-AS1;LINC02904;PPP3CB-AS1;FAM66B;JPX;ANXA2R-AS1;ZNF236-DT;WDFY3-AS2;LINC02709;SBF2-AS1;GMDS-DT;NR2F1-AS1;LINC00517;KTN1-AS1;PDXP-DT;SLC12A2-DT;HHLA3;ITGA9-AS1;LINC01615;NEMP2-DT;LINC00968;HOXB-AS1;TAPT1-AS1;MIR99AHG;HLX-AS1;ERICH6-AS1;LINC01278;B4GAT1-DT;FAM66C;STXBP5-AS1;LINC02166;HOXC-AS1;BNC2-AS1;LINC02609;TRAF3IP2-AS1;PTPRD-AS1;LINC02802;LINC02202;PIK3CD-AS2;GAS1RR;PITPNA-AS1;MIR1915HG;SUGT1P4-STRA6LP-CCDC180;MOCS2-DT;ZNF561-AS1;MAP4K3-DT;RNF217-AS1;LINC01133;LINC00327;PELP1-DT;LINC02018;ATP2A1-AS1;LINC00629;TRIM52-AS1;EMX2OS;DANT2;DM1-AS;LINC01117;MUC12-AS1;HEATR6-DT;FAM218A;STX18-AS1;TP53TG1;FLVCR1-DT;TBX2-AS1;ZNF594-DT;PCOTH;LIFR-AS1;FGF14-AS2;SCOC-AS1;NUP50-DT;HOXC-AS2;MRGPRF-AS1;LMO7-AS1;DGUOK-AS1;GIHCG;MIR4435-2HG;DDX11-AS1;ZEB1-AS1;TMEM161B-DT;MELTF-AS1;ZNF232-AS1;MINCR;MIR3681HG;TRIM7-AS2;PRDX6-AS1;MIF4GD-DT;MIR210HG;CYTOR;LINC01535;ST7-AS1;TOX-DT;MCPH1-DT;LASTR;LINC01547;LINC01503
659	ZNF667_TARGET_GENES	0.999031	0.265071	0.569973	0.958647	WDR11-DT;UBR5-DT;JPX;SMG7-AS1;EWSAT1;DHX33-DT;DRAIC;TMEM242-DT;ZNF213-AS1;NUDT19-DT;LINC02896
660	RP11-473M20.14-ASO_G0263072_05-DEGs Down	0.999541	0.538551	0.72282	0.912351	BNC2-AS1
661	RAB30-AS1-ASO_G0246067_AD_09-DEGs Down	0.999623	0.456937	0.763979	0.796429	BAIAP2-DT;FOXN3-AS1;FRMD6-AS2;ZFAND2A-DT
662	DR4_Q2	0.999921	-0.287159	-0.452893	0.987097	LINC00670;KCNQ1DN;URB1-AS1
663	ZFP28_TARGET_GENES	1	0.455509	1.05249	0.382562	MIOS-DT;LINC00339;MIR4422HG;TTN-AS1;LINC02940;LINC00343;FAM230G;LINC01585;LINC01620;SLC25A21-AS1;CACNA1C-AS1;LINC02013;ZBTB46-AS1;THRB-AS1
664	RP11-417E7.1-ASO_G0223485_01-DEGs Down	1	0.443972	1.20133	0.197531	ALDH1A3-AS1;ATP1A1-AS1;NR2F2-AS1;CDKN2B-AS1;ZFHX3-AS1;CHROMR;MTA1-DT;SNHG31;MSC-AS1;MEG3;DPH5-DT;LINC00578;ATP8B1-AS1;SLC12A2-DT;MIR99AHG;NAPA-AS1;ATP2A1-AS1;EMX2OS;STX18-AS1;TMPO-AS1;ZNF594-DT;MIR4435-2HG;DDX11-AS1;CYTOR;LINC00467
665	ZNF660_TARGET_GENES	1	0.274375	0.909237	0.668385	CT62;UBE2H-DT;LINC02288;LINC01010;WDR11-DT;WEE2-AS1;ATXN1-AS1;ELOA-AS1;LINC01556;LINC02453;LURAP1L-AS1;RWDD3-DT;PCAT19;ITFG2-AS1;LUCAT1;NECTIN1-DT;HCP5;PRECSIT;EMC1-AS1;GNG12-AS1;LINC00963;JPX;POLR2J4;TRAM2-AS1;CERNA3;NALT1;MIR99AHG;HAUS5-DT;SMG7-AS1;BCAR3-AS1;B4GAT1-DT;LINC02366;LINC01411;MYCBP2-AS1;GHET1;CCNT2-AS1;LINC02093;BMS1P4-AGAP5;DRAIC;LAMTOR5-AS1;PTOV1-AS1;TMEM242-DT;HEXA-AS1;MIR762HG;RBM15-AS1;ZSCAN16-AS1;LINC00240;GARS1-DT;DOCK7-DT;STX18-AS1;PCAT6;SMIM2-AS1;ZNF213-AS1;MAP7-AS1;LINC01033;ATF6-DT;AGK-DT;LINC02768;SNHG12;LINC02739;ALKBH3-AS1;NUDT19-DT;TMEM147-AS1;LINC02029;NUP133-DT;MIR4500HG;LINC01023;EPB41L4A-AS1;SNHG11;MRPS30-DT;VWA8-AS1;LINC01547
666	RP11-195F19.9-ASO_G0230074_05-DEGs Down	1	0.401741	1.1056	0.29562	NR2F2-AS1;ZFHX3-AS1;MIAT;LINC01119;SUGT1P4-STRA6LP;HOTAIRM1;SUCLG2-DT;DPP4-DT;NCKAP5-AS2;LINC00856;CASC2;RAP2C-AS1;LINC00578;C1RL-AS1;SLC12A2-DT;LINC01278;MIR4458HG;LINC01204;TTTY14;SUGT1P4-STRA6LP-CCDC180;LINC02018;SPRY4-AS1;PCOTH;SCOC-AS1;DGUOK-AS1;TMEM161B-DT;ST7-OT4;MIR31HG;EOLA2-DT
667	RP11-150O12.1-ASO_C013368_02-DEGs Down	1	0.379266	1.14252	0.206039	IQCH-AS1;LINC01775;UBL7-DT;LINC00339;ZFHX3-AS1;LPP-AS2;GAPLINC;LINC02482;DPP4-DT;LOXL1-AS1;ZBED5-AS1;HCP5;MBNL1-AS1;LINC00654;FOXN3-AS1;ZC3H12A-DT;RAP2C-AS1;LINC01852;USP46-DT;ZDHHC12-DT;LINC00517;CHKB-DT;AP1G2-AS1;HHLA3;LINC01615;LBX2-AS1;DPP3-DT;PXN-AS1;TTTY14;PITPNA-AS1;PPP1R14B-AS1;PAX8-AS1;PCOTH;PITX1-AS1;ATP6AP1-DT;LMO7-AS1;GIHCG;MIR4435-2HG;ST7-OT4;CYTOR;ARRDC1-AS1;LASTR
668	LHX3_TARGET_GENES	1	0.733279	1.12465	0.329457	LURAP1L-AS1;PAXIP1-AS2;ANXA2R-OT1
669	OCT1_02	1	0.494344	0.822753	0.714286	LINC01597;COLCA1;KIRREL3-AS3;LINC00052
670	ZNF502_TARGET_GENES	1	0.568922	0.936616	0.607273	FAM230G;CCDC18-AS1;EPC1-AS1;C21orf62-AS1
671	ATF5_TARGET_GENES	1	0.289066	0.883977	0.682883	HOXA-AS3;PKN2-AS1;GAU1;LINC02864;LINC01767;WEE2-AS1;MACC1-DT;LINC02331;USP3-AS1;ZBED5-AS1;PAXIP1-AS2;LINC02474;ZNF451-AS1;GCC2-AS1;LINC01806;DSG1-AS1;BISPR;SLC12A2-DT;RNF186-AS1;CHASERR;CBR4-DT;LINC02366;SMARCAD1-DT;LINC02823;LINC01719;MOCS2-DT;LINC02983;DLGAP1-AS2;LINC02756;BTG3-AS1;MYH9-DT;LNCTAM34A;LINC00938;PAPOLA-DT;LINC01335;PRMT5-AS1;LINC02832;CCDC28A-AS1;ST7-OT4;LINC-PINT;SNHG8;GAS5;SNHG1;MRPL20-DT;SUGT1-DT;SLC30A6-DT
672	CTTTGA_LEF1_Q2	1	0.328484	0.791899	0.740883	LINC01559;KLF3-AS1;LINC00671;LINC00310;COLCA1;KCNQ1DN;TMEM51-AS1;FER1L6-AS1;ZNF516-DT;LINC02915;LINC00518;MIR9-1HG;TENM3-AS1;PART1;LINC01089;CYTOR
673	RP11-422J8.1-ASO_G0233621_05-DEGs Up	1	0.347947	0.620642	0.909434	DPP4-DT;MIR34AHG;GASK1B-AS1;MAP4K3-DT;LNCTAM34A
674	SRSF9_TARGET_GENES	1	0.250799	0.832157	0.816361	SKAP1-AS2;NOVA1-DT;LINC02814;OCIAD1-AS1;FCHO2-DT;MACC1-DT;DAP-DT;LINC00310;USP3-AS1;PAPPA-AS2;NARF-AS2;LINC01932;FGGY-DT;TTN-AS1;SPTBN1-AS2;MIR646HG;CYP1B1-AS1;ZC3H12A-DT;CAVIN2-AS1;LNCAROD;MAILR;LINC00641;HCG15;LINC01088;RFPL1S;MLIP-AS1;MIR99AHG;MIR100HG;B3GALT1-AS1;ST3GAL3-AS1;NEXN-AS1;SNAP25-AS1;LINC00836;SCN1A-AS1;MAP3K5-AS1;PCDH9-AS1;LINC02488;LINC02032;STAT4-AS1;TMEM212-IT1;LINC00607;LINC00972;LINC00929;FAM230J;LINC02612;GTF2A1-AS1;LINC01719;CPS1-IT1;CLLU1-AS1;BVES-AS1;LINC02890;PCBP1-AS1;LINC02458;LINC02265;CENPN-AS1;KHDRBS2-OT1;SMIM14-DT;LINC00211;ITCH-AS1;TEX41;MALAT1;CCDC28A-AS1;FRY-AS1;ZMIZ1-AS1;LINC02354;HELZ-AS1;NEAT1;GPRC5D-AS1;MIRLET7A1HG;OXA1L-DT;LINC01089;GAS5;MIR29B2CHG;HISLA
675	PGBD5_TARGET_GENES	1	0.502882	0.782632	0.785047	PRMT5-DT;LINC02136;LINC01719
676	TBP_01	1	0.435654	0.813585	0.719101	LINC01597;LINC00670;CCDC140;MIR503HG;WWC2-AS2;ZNF436-AS1
677	ZNF708_TARGET_GENES	1	0.549279	1.05238	0.420118	LINC00662;LINC02987;JPX;FAM151B-DT;HCCAT5;LINC01596;PNRC1-DT
678	MIER1_TARGET_GENES	1	0.29349	0.828741	0.73951	WEE2-AS1;CABP1-DT;HHATL-AS1;ICMT-DT;FAM222A-AS1;CADM3-AS1;LINC00526;VIM-AS1;FGF12-AS2;NRSN2-AS1;CNTNAP5-DT;OSER1-DT;LINC00485;BISPR;CTXN2-AS1;RFPL1S;SNAP25-AS1;CACNG2-DT;LINC01729;TNR-IT1;KCNIP1-AS1;GNAO1-AS1;HNF4A-AS1;MIR9-3HG;ANKRD34C-AS1;LINC00964;MAST4-AS1;LINC01586;MIR7-3HG;RUNDC3A-AS1
679	RP11-221N13.3-ASO_G0256268_AD_07-DEGs Up	1	0.407557	0.670812	0.868914	GCC2-AS1;GAS6-DT;PINK1-AS;SCIRT
680	ZNF433_TARGET_GENES	1	0.61529	1.1495	0.339321	CYP1B1-AS1;LINC01235;CMKLR2-AS;LINC01641;NUCB1-AS1;SNHG30
681	GCANCTGNY_MYOD_Q6	1	0.494002	1.03003	0.430147	LINC00472;LIPT2-AS1;LINC01565;LINC02908;KCNQ1DN;NEXN-AS1;MIR22HG;LINC01567;SPATA8
682	DANCR-ASO_G0226950_04-DEGs Down	1	0.581791	0.772431	0.848361	LINC00960
683	MEF2_02	1	0.534369	0.995728	0.487037	LINC01597;LINC00310;DOCK8-AS1;NEXN-AS1;ZNF516-DT;RPP38-DT
684	HMGA1_TARGET_GENES	1	0.291615	1.03318	0.365352	PICSAR;LINC02428;LINC01229;CDKN2A-DT;LRRC52-AS1;LINC01320;NRAD1;LINC02571;MIR4422HG;LINC01888;SCTR-AS1;LINC02613;CASC6;TRDN-AS1;LINC01102;LINC02006;LINC02527;LINC02881;CASK-AS1;LIVAR;PLA2G4C-AS1;SFTA1P;CYP1B1-AS1;HCG24;CASC8;RNF32-DT;LINC00343;LINC01517;SACS-AS1;NRIR;LINC03000;C1RL-AS1;FAM182B;FAM230G;LINC01905;E2F3-IT1;MAP9-AS1;LINC01088;LINC00682;LINC00559;PGR-AS1;LINC01602;LINC01147;CCDC18-AS1;KCNAB1-AS1;LINC02790;LINC01381;SIRLNT;LINC01588;TPT1-AS1;LINC02330;LINC01028;LINC02942;LINC01781;LINC01103;LINC02722;MIR4300HG;DSCR4-IT1;PCDH9-AS1;LINC02190;NRG1-IT3;LINC02479;NAV2-AS3;LINC02114;LINC02429;UMLILO;LINC02770;LINC00446;LINC02911;CCDC144NL-AS1;LINC02806;LINC00929;LINC01035;LINC01899;DPYD-AS1;LINC02566;MIR1915HG;LINC01592;LAMTOR5-AS1;LINC01640;LINC02715;FOXD3-AS1;CRNDE;CPS1-IT1;LINC02018;SCP2D1-AS1;SIDT1-AS1;DAB1-AS1;PWRN1;PCBP1-AS1;LINC02605;LINC02455;SPRY4-AS1;TARID;TEX41;LINC02978;SLC8A1-AS1;LIM2-AS1;LINC01798;SMARCAL1-AS1;LIFR-AS1;TENM3-AS1;LINC02615;MUC20-OT1;LINC02766;ASH1L-IT1;SILC1;LINC02922;TFAP2A-AS1;FLG-AS1;LINC02721;IKBKB-DT;SLC14A2-AS1;VWA8-AS1;MIS18A-AS1
685	TGTTTGY_HNF3_Q6	1	0.439874	0.849277	0.674858	KLF3-AS1;LINC00671;C5orf64;LINC00649;NBR2;PRR34;LINC02873
686	EVI1_04	1	0.471162	0.875044	0.631387	LINC00525;WT1-AS;KIRREL3-AS3;MIR137HG;LINC00314;MIR9-1HG
687	ZNF133_TARGET_GENES	1	0.284533	0.760531	0.848639	NOVA1-DT;ZNF45-AS1;RHOQ-AS1;LINC00461;LINC00824;SNHG14;LINC00662;LINC02987;LINC02884;NR2F1-AS1;CCDC18-AS1;TTLL7-IT1;HSDL2-AS1;PCBP1-AS1;CEROX1;ZNF790-AS1;MCM8-AS1;BCL2L1-AS1;AP1AR-DT;HSD11B1-AS1;MIR583HG;RAB4A-AS1;HCG27
688	NRF2_01	1	0.627082	0.972641	0.572534	ZNF22-AS1;RPL34-DT;C2orf27A
689	CTD-2587H24.5-ASO_G0267577_01-DEGs Down	1	0.341652	1.22353	0.0804795	FENDRR;ALDH1A3-AS1;IQCH-AS1;MMADHC-DT;LINC01775;LINC00937;ATP1A1-AS1;FTX;NR2F2-AS1;CDKN2B-AS1;ZFHX3-AS1;ELOA-AS1;MIAT;CHROMR;APCDD1L-DT;MTA1-DT;RIPK2-DT;NDUFA6-DT;SUGT1P4-STRA6LP;SNHG31;SLC12A9-AS1;CD109-AS1;MSC-AS1;MIR924HG;SUCLG2-DT;DPP4-DT;LOXL1-AS1;COSMOC;OIP5-AS1;MEG3;PRECSIT;LRP8-DT;BAIAP2-DT;LINC00856;LINC00654;LINC01397;LINC01572;PRRT3-AS1;DPH5-DT;ZC3H12A-DT;RAP2C-AS1;GCAWKR;LINC00667;GAS6-DT;ZNF567-DT;LINC00578;PPP3CB-AS1;FAM66B;LINC01776;MEF2C-AS1;C1RL-AS1;JPX;SDCBP2-AS1;ATP8B1-AS1;SBF2-AS1;GMDS-DT;USP46-DT;NR2F1-AS1;MIR3936HG;LINC00517;CHKB-DT;AP1G2-AS1;SLC12A2-DT;ZNF350-AS1;ITGA9-AS1;LINC01615;HOXB-AS1;TAPT1-AS1;MIR99AHG;CYYR1-AS1;HLX-AS1;ERICH6-AS1;LINC01278;B4GAT1-DT;FAM66C;MAGI2-AS3;DEPDC1-AS1;AGAP2-AS1;LINC00857;PXN-AS1;BNC2-AS1;PTPRD-AS1;LINC02202;TTTY14;PIK3CD-AS2;NBR2;PITPNA-AS1;SNAI3-AS1;MIR1915HG;SUGT1P4-STRA6LP-CCDC180;MAP4K3-DT;RAD51-AS1;LINC00327;COX10-DT;ATP2A1-AS1;TRIM52-AS1;LINC02593;PAX8-AS1;FZD10-AS1;STX18-AS1;TMPO-AS1;CLN8-AS1;ZNF594-DT;FGF14-AS2;SCOC-AS1;KRT10-AS1;PITX1-AS1;MRGPRF-AS1;LMO7-AS1;GIHCG;MIR4435-2HG;DDX11-AS1;TBX5-AS1;TMEM161B-DT;MELTF-AS1;CD81-AS1;ZNF232-AS1;UBA6-DT;ST7-OT4;MIR3681HG;PRDX6-AS1;MIRLET7BHG;CYTOR;EOLA1-DT;LINC01535;LINC00467;TOX-DT;LINC01547;LINC01503
690	ZNF26_TARGET_GENES	1	0.683347	1.03263	0.477927	LINC01119;SATB1-AS1;ZNF561-AS1
691	ACTAYRNNNCCCR_UNKNOWN	1	0.581697	0.896829	0.662188	C14orf178;CYB561D2;NBR2
692	TASOR_TARGET_GENES	1	0.358524	0.953583	0.538899	ELOA-AS1;ZBED3-AS1;SOX2-OT;CZIB-DT;LINC02482;LINC01359;DNAJC9-AS1;HCP5;DPH5-DT;ZNF341-AS1;TPT1-AS1;NIFK-AS1;CEP192-DT;NDST1-AS1;MPC1-DT;FKTN-AS1;LINC01409;MCM8-AS1;RBM33-DT;MUC20-OT1;ZEB1-AS1;PCNX4-DT
693	OCT1_03	1	0.381558	0.702583	0.855787	LINC01597;MIR17HG;TMEM132E-DT;LINC00052;MIR9-1HG;TENM3-AS1
694	ZNF202_TARGET_GENES	1	0.360917	0.741294	0.806513	LINC00567;ELOVL2-AS1;NR2F1-AS1;BRINP3-DT;LINC02202;SNHG30;CPEB1-AS1;PDE7A-DT
695	CIZ_01	1	0.612994	1.18297	0.264432	LINC00470;MIR1-1HG;CRMA;COLCA1;DOCK8-AS1;LBX2-AS1;AQP4-AS1
696	HOXA13_TARGET_GENES	1	0.519865	1.03276	0.413603	HOXA11-AS;HOXA-AS3;LINC01635;LINC02889;LINC00881;PIGO-AS1;MYLK-AS1
697	HNF1_Q6	1	0.800797	1.23474	0.181992	LINC00671;ZNF22-AS1;ATP11AUN
698	CTAWWWATA_RSRFC4_Q2	1	0.754704	1.33408	0.106464	LINC01597;LINC00303;LINC00670;WT1-AS;NEXN-AS1
699	GATA1_02	1	0.675134	1.10796	0.375472	FAM106A;LINC00670;DOCK8-AS1;LINC02872
700	RP11-473M20.14-ASO_G0263072_06-DEGs Down	1	0.370646	1.12077	0.251799	FSIP2-AS2;ADAMTS9-AS2;LINC01775;FTX;NR2F2-AS1;ZFHX3-AS1;SNHG31;MSC-AS1;SUCLG2-DT;LINC01572;DPH5-DT;RAP2C-AS1;FAM66B;LINC01776;C1RL-AS1;ATP8B1-AS1;GMDS-DT;NR2F1-AS1;RGMB-AS1;GUSBP11;PTPRG-AS1;PCGF3-AS1;PSMA3-AS1;STXBP5-AS1;LINC00632;LINC01204;BMS1P4-AGAP5;TTTY14;CCDC183-AS1;SOCS2-AS1;RNF217-AS1;LINC00106;FBXL19-AS1;DLEU2;DANT2;SPRY4-AS1;LINC01391;TBX2-AS1;PCOTH;MALAT1;NUP50-DT;MIR3677HG;TMEM147-AS1;PRDX6-AS1;EOLA2-DT
701	CAGGTA_AREB6_01	1	0.41315	0.868562	0.660342	FAM106A;LINC01597;GCC2-AS1;LINC00649;SND1-IT1;MIR137HG;MIR503HG;FBXL19-AS1;RUSC1-AS1
702	WGTTNNNNNAAA_UNKNOWN	1	0.790524	1.20955	0.210953	KLF3-AS1;ZNF516-DT;LINC02724
703	SIPA1_TARGET_GENES	1	0.498148	1.13222	0.301616	LINC01934;LINC01234;USP2-AS1;NEURL1-AS1;PGR-AS1;LINC01392;LINC00708;LINC02098;DRAIC;ZNF225-AS1;EBLN3P;ALKBH3-AS1;SCAT8
704	SIX1_TARGET_GENES	1	0.373683	1.12439	0.259194	HOXA-AS3;IQCH-AS1;TPRG1-AS1;LINC01775;LINC01645;PDYN-AS1;MIAT;SLIT3-AS1;LINC02303;ICMT-DT;PRSS23-AS1;USP12-DT;PPP3CB-AS1;GALNT16-AS1;LINC01571;LINC01915;ARHGEF7-IT1;SEMA3B-AS1;TPT1-AS1;REL-DT;MRPL20-AS1;YPEL3-DT;LINC01332;SCAANT1;FKBP14-AS1;LINC01708;LINC00923;NKILA;DM1-AS;LINC00687;B3GALT5-AS1;CASC18;LEF1-AS1;MRPS9-AS1;ELF3-AS1;NUP50-DT;CNIH3-AS2;LINC01765;GPC1-AS1;EOLA2-DT;PCCA-DT;POU6F2-AS1
705	FOXN3-AS1-ASO_G0258920_AD_07-DEGs Up	1	0.4154	0.693006	0.839015	GAPLINC;VIM-AS1;LINC01291;LNCOG
706	TGACCTTG_SF1_Q6	1	0.422416	0.742959	0.815238	LINC00472;WDFY3-AS2;KIRREL3-AS3;LINC01567;LINC01089
707	PAF1_TARGET_GENES	1	0.455432	0.747877	0.80334	ERICD;B4GAT1-DT;LINC01719;MIR7-3HG
708	CATG00000016989.1-ASO_C0020443_06-DEGs Up	1	0.824724	1.10535	0.363636	GCAWKR
709	ERCC8_TARGET_GENES	1	0.714987	1.21552	0.22366	LINC00114;HAR1A;NR2F1-AS1;C21orf62-AS1
710	SS18_SSX1_FUSION_UNIPROT_Q8IZH1_UNREVIEWED_TARGET_GENES	1	0.328516	1.03989	0.387569	HOXA-AS3;IQCH-AS1;MEG9;LY6E-DT;LINC01230;LINC01385;SOX2-OT;LINC02454;EHBP1-AS1;NCKAP5-AS2;PRDM16-DT;LINC01523;LINC00705;LINC03025;ELFN1-AS1;LINC01569;ZNF516-AS1;LINC03000;CEBPA-DT;LINC01235;FAM41C;STAU2-AS1;LINC01972;LINC01275;CALCRL-AS1;LINC02239;CADM1-AS1;CD63-AS1;RFX3-DT;ZNF385D-AS2;LINC02698;LINC00229;LINC01994;LINC02806;DST-AS1;PCOLCE-AS1;LIN28B-AS1;FOXD3-AS1;GPR155-DT;TEDC2-AS1;FMNL1-DT;PLCE1-AS2;DM1-AS;GATA6-AS1;EBLN3P;LINC00900;LMO7-AS1;FAM99B;ST7-OT4;AGBL5-AS1;FMNL1-AS1;RUNDC3A-AS1;ST7-AS1;NUDT16-DT
711	ZSCAN18_TARGET_GENES	1	0.354267	0.691637	0.847145	LINC01119;LINC01132;JPX;SMG7-AS1;LINC02960;DHX33-DT;SNHG7
712	TCF1P_Q6	1	0.833945	1.29217	0.145349	KLF3-AS1;C5orf64;ZNF516-DT
713	NEUROG3_TARGET_GENES	1	0.671319	1.12121	0.354125	HOXA-AS3;DHRS4-AS1;MALINC1;RBM33-DT
714	WTGAAAT_UNKNOWN	1	0.536727	1.12185	0.3138	LINC01559;LINC00310;LINC00303;WT1-AS;LBX2-AS1;MIR137HG;ZNF516-DT;FBXL19-AS1;TENM3-AS1
715	TGATTTRY_GFI1_01	1	0.615295	1.09471	0.405738	LINC00671;C3orf36;LINC01164;MIR137HG;MIR503HG
716	HSF_Q6	1	0.617428	0.957098	0.611111	CCDC140;COLCA1;ZNF516-DT
717	TBPL1_TARGET_GENES	1	0.389843	1.02528	0.409091	CT62;LINC01301;MIR3147HG;LINC01980;NR2F1-AS1;BHLHE22-AS1;LINC02243;C21orf62-AS1;LINC01781;LINC02684;LINC02564;LINC02402;LINC01745;LINC01307;LINC01100;MARCHF11-DT;ARHGEF2-AS1;GARS1-DT;MLIP-IT1;TRIM7-AS1;TBC1D22A-DT
718	AP1_Q6	1	0.344982	0.601661	0.925094	LINC02694;LINC02908;WDFY3-AS2;ZNF516-DT;CYTOR
719	AP2_Q6_01	1	0.419844	0.648773	0.897638	MIR17HG;ZNF516-DT;CIRBP-AS1
720	HOXB7_TARGET_GENES	1	0.659065	1.0045	0.535645	PEF1-AS1;FXYD6-AS1;LINC00111
721	RCGCANGCGY_NRF1_Q6	1	0.344997	0.72733	0.830508	RHPN1-AS1;LIPT2-AS1;ICMT-DT;C14orf178;CYB561D2;SNHG29;CIRBP-AS1;ILF3-DT;C9orf163
722	AC004980.7-ASO_G0205485_01-DEGs Down	1	0.524356	1.41532	0.056926	ADAMTS9-AS2;LINC00937;CDKN2B-AS1;MIAT;MIR924HG;MEG3;NCKAP5-AS2;STAG3L5P-PVRIG2P-PILRB;RAP2C-AS1;C1RL-AS1;SDCBP2-AS1;SLC12A2-DT;MIR34AHG;CAPN1-AS1;PCGF3-AS1;LINC01278;LINC02609;TRAF3IP2-AS1;SOCS2-AS1;ATP2A1-AS1;DM1-AS;TBX2-AS1;MIR3677HG
723	GLI1_TARGET_GENES	1	0.288139	0.924898	0.609215	GAU1;ETV5-AS1;WEE2-AS1;LINC02279;CHRM3-AS2;FAM106A;LINC02108;LINC01359;LINC01772;LINC02028;MCF2L-AS1;LINC00710;LINC00578;WT1-AS;LINC01393;LINC02198;LINC00664;STARD13-AS;NARF-IT1;LINC01893;LINC02035;LINC02427;LINC02620;LINC01588;LINC02889;LINC01179;LINC02583;MYLK-AS2;MIR3663HG;TRAF3IP2-AS1;MARCHF11-AS1;LINC01392;LINC02720;HNF1A-AS1;LMLN-AS1;LINC02837;ARMCX3-AS1;LINC02275;LINC02394;SERPINB9P1;NGFR-AS1;LINC00106;LINC02646;TEMN3-AS1;LINC01270;SLC8A1-AS1;LOH12CR2;TSC22D1-AS1;MALAT1;LINC02005;HRG-AS1;SNHG17;MELTF-AS1;ATP11B-DT;THUMPD3-AS1;PACRG-AS3;AGBL5-AS1;FLG-AS1
724	RTAAACA_FREAC2_01	1	0.678998	1.37957	0.0983302	LY86-AS1;KLF3-AS1;C5orf64;CASC2;LINC00649;LINC00173;LINC00474;C2orf27A
725	LINC00657-ASO_G0260032_AD_01-DEGs Down	1	0.682668	1.1224	0.328215	DPH5-DT;LINC00667;NORAD;MIR100HG
726	TAL1ALPHAE47_01	1	-0.334083	-0.52546	0.950311	KCNQ1DN;MIR22HG;ZNF516-DT
727	YATGNWAAT_OCT_C	1	0.422207	0.789255	0.743191	LINC00470;MIR17HG;LINC01164;WWC2-AS2;MIR9-1HG;PRR34
728	UBL7-AS1-ASO_G0247240_AD_06-DEGs Down	1	0.974685	1.293	0.0595238	UBL7-DT
729	MYCMAX_B	1	0.395783	0.65151	0.913696	LIPT2-AS1;CEBPA-DT;TMEM132E-DT;ILF3-DT
730	OCT1_07	1	0.423242	0.802432	0.707721	LINC00470;COLCA1;KCNQ1DN;FBXL19-AS1;IGF2-AS;PRR34
731	FOXJ2_01	1	0.64258	1.05166	0.457467	KLF3-AS1;C5orf64;LINC00474;PRR34
732	MEG3-ASO_G0214548_01-DEGs Down	1	0.731687	1.36215	0.109665	WARS2-AS1;SUGT1P4-STRA6LP;MEG3;PCGF3-AS1;SUGT1P4-STRA6LP-CCDC180;SNHG22
733	RSRFC4_Q2	1	0.736283	1.14024	0.31384	LINC01597;CCDC140;NEXN-AS1
734	ERVK3-1-ASO_G0142396_AD_07-DEGs Down	1	0.293628	0.545368	0.979323	NDUFA6-DT;ZNF236-DT;TRAM2-AS1;TRIM52-AS1;LINC01273;SNHG7
735	PTF1BETA_Q6	1	0.50026	1.00677	0.468124	ICMT-DT;HCP5;CYP1B1-AS1;CCDC140;COLCA1;LINC00649;LINC01106;RUSC1-AS1
736	ETS2_B	1	0.552621	0.934165	0.605313	LINC01565;KCNQ1DN;MIR137HG;MIR22HG
737	AC004980.7-ASO_G0205485_03-DEGs Down	1	0.998265	1.35161	0.00197239	FSIP2-AS2
738	CTTTAAR_UNKNOWN	1	0.490832	0.971818	0.499029	KLF3-AS1;KCNQ1DN;MIR137HG;LINC02687;MIR22HG;ZNF516-DT;TENM3-AS1
739	E12_Q6	1	-0.285075	-0.496867	0.977178	LINC01565;MIR22HG;LINC01879;IGF2-AS
740	ZNF596_TARGET_GENES	1	0.264169	0.881478	0.732984	CT62;HOXA-AS3;LINC01778;SEPTIN7-DT;KANSL1-AS1;LINC00461;ATXN1-AS1;LBX1-AS1;LINC00114;NDUFA6-DT;ZBTB20-AS4;P4HA2-AS1;SOX2-OT;DHRS4-AS1;EHBP1-AS1;NECTIN1-DT;EPM2A-DT;RYR3-DT;LINC02904;LINC01132;ARRDC3-AS1;LINC00662;ARHGAP29-AS1;HAR1A;MIR124-1HG;LINC02987;NR2F1-AS1;LINC01022;HOXB-AS1;LINC02614;DCAF8-DT;BRINP3-DT;EPC1-AS1;LINC00960;C21orf62-AS1;LINC00244;RFX3-DT;CACNG2-DT;TRAF3IP2-AS1;CDYL-AS1;LINC02202;CYP4A22-AS1;SATB1-AS1;LINC01719;LINC02225;LINC00602;ZNF503-AS2;TMX4-AS1;LINC02846;BASP1-AS1;LINC00240;DBH-AS1;CEROX1;LINC02086;LINC00853;LINC01798;SPIN4-AS1;LINC01409;PRDM6-AS1;LINC02832;CT66;ZFHX4-AS1;ZNF793-AS1;ZMIZ1-AS1;IL12A-AS1;WWTR1-AS1;PROX1-AS1;LINC01214;EDIL3-DT;GPRC5D-AS1;NUP107-DT;MIR7-3HG;MIR4453HG;C1orf21-DT;PAN3-AS1;BRWD1-AS2
741	LINC00702-ASO_G0233117_02-DEGs Down	1	0.593712	1.33289	0.123862	FSIP2-AS2;WARS2-AS1;FTX;CDKN2B-AS1;RIPK2-DT;SUGT1P4-STRA6LP;LINC01572;SUGT1P4-STRA6LP-CCDC180;ST7-OT4;MIR31HG;PVT1
742	ZNF579_TARGET_GENES	1	0.297509	0.990963	0.453287	HOXA11-AS;FHIP1A-DT;LINC01778;FZD4-DT;LINC01767;LINC00461;LINC02747;WEE2-AS1;LIPT2-AS1;SUGT1P4-STRA6LP;SPOPL-DT;SNHG31;UHRF1BP1L-DT;TTC36-AS1;DHRS4-AS1;ICMT-DT;ZBED5-AS1;EPM2A-DT;ZNF497-AS1;CYP1B1-AS1;AFTPH-DT;ZNF566-AS1;TTC14-DT;ELN-AS1;DLG1-AS1;LINC00957;HCG17;LINC02324;BISPR;RASAL2-AS1;BTG2-DT;RASSF8-AS1;SMG7-AS1;CDH13-AS2;CHASERR;RRAGC-DT;SNAP25-AS1;LINC01276;HCG18;CDYL-AS1;RORA-AS1;LINC01716;TSPOAP1-AS1;SUGT1P4-STRA6LP-CCDC180;PTOV1-AS1;CCDC183-AS1;TMEM242-DT;CD2BP2-DT;MOCS2-DT;PCBP1-AS1;LINC00240;SPRY4-AS1;ZNF213-AS1;ARNT2-DT;LINC00910;FRMD3-AS1;TTC32-DT;MIR9-1HG;LINC01600;PATL1-DT;CT66;PDE7A-DT;INTS6L-AS1;TMEM161B-DT;VPS11-DT;SNHG19;MRPS9-AS2;LIX1L-AS1;MIR200CHG;MAPKAPK5-AS1;CCNY-AS1;NECTIN4-AS1;JARID2-DT;LINC02352
743	DNM3OS-ASO_G0230630_AD_04-DEGs Down	1	0.66086	1.45908	0.0569853	FSIP2-AS2;LINC00937;NR2F2-AS1;APCDD1L-DT;LOXL1-AS1;LINC01776;ATP8B1-AS1;RNF217-AS1;LINC00327;PAX8-AS1;LINC00452
744	FOXJ2_02	1	0.584231	1.02985	0.478088	KLF3-AS1;COLCA1;LINC01164;KIRREL3-AS3;ZNF516-DT
745	MMEF2_Q6	1	0.331717	0.613183	0.925714	LINC01597;LINC00670;LINC00474;ZNF516-DT;TENM3-AS1;ZNF436-AS1
746	NME2_TARGET_GENES	1	0.394107	0.841954	0.68985	ST8SIA6-AS1;LINC00310;SPATA42;NRSN2-AS1;MEF2C-AS1;LINC00887;LINC02000;LINC02645;BASP1-AS1;TTC9-DT
747	TAATTA_CHX10_01	1	0.341362	0.760093	0.808554	LINC01597;C5orf64;LINC00303;WT1-AS;KCNQ1DN;LINC01164;MIR137HG;LINC00314;MIR9-1HG;PRR34;PART1
748	BCL6B_TARGET_GENES	1	0.315115	0.804008	0.766488	SLC38A4-AS1;LPP-AS2;HOTAIRM1;GHRLOS;LINC02895;LINC02939;HEATR5A-DT;TTC28-AS1;RORA-AS1;SNHG29;LAMTOR5-AS1;SOCS2-AS1;AQP4-AS1;FBXL19-AS1;ADAMTSL4-AS1;UBQLN1-AS1;MCPH1-AS1;DSP-AS1;HNRNPD-DT
749	ER_Q6	1	0.456345	0.744119	0.831758	LINC00310;LINC01565;EWSAT1;MIR9-1HG
750	RSRFC4_01	1	0.736283	1.14024	0.31384	LINC01597;CCDC140;NEXN-AS1
751	RP11-398K22.12-ASO_G0229852_03-DEGs Up	1	0.276009	0.642499	0.940476	HOTAIR;LINC02861;LINC02904;GAS6-DT;TRAM2-AS1;KTN1-AS1;HHLA3;COPB2-DT;PIK3CD-AS2;LINC03011;MAP4K3-DT;LNCTAM34A;TP53TG1;ZMIZ1-AS1;LINC02104
752	NR1H4_TARGET_GENES	1	0.233926	0.738176	0.957143	TPRG1-AS1;LRIG2-DT;NDUFA6-DT;UHRF1BP1L-DT;GREB1L-DT;GPR84-AS1;LINC02363;LINC01485;SPAG5-AS1;MPRIP-AS1;CHKA-DT;NFYC-AS1;LINC01213;HLA-F-AS1;LINC02579;NQO2-AS1;PTPRN2-AS1;COLCA1;MIR100HG;LACTB2-AS1;BCAR3-AS1;GLYCTK-AS1;LINC01588;LINC01639;LINC01978;LINC02976;LINC01702;LINC02015;LINC00574;HSD17B3-AS1;SNAI3-AS1;LINC02989;DRAIC;PRKCA-AS1;UBAC2-AS1;SERPINB9P1;ARHGEF2-AS1;HORMAD2-AS1;ZNF30-AS1;SLC16A1-AS1;MPC1-DT;ELF3-AS1;LINC01151;LNCATV;HRG-AS1;LINC01864;NOP14-AS1;LINC00222;CIBAR1-DT;ZSCAN5A-AS1
753	RP58_01	1	0.537252	0.882194	0.653846	CCDC26;LINC01597;CASC2;LINC01138
754	AC016747.3-ASO_G0212978_03-DEGs Down	1	0.556739	1.12993	0.335714	FTX;APCDD1L-DT;LOXL1-AS1;CASC2;ATP8B1-AS1;ATP2A1-AS1;SPRY4-AS1;CKMT2-AS1
755	P53_02	1	0.82091	1.25251	0.150685	LIPT2-AS1;LINC00305;LINC01565
756	SCGGAAGY_ELK1_02	1	0.415997	0.724246	0.833652	WEE2-AS1;ZNF22-AS1;CYB561D2;C2orf27A;LINC01138
757	AC108488.3-ASO_G0234171_09-DEGs Down	1	0.566723	1.23265	0.215971	FSIP2-AS2;LINC00937;NR2F2-AS1;MEG3;LINC00856;GMDS-DT;RNASEH1-DT;MIR99AHG;LINC02018;TM4SF19-AS1;PRDX6-AS1
758	STTTCRNTTT_IRF_Q6	1	0.624149	0.945761	0.620952	COLCA1;LINC00649;KIRREL3-AS3
759	ZNF595_TARGET_GENES	1	0.539368	1.25898	0.190563	PURPL;IQCH-AS1;LINC00205;WEE2-AS1;JPX;SMG7-AS1;BCAR3-AS1;LINC01276;BMS1P4-AGAP5;ZMPSTE24-DT;SNHG10;LINC-PINT;RAB30-DT
760	RP11-379H18.1-ASO_G0271122_05-DEGs Down	1	0.89405	1.18701	0.220648	HERPUD2-AS1
761	GGATTA_PITX2_Q2	1	0.290231	0.659717	0.914286	NDUFV1-DT;LINC00310;KCNQ1DN;TMEM132E-DT;LINC00652;MIR137HG;LINC00314;ZNF516-DT;LINC00052;TENM3-AS1;PART1;APRG1
762	ZNF768_TARGET_GENES	1	0.32612	1.18888	0.122867	LINC02575;CD101-AS1;HOXA11-AS;LINC01562;LINC00926;LINC00355;LINC01234;MIR155HG;FZD4-DT;WDR11-DT;WEE2-AS1;SREBF2-AS1;SNHG5;DACT3-AS1;LINC01685;PPP1R3B-DT;ZBTB20-AS4;MYO3B-AS1;LINC03021;LINC02613;SLC2A9-AS1;ZBTB47-AS1;ITPKB-IT1;DAAM2-AS1;KRTAP5-AS1;STARD4-AS1;LINC02977;LUCAT1;TMEM14B-DT;MAPT-AS1;LINC02028;NEURL1-AS1;EMC1-AS1;PELATON;EIF1B-AS1;TMEM132D-AS1;EAF1-AS1;TMEM254-AS1;MAILR;LINC02356;LINC00963;ZNF341-AS1;ENTPD4-DT;JPX;LINC01852;ATP8B1-AS1;SMCR2;RPL37A-DT;LINC00511;NEMP2-DT;BPESC1;LINC01275;LINC02136;LINC02332;APTR;SMG7-AS1;LINC02447;LINC00620;STEAP3-AS1;LINC02185;CDH13-AS2;KHDC1-AS1;LINC02960;CASC11;STEAP1B-AS1;FABP6-AS1;HOXA-AS2;LINC01095;PISRT1;GHET1;PDLIM7-AS1;LINC01596;LINGO1-AS2;LINC00881;TRIM31-AS1;LINC02202;MAPT-IT1;TMEM44-AS2;LINC02557;LINC02703;TAF12-DT;PPP1R14B-AS1;TMEM242-DT;TESC-AS1;UBAC2-AS1;LINC01897;MIR762HG;MGAT3-AS1;LINC00923;TRMT61A-DT;DLEU2;LINC01516;TCL6;LINC02599;CEACAM16-AS1;KCNK15-AS1;LINC01991;HNF4A-AS1;LINC02909;LINC01270;IPO9-AS1;STIM2-AS1;KDSR-DT;XXYLT1-AS2;GAR1-DT;HCG9;MATN1-AS1;ZMPSTE24-DT;BTG1-DT;ODC1-DT;SLC2A1-DT;LINC01271;FIGNL2-DT;LINC01356;LINC01686;INTS6L-AS1;LINC00528;TMSB15B-AS1;STX5-DT;LINC01063;THUMPD3-AS1;RDH10-AS1;H2AZ2-DT;VPS13B-DT;PIK3IP1-DT;SLC30A6-DT;VWA8-AS1;STAM-DT;LINC01503
763	PPARA_TARGET_GENES	1	0.527836	0.951226	0.562264	ITFG2-AS1;DANCR;BICD1-AS1;GABPB1-AS1;KIF23-AS1;A2M-AS1
764	PHB2_TARGET_GENES	1	0.705924	1.5918	0.0188679	CFAP418-AS1;LINC02928;CRPPA-AS1;WWC2-AS1;UHRF1BP1L-DT;UCA1;SRD5A3-AS1;MEF2C-AS1;MIR130AHG;LINC02772;KLRK1-AS1;FAM83A-AS2
765	CDC5_01	1	0.456825	0.694875	0.899606	LINC00670;ZNF516-DT;FBXL19-AS1
766	NFKBIA_TARGET_GENES	1	0.224081	0.794326	0.938023	LINC00472;ID2-AS1;LINC01579;LINC00567;TNKS2-DT;LINC01266;MEG9;YEATS2-AS1;NEK2-DT;LINC03021;NCAM1-AS1;LINC02532;JDP2-AS1;DAAM2-AS1;LINC02882;LINC01606;MAGOH-DT;LINC02308;CDC20-DT;RYR3-DT;LINC01565;TMEM132D-AS1;PDK4-AS1;SLC6A1-AS1;SNAP47-AS1;LINC02641;GRASLND;GNAS-AS1;ITGB5-AS1;LINC01104;F10-AS1;GMDS-DT;NR2F1-AS1;LINC01548;LINC00904;RPL37A-DT;MEG8;PTPRN2-AS1;LINC01088;LINC02848;MIR34AHG;CCDC39-AS1;FOXG1-AS1;CYMP-AS1;KRT73-AS1;LINC00841;WASL-DT;MIR100HG;GTF3C2-AS1;PGR-AS1;SCGB1B2P;KIRREL3-AS3;PRKAR1B-AS2;MCHR2-AS1;TFAP2E-AS1;ASTN2-AS1;LINC00454;LINC02664;SEC61G-DT;LINC02583;LINC02682;LINC02564;MIR4300HG;LINC02609;LINC02644;LINC01837;USP38-DT;LINC02806;TTTY14;LINC01725;BSN-AS1;LINC01838;KLHL7-DT;LINC02176;LINC02611;ARAP1-AS1;LINC01961;LINC01815;RBM38-AS1;AQP5-AS1;LINC01764;LINC02357;PDE6B-AS1;BEAN1-AS1;PLXNB3-AS1;ADORA2A-AS1;LINC01165;LINC02420;LINC01273;LINC02980;ADGRA1-AS1;FLNB-AS1;IGSF22-AS1;CLN8-AS1;NOL4L-DT;TTC39A-AS1;TYMSOS;MIR9-1HG;FAM99B;C10orf95-AS1;LINC02766;ATP11B-DT;SCAT1;STPG3-AS1;SILC1;PRKCZ-AS1;ACSL6-AS1;TRIM7-AS1;LINC-PINT;SNHG32;ADGRD1-AS1;LINC01004;KMT2E-AS1;ANKHD1-DT;PPM1L-DT
767	AC007246.3-ASO_G0231312_02-DEGs Down	1	0.728872	1.2128	0.208633	LINC00472;LINC00856;MEF2C-AS1;MAP4K3-DT
768	FOXM1_01	1	-0.305088	-0.481192	0.978947	COLCA1;C2orf27A;FBXL19-AS1
769	MAFG_TARGET_GENES	1	0.270812	1.03401	0.356452	LINC01929;LINC01562;IQCH-AS1;LINC00470;LINC00504;IGFL2-AS1;FTX;LINC02694;NR2F2-AS1;SLC38A4-AS1;LINC00339;LINC01511;LINC01555;DISC1FP1;CRPPA-AS1;LINC02036;LINC01888;MYO3B-AS1;LINC00630;COL18A1-AS2;PCAT14;LINC02006;LINC00865;PCAT19;UBR5-DT;LINC01700;CFLAR-AS1;ABCC5-AS1;LINC01258;LUCAT1;PRECSIT;BHLHE40-AS1;LINC00298;LIVAR;LINC02863;LINC00466;ALDH1A2-AS1;GRPEL2-AS1;LINC01485;LINC01237;ZNF451-AS1;PSMD14-DT;CYP1B1-AS1;EMC1-AS1;VIM-AS1;LINC02561;ZNF277-AS1;DPH5-DT;LINC02037;ARRDC3-AS1;NFE4;SRD5A3-AS1;LINC01610;LINC02923;LINC00343;LINC01094;ZNRF3-AS1;MAILR;ZRANB2-DT;LINC02073;LNCRNA-IUR;ZFPM2-AS1;TFPI2-DT;LINC00426;XIST;LINC01058;MEF2C-AS1;PSMD7-DT;LINC01942;EIF5-DT;COMETT;RTCA-AS1;LINC01098;LINC02030;NORAD;SLC24A3-AS1;CHMP3-AS1;LINC00887;LINC00332;LINC02535;LINC02141;LINC01088;LINC00649;ITGA9-AS1;RFPL1S;LINC01829;LINC01484;LINC01275;KLF2-DT;ADPGK-AS1;CARD8-AS1;CYYR1-AS1;RERE-AS1;POT1-AS1;UST-AS2;LINC01585;LINC01907;CALCRL-AS1;LINC02052;LINC02159;LINC01588;LINC01795;PRKAR2B-AS1;LINC02132;LINC00836;LINC01029;LINC01339;LINC00242;MIR4458HG;SNHG21;GABPB1-AS1;LINC00840;PLA2G4E-AS1;MIR548XHG;LINC02564;OR2A1-AS1;C11orf40;LINC02155;LINC02543;LINC01925;ANKRD10-IT1;STAT4-AS1;HCG25;LINC02842;RAET1E-AS1;LINC01841;CCDC144NL-AS1;LINC01120;LINC02870;LINC02511;NQO1-DT;AFDN-DT;LINC00607;CDRT8;SRRM2-AS1;ZNF32-AS3;HSD17B3-AS1;BEND7-DT;LINC02377;MIR22HG;LINC01732;LINC01879;EHHADH-AS1;PTPRJ-AS1;LINC01358;LINC01719;CDH18-AS1;LINC01398;LINC01504;LINC01623;DOCK8-AS2;LINC02018;LINC02200;MILIP;GPC5-IT1;LINC02846;LINC02420;TCL6;PCBP1-AS1;LINC01914;LINC02599;R3HDML-AS1;SRGAP2-AS1;DDX3ILA1;LINC00624;IRF1-AS1;HAO2-IT1;SGSM3-AS1;LINC01270;SPART-AS1;LINC01287;LINC00862;LINC01033;LINC01151;LINC02057;MATN1-AS1;LINC01409;TYMSOS;CBR3-AS1;LINC00964;LINC00519;SNHG20;CLASP1-AS1;ZMIZ1-AS1;HRG-AS1;H2AZ1-DT;SH3TC2-DT;TENT5C-DT;MIR4435-2HG;ARHGAP15-AS1;MUC20-OT1;PART1;RBM12B-DT;KCNMA1-AS3;ALKBH3-AS1;NHSL1-AS1;USP7-AS1;LINC00608;MYOSLID;LINC02922;THUMPD3-AS1;MIR200CHG;PVT1;LINC01931;MIR142HG;LINC01031;LINC01089;FLG-AS1;ZFAS1;LGALS8-AS1;LINC01269;LINC01353;LINC02608;LINC01300
770	AAAYWAACM_HFH4_01	1	0.612481	0.944337	0.614232	KLF3-AS1;LINC00474;PRR34
771	HOXA4_Q2	1	0.495002	0.8745	0.648077	LINC00472;C5orf64;WT1-AS;MIR9-1HG;PART1
772	ZNF92_TARGET_GENES	1	0.287465	1.03386	0.375839	MIOS-DT;LINC01775;SRP14-DT;LINC01778;LINC01068;LINC01234;FZD4-DT;KANSL1-AS1;LINC00339;MEG9;LINC01633;HPN-AS1;ATXN1-AS1;SNHG5;LPP-AS2;TMEM9B-AS1;MDS2;LINC02874;ZBTB47-AS1;LINC00824;C5orf64;KRTAP5-AS1;STARD4-AS1;LUCAT1;USP3-AS1;ADAMTS9-AS1;LINC00323;BHLHE40-AS1;LINC02028;TTN-AS1;ZBTB20-AS1;CTDP1-DT;PELATON;GCSIR;LINC01132;ITPKB-AS1;ERVK13-1;LINC02777;LNCRNA-IUR;HMGA2-AS1;LINC03000;LINC00963;LINC02884;ENTPD4-DT;LINC00407;LINC01213;ELN-AS1;LINC01909;ZDHHC12-DT;LINC00649;LINC00852;DLGAP1-AS1;BHLHE22-AS1;MIR99AHG;MAMDC2-AS1;BTG2-DT;LINC00051;TP53RK-DT;RASSF8-AS1;LINC02447;LINC00620;EWSAT1;INTS6-AS1;LINC02140;DPP3-DT;MIR137HG;NCKAP5-IT1;CBR1-AS1;RBMS3-AS3;SEPTIN9-DT;BBOX1-AS1;MAGI2-AS3;LINC00592;LINC01096;SCUBE1-AS1;LINC00857;CARHSP1-DT;LINC00598;MIR4300HG;MFSD4B-DT;LINC02206;C1orf167-AS1;LINC02911;CYLD-AS1;LINC01936;GRK3-AS1;PPP1R14B-AS1;SATB1-AS1;TESC-AS1;LINC02971;TM4SF1-AS1;LINC01897;MIR762HG;HM13-AS1;KCNIP1-OT1;SLC25A34-AS1;CATIP-AS1;NKILA;LINC02749;EMX2OS;LINC02298;PCBP1-AS1;LINC02909;SPRY4-AS1;B4GALT1-AS1;DOCK7-DT;LINC01270;LINC02323;LINC00974;LINC01567;SLC8A1-AS1;DENND3-AS1;NOL4L-DT;SIX3-AS1;PKD2L2-DT;FAM193B-DT;SLC2A1-DT;LINC01470;METTL14-DT;LINC00427;MIR23AHG;NHSL1-AS1;SPATA3-AS1;GNA15-DT;FAM3D-AS1;MIR583HG;MIR3681HG;MIR365BHG;TOB1-AS1;MIRLET7BHG;OLMALINC;NIPAL4-DT;GOT1-DT;VWA8-AS1;LINC01503
773	LINC00654-ASO_G0205181_01-DEGs Down	1	0.394532	0.560841	0.968379	LINC00654;PITX1-AS1
774	AC124789.1-ASO_G0260833_06-DEGs Down	1	0.318763	1.10474	0.255652	FENDRR;LINC01775;LINC00937;UBL7-DT;ATP1A1-AS1;NR2F2-AS1;NRAV;CDKN2B-AS1;ZFHX3-AS1;ELOA-AS1;NDUFA6-DT;SUGT1P4-STRA6LP;SNHG31;TTC36-AS1;MIR924HG;SUCLG2-DT;LOXL1-AS1;MEG3;PARD6G-AS1;HCP5;PRECSIT;LINC00856;LINC00654;LINC01397;LINC01572;PRRT3-AS1;DPH5-DT;CASC2;SP2-AS1;RAP2C-AS1;PPP3CB-AS1;FRG1-DT;FAM66B;LINC01776;HLA-F-AS1;POLR2J4;LINC01852;ATP8B1-AS1;GMDS-DT;NR2F1-AS1;ZDHHC12-DT;LINC00517;SLC12A2-DT;ZNF350-AS1;ITGA9-AS1;CYYR1-AS1;ERICH6-AS1;PTPRG-AS1;TMCC1-DT;LINC01278;B4GAT1-DT;TAGAP-AS1;DEPDC1-AS1;LINC02166;CASC11;CDK6-AS1;TTTY14;KIF23-AS1;NBR2;SUGT1P4-STRA6LP-CCDC180;CCDC183-AS1;BOLA3-DT;NAPA-AS1;ZNF561-AS1;MAP4K3-DT;COX10-DT;LINC00106;ZNF433-AS1;EMX2OS;DLEU2;PAX8-AS1;STX18-AS1;TMPO-AS1;FLVCR1-DT;ZNF594-DT;PCOTH;LINC00665;CBR3-AS1;SCOC-AS1;MALAT1;PITX1-AS1;MRGPRF-AS1;MIR4435-2HG;DDX11-AS1;ST7-OT4;MIR31HG;PRDX6-AS1;PVT1;NEAT1;MIRLET7BHG;MIR210HG;CYTOR;LINC00467;LINC01503
775	ZNF37A_TARGET_GENES	1	0.337351	0.826213	0.709024	LINC00486;TNKS2-DT;ADCY6-DT;ITFG2-AS1;LINC01965;HCG15;TPBGL-AS1;LINC01596;LINC01387;ZFAND3-DT;LINC00240;LRRC8D-DT;TRIM8-DT;LINC00882;DUBR;C1orf220
776	RP11-539L10.3-ASO_G0251580_AD_05-DEGs Down	1	0.333626	0.552527	0.962525	LINC02482;POLR2J4;PTOV1-AS1;HSD17B1-AS1
777	NKX22_01	1	0.628813	0.971715	0.576065	LINC01597;LINC00649;MIR137HG
778	MZF1_01	1	0.765609	1.1761	0.270321	KLF3-AS1;WT1-AS;MIR22HG
779	ZNF512_TARGET_GENES	1	0.33001	0.96158	0.515957	LINC02701;ID2-AS1;WEE2-AS1;LIPT2-AS1;LINC02453;LINC00114;LINC00970;LINC01297;SPTBN1-AS2;STAG3L5P-PVRIG2P-PILRB;JPX;NR2F1-AS1;LINC02798;DLGAP1-AS1;PTPRS-AS1;LINC00700;LINC00836;NAV2-AS3;LINC01596;CRYZL2P-SEC16B;UMLILO;HM13-AS1;KDM2B-DT;AQP4-AS1;FAM83A-AS2;PAPLN-AS1;PCED1B-AS1;HCG9;PDE7A-DT;NAV2-AS6;ZMIZ1-AS1;SCAT1;MIR583HG;EOLA1-DT;COA6-AS1
780	FAC1_01	1	0.613037	1.01437	0.49711	ICMT-DT;KCNQ1DN;LINC00314;NBR2
781	TSHZ1_TARGET_GENES	1	0.329165	0.949982	0.517367	LINC01775;LINC01010;LBX1-AS1;PANTR1;SLIT3-AS1;HOXB-AS3;LINC02831;LUCAT1;PRECSIT;EMC1-AS1;LINC01132;PKNOX2-DT;GALNT16-AS1;LINC00963;AJUBA-DT;LINC00649;LINC01275;SMG7-AS1;LINC02960;C21orf62-AS1;EPS15-AS1;LINC01411;LINC02609;DRAIC;HEXA-AS1;ZNF503-AS2;LINC02846;DLEU1;SMIM2-AS1;LINC01664;SNHG17;ALKBH3-AS1;RAB11B-AS1;POLG-DT;RNF139-DT;BRWD1-AS2
782	LINC00886-ASO_G0240875_02-DEGs Down	1	0.801275	1.22473	0.204198	SUCLG2-DT;LINC00886;ADGRL1-AS1
783	ZNF791_TARGET_GENES	1	0.473591	0.971671	0.478899	NOVA1-DT;LBX1-AS1;NDUFA6-DT;CYP1B1-AS1;NR2F1-AS1;CMKLR2-AS;SNHG30;BRWD1-AS2
784	WDHD1_TARGET_GENES	1	0.380492	0.947859	0.502722	TPRG1-AS1;LINC01975;WDR11-DT;WEE2-AS1;ELFN1-AS1;FAM230G;LMNB1-DT;LINC02408;LINC01596;HUNK-AS1;TMEM242-DT;GARS1-DT;STX18-AS1;LINC00536;ZMPSTE24-DT;KBTBD11-OT1;DDX11-AS1;RPL26L1-AS1;BRWD1-AS2
785	HES2_TARGET_GENES	1	0.3056	1.15525	0.137097	LINC02428;TPRG1-AS1;LINC03033;MED28-DT;MIOS-DT;LINC01775;ERICH2-DT;GASAL1;LINC01736;LINC02542;LINC02288;LINC01513;LINC02952;MRPS35-DT;LINC01767;LINC02888;LINC01366;SLC38A4-AS1;ITGB1-DT;LINC01910;LINC00707;NRAD1;LURAP1L-AS1;PPP1R3B-DT;LINC01119;LINC02742;LINC02532;SLC2A9-AS1;LINC02331;SSTR5-AS1;CFLAR-AS1;HERPUD2-AS1;LINC00824;JDP2-AS1;LINC02882;LINC02831;LINC02454;LUCAT1;KLHL6-AS1;LINC02895;LINC02363;FGGY-DT;LINC00466;SYBU-AS1;LINC02474;LINC01485;LINC00886;LINC02130;CEBPB-AS1;SNHG16;BAZ2B-AS1;TP73-AS3;PDK4-AS1;LMX1B-DT;LINC02843;CASC15;HECW2-AS1;LINC02923;LINC01126;LINC01094;LINC01549;LINC02198;ZFPM2-AS1;HCG20;VLDLR-AS1;LINC02289;CEBPA-DT;LINC00963;JPX;STAU2-AS1;PRMT5-DT;XPC-AS1;RPL34-DT;MANCR;LINC00887;LINC01909;LINC00511;PKP4-AS1;LINC01093;LINC01275;DLGAP1-AS1;KLF2-DT;MIR99AHG;LINC02243;ZBTB44-DT;LINC02569;MIR100HG;LINC00620;LINC02934;LINC02410;IDH1-AS1;UST-AS2;PDCD4-AS1;LINC02185;FOSL2-AS1;EZR-AS1;TANK-AS1;RBMS3-AS3;B4GAT1-DT;TPT1-AS1;PTENP1-AS;LINC02889;C21orf62-AS1;LINC00598;LINC00706;MIR193BHG;BNC2-AS1;LINC02214;NAV2-AS3;MFSD4B-DT;LINC02015;STAT4-AS1;LINC02098;LINC02518;LINC02209;LINC01127;LINC01358;LINC02989;DRAIC;LINC02275;PNRC1-DT;LINC01719;PITPNM2-AS1;KRT7-AS;IRAG1-AS1;SERPINB9P1;TM4SF1-AS1;SOCS3-DT;LINC00112;HM13-AS1;LINC02320;DLGAP1-AS2;LINC01960;LINC01186;PDCD6-DT;PRKG2-AS1;NKILA;DLEU2;PCBP1-AS1;LINC00240;LINC01914;LINC02599;GARS1-DT;LINC00160;HNF4A-AS1;SPRY4-AS1;SMIM14-DT;TSBP1-AS1;OSMR-DT;TEX41;SMIM2-AS1;LINC01619;LINC00111;LINC01151;ZNF594-DT;AGK-DT;NFIA-AS1;MALAT1;LINC02615;HOXC-AS2;LINC02026;ZMIZ1-AS1;HRG-AS1;H2AZ1-DT;LINC02104;ALKBH3-AS1;MYOSLID;GNA15-DT;EPHA2-AS1;IRF2-DT;CD200R1L-AS1;LINC02551;LINC01433;LINC01134;PVT1;RDH10-AS1;LINC00479;MIR4500HG;NEAT1;PIGO-AS1;LINC-PINT;POLG-DT;PACERR;FLG-AS1;SCAT8;HDAC11-AS1;NECTIN4-AS1;LINC01730;HISLA;LINC02352;IER3-AS1;MRPS30-DT
786	PRMT5_TARGET_GENES	1	0.437591	1.04736	0.4	LRRC2-AS1;LINC01910;LINC01119;LINC02742;ZFPM2-AS1;LINC01776;HCG20;LINC02709;LINC02098;LINC00702;LINC01719;LINC01186;LINC02599;SIX3-AS1;IER3-AS1
787	CATG00000095991.1-ASO_C0012015_07-DEGs Down	1	0.331397	0.607189	0.911591	UBL7-DT;LINC01572;LINC00174;PAX8-AS1;MRGPRF-AS1;PVT1
788	SKP2_TARGET_GENES	1	0.323998	0.691217	0.88587	CTTN-DT;COL5A1-AS1;LINC01238;LINC01613;NOP53-AS1;TM4SF1-AS1;LINC00922;LINC02846;PCBP1-AS1;MIR200CHG
789	AP3_Q6	1	0.579334	0.961049	0.579245	C5orf64;LINC01565;WT1-AS;IGF2-AS
790	PITX2_Q2	1	0.389659	0.679477	0.869565	LINC00310;KCNQ1DN;TMEM132E-DT;ZNF516-DT;FBXL19-AS1
791	TGCCAAR_NF1_Q6	1	0.508113	1.09055	0.355019	LINC00472;LINC01559;C3orf36;COLCA1;MIR137HG;LINC01106;LINC00314;MIR22HG;MIR600HG;PRR34;LINC01931
792	IGLV5_37_TARGET_GENES	1	0.393254	1.32632	0.0491525	FENDRR;SKAP1-AS2;LINC01775;DLX6-AS1;LINC01778;HAGLR;LINC01460;LINC01579;MIR155HG;LINC00205;NR2F2-AS1;WEE2-AS1;ATXN1-AS1;CRPPA-AS1;GSN-AS1;LINC01122;LINC01119;LINC01363;LINC00315;SEPTIN4-AS1;HOTAIRM1;LINC01568;GRHL3-AS1;PRECSIT;MCF2L-AS1;CCDC140;PDK4-AS1;HECW2-AS1;MAILR;TFPI2-DT;LINC01776;LINC00390;LINC01213;KCNH1-IT1;ZNF503-AS1;CCDC88C-DT;LINC01615;LINC02798;LINC02614;MIR100HG;POT1-AS1;PBX3-DT;UBE2E2-DT;NEUROG2-AS1;FANK1-AS1;C21orf62-AS1;HOXA-AS2;MIR193BHG;LINC01438;LINC02609;AFDN-DT;LINC00607;LINC02611;AQP5-AS1;DRAIC;ADAM7-AS1;SERPINB9P1;LINC02762;LINC02846;LINC02599;ARHGEF17-AS1;MIR9-3HG;TSBP1-AS1;OSMR-DT;LINC01283;LINC01389;FRMD3-AS1;LINC01701;FIGNL2-DT;LINC01686;PAUPAR;THRB-AS1;MIR3681HG;GDNF-AS1;MIR663AHG;RUNDC3A-AS1;LASTR;DUSP5-DT
793	SMCHD1_TARGET_GENES	1	0.452727	0.966008	0.512573	LINC02888;LINC01571;LINC01570;LINC02684;OR2A1-AS1;LINC02372;XKR4-AS1;LINC01596;GAS1RR;LERFS
794	ZNF585B_TARGET_GENES	1	0.331039	0.840935	0.7041	LINC00926;LINC03021;LOXL1-AS1;LINC02930;LNCRNA-IUR;GRASLND;ETNK1-DT;LINC01852;PEG13;LINC02934;TAGAP-AS1;RNF186-AS1;LINC02769;ZNF503-AS2;MVP-DT;ZNF529-AS1;IPO9-AS1;SLC2A1-DT;LINC01931;INO80D-AS2
795	SOX3_TARGET_GENES	1	0.313121	1.02532	0.39469	CD300LD-AS1;MIR302CHG;ID2-AS1;PRKG1-AS1;KANSL1-AS1;LINC00461;ITGB1-DT;MACC1-AS1;LINC02453;LURAP1L-AS1;NECTIN3-AS1;SOX2-OT;LINC02901;ITFG2-AS1;LINC02831;MEG3;PACRG-AS1;LINC02208;LINC01396;PRMT5-DT;LINC00649;TMEM202-AS1;MIR100HG;KCND3-AS1;LINC01414;COPB2-DT;TMEM109-DT;EDRF1-DT;ERCC6L2-AS1;GLYCTK-AS1;SEPSECS-AS1;LINC02335;MIR219A2HG;LINC00901;LINC00446;ZNF295-AS1;HNF1A-AS1;KCNH7-AS1;LINC01708;SERPINB9P1;FAM181A-AS1;LINC02562;DLGAP1-AS2;SPRY4-AS1;LINC02265;MIR378D2HG;LINC01619;SOX1-OT;LINC01560;SCOC-AS1;BTG1-DT;LINC02926;LRRC3-DT;EMSY-DT;LNC-LBCS;ACSL6-AS1;CLYBL-AS2;PVT1;ASB16-AS1;RAB30-DT;H3-3A-DT;HCG14;SCAT2
796	FTX-ASO_G0230590_AD_03-DEGs Down	1	0.961064	1.26602	0.082218	FTX
797	TAL1BETAITF2_01	1	0.705405	1.26554	0.184466	CCDC26;LINC02908;KCNQ1DN;MIR137HG;ZNF516-DT
798	FOX_Q2	1	0.415362	0.699621	0.840149	LINC00299;CEBPA-DT;TAPT1-AS1;PRR34
799	TMCC1-AS1-ASO_G0271270_09-DEGs Down	1	0.545033	1.42839	0.0566728	FSIP2-AS2;MMADHC-DT;LINC00472;MIR155HG;FTX;MSC-AS1;MIR924HG;MEG3;MIR99AHG;GUSBP11;TMCC1-DT;TRAF3IP2-AS1;BMS1P4-AGAP5;TTTY14;DLEU2;STX18-AS1;SLC16A1-AS1;ST7-OT4;PVT1;EOLA1-DT
800	ARHGAP35_TARGET_GENES	1	-0.248416	-0.51482	0.987805	LINC02327;MICOS10-DT;SLC12A2-DT;ERCC6L2-AS1;PPP4R3B-DT;NOP53-AS1;LINC01719;MBTPS1-DT
801	AREB6_02	1	0.601164	0.935767	0.630798	CCDC140;WT1-AS;FBXL19-AS1
802	AC007246.3-ASO_G0231312_02-DEGs Up	1	0.462639	0.764357	0.801527	JMJD1C-AS1;MANCR;LINC01204;EML2-AS1
803	PAX7_TARGET_GENES	1	0.366853	1.23345	0.104167	LINC02068;CD300LD-AS1;COL18A1-AS1;ID2-AS1;PRKAG2-AS2;ATP1A1-AS1;FAM245A;LINC00461;MACC1-AS1;WDR86-AS1;PCAT14;LINC02532;UBR5-DT;BANCR;MEG3;LINC02861;LINC01237;MIR646HG;LINC00710;EMC1-AS1;LINC02513;GNG12-AS1;LINC02073;LINC02198;LINC01587;ELOVL2-AS1;LINC01058;DPYD-AS2;LINC02289;NDP-AS1;LINC01871;MIR99AHG;LINC01533;SMG7-AS1;PTPRG-AS1;LINC00347;LINC01350;LINC01588;LINC02960;ADAM7-AS2;GASK1B-AS1;CDH13-AS1;ZNF385D-AS2;TRAF3IP2-AS1;TNK2-AS1;LINC01830;LINC02670;LINC01704;KLHDC7B-DT;UCHL1-DT;SNHG29;LINC01738;LINC01870;LINC01719;MOCS2-DT;EIF2B5-DT;LINC00570;ZNF225-AS1;LINC00687;LINC00240;MIR9-3HG;PAQR9-AS1;LINC01619;SMARCAL1-AS1;LINC01335;MALAT1;FAM193B-DT;DENND6A-AS1;USP27X-DT;LINC01116;LINC01470;DCTN6-DT;FAM83A-AS1;LIX1L-AS1;WWTR1-AS1;LINC02922;NEAT1;LINC00626;SCAT2
804	IK1_01	1	0.762755	1.17656	0.264259	MIR17HG;LINC00670;LINC02908
805	TTANTCA_UNKNOWN	1	0.276129	0.689464	0.906593	LINC01559;ACOXL-AS1;SSTR5-AS1;C5orf64;LINC01565;CEBPA-DT;LINC00649;LBX2-AS1;KCNQ1DN;LINC01164;MIR22HG;ZNF516-DT;LINC00052;FBXL19-AS1;TENM3-AS1;PRR34;PART1;APRG1;LINC00955
806	RORA2_01	1	0.626312	1.11359	0.340226	LINC00472;LINC00158;SND1-IT1;ZNF516-DT;CIRBP-AS1
807	SOX5_01	1	0.648836	1.13909	0.344231	C5orf64;CASC2;LINC00649;MIR137HG;MIR503HG
808	HNF6_Q6	1	0.426987	0.667738	0.886051	LINC01597;MIR137HG;PRR34
809	PCGF6_TARGET_GENES	1	0.539668	0.838318	0.708812	TMEM167B-DT;THAP7-AS1;EBLN3P
810	STAT5B_01	1	0.652918	1.07713	0.380597	MIR17HG;LINC00652;LINC00656;LINC00314
811	TCF4_Q5	1	0.666088	1.09016	0.416016	LINC00671;LINC00310;COLCA1;KCNQ1DN
812	NKX3A_01	1	0.433583	0.806295	0.722555	LINC00671;LINC01597;WT1-AS;MIR137HG;MIR9-1HG;PART1
813	TGGAAA_NFAT_Q4_01	1	0.314151	0.848613	0.714286	LINC02880;LINC00671;LINC01597;SSTR5-AS1;LINC00305;LINC00303;MIR17HG;LINC02363;CCDC140;LINC00649;DOCK8-AS1;KIRREL3-AS3;MIR137HG;LINC00898;LINC00314;MIR22HG;ZNF516-DT;LINC02915;AQP4-AS1;FBXL19-AS1;LINC01567;SPATA8;MIR9-1HG;PRR34;NTM-AS1;ZNF436-AS1;RUSC1-AS1;LINC02873
814	CEBPGAMMA_Q6	1	0.67549	1.12119	0.367704	LINC00525;CASC2;LBX2-AS1;ZNF516-DT
815	TTAYRTAA_E4BP4_01	1	0.921044	1.43242	0.0347985	LINC00472;LINC00671;MIR22HG
816	TGANNYRGCA_TCF11MAFG_01	1	0.466468	0.945893	0.546595	LINC00472;LINC02694;WDFY3-AS2;COLCA1;MIR22HG;C2orf27A;MIR9-1HG;CYTOR
817	ICSBP_Q6	1	0.82091	1.26454	0.129151	LINC02363;CCDC140;LINC01565
818	TTCYRGAA_UNKNOWN	1	0.525435	0.86162	0.693069	FAM106A;MIR17HG;WT1-AS;ZNF436-AS1
819	HFH8_01	1	0.424039	0.694415	0.85575	KLF3-AS1;LINC00649;WWC2-AS2;PRR34
820	HMGIY_Q6	1	0.738498	1.21834	0.19084	LINC00470;MIR17HG;LINC00173;LINC00898
821	OCT1_01	1	0.57239	0.954858	0.574953	LINC00470;MIR17HG;COLCA1;PRR34
822	DROSHA_TARGET_GENES	1	-0.298261	-0.478541	0.983158	ZC3H12A-DT;LINC01719;MALAT1
823	HBZ_TARGET_GENES	1	0.290476	1.05587	0.305556	PURPL;LINC01934;LINC02099;ATP1A1-AS1;MIR155HG;LINC00544;LINC01152;LINC02888;TEX26-AS1;LINC02694;LINC01366;ACOXL-AS1;LINC02384;CHRM3-AS2;PPP1R3B-DT;C12orf75-AS1;DDHD1-DT;LINC01102;ATP13A4-AS1;USP34-DT;HOXB-AS2;DHRS4-AS1;LINC02901;MSC-AS1;LINC01675;LUCAT1;PAPPA-AS2;PRECSIT;TTN-AS1;LINC02195;LINC01485;IER5L-AS1;CYP1B1-AS1;LINC02274;DPH5-DT;LINC01865;LINC01132;ARRDC3-AS1;LINC00944;SRD5A3-AS1;LINC02392;MAILR;LINC02073;ZFPM2-AS1;ITGA6-AS1;SHROOM3-AS1;LINC02579;LINC01180;LINC02997;HEY2-AS1;LINC01304;SYNM-AS2;HDAC2-AS2;LINC00511;TRG-AS1;LINC00649;LINC02324;PPP1CB-DT;LINC00350;HHLA3;NEMP2-DT;LINC00682;DLG2-AS2;MIR99AHG;TTC28-AS1;LINC02325;DCAF8-DT;LINC02427;UST-AS2;HCFC1-AS1;ARHGEF7-IT1;DPP3-DT;LINC01585;LINC02526;LINC02052;LINC01588;LINC02144;REL-DT;STXBP5-AS1;ARHGAP31-AS1;LINC01179;LINC02480;LINC01262;LINC02583;LINC02149;LINC01846;LINC01111;LINC02345;LINC00314;LINC02155;LINC01605;LINC02077;PLCL2-AS1;LINC01392;PPP2R2B-IT1;STAT4-AS1;LINC02815;CACNA1C-IT1;LINC01841;DIO2-AS1;LINC02306;LINC02546;LNX1-AS1;LINC02755;ETS1-AS1;MYO16-AS2;LAMTOR5-AS1;MAP4K3-DT;LINC02954;MKX-AS1;ZSCAN16-AS1;LINC01844;PRKG2-AS1;TEMN3-AS1;LINC02890;PCBP1-AS1;LINC02458;SAMSN1-AS1;LINC01270;HOXC13-AS;GAR1-DT;SLC8A1-AS1;LINC01619;BRWD1-AS1;NNT-AS1;DENND2B-AS1;LNCATV;THOC1-DT;ZNF687-AS1;LINC01271;MEIS1-AS2;TMEM161B-DT;SMC2-DT;NOP14-AS1;LINC02933;MINCR;UBA6-DT;STPG3-AS1;LINC00222;LINC01433;LINC00184;EVA1A-AS;FGF12-AS3;ZFAS1;HCG14;LINC02541;SLC25A28-DT;SLC30A6-DT;LINC01014
824	CREBP1_01	1	0.921044	1.43242	0.0347985	LINC00472;LINC00671;MIR22HG
825	E47_01	1	0.446002	0.746218	0.81262	KCNQ1DN;NEXN-AS1;TMEM105;LINC01879
826	HSF1_01	1	0.615719	1.01959	0.488679	LINC00114;LINC00173;MIR137HG;LINC01106
827	GR_Q6	1	0.784149	1.44332	0.0595903	LINC00114;ICMT-DT;LINC00670;LINC01565;WT1-AS;MIR22HG
828	IRF1_Q6	1	-0.316733	-0.501405	0.97137	LBX2-AS1;LINC00314;LINC02724
829	TGGNNNNNNKCCAR_UNKNOWN	1	0.669386	1.28843	0.162706	LIPT2-AS1;LINC00299;LINC01565;LINC00649;LINC00314;LINC00474;MIR600HG
830	PR_Q2	1	0.452613	0.753975	0.79771	KLF3-AS1;LINC00670;COLCA1;ZNF436-AS1
831	GTGACGY_E4F1_Q6	1	0.484004	0.842166	0.71243	NDUFV1-DT;LINC00649;MIR22HG;ZNF516-DT;RUSC1-AS1
832	TAXCREB_01	1	0.703705	1.09432	0.365422	LINC00671;TAPT1-AS1;ZNF516-DT
833	PAX_Q6	1	0.343954	0.69648	0.858736	CCDC140;THAP7-AS1;WT1-AS;MIR137HG;SNHG29;MIR22HG;FBXL19-AS1;ZNF436-AS1
834	YTATTTTNR_MEF2_02	1	0.640055	1.39806	0.102804	LINC00472;KLF3-AS1;LINC01555;C5orf64;LINC00310;DOCK8-AS1;NEXN-AS1;LINC00474;ZNF516-DT;LINC01089
835	SUGT1P-ASO_G0226823_08-DEGs Down	1	0.961064	1.26602	0.082218	FTX
836	CEBPDELTA_Q6	1	0.60875	1.01137	0.51487	LINC00114;LINC00305;ZNF516-DT;SPATA8
837	CACGTG_MYC_Q2	1	-0.298036	-0.527894	0.971554	CEBPA-DT;LINC02908;TMEM132E-DT;FBXL19-AS1;ILF3-DT
838	OCT1_04	1	0.500494	0.837076	0.694553	LINC01597;COLCA1;KCNQ1DN;FBXL19-AS1
839	MYOD_01	1	0.349634	0.647167	0.882466	MIR17HG;WT1-AS;MIR22HG;LINC01879;LINC01567;WWC2-AS2
840	SOX10_TARGET_GENES	1	0.2974	0.935606	0.564014	LINC00639;CD300LD-AS1;LINC02765;LINC01301;CCDC13-AS1;RMEL3;LHFPL3-AS1;LINC02613;CFLAR-AS1;SORBS2-AS1;PTPRK-AS1;C5orf64;LINC02895;LINC00466;LINC01531;TMEM246-AS1;LINC03002;LINC01549;LNCRNA-IUR;PLCH1-AS1;FAM167A-AS1;SMCR2;LINC02060;DLGAP1-AS1;LINC01034;LINC01588;HCCAT5;HOXA-AS2;LINC01291;LINC01802;LINC02121;LINC00992;NFIA-AS2;DLGAP1-AS2;LINC00052;PCBP1-AS1;R3HDML-AS1;DLEU1;LINC00518;LINC01619;LINC02938;LINC00862;MUC20-OT1;LINC00427;LINC01554;UBA6-DT;PACRG-AS3;GORAB-AS1;LINC01060;GPRC5D-AS1;SLCO4A1-AS1;LINC02119;MIR3142HG
841	CC2D1A_TARGET_GENES	1	0.29881	1.09139	0.248748	LINC02575;LINC01929;LINC00470;LINC01778;ERICD;LINC02928;LINC00205;LINC01749;NR2F2-AS1;LINC00461;WEE2-AS1;LINC02733;CRPPA-AS1;LINC00958;SCTR-AS1;MYO3B-AS1;LINC03021;WWC2-AS1;DHRS4-AS1;TNFRSF14-AS1;RNF216P1;ITFG2-AS1;ICMT-DT;CCDC13-AS2;LINC01675;CCR5AS;TSPEAR-AS1;UCA1;HCP5;TTN-AS1;LINC01124;CDC20-DT;IER5L-AS1;LINC02327;PSMD14-DT;LINC00839;LINC01132;SRD5A3-AS1;USP12-DT;LINC00534;LINC01610;FRG1-DT;ZRANB2-DT;LNCRNA-IUR;LINC02432;ELOVL2-AS1;MEF2C-AS1;LINC01149;MIR130AHG;JPX;MSRB3-AS1;PRKAR2A-AS1;ATP8B1-AS1;CERNA3;LINC02773;LMNB1-DT;TTC14-DT;ENTPD1-AS1;HDAC2-AS2;LINC02577;LINC01415;MPP7-DT;FBXO34-AS1;LINC02332;ACSL3-AS1;SMG7-AS1;LINC00620;LINC02574;ERICH6-AS1;LINC02603;LINC01128;CALCRL-AS1;PSMA3-AS1;CASC11;C21orf62-AS1;DHCR24-DT;HSDL2-AS1;TMEM51-AS1;LINC01191;KIF18B-DT;LINC02372;VIRMA-DT;LINC00229;LINC03023;TMEM44-AS1;ZNF582-DT;BMS1P4-AGAP5;SMARCAD1-DT;LINC02772;CYP4A22-AS1;HHLA3-AS1;TOMM20L-DT;TESC-AS1;LINC01504;RBM15-AS1;DLGAP1-AS2;C2orf49-DT;ZSCAN16-AS1;LINC02193;PCBP1-AS1;LINC00240;LINC00624;AATBC;GP6-AS1;SAMSN1-AS1;LRP4-AS1;TEX41;SMIM2-AS1;LINC00853;ZNF213-AS1;LINC02938;TMPO-AS1;ATF6-DT;ZNF594-DT;E2F5-DT;TTC32-DT;LINC01409;SCOC-AS1;LINC02615;FAM193B-DT;ARHGAP11B-DT;SNHG17;FAM131B-AS2;LINC00115;MINCR;LINC00896;ASH1L-IT1;HOXC-AS3;RDH10-AS1;H2AZ2-DT;MYL6B-AS1;STAG1-DT;ALG1L9P;RAB33B-AS1;TMCO1-AS1;MIR7-3HG;VPS13B-DT;LINC00467;LINC02367;GAS6-AS1;LMO7DN-IT1
842	MEIS1AHOXA9_01	1	0.489742	0.765266	0.800766	LINC01597;C2orf27A;LINC01567
843	ZNF548_TARGET_GENES	1	0.311969	0.633962	0.919926	LINC00638;HMGN3-AS1;STAG3L5P-PVRIG2P-PILRB;TAF1A-AS1;LINC00589;ZNF433-AS1;CLASP1-AS1;ATP6V0E2-AS1
844	HEB_Q6	1	0.498027	0.891521	0.634328	CCDC26;MIR137HG;MIR22HG;MIR9-1HG;LINC01089
845	SOX9_B1	1	0.740097	1.2442	0.221154	KLF3-AS1;LINC01597;CASC2;FBXL19-AS1
846	ZNF436_TARGET_GENES	1	0.359094	1.04697	0.352727	LINC00906;LINC01234;MEG9;DACT3-AS1;ODF2-AS1;MDS2;HOTAIRM1;TNFRSF14-AS1;TSPEAR-AS1;LRP8-DT;LINC02600;IER5L-AS1;ZNRF3-AS1;LINC00963;LINC01548;LIPE-AS1;BHLHE22-AS1;BTG2-DT;LINC00051;LINC00620;LINC02255;LINC02206;LINC01838;ITIH4-AS1;HEXA-AS1;LINC02517;BEAN1-AS1;LINC02298;B4GALT1-AS1;DOCK7-DT;FAM201A;DENND3-AS1;HIPK1-AS1;STPG3-AS1;LINC02560;TOB1-AS1;LINC01503
847	ZNF490_TARGET_GENES	1	0.250386	0.760107	0.925862	NDUFV1-DT;POC1B-AS1;FAM106A;LINC02642;SOX2-OT;LINC02794;LINC01348;MPRIP-AS1;CD44-AS1;AFTPH-DT;ITGA6-AS1;LINC01793;SBF2-AS1;NR2F1-AS1;CHMP3-AS1;LINC00649;CTBP1-DT;LINC01972;CYYR1-AS1;RERE-AS1;EWSAT1;LINC01723;BCAR3-AS1;LINC02463;RNF186-AS1;LINC02294;HOXA-AS2;TINAG-AS1;CDK6-AS1;LINC02396;LINC01838;LINC02772;MIR22HG;LINC01891;GARS1-DT;SPRY4-AS1;UBQLN1-AS1;LINC00111;HSD11B1-AS1;ZNF8-DT;STPG3-AS1;NUP133-DT;DIAPH1-AS1;LINC02395
848	LINC00856-ASO_G0230417_01-DEGs Down	1	0.360197	0.727233	0.852941	MIAT;LINC00856;ANXA2R-AS1;TRAM2-AS1;NR2F1-AS1;PITX1-AS1;NUP50-DT;PGLS-DT
849	HSF2_01	1	0.745121	1.13726	0.308765	LINC00114;MIR137HG;LINC01106
850	RP4-773A18.4-ASO_G0227811_06-DEGs Down	1	0.676385	0.950007	0.598499	INKA2-AS1;COX10-DT
851	AML_Q6	1	-0.299264	-0.550644	0.943478	LINC00310;LINC00649;MIR22HG;WWC2-AS2;KRT10-AS1
852	MPHOSPH8_TARGET_GENES	1	0.777047	1.20099	0.218868	LINC02453;LINC02100;LINC01623
853	AC005592.2-ASO_G0231185_03-DEGs Down	1	0.581001	1.42904	0.0457038	FENDRR;FSIP2-AS2;CDKN2B-AS1;OIP5-AS1;DPH5-DT;STAG3L5P-PVRIG2P-PILRB;RAP2C-AS1;LINC00578;GNAS-AS1;MIR99AHG;MIR100HG;STXBP5-AS1;TTTY14;DLEU2;PCBP1-AS1;SPRY4-AS1;THAP9-AS1
854	HFH4_01	1	0.680454	1.20678	0.255121	KLF3-AS1;LINC00114;C5orf64;KIRREL3-AS3;PRR34
855	PBXIP1_TARGET_GENES	1	0.390815	0.992197	0.469671	EMSLR;LINC01310;CABP1-DT;SUGT1P4-STRA6LP;GREB1L-DT;LINC02074;HOTTIP;SNHG14;CNTNAP5-DT;ATP8B1-AS1;LINC00895;LINC01093;LINC02746;PTPRG-AS1;CYP26C1-DT;SUGT1P4-STRA6LP-CCDC180;FEZF1-AS1;LINC01270;FN1-DT;MALAT1;CSGALNACT2-DT
856	YCATTAA_UNKNOWN	1	0.520897	0.849347	0.699029	LINC00472;CASC2;LBX2-AS1;APRG1
857	CDC73_TARGET_GENES	1	0.281061	0.899344	0.642612	LINC00237;LINC01322;ERICD;NDUFV1-DT;MIR155HG;LINC02288;WEE2-AS1;MIAT;LIMD1-AS1;TIPARP-AS1;LINC02558;DNAJC9-AS1;VPS39-DT;FRG1-DT;LINC01569;ZNF516-AS1;VLDLR-AS1;JPX;HDAC2-AS2;TRG-AS1;LINC02236;FBXO34-AS1;RUFY1-AS1;EPC1-AS1;B4GAT1-DT;RRAGC-DT;LINC02960;LINC02684;VIRMA-DT;SLC4A8-AS1;LINC02695;CYP4A22-AS1;PITPNA-AS1;ESAM-AS1;LINC01719;LINC02724;CRNDE;MIR762HG;LINC01623;ATP2A1-AS1;DM1-AS;DLEU1;MIRLET7IHG;LINC00853;ZNF213-AS1;CIRBP-AS1;E2F5-DT;NOP14-AS1;SNHG7;SNHG8;MIF4GD-DT;GAS5;ZFAS1;EPB41L4A-AS1;LINC01424;PIN1-DT
858	AR_01	1	0.820963	1.33716	0.0948767	LINC00472;LINC00114;LINC00670;LINC01565
859	SRPK2_TARGET_GENES	1	0.642859	1.50413	0.0528109	LINC01877;LYPLAL1-AS1;SYNJ2-IT1;HTR3E-AS1;LINC02052;LINC02114;LINC01613;LINC02142;LINC01478;LINC02740;LINC00877;LILRB1-AS1;LINC01653;LINC00640
860	LINC00707-ASO_G0238266_AD_06-DEGs Down	1	0.537878	1.12387	0.322222	CDC20-DT;GAS6-DT;GNG12-AS1;MANCR;RGMB-AS1;PSG8-AS1;STXBP5-AS1;LINC01204;LINC00452
861	YY1_01	1	0.427235	0.703419	0.863636	MIR1-1HG;CRMA;MIR503HG;PRR34
862	ZNF85_TARGET_GENES	1	0.389008	1.02797	0.412639	PURPL;LINC00926;ATP1A1-AS1;WDR11-DT;VIM-AS1;ZNF566-AS1;JPX;LINC01278;LINC02643;C21orf62-AS1;PTPRD-AS1;LINC02736;BMS1P4-AGAP5;LINC01719;TMEM242-DT;STX18-AS1;LINC02739;LINC01431;LINC00412;LINC00467;MYLK-AS1
863	PAX8_TARGET_GENES	1	0.706847	1.42821	0.0710383	PURPL;LINC02371;PRR29-AS1;PSMA3-AS1;SAP30-DT;FKBP14-AS1;ALOX12-AS1;TWF2-DT
864	TAAWWATAG_RSRFC4_Q2	1	0.630253	0.955033	0.606178	WT1-AS;DOCK8-AS1;NEXN-AS1
865	SVIL_TARGET_GENES	1	0.629756	1.04117	0.472	LINC00486;LINC00511;LINC00477;NEAT1
866	AC013394.2-ASO_G0272888_AD_07-DEGs Down	1	0.900989	1.19705	0.223282	FGD5-AS1
867	ZNF426_TARGET_GENES	1	0.235757	0.623247	0.983871	LINC02576;SOX9-AS1;LINC01485;CYP1B1-AS1;LINC01235;SMCR2;CMKLR2-AS;LINC02634;LINC01641;NUCB1-AS1;JAZF1-AS1;CELF2-AS2;FOXP1-AS1;SRRM2-AS1;SNHG30;LINC00929;DOCK8-AS2;PCBP1-AS1;C2CD5-AS1;LIM2-AS1;LINC00581;LINC02390;PVT1
868	EFC_Q6	1	0.544774	0.976931	0.522472	KLF3-AS1;LINC01597;KCNQ1DN;MIR22HG;RUSC1-AS1
869	ZNF37BP-ASO_G0234420_01-DEGs Down	1	0.715352	1.11925	0.350195	MIR924HG;NR2F1-AS1;TTTY14
870	LHX9_TARGET_GENES	1	0.284915	1.06815	0.281924	LINC02068;ALDH1A3-AS1;IQCH-AS1;TPRG1-AS1;LINC03033;LINC00484;MIOS-DT;LINC00513;LINC02292;GASAL1;ID2-AS1;LINC01234;LINC02288;TNKS2-DT;VPS33B-DT;UBE2R2-AS1;GLIDR;MKLN1-AS;LINC00461;LINC02343;NCF4-AS1;LURAP1L-AS1;LINC01303;MACC1-DT;GSN-AS1;SCTR-AS1;LINC01119;LINC01363;FGD5-AS1;PCAT19;LINC02331;CFLAR-AS1;LINC02901;LINC02882;LINC01675;LUCAT1;GRHL3-AS1;LINC01515;OIP5-AS1;LINC00323;UCA1;PRECSIT;PAXIP1-AS2;LIVAR;LINC01895;GRPEL2-AS1;DNAJB5-DT;ZNF451-AS1;CYP1B1-AS1;SP2-AS1;VPS39-DT;LINC01132;CD44-AS1;FRG1-DT;LINC02923;LINC01094;LINC02073;ZFPM2-AS1;HMGA2-AS1;DARS1-AS1;ADM-DT;LINC00963;CARNMT1-AS1;IRX4-AS1;FAM230G;XPC-AS1;MAP9-AS1;LINC00511;LINC00398;KCNIP2-AS1;BISPR;LINC02577;LINC00682;FBXO34-AS1;LINC01275;LINC01589;DLGAP1-AS1;LINC02243;LINC02136;MIR100HG;POT1-AS1;CCDC18-AS1;NEXN-AS1;LINC01350;CALCRL-AS1;EDRF1-DT;LINC00609;RRAGC-DT;PSMA3-AS1;ADD3-AS1;SCUBE1-AS1;STXBP5-AS1;CASC11;HOXA-AS2;SP2-DT;LINC02205;HOXC-AS1;HEXIM2-AS1;LINC01111;PLA2G4E-AS1;LINC01411;LINC01997;LINC01392;HCG25;LINC02098;RALGPS2-AS1;CYLD-AS1;LINC00358;DHX33-DT;MIR22HG;NBR2;PRPF19-DT;SND1-DT;OVOL1-AS1;DRAIC;LYPLAL1-DT;GATA2-AS1;LINC01764;NIFK-AS1;LINC01182;EIF2B5-DT;SF1-DT;PRKCE-AS1;NFIB-AS1;SNHG22;DLGAP1-AS2;ZNF225-AS1;LINC02944;LNMICC;LINC02890;PCBP1-AS1;CECR3;LINC02458;UFD1-AS1;LINC00518;MYH9-DT;GAR1-DT;LINC00111;LINC02547;GTF3C2-AS2;LIM2-AS1;TNRC6B-DT;LINC02261;ELF3-AS1;ATF6-DT;DENND2B-AS1;LINC00910;LINC02832;MCPH1-AS1;SATB2-AS1;AP1AR-DT;LINC02985;DEPTOR-AS1;DGUOK-AS1;HRG-AS1;MIATNB;LINC02739;MUC20-OT1;CNPY2-AS1;GLIPR1-AS1;SNHG10;LINC01344;SH3PXD2A-AS1;LINC01970;LINC02551;RAB11B-AS1;LINC01426;GORAB-AS1;LINC00460;SNRPA1-DT;PCNX4-DT;POLG-DT;EIF2AK3-DT;C10orf55;SNHG32;TARS1-DT;LINC01089;FLG-AS1;LAPTM4A-DT;SNHG25;HDAC4-AS1;HCG14;LINC02541;SLC25A28-DT;GOT1-DT;GOSR2-DT;TDRKH-AS1
871	LINC00968-ASO_G0246430_03-DEGs Down	1	0.518576	1.16349	0.272553	UBL7-DT;NR2F2-AS1;CDKN2B-AS1;ZFHX3-AS1;MIR924HG;LOXL1-AS1;ENTPD1-AS1;LINC00968;MIR100HG;LINC01278;SPRY4-AS1;HNRNPD-DT
872	HJURP_TARGET_GENES	1	0.398408	0.667025	0.876173	LINC02568;GP6-AS1;MALAT1;DDX39B-AS1
873	ID1_TARGET_GENES	1	0.290719	1.02897	0.387435	CD101-AS1;LINC01819;LINC00926;GAU1;LINC01559;C1QTNF1-AS1;LINC02313;MAPK6-DT;SLC5A4-AS1;LINC00339;ITGB1-DT;WEE2-AS1;SALRNA1;LIMD1-AS1;HOXB-AS3;NDUFA6-DT;LINC01948;USP34-DT;SOX2-OT;RNASEH2B-AS1;LINC02038;CFAP58-DT;DHRS4-AS1;LINC00543;LINC01635;ZBED5-AS1;HCP5;SEC23A-AS1;LINC01135;EMC1-AS1;CCL3-AS1;RNF32-DT;VPS39-DT;LINC00667;LNCRNA-IUR;EEF1A1-AS1;LINC00963;LMNB1-DT;OSER1-DT;MRNIP-DT;RPL37A-DT;LINC00511;LINC01416;KTN1-AS1;UQCRFS1-DT;KCNIP2-AS1;LINC01814;ANXA2R-OT1;FBXO34-AS1;LINC01275;TP53RK-DT;LINC02427;FAM151B-DT;LINC00265;TSPAN18-AS1;REL-DT;ADD3-AS1;SEPSECS-AS1;C21orf62-AS1;PXN-AS1;HEXIM2-AS1;LINC02372;LINC02374;AFDN-DT;SNHG30;BCL10-AS1;IRAG1-AS1;ZNF503-AS2;PDCD6-DT;SMIM15-AS1;LNMICC;TRIM52-AS1;TMEM30A-DT;LINC02105;LINC02280;LINC00240;LINC01374;ARHGEF26-AS1;PPP2CA-DT;CHUK-DT;RANBP3-DT;CKMT2-AS1;LINC02340;CPEB2-DT;ZNF213-AS1;EBLN3P;TSC22D1-AS1;LIFR-AS1;ZMPSTE24-DT;NUP50-DT;BCDIN3D-AS1;HOXC-AS2;LINC02026;SH3TC2-DT;CRTC3-AS1;SCAT1;EMSY-DT;ST7-OT4;TOB1-AS1;APPBP2-DT;TRABD-AS1;RAB30-DT;SNHG1;PRDM10-DT;MYLK-AS1;SLC30A6-DT;VWA8-AS1;ZNRD2-DT;BTF3-DT;ARHGEF2-AS2
874	RP11-10K16.1-ASO_G0245213_AD_04-DEGs Down	1	0.945708	1.25129	0.117063	ZFHX3-AS1
875	FOXC1_TARGET_GENES	1	0.558253	1.22016	0.213611	MIOS-DT;FAF1-AS1;LINC02666;NR2F2-AS1;LINC01132;LINC01671;TMEM202-AS1;LNMICC;TRIM52-AS1;SNHG12;LINC00640
876	CETS1P54_01	1	0.709199	1.08317	0.401905	ZNF22-AS1;LINC01565;C2orf27A
877	STAT5A_01	1	0.674255	1.0466	0.428051	MIR17HG;LINC00652;LINC00656
878	GATA_C	1	0.837939	1.28704	0.141762	LINC01555;C5orf64;LINC00670
879	ZSCAN5C_TARGET_GENES	1	0.306317	0.776049	0.787546	EXOSC10-AS1;HOXB-AS3;SLC2A9-AS1;HOTAIR;LINC00886;ETNK1-DT;ZDHHC12-DT;LINC02172;RFX3-DT;LINC02609;LINC01392;RDUR;DLEU1;DOCK7-DT;CKMT2-AS1;LIFR-AS1;MALAT1;TMEM147-AS1;GSK3B-DT
880	CUX1_TARGET_GENES	1	0.314445	1.0707	0.308492	HOXA-AS3;ID2-AS1;LINC01579;LINC02343;DACT3-AS1;LURAP1L-AS1;CRPPA-AS1;MACC1-DT;ADGRB3-DT;SOX2-OT;CFLAR-AS1;DHRS4-AS1;ITFG2-AS1;ABCC5-AS1;LINC01823;LINC02984;OIP5-AS1;UCA1;FREM2-AS1;LINC00466;FOXN3-AS1;LINC02950;LINC01354;THBS4-AS1;LINC01132;MYADM-AS1;DARS1-AS1;HCG20;MEF2C-AS1;NR2F1-AS1;MEIS1-AS3;LINC01972;FBXO34-AS1;LINC02243;CARD8-AS1;HAUS5-DT;LINC02934;FXYD6-AS1;BRINP3-DT;LINC02707;BBOX1-AS1;PSMA3-AS1;LINC02252;LINC02960;LINC02533;CASC11;HEXIM2-AS1;PLA2G4E-AS1;LINC01734;GHET1;LINC02015;LINC02842;LINC01732;LINC00992;EFCAB14-AS1;SNAI3-AS1;SND1-DT;DRAIC;SERPINB9P1;CISTR;DLGAP1-AS2;ZFAND3-DT;LNMICC;PCBP1-AS1;R3HDML-AS1;CENPN-AS1;ZIM2-AS1;ZNF213-AS1;MALAT1;LINC01701;LNCATV;HRG-AS1;TMEM161B-DT;MIR200CHG;PIGO-AS1;GATA3-AS1;JTB-DT;MAN2A1-DT;SNHG1;ANKHD1-DT;IKBKB-DT;MYLK-AS1
881	RACCACAR_AML_Q6	1	0.457315	0.851518	0.659176	LINC02694;MIR17HG;LINC00649;LINC00314;WWC2-AS2;KRT10-AS1
882	POU3F2_02	1	0.585108	0.931486	0.594542	MIR17HG;LINC01164;ZNF516-DT
883	NFY_01	1	-0.301279	-0.548443	0.961616	HCP5;CCDC140;DLEU2;DLEU1;ZNF436-AS1
884	TGCGCANK_UNKNOWN	1	0.512457	1.06213	0.415879	LIPT2-AS1;ICMT-DT;RNF32-DT;C14orf178;LINC01106;CYB561D2;DLEU2;DLEU1;RPP38-DT
885	PAX4_01	1	0.552446	0.833152	0.757752	MIR17HG;MIR22HG;FBXL19-AS1
886	MSX1_TARGET_GENES	1	0.473679	1.14322	0.275281	HOXA-AS3;SEPTIN7-DT;MACC1-DT;LINC02038;LINC02363;SNHG16;OSGEPL1-AS1;ENTPD4-DT;ANXA2R-AS1;MANCR;ERCC6L2-AS1;SMARCAD1-DT;DRAIC;BTG3-AS1;LINC02340;AFF4-DT;HCG14
887	METHYLCYTOSINE_DIOXYGENASE_TET_UNIPROT_A0A023HHK9_UNREVIEWED_TARGET_GENES	1	0.532899	1.19279	0.230769	CNTFR-AS1;IQCH-AS1;ATP1A1-AS1;HOXB-AS3;FRG1-DT;LINC00511;LINC01378;LINC02918;LINC01596;CCDC183-AS1;SMIM15-AS1;SNHG7;RAB4A-AS1
888	SIRT3_TARGET_GENES	1	0.678398	1.37715	0.106618	LINC02038;CHL1-AS1;LINC00578;LINC00662;GUSBP11;DNM3OS;AGBL4-AS1;LINC02724
889	TATAAA_TATA_01	1	0.358325	0.848382	0.69863	KLF3-AS1;LINC01597;LINC00310;LINC00670;CCDC140;COLCA1;LINC00649;MIR503HG;ZNF516-DT;C2orf27A;WWC2-AS2;TENM3-AS1;PART1;ZNF436-AS1
890	CHAMP1_TARGET_GENES	1	0.440852	1.19266	0.230627	LINC00470;LINC01234;LINC02928;NR2F2-AS1;WDR11-DT;CRPPA-AS1;LINC03021;RNF216P1;TTN-AS1;SRD5A3-AS1;ZRANB2-DT;MEF2C-AS1;JPX;LACTB2-AS1;C21orf62-AS1;LINC01191;PCOLCE-AS1;ZSCAN16-AS1;LINC00240;SAMSN1-AS1;LRP4-AS1;PDE7A-DT;ARHGAP11B-DT;MIR7-3HG;CPB2-AS1
891	STAT6_01	1	0.451878	0.70887	0.8591	LINC01597;MIR137HG;KRT10-AS1
892	AC005592.2-ASO_G0231185_02-DEGs Up	1	0.677736	1.33153	0.120209	LINC00189;TMEM9B-AS1;GAPLINC;DHRS4-AS1;PARD6G-AS1;WWC2-AS2;LINC02104
893	GGGTGGRR_PAX4_03	1	0.392856	0.891176	0.588022	LINC00472;KLF3-AS1;LINC00303;LINC00656;MIR503HG;MIR22HG;ZNF516-DT;AQP4-AS1;MIR9-1HG;ZNF436-AS1;LINC02873
894	SMARCA1_TARGET_GENES	1	0.419099	0.909382	0.581712	MED28-DT;KANSL1-AS1;FAM66B;CHASERR;PSMA3-AS1;OR2A1-AS1;LINC01596;CCDC183-AS1;FOXD3-AS1;EBLN3P;VWA8-AS1
895	PRDM5_TARGET_GENES	1	0.544504	1.36927	0.0891266	FENDRR;PRKAG2-AS2;LINC01625;LINC01082;MDS2;LINC02861;LINC02139;DPYD-AS2;LINC00689;SIM1-AS1;LINC01111;ZNF385D-AS2;DNM3OS;HDAC9-AS1;LINC01870;KCNH7-AS1;KDM2B-DT;ZBTB20-AS5;LINC01730
896	GR_Q6_01	1	0.611136	1.21154	0.243902	LINC00472;KLF3-AS1;LINC02880;CCDC140;WT1-AS;ZNF516-DT;AQP4-AS1;ZNF436-AS1
897	ZNF669_TARGET_GENES	1	0.562044	1.24265	0.19962	DYM-AS1;ITFG2-AS1;HCP5;LINC01132;JPX;TTC14-DT;C21orf62-AS1;NBR2;TMEM242-DT;LINC02846;LINC00240
898	TAFAZZIN_TARGET_GENES	1	0.332267	1.05506	0.355072	LINC01842;LINC01775;PEF1-AS1;PRKG1-AS1;IGFL2-AS1;LRIG2-DT;LINC01119;HOTAIRM1;CENATAC-DT;LINC00466;EIF1B-AS1;IDH3B-DT;LINC01836;SNHG16;WT1-AS;LNCRNA-IUR;HCG20;OSGEPL1-AS1;AJUBA-DT;PKP4-AS1;NALT1;LINC01275;LINC02004;LINC01843;CPNE2-DT;SEPTIN9-DT;LINC02251;HOXA-AS2;SNHG21;CDK6-AS1;SLC4A8-AS1;LINC02695;MIR22HG;FKBP14-AS1;PCOLCE-AS1;MYL12-AS1;LINC01937;DRAIC;ESAM-AS1;NAPA-AS1;LINC01968;LINC01186;LINC02585;LINC01672;LINC00240;ARHGEF17-AS1;AATBC;LINC01203;GAR1-DT;MRPS9-AS1;AVPR1B-DT;DSCR9;LINC01389;ARHGAP28-AS1;LRRC3-DT;SNHG26;H3-3A-DT;MYLK-AS1
899	ZNF34_TARGET_GENES	1	0.275544	0.763253	0.83842	LINC02576;WDR11-DT;WEE2-AS1;SOX9-AS1;LINC01485;CYP1B1-AS1;LINC01235;JPX;SMCR2;CMKLR2-AS;LINC02634;TLX1NB;LINC01641;NUCB1-AS1;JAZF1-AS1;UBXN7-AS1;CELF2-AS2;FOXP1-AS1;SNHG30;LINC00929;LINC01897;DOCK8-AS2;C2CD5-AS1;LIM2-AS1;LINC00581;LINC02390;PVT1;VPS13B-DT
900	SRP14-AS1-ASO_G0248508_10-DEGs Down	1	0.524632	1.10299	0.349057	SRP14-DT;MIR155HG;APCDD1L-DT;MIR924HG;MANCR;NGF-AS1;MAP4K3-DT;DLEU2;NUP153-AS1;MIR31HG
901	ZMYND11_TARGET_GENES	1	-0.272801	-0.505928	0.984127	FAM230G;PPP1R35-AS1;CTNNA1-AS1;MVP-DT;NDST1-AS1
902	TCANNTGAY_SREBP1_01	1	0.407713	0.625821	0.903704	LINC02880;TENM3-AS1;ILF3-DT
903	BRN2_01	1	0.694653	1.07574	0.405607	LINC00670;CASC2;KCNQ1DN
904	ZFP82_TARGET_GENES	1	0.74406	1.35138	0.086629	LINC01775;WDR11-DT;WEE2-AS1;JPX;FAM230G;TMEM242-DT
905	RP11-545E17.3-ASO_G0223478_03-DEGs Down	1	0.726573	1.1176	0.348748	MEG3;ZDHHC12-DT;HCG18
906	FREAC2_01	1	0.777139	1.44172	0.0546139	LY86-AS1;KLF3-AS1;C5orf64;CASC2;LINC00173;LINC00474
907	GATTGGY_NFY_Q6_01	1	0.2862	0.641674	0.928709	MIR17HG;HCP5;CYP1B1-AS1;CCDC140;MIR22HG;NBR2;DLEU2;DLEU1;LINC01567;CIRBP-AS1;TENM3-AS1;ZNF436-AS1
908	FGD5-AS1-ASO_G0225733_04-DEGs Down	1	0.900989	1.19705	0.223282	FGD5-AS1
909	ZNF674-AS1-ASO_G0230844_01-DEGs Up	1	0.554422	1.158	0.308411	LINC00839;CBLL1-AS1;LINC00243;ZDHHC12-DT;HHLA3;LINC00968;VPS9D1-AS1;LINC02762;ZNF433-AS1
910	IPF1_Q4	1	0.540909	0.836379	0.740385	KLF3-AS1;COLCA1;TENM3-AS1
911	YKACATTT_UNKNOWN	1	0.319094	0.524709	0.969231	CASC2;LINC00649;LINC00158;TENM3-AS1
912	FOXJ2_TARGET_GENES	1	0.378382	1.20746	0.158559	LINC01220;UBL7-DT;LINC02288;USP2-AS1;WEE2-AS1;SNHG27;CRPPA-AS1;LINC00630;LINC02532;LINC00970;TTC7B-AS1;CFAP58-DT;LINC01876;LUCAT1;PRECSIT;LINC02863;PBX1-AS1;LINC01539;ARRDC3-AS1;PDK4-AS1;LINC01610;LINC01126;XPC-AS1;LINC02577;LINC02418;LINC01275;KLF2-DT;LACTB2-AS1;ERICH6-AS1;PSMA3-AS1;STXBP5-AS1;PIK3CA-DT;MIR4290HG;RFX3-DT;NUBPL-DT;MFSD4B-DT;LINC02369;LINC02734;MLF1-DT;LINC02246;LINC02265;SAMSN1-AS1;FMR1-AS1;ZBTB20-AS5;PCAT6;RNF157-AS1;BSG-AS1;PRMT5-AS1;EFHD2-AS1;GIHCG;TENT5C-DT;ILF3-DT;MBTPS1-DT;PCSK6-AS1;TARS1-DT;ANKRD42-DT;MIR7-3HG
913	LMO2COM_02	1	0.54729	0.839417	0.754286	FAM106A;LINC00670;PRR34
914	PRDM4_TARGET_GENES	1	0.275007	0.905567	0.660535	CD101-AS1;HOXA-AS3;MIOS-DT;WEE2-AS1;SLC26A4-AS1;NECTIN3-AS1;HOXB-AS3;ZBED3-AS1;SPOPL-DT;CXXC4-AS1;ITFG2-AS1;PRECSIT;LINC00322;LINC00886;GRK5-IT1;TTC39C-AS1;VIM-AS1;LINC01231;NRSN2-AS1;GALNT16-AS1;GNG12-AS1;LNCRNA-IUR;VLDLR-AS1;LINC01780;PSMG3-AS1;NR2F1-AS1;BISPR;LINC01275;CARD8-AS1;DCAF8-DT;LINC02934;MSANTD2-AS1;GPC5-AS1;EDRF1-DT;UBXN7-AS1;NAV2-AS4;ARHGAP31-AS1;C21orf62-AS1;HOXA-AS2;SAP30-DT;STAT4-AS1;PTPRD-AS1;GAS1RR;KLHL7-DT;ZEB2-AS1;ZNF503-AS2;KCNJ2-AS1;DLEU1;LINC02598;STX18-AS1;LINC00938;TMEM123-DT;E2F5-DT;LINC02615;EFHD2-AS1;NAV2-AS6;LINC02387;LINC01505;SQLE-DT;FALEC;CLYBL-AS2;SNHG7;NEAT1;DSCAS;EOLA1-DT;GTSE1-DT;LAPTM4A-DT;BRWD1-AS2
915	FOXO4_01	1	0.691705	1.06833	0.420952	C5orf64;CASC2;LINC00173
916	LINC00862-ASO_G0203721_05-DEGs Up	1	0.476367	0.669015	0.921415	DHRS4-AS1;SNHG20
917	TAL1BETAE47_01	1	-0.334083	-0.527055	0.955823	KCNQ1DN;ZNF516-DT;C2orf27A
918	FTX-ASO_G0230590_AD_02-DEGs Down	1	0.441425	0.678206	0.882576	FTX;ZNF236-DT;MIR31HG
919	FREAC3_01	1	0.382552	0.594645	0.931985	LINC00305;ZNF516-DT;PRR34
920	LINC00862-ASO_G0203721_02-DEGs Down	1	0.418131	1.09577	0.298872	FENDRR;ZFHX3-AS1;MIAT;MSC-AS1;DPP4-DT;COSMOC;LINC01237;GAS6-DT;NR2F1-AS1;ITGA9-AS1;MIR100HG;PSMA3-AS1;PXN-AS1;LINC00106;DM1-AS;TBX2-AS1;PCOTH;KRT10-AS1;PITX1-AS1;TMEM161B-DT;MIR31HG
921	TTCYNRGAA_STAT5B_01	1	0.498601	0.864671	0.663462	MIR17HG;KCNQ1DN;LINC00656;MIR22HG;LINC02915
922	AC005592.2-ASO_G0231185_02-DEGs Down	1	0.503731	1.1954	0.242144	PRC1-AS1;LINC01775;UBL7-DT;FTX;RNF216P1;ATP8B1-AS1;LINC00840;TTTY14;CCDC183-AS1;DANT2;SPRY4-AS1;CKMT2-AS1;PGLS-DT;ST7-OT4;TMEM147-AS1
923	ZNF362_TARGET_GENES	1	0.44224	1.37999	0.0495726	LINC01842;HOXA11-AS;NRAV;WEE2-AS1;LIPT2-AS1;LINC02384;LINC01556;NDUFA6-DT;S1PR1-DT;PCAT19;DELEC1;C2-AS1;TRIM36-IT1;LINC02413;SNHG16;ERVK13-1;ZNF114-AS1;SHROOM3-AS1;HDAC2-AS2;LINC00649;SLC12A2-DT;MIR99AHG;LINC00173;LHX1-DT;UPK1A-AS1;GUSBP11;FANK1-AS1;LINC00598;PXN-AS1;MYCBP2-AS1;KIF18B-DT;USP6NL-AS1;SNHG30;ZEB2-AS1;XIAP-AS1;NIFK-AS1;MEF2C-AS2;KDM2B-DT;TCL6;PCBP1-AS1;SPRY4-AS1;RPP38-DT;LINC00518;AFF4-DT;SPINT1-AS1;MAFTRR;TNS2-AS1;MORF4L2-AS1;LNC-LBCS;FBN1-DT
924	ZNF197_TARGET_GENES	1	0.244184	0.806919	0.848896	LINC01929;LINC02610;LINC02928;SNHG5;MACC1-DT;ADGRB3-DT;MYO3B-AS1;LINC00824;BANCR;LUCAT1;CADM3-AS1;ZNF84-DT;SRD5A3-AS1;LINC02777;XIST;ARHGAP5-AS1;MEF2C-AS1;ZNF341-AS1;MIR130AHG;ZNF236-DT;LINC01098;LINC01088;LINC01521;FBXO34-AS1;LINC01275;CARD8-AS1;TMCC1-DT;CCDC18-AS1;TPBGL-AS1;CCDC90B-AS1;EPC1-AS1;UBE2E2-DT;RABGAP1L-DT;SNAP25-AS1;PSMA3-AS1;LINC02252;LINC02178;SAP30-DT;CYB561D2;LINC01898;LINC03023;LINC01732;GRK3-AS1;DENND5B-AS1;ZNF225-AS1;GNB1-DT;GNAO1-AS1;PCBP1-AS1;IRF1-AS1;GP6-AS1;MINDY2-DT;LINC01287;SMIM2-AS1;TMEM11-DT;FBXO38-DT;LNCATV;ST7-OT4;SCIRT;PCSK6-AS1;PRKD3-DT;MIR7-3HG;RUNDC3A-AS1;IKBKB-DT;SLC9A3-AS1
925	S8_01	1	0.375274	0.579861	0.954111	C5orf64;LINC01164;PRR34
926	SYATTGTG_UNKNOWN	1	0.40219	0.677612	0.864603	C5orf64;CCDC140;KCNQ1DN;ILF3-DT
927	MTF1_Q4	1	0.409671	0.626815	0.913628	THAP7-AS1;TMEM105;AQP4-AS1
928	FXR_Q3	1	0.826215	1.26296	0.188931	LINC00671;MIR22HG;NBR2
929	MEIS1_01	1	0.468816	0.780054	0.758621	LINC01565;LINC00173;KIRREL3-AS3;C2orf27A
930	PIAS4_TARGET_GENES	1	0.692128	1.33853	0.131295	ADAMTS9-AS2;LINC02453;LINC00114;LINC00930;LINC01731;FBXO34-AS1;PRMT5-AS1
931	E2A_Q2	1	0.723786	1.12234	0.341155	LINC00472;MIR22HG;IGF2-AS
932	SMN1_SMN2_TARGET_GENES	1	0.273239	0.912719	0.641739	CT62;IQCH-AS1;MIR302CHG;LINC00461;NRAD1;LINC02384;CABP1-DT;LINC02036;ICMT-DT;DAAM2-AS1;CCR5AS;LINC01485;LINC00886;ZNF497-AS1;CASC2;PELATON;EAF1-AS1;LINC00534;LINC00343;WT1-AS;MEF2C-AS1;FAM230G;LINC02254;CPVL-AS2;LINC01999;RSF1-IT1;TMEM202-AS1;PRR29-AS1;LINC02243;SLC16A4-AS1;GPC5-AS1;LINC02312;B4GAT1-DT;EDRF1-DT;LINC02537;RRAGC-DT;STXBP5-AS1;LINC02426;FRMPD3-AS1;LINC00690;LINC01803;PPEF1-AS1;MAP3K5-AS1;LINC01794;LNCPOIR;CYLD-AS1;LINC02529;EGFLAM-AS2;FMR1-IT1;LINC01879;DRAIC;CD2BP2-DT;SUNO1;FAM215A;LINC01623;LINC01614;ZNF225-AS1;GPC5-IT1;DLGAP1-AS3;SNCA-AS1;GP6-AS1;SLC7A11-AS1;TARID;MIR9-3HG;LOH12CR2;ELF3-AS1;LINC00910;LINC00665;TROAP-AS1;HRG-AS1;ARHGAP15-AS1;LINC01344;MIR365BHG;TMEM147-AS1;LINC01886;SCIRT;LINC00184;BACH1-IT2;INO80D-AS2
933	AC017048.4-ASO_G0224577_02-DEGs Up	1	0.678249	1.37224	0.0960854	HOTAIR;LINC02904;PPP3CB-AS1;LINC02432;LINC00243;ANXA2R-AS1;LINC00954;NBR2
934	FGD5-AS1-ASO_G0225733_AD_06-DEGs Down	1	0.787945	1.21452	0.192793	FGD5-AS1;LINC00578;LINC00471
935	TCCATTKW_UNKNOWN	1	0.457117	0.874803	0.620952	LINC01597;COLCA1;NEXN-AS1;MIR137HG;MIR503HG;FBXL19-AS1
936	TERF2_TARGET_GENES	1	0.37135	0.909249	0.599278	LINC01934;RIPK2-DT;WDR86-AS1;LINC02642;TTN-AS1;IFNG-AS1;SDCBP2-AS1;LINC02404;LINC00652;LINC02564;LINC00607;LINC01259;LINC01825;LNCATV;LINC01765;LERFS;LCDR
937	ZNF486_TARGET_GENES	1	0.346713	0.911904	0.56239	PURPL;LINC01068;ABCA9-AS1;STAG3L5P-PVRIG2P-PILRB;LINC00868;SNHG14;LNCRNA-IUR;HDAC2-AS2;LINC02953;LINC02050;MIR99AHG;MAMDC2-AS1;LINC02436;LINC01981;LINC02159;BEND7-DT;DCUN1D2-AS;FAM170B-AS1;PAPLN-AS1;LINC01722;MUC20-OT1;LINC02104;RBFADN
938	ZNF214_TARGET_GENES	1	0.419519	0.713826	0.848544	TTC39C-AS1;LINC00511;EGFLAM-AS1;LINC02086
939	RP11-611E13.2-ASO_G0257815_AD_03-DEGs Down	1	0.987857	1.31854	0.0182186	ADAMTS9-AS2
940	ZNF510_TARGET_GENES	1	0.447172	0.748581	0.801126	TTC28-AS1;LRRC8C-DT;C21orf62-AS1;SNHG30
941	SOCS2-AS1-ASO_G0246985_10-DEGs Up	1	0.901825	1.179	0.234834	HOTAIR
942	PRDM12_TARGET_GENES	1	0.24914	0.592291	0.965328	SOX9-AS1;LINC01485;CYP1B1-AS1;LINC01235;CMKLR2-AS;LINC02634;LINC01641;NUCB1-AS1;JAZF1-AS1;SNHG30;C2CD5-AS1;LIM2-AS1;LINC00581;LINC02390
943	HEY2_TARGET_GENES	1	0.721832	1.27595	0.1881	LINC01460;PDYN-AS1;LINC01088;LINC02248;HDHD5-AS1
944	ARID3B_TARGET_GENES	1	0.338102	0.88712	0.636525	LINC00470;LINC02607;CHRM3-AS2;LINC01833;TSIX;DLGAP1-AS4;FAM230G;MAP9-AS1;CCDC39-AS1;SLC35F3-AS1;DPP3-DT;TTLL7-IT1;BCAR3-AS1;OR2W1-AS1;LINC02248;LINC02630;LINC02736;LINC00922;LINC02593;MALAT1;TGFB2-AS1;JARID2-DT;UNC5B-AS1
945	ZNF41_TARGET_GENES	1	0.404499	1.10305	0.298725	SEPTIN7-DT;PRKAG2-AS2;EPCAM-DT;WDR11-DT;PANTR1;SOX2-OT;LINC01224;HCG20;JPX;NORAD;MPP7-DT;MIR99AHG;CARD8-AS1;COPDA1;TRERNA1;RBMS3-AS3;TAGAP-AS1;RABGAP1L-DT;UBXN7-AS1;ZSCAN16-AS1;RABGAP1L-AS1;FAM201A;LINC02547;PANK2-AS1;GNA15-DT;ITPR1-DT
946	ZNF512B_TARGET_GENES	1	0.313407	0.779438	0.796064	NOVA1-DT;LINC01750;LINC01168;LINC01132;CEBPB-AS1;NR2F1-AS1;SMG7-AS1;ERICH6-AS1;BRINP3-DT;CBR4-DT;NBR2;LINC01166;STX18-AS1;FRY-AS1;ZMIZ1-AS1;HRG-AS1;TOB1-AS1;DICER1-AS1
947	PAX2_02	1	-0.334083	-0.524143	0.974104	KCNQ1DN;MIR137HG;B3GALT5-AS1
948	AC017048.4-ASO_G0224577_02-DEGs Down	1	0.882421	1.18617	0.225873	LOXL1-AS1
949	HNF3ALPHA_Q6	1	0.937801	1.44178	0.0149813	KLF3-AS1;LINC00314;LINC00474
950	TAAYNRNNTCC_UNKNOWN	1	0.727571	1.29703	0.147664	LINC00663;LINC01597;CCDC140;WT1-AS;LINC00649
951	AC009948.5-ASO_G0223960_08-DEGs Down	1	0.730927	1.1215	0.353818	PRC1-AS1;CHROMR;PGLS-DT
952	ZNF558_TARGET_GENES	1	0.3385	0.912092	0.59847	MIOS-DT;LINC01775;WDR11-DT;WEE2-AS1;LBX1-AS1;PRECSIT;LINC00886;LINC01132;LINC00649;HAUS5-DT;SMG7-AS1;ADGRL1-AS1;FANK1-AS1;C21orf62-AS1;ENOX1-AS1;TNK2-AS1;LINC02815;SNHG30;LINC00452;LINC02340;CPEB2-DT;SLCO5A1-AS1;LINC02026;SNHG17;ALKBH3-AS1;MAN2A1-DT;BRWD1-AS2
953	ZNF157_TARGET_GENES	1	0.764224	1.35414	0.104869	ZNF45-AS1;LBX1-AS1;LINC02976;ILVBL-AS1;CEROX1
954	ZBED4_TARGET_GENES	1	0.301467	0.8367	0.74087	MMADHC-DT;PRR15-DT;MKLN1-AS;ITGB1-DT;LIPT2-AS1;SOX2-OT;DNAJC9-AS1;LINC02361;SP2-AS1;LNCRNA-IUR;ITGA6-AS1;HEATR5A-DT;ANXA2R-OT1;STXBP5-AS1;SEC61G-DT;NAPA-AS1;TERC;CD27-AS1;TRIM52-AS1;PPP2CA-DT;MIRLET7IHG;ZNF337-AS1;PDE7A-DT;ZNF687-AS1;RBM12B-DT;SNRPA1-DT;PIGO-AS1;POLG-DT;LINC01023;DDX39B-AS1
955	PTTG1_TARGET_GENES	1	0.362128	0.881061	0.652878	LINC03016;MYO3B-AS1;PCAT14;LINC00824;UCA1;LINC01088;LINC02577;CARD8-AS1;SUGCT-AS1;STXBP5-AS1;LINC02252;LINC01732;DDX3ILA1;SNHG20;MIR7-3HG;IKBKB-DT
956	RGAANNTTC_HSF1_01	1	0.611924	1.12918	0.346369	LINC00114;CCDC140;LINC00173;SND1-IT1;MIR137HG;LINC00314
957	SRY_02	1	0.526197	0.92738	0.574427	KLF3-AS1;C5orf64;CASC2;LINC01465;ZNF436-AS1
958	ZNF697_TARGET_GENES	1	0.267049	0.692176	0.914894	LINC02576;SOX9-AS1;LINC01485;CYP1B1-AS1;LINC01235;SMCR2;CMKLR2-AS;LINC02634;LINC01641;NUCB1-AS1;JAZF1-AS1;CELF2-AS2;FOXP1-AS1;SNHG30;LINC00929;C2CD5-AS1;LIM2-AS1;LINC00581;LINC02390;PVT1
959	STAT6_02	1	0.724136	1.19217	0.257194	C5orf64;MRGPRG-AS1;CYB561D2;LINC00314
960	NKX25_01	1	0.482623	0.79319	0.751371	LINC02880;LINC00649;NEXN-AS1;MIR9-1HG
961	NKX6_1_TARGET_GENES	1	0.547742	0.833776	0.74812	LINC02136;LINC02251;LINC02564
962	PAX3_TARGET_GENES	1	0.366568	1.3935	0.00331675	FENDRR;POU6F2-AS2;CD300LD-AS1;ALDH1A3-AS1;LINC00484;MIR133A1HG;LINC02055;LINC00470;LINC01877;PEF1-AS1;LINC00355;ATP1A1-AS1;LINC02389;MIR155HG;TDRG1;FAM245A;LINC03014;EXOSC10-AS1;LINC01206;LINC00645;LINC00461;YWHAH-AS1;LBX1-AS1;FARS2-AS1;SLIT3-AS1;CHRM3-AS2;LINC02763;LINC00958;LINC01082;ZBED3-AS1;WDR86-AS1;LINC01122;MYO3B-AS1;LINC02532;LINC01239;SSTR5-AS1;ITFG2-AS1;KRBOX1-AS1;LINC00310;LINC01545;GOLGA4-AS1;LINC02895;SOX9-AS1;LINC03007;EPM2A-DT;LINC02092;LINC01572;MIR646HG;LINC00710;IFNG-AS1;PSMD14-DT;CYP1B1-AS1;DPH5-DT;TMEM246-AS1;MIR223HG;SYNE1-AS1;LINC00578;LINC02513;FRG1-DT;LINC02923;ERVK13-1;UST-AS1;ZRANB2-DT;LINC02073;DARS1-AS1;LINC01058;DPYD-AS2;MEF2C-AS1;LINC02212;LINC03000;LINC02289;LINC01435;LINC02521;LINC01799;LINC01905;NR2F1-AS1;NDP-AS1;LINC01584;LINC02060;GPC6-AS1;HDAC2-AS2;HCG15;LINC01829;LINC01415;LINC00320;FBXO34-AS1;LINC01589;HOXB-AS1;MIR99AHG;LINC01533;MIR100HG;MDN1-AS1;LINC01355;SMG7-AS1;KANSL1L-AS1;PTPRG-AS1;INTS6-AS1;LINC00347;KCNMA1-AS1;LINC01591;LINC01892;LINC00652;NEXN-AS1;B4GAT1-DT;LINC02338;LINC02960;NAV2-AS4;LINC00598;GASK1B-AS1;HSDL2-AS1;GABPB1-AS1;LINC01140;LINC01846;LINC01111;LINC00844;LINC02534;LINC02451;ZNF385D-AS2;DNM3OS;LINC01438;LINC02493;LNCPOIR;MYOCD-AS1;LINC02134;LINC02632;LINC02553;LINC01830;ARPP21-AS1;LINC01074;LINC02670;LINC01883;WDR7-OT1;LINC01495;HCG25;USP6NL-AS1;LINC01966;RALGPS2-AS1;LINC02548;SEZ6L-AS1;LINC02779;LINC00607;LINC00709;RORA-AS1;LINC01309;LINC02518;LINC02336;UCHL1-DT;CNN3-DT;LINC00972;LINC00919;NBAT1;FKBP14-AS1;LINC01828;LINC01020;LINC01141;SND1-DT;LINC02031;SATB1-AS1;NDUFV2-AS1;LINC01708;MOCS2-DT;PDE9A-AS1;SF1-DT;LINC02669;LINC00570;DOCK8-AS2;SNHG22;LINC02818;LINC02944;PRKG2-AS1;LPP-AS1;PWRN1;DLGAP4-AS1;LINC00240;CASC18;DLEU1;ALMS1-IT1;ARHGEF26-AS1;MIR4527HG;TARID;LEF1-AS1;STX18-AS1;OSMR-DT;PAQR9-AS1;SLC8A1-AS1;PEX5L-AS1;LINC01798;LINC01151;LINC00665;FBXO38-DT;LINC02832;TRPS1-AS1;MAST4-AS1;LINC01849;DENND6A-AS1;LINC01116;LINC01470;LINC02387;TMEM161B-DT;LINC00364;LINC01574;STX5-DT;WWTR1-AS1;PROX1-AS1;RMST;MLIP-IT1;PCNX4-DT;LINC02700;LINC00626;FLG-AS1;SCAT8;MIR7-3HG;SNHG25;ANKHD1-DT;CAMTA1-DT;SLC14A2-AS1;LCDR
963	FBXL19-AS1-ASO_G0260852_02-DEGs Down	1	0.88832	1.28556	0.114723	FSIP2-AS2;FBXL19-AS1
964	ZNF586_TARGET_GENES	1	0.512544	1.05894	0.407692	LINC00926;WEE2-AS1;LOXL1-AS1;LINC02930;LINC02934;TAGAP-AS1;LINC02769;MVP-DT;LINC01931

### Sheet: c5.hpo.v2023.1.Hs.symbols
	Term	fdr	es	nes	pval	matched_genes
0	HP_CLINODACTYLY	0.578001	0.746706	1.15206	0.275862	H19;MEG3;PWRN1
1	HP_FEEDING_DIFFICULTIES	0.578001	0.746706	1.15206	0.275862	H19;MEG3;PWRN1
2	HP_DEVIATION_OF_THE_HAND_OR_OF_FINGERS_OF_THE_HAND	0.578001	0.746706	1.15206	0.275862	H19;MEG3;PWRN1
3	HP_FEEDING_DIFFICULTIES_IN_INFANCY	0.578001	0.746706	1.15206	0.275862	H19;MEG3;PWRN1
4	HP_MOTOR_DELAY	0.578001	0.746706	1.15206	0.275862	H19;MEG3;PWRN1
5	HP_APLASIA_HYPOPLASIA_OF_THE_EXTREMITIES	0.592452	0.654649	1.10816	0.3659	MIR17HG;MEG3;GNAS-AS1;PWRN1
6	HP_APLASIA_HYPOPLASIA_INVOLVING_BONES_OF_THE_UPPER_LIMBS	0.592452	0.654649	1.10816	0.3659	MIR17HG;MEG3;GNAS-AS1;PWRN1
7	HP_PUBERTY_AND_GONADAL_DISORDERS	0.592513	0.709271	1.09143	0.392989	HYMAI;MEG3;PWRN1
8	HP_EARLY_ONSET_OF_SEXUAL_MATURATION	0.592513	0.709271	1.09143	0.392989	HYMAI;MEG3;PWRN1
9	HP_ABNORMALITY_OF_THE_FOREHEAD	0.59588	0.660797	1.10236	0.357815	H19;MEG3;KCNQ1OT1;PWRN1
10	HP_IMPAIRED_PAIN_SENSATION	0.602891	0.696417	1.07757	0.405607	H19;KCNQ1OT1;PWRN1
11	HP_ABNORMALITY_OF_PAIN_SENSATION	0.602891	0.696417	1.07757	0.405607	H19;KCNQ1OT1;PWRN1
12	HP_SPECIFIC_LEARNING_DISABILITY	0.604849	0.717472	1.09413	0.386847	H19;TERC;PWRN1
13	HP_ABNORMALITY_OF_GLOBE_LOCATION	0.605855	0.7245	1.11102	0.365949	HYMAI;MEG3;KCNQ1OT1
14	HP_ABNORMAL_TONGUE_MORPHOLOGY	0.605855	0.7245	1.11102	0.365949	HYMAI;MEG3;KCNQ1OT1
15	HP_ABNORMALITY_OF_MUSCLE_SIZE	0.605855	0.7245	1.11102	0.365949	HYMAI;MEG3;KCNQ1OT1
16	HP_ABNORMALITY_OF_THE_TONGUE	0.605855	0.7245	1.11102	0.365949	HYMAI;MEG3;KCNQ1OT1
17	HP_SKELETAL_MUSCLE_HYPERTROPHY	0.605855	0.7245	1.11102	0.365949	HYMAI;MEG3;KCNQ1OT1
18	HP_MACROGLOSSIA	0.605855	0.7245	1.11102	0.365949	HYMAI;MEG3;KCNQ1OT1
19	HP_NEOPLASM	0.609098	0.688067	1.13716	0.332075	H19;MEG3;TERC;KCNQ1OT1
20	HP_ABNORMAL_LIVER_MORPHOLOGY	0.61236	0.637391	1.06083	0.433086	HYMAI;MEG3;TERC;KCNQ1OT1
21	HP_HEPATOMEGALY	0.61236	0.637391	1.06083	0.433086	HYMAI;MEG3;TERC;KCNQ1OT1
22	HP_ABNORMALITY_OF_URINE_HOMEOSTASIS	0.613025	0.736602	1.13168	0.333333	H19;GNAS-AS1;HELLPAR
23	HP_APLASIA_HYPOPLASIA_OF_THE_NAILS	0.619907	0.751841	1.15856	0.301708	HYMAI;MEG3;TERC
24	HP_ABNORMAL_FACIAL_SKELETON_MORPHOLOGY	0.619907	0.751841	1.15856	0.301708	HYMAI;MEG3;TERC
25	HP_ABNORMAL_JAW_MORPHOLOGY	0.619907	0.751841	1.15856	0.301708	HYMAI;MEG3;TERC
26	HP_ABNORMALITY_OF_THE_NAIL	0.619907	0.751841	1.15856	0.301708	HYMAI;MEG3;TERC
27	HP_ABNORMALITY_OF_THE_CURVATURE_OF_THE_VERTEBRAL_COLUMN	0.620959	0.604267	1.0653	0.428037	H19;MEG3;TERC;KCNQ1OT1;PWRN1
28	HP_INTELLECTUAL_DISABILITY_MILD	0.629774	0.758829	1.1733	0.240848	H19;MEG3;KCNQ1OT1
29	HP_ABNORMAL_RIB_CAGE_MORPHOLOGY	0.629774	0.758829	1.1733	0.240848	H19;MEG3;KCNQ1OT1
30	HP_DIASTASIS_RECTI	0.629774	0.758829	1.1733	0.240848	H19;MEG3;KCNQ1OT1
31	HP_INGUINAL_HERNIA	0.629774	0.758829	1.1733	0.240848	H19;MEG3;KCNQ1OT1
32	HP_ABNORMAL_THORAX_MORPHOLOGY	0.629774	0.758829	1.1733	0.240848	H19;MEG3;KCNQ1OT1
33	HP_ABNORMAL_MIDFACE_MORPHOLOGY	0.629774	0.758829	1.1733	0.240848	H19;MEG3;KCNQ1OT1
34	HP_NEOPLASM_OF_THE_GASTROINTESTINAL_TRACT	0.629774	0.758829	1.1733	0.240848	H19;MEG3;KCNQ1OT1
35	HP_NEOPLASM_BY_HISTOLOGY	0.629774	0.758829	1.1733	0.240848	H19;MEG3;KCNQ1OT1
36	HP_NEOPLASM_OF_THE_LIVER	0.629774	0.758829	1.1733	0.240848	H19;MEG3;KCNQ1OT1
37	HP_EMBRYONAL_NEOPLASM	0.629774	0.758829	1.1733	0.240848	H19;MEG3;KCNQ1OT1
38	HP_ABNORMAL_MORPHOLOGY_OF_THE_ABDOMINAL_MUSCULATURE	0.629774	0.758829	1.1733	0.240848	H19;MEG3;KCNQ1OT1
39	HP_ABNORMAL_NEURAL_TUBE_MORPHOLOGY	0.629774	0.758829	1.1733	0.240848	H19;MEG3;KCNQ1OT1
40	HP_ABNORMALITY_OF_CRANIAL_SUTURES	0.629774	0.758829	1.1733	0.240848	H19;MEG3;KCNQ1OT1
41	HP_ABNORMALITY_OF_THE_DENTITION	0.648249	0.628621	1.03963	0.471136	H19;TERC;KCNQ1OT1;PWRN1
42	HP_ABNORMALITIES_OF_PLACENTA_OR_UMBILICAL_CORD	0.655008	0.61409	1.00853	0.507634	HYMAI;MEG3;HELLPAR;KCNQ1OT1
43	HP_ABNORMAL_PLACENTA_MORPHOLOGY	0.655008	0.61409	1.00853	0.507634	HYMAI;MEG3;HELLPAR;KCNQ1OT1
44	HP_ABNORMALITY_OF_THE_MALE_GENITALIA	0.658423	0.531975	1.02537	0.45941	H19;HYMAI;MEG3;TERC;KCNQ1OT1;PWRN1;IL12A-AS1
45	HP_ABNORMAL_TESTIS_MORPHOLOGY	0.658423	0.531975	1.02537	0.45941	H19;HYMAI;MEG3;TERC;KCNQ1OT1;PWRN1;IL12A-AS1
46	HP_GLUCOSE_INTOLERANCE	0.664078	0.625082	1.01789	0.504726	HYMAI;MEG3;TERC;PWRN1
47	HP_ABNORMAL_CALVARIA_MORPHOLOGY	0.667668	0.604937	1.0109	0.507407	HYMAI;MEG3;KCNQ1OT1;PWRN1
48	HP_INCREASED_BODY_WEIGHT	0.733307	0.570705	0.95952	0.547893	MEG3;GNAS-AS1;HELLPAR;PWRN1
49	HP_SHORT_DIGIT	0.76276	0.791094	1.22377	0.191919	MIR17HG;MEG3;GNAS-AS1
50	HP_CRYPTORCHIDISM	0.763614	0.710912	1.25604	0.175926	H19;HYMAI;MEG3;KCNQ1OT1;PWRN1
51	HP_ABNORMAL_CIRCULATING_HORMONE_CONCENTRATION	0.763914	0.606549	0.935721	0.605214	HYMAI;GNAS-AS1;PWRN1
52	HP_RESPIRATORY_INSUFFICIENCY	0.767856	0.818928	1.24793	0.159533	HYMAI;MEG3;NUTM2B-AS1
53	HP_ABNORMAL_HAND_MORPHOLOGY	0.77407	0.708693	1.26114	0.197697	H19;MIR17HG;MEG3;GNAS-AS1;PWRN1
54	HP_ABNORMAL_BLOOD_GLUCOSE_CONCENTRATION	0.785939	0.79972	1.22541	0.177606	H19;HYMAI;KCNQ1OT1
55	HP_ABNORMALITY_OF_THE_LIVER	0.786043	0.732745	1.28192	0.136622	H19;HYMAI;MEG3;TERC;KCNQ1OT1
56	HP_ABNORMALITY_OF_THE_LYMPHATIC_SYSTEM	0.788811	0.559084	0.913362	0.628906	H19;MEG3;TERC;IL12A-AS1
57	HP_ABNORMALITY_OF_THE_AMNIOTIC_FLUID	0.789823	0.778503	1.28807	0.121996	H19;HYMAI;MEG3;PWRN1
58	HP_ABNORMALITY_OF_THE_OUTER_EAR	0.790745	0.787765	1.29612	0.1079	H19;HYMAI;MEG3;KCNQ1OT1
59	HP_ABNORMALITY_OF_THE_FONTANELLES_OR_CRANIAL_SUTURES	0.790745	0.787765	1.29612	0.1079	H19;HYMAI;MEG3;KCNQ1OT1
60	HP_HERNIA	0.790745	0.787765	1.29612	0.1079	H19;HYMAI;MEG3;KCNQ1OT1
61	HP_ABNORMALITY_OF_FONTANELLES	0.790745	0.787765	1.29612	0.1079	H19;HYMAI;MEG3;KCNQ1OT1
62	HP_ABNORMALITY_OF_THE_ABDOMINAL_WALL	0.790745	0.787765	1.29612	0.1079	H19;HYMAI;MEG3;KCNQ1OT1
63	HP_FAILURE_TO_THRIVE	0.793819	0.788197	1.20482	0.206049	H19;HYMAI;PWRN1
64	HP_OLIGOHYDRAMNIOS	0.793819	0.788197	1.20482	0.206049	H19;HYMAI;PWRN1
65	HP_ABNORMALITY_OF_FINGER	0.812399	0.718395	1.26179	0.190751	H19;MIR17HG;MEG3;TERC;PWRN1
66	HP_ABNORMAL_GLUCOSE_HOMEOSTASIS	0.813849	0.664476	1.22593	0.214153	H19;HYMAI;MEG3;TERC;KCNQ1OT1;PWRN1
67	HP_APLASIA_HYPOPLASIA_INVOLVING_THE_SKELETON	0.816691	0.693168	1.23247	0.211321	HYMAI;MIR17HG;MEG3;GNAS-AS1;PWRN1
68	HP_ABNORMALITY_OF_PRENATAL_DEVELOPMENT_OR_BIRTH	0.824807	0.640251	1.19223	0.268519	H19;HYMAI;MEG3;HELLPAR;KCNQ1OT1;PWRN1
69	HP_INTRAUTERINE_GROWTH_RETARDATION	0.827321	0.724554	1.26685	0.166979	H19;HYMAI;MEG3;TERC;PWRN1
70	HP_ABNORMALITY_OF_THE_FEMALE_GENITALIA	0.846108	0.532339	0.809859	0.757062	HYMAI;TERC;PWRN1
71	HP_PAIN	0.853083	0.548583	0.841587	0.733333	H19;HELLPAR;IL12A-AS1
72	HP_ABNORMAL_RENAL_PHYSIOLOGY	0.853083	0.548583	0.841587	0.733333	H19;HELLPAR;IL12A-AS1
73	HP_ABDOMINAL_PAIN	0.853083	0.548583	0.841587	0.733333	H19;HELLPAR;IL12A-AS1
74	HP_ABNORMAL_LUNG_MORPHOLOGY	0.854111	0.44348	0.819381	0.707364	H19;MEG3;HELLPAR;TERC;PWRN1;IL12A-AS1
75	HP_ABNORMAL_EXTEROCEPTIVE_SENSATION	0.855688	0.499544	0.809896	0.76673	H19;KCNQ1OT1;PWRN1;IL12A-AS1
76	HP_ABNORMALITY_OF_THE_URINARY_SYSTEM_PHYSIOLOGY	0.859399	0.482889	0.790155	0.776471	H19;GNAS-AS1;HELLPAR;IL12A-AS1
77	HP_ABNORMALITY_OF_TEMPERATURE_REGULATION	0.860209	0.555097	0.828784	0.756917	H19;PWRN1;IL12A-AS1
78	HP_ABNORMAL_LONG_BONE_MORPHOLOGY	0.861574	0.48951	0.821254	0.711799	MEG3;GNAS-AS1;TERC;PWRN1
79	HP_ABNORMALITY_OF_DIGESTIVE_SYSTEM_MORPHOLOGY	0.864743	0.466171	0.777228	0.771484	MIR17HG;MEG3;TERC;IL12A-AS1
80	HP_ABNORMAL_ABDOMEN_MORPHOLOGY	0.873001	0.430274	0.752418	0.77757	HYMAI;MEG3;TERC;KCNQ1OT1;IL12A-AS1
81	HP_ABNORMAL_VASCULAR_MORPHOLOGY	0.877011	0.461285	0.758889	0.79922	HYMAI;MEG3;HELLPAR;IL12A-AS1
82	HP_LOCALIZED_SKIN_LESION	0.881925	0.517198	0.843507	0.699809	H19;TERC;KCNQ1OT1;IL12A-AS1
83	HP_FUNCTIONAL_ABNORMALITY_OF_THE_GASTROINTESTINAL_TRACT	0.883047	-0.800726	-1.3541	0.129956	NUTM2B-AS1;TERC;IL12A-AS1;ATXN8OS
84	HP_ABNORMALITY_OF_BONE_MINERAL_DENSITY	0.884638	0.453475	0.697398	0.866538	MEG3;TERC;PWRN1
85	HP_ABNORMAL_EYELID_MORPHOLOGY	0.884638	0.453475	0.697398	0.866538	MEG3;TERC;PWRN1
86	HP_ABNORMAL_BONE_STRUCTURE	0.884638	0.453475	0.697398	0.866538	MEG3;TERC;PWRN1
87	HP_ABNORMAL_PALM_MORPHOLOGY	0.884638	0.453475	0.697398	0.866538	MEG3;TERC;PWRN1
88	HP_ABNORMAL_VENTRICULAR_SEPTUM_MORPHOLOGY	0.92364	0.868847	1.33744	0.0914513	HYMAI;MIR17HG;MEG3
89	HP_ABNORMAL_CARDIAC_SEPTUM_MORPHOLOGY	0.92364	0.868847	1.33744	0.0914513	HYMAI;MIR17HG;MEG3
90	HP_ABNORMAL_CARDIAC_VENTRICLE_MORPHOLOGY	0.92364	0.868847	1.33744	0.0914513	HYMAI;MIR17HG;MEG3
91	HP_ABNORMALITY_OF_THE_SPLEEN	0.93857	-0.352599	-0.550503	0.944672	MEG3;TERC;IL12A-AS1
92	HP_ABNORMAL_VASCULAR_PHYSIOLOGY	0.93857	-0.352599	-0.550503	0.944672	MEG3;TERC;IL12A-AS1
93	HP_ABNORMAL_INFLAMMATORY_RESPONSE	0.93857	-0.352599	-0.550503	0.944672	MEG3;TERC;IL12A-AS1
94	HP_ABNORMAL_RETINAL_MORPHOLOGY	0.93857	-0.352599	-0.550503	0.944672	MEG3;TERC;IL12A-AS1
95	HP_SPLENOMEGALY	0.93857	-0.352599	-0.550503	0.944672	MEG3;TERC;IL12A-AS1
96	HP_ABNORMAL_ORAL_MUCOSA_MORPHOLOGY	0.965953	0.374846	0.561969	0.959381	HYMAI;TERC;IL12A-AS1
97	HP_ABNORMAL_FACIAL_SHAPE	0.96753	0.784036	1.32171	0.12476	H19;MIR17HG;MEG3;KCNQ1OT1
98	HP_ABNORMALITY_OF_FLUID_REGULATION	0.970792	0.347652	0.528844	0.966862	HYMAI;HELLPAR;IL12A-AS1
99	HP_GENERALIZED_ABNORMALITY_OF_SKIN	1	-0.350192	-0.554709	0.957537	HELLPAR;TERC;PWRN1
100	HP_ABNORMAL_EMOTION_AFFECT_BEHAVIOR	1	-0.376925	-0.588883	0.915464	MIR17HG;PWRN1;IL12A-AS1
101	HP_SOMATIC_SENSORY_DYSFUNCTION	1	-0.464921	-0.848009	0.660944	H19;KCNQ1OT1;PWRN1;IL12A-AS1;ATXN8OS
102	HP_SMALL_FOR_GESTATIONAL_AGE	1	0.868847	1.34538	0.0625	H19;HYMAI;MEG3
103	HP_ABNORMALITY_OF_THE_VOICE	1	-0.632933	-0.990348	0.552916	MEG3;PWRN1;ATXN8OS
104	HP_ABNORMAL_ESOPHAGUS_PHYSIOLOGY	1	-0.85306	-1.35882	0.105832	NUTM2B-AS1;TERC;ATXN8OS
105	HP_ABNORMALITY_OF_BLOOD_CIRCULATION	1	-0.488889	-0.775713	0.747412	HELLPAR;TERC;IL12A-AS1
106	HP_HIGH_PALATE	1	0.868847	1.34538	0.0625	H19;HYMAI;MEG3
107	HP_ABNORMALITY_OF_THE_ANTERIOR_FONTANELLE	1	0.868847	1.34538	0.0625	H19;HYMAI;MEG3
108	HP_ABNORMALITY_OF_COORDINATION	1	-0.565748	-1.07863	0.381156	MEG3;NUTM2B-AS1;TERC;PWRN1;IL12A-AS1;ATXN8OS
109	HP_SPORADIC	1	-0.696147	-1.09756	0.430642	GNAS-AS1;PWRN1;ATXN8OS
110	HP_ABNORMAL_UMBILICUS_MORPHOLOGY	1	0.868847	1.34538	0.0625	H19;HYMAI;MEG3
111	HP_ABNORMAL_JOINT_MORPHOLOGY	1	-0.377488	-0.591871	0.908163	MEG3;PWRN1;IL12A-AS1
112	HP_ABNORMAL_HINDBRAIN_MORPHOLOGY	1	-0.784176	-1.25118	0.222717	TERC;KCNQ1OT1;ATXN8OS
113	HP_POSTNATAL_GROWTH_RETARDATION	1	0.868847	1.34538	0.0625	H19;HYMAI;MEG3
114	HP_ABNORMAL_BLEEDING	1	-0.488889	-0.775713	0.747412	HELLPAR;TERC;IL12A-AS1
115	HP_ADULT_ONSET	1	-0.85306	-1.35882	0.105832	NUTM2B-AS1;TERC;ATXN8OS
116	HP_ABNORMALITY_OF_THE_PANCREAS	1	-0.742385	-1.1922	0.303347	TERC;KCNQ1OT1;IL12A-AS1
117	HP_ABNORMAL_MYOCARDIUM_MORPHOLOGY	1	-0.356106	-0.562522	0.919679	MEG3;KCNQ1OT1;IL12A-AS1
118	HP_ABNORMAL_INTESTINE_MORPHOLOGY	1	-0.35215	-0.551228	0.939457	MIR17HG;TERC;IL12A-AS1
119	HP_CONSTITUTIONAL_SYMPTOM	1	-0.495708	-0.836841	0.685466	H19;HELLPAR;IL12A-AS1;ATXN8OS
120	HP_UNUSUAL_INFECTION	1	-0.381058	-0.646507	0.864583	MEG3;TERC;PWRN1;IL12A-AS1
121	HP_ABNORMAL_PALATE_MORPHOLOGY	1	0.868847	1.34538	0.0625	H19;HYMAI;MEG3
122	HP_ABNORMALITY_OF_THE_LOWER_URINARY_TRACT	1	-0.784176	-1.25118	0.222717	TERC;KCNQ1OT1;ATXN8OS
123	HP_ABNORMAL_RENAL_MORPHOLOGY	1	-0.356106	-0.562522	0.919679	MEG3;KCNQ1OT1;IL12A-AS1

### Sheet: c5.go.cc.v2023.1.Hs.symbols
	Term	fdr	es	nes	pval	matched_genes
0	GOCC_NUCLEAR_PROTEIN_CONTAINING_COMPLEX	0.148445	0.75332	1.32276	0.112963	WEE2-AS1;TSIX;OVAAL;TAF12-DT;TERC
1	GOCC_SM_LIKE_PROTEIN_FAMILY_COMPLEX	0.161614	0.853607	1.33824	0.0836431	WEE2-AS1;OVAAL;TAF12-DT
2	GOCC_SPLICEOSOMAL_SNRNP_COMPLEX	0.161614	0.853607	1.33824	0.0836431	WEE2-AS1;OVAAL;TAF12-DT
3	GOCC_ORGANELLE_SUBCOMPARTMENT	0.249223	0.832177	1.36679	0.0625	SFTA3;GOLGA8M;CYB561D2;CRYZL2P-SEC16B
4	GOCC_NUCLEAR_OUTER_MEMBRANE_ENDOPLASMIC_RETICULUM_MEMBRANE_NETWORK	0.268812	0.929641	1.42717	0.0233463	SFTA3;CYB561D2;CRYZL2P-SEC16B
5	GOCC_NUCLEAR_BODY	0.298432	-0.81271	-1.27893	0.161863	TERC;SNHG10;NEAT1
6	GOCC_RIBONUCLEOPROTEIN_COMPLEX	0.318786	-0.434662	-1.21134	0.201342	MIR133A1HG;MIR155HG;LINC00461;WEE2-AS1;SPACA6-AS1;MIR17HG;MEG3;BHLHE40-AS1;HOXA10-AS;MIR137HG;CARMN;SNAP25-AS1;DNM3OS;OVAAL;MIR22HG;TAF12-DT;TERC;MIR3677HG;MIR23AHG;NEAT1;MIRLET7BHG;MIR29B2CHG;GJD2-DT;TTC9-DT;MIR3142HG
7	GOCC_SIGNAL_RECOGNITION_PARTICLE	0.368624	-0.761728	-1.31534	0.169565	BHLHE40-AS1;SNAP25-AS1;GJD2-DT;TTC9-DT
8	GOCC_NUCLEOLUS	0.374461	-0.616052	-1.41677	0.10251	PCAT18;ELOVL2-AS1;SCARNA9;SNHG29;KCNQ1OT1;LINC01151;SNHG12;SNHG10;SNHG7;RUNDC3A-AS1;SNHG1
9	GOCC_RNAI_EFFECTOR_COMPLEX	0.435524	-0.422342	-1.059	0.368539	MIR133A1HG;MIR155HG;LINC00461;SPACA6-AS1;MIR17HG;MEG3;HOXA10-AS;MIR137HG;CARMN;DNM3OS;MIR22HG;MIR3677HG;MIR23AHG;NEAT1;MIRLET7BHG;MIR29B2CHG;MIR3142HG
10	GOCC_CHROMOSOME	0.711132	0.507067	0.842453	0.726606	TSIX;XIST;TERC;FIRRE
11	GOCC_SEX_CHROMOSOME	0.718102	0.601323	0.920622	0.634981	TSIX;XIST;FIRRE

### Sheet: c5.go.bp.v2023.1.Hs.symbols
	Term	fdr	es	nes	pval	matched_genes
0	GOBP_RIBONUCLEOPROTEIN_COMPLEX_BIOGENESIS	0.256678	0.853607	1.33824	0.0836431	WEE2-AS1;OVAAL;TAF12-DT
1	GOBP_SPLICEOSOMAL_COMPLEX_ASSEMBLY	0.256678	0.853607	1.33824	0.0836431	WEE2-AS1;OVAAL;TAF12-DT
2	GOBP_RNA_SPLICING_VIA_TRANSESTERIFICATION_REACTIONS	0.256678	0.853607	1.33824	0.0836431	WEE2-AS1;OVAAL;TAF12-DT
3	GOBP_RIBONUCLEOPROTEIN_COMPLEX_SUBUNIT_ORGANIZATION	0.256678	0.853607	1.33824	0.0836431	WEE2-AS1;OVAAL;TAF12-DT
4	GOBP_MRNA_METABOLIC_PROCESS	0.258597	0.872429	1.45508	0.0239852	WEE2-AS1;HOXB-AS3;OVAAL;TAF12-DT
5	GOBP_MRNA_PROCESSING	0.258597	0.872429	1.45508	0.0239852	WEE2-AS1;HOXB-AS3;OVAAL;TAF12-DT
6	GOBP_RNA_SPLICING	0.258597	0.872429	1.45508	0.0239852	WEE2-AS1;HOXB-AS3;OVAAL;TAF12-DT
7	GOBP_HOMEOSTATIC_PROCESS	0.270193	0.850246	1.30728	0.0965909	ARMCX5-GPRASP2;MIR17HG;CYB561D2
8	GOBP_APOPTOTIC_PROCESS	0.271929	0.708073	1.31465	0.142857	H19;MIAT;ARMCX5-GPRASP2;MIR17HG;FMR1-AS1;PCGEM1
9	GOBP_REGULATION_OF_CELL_DEATH	0.271929	0.708073	1.31465	0.142857	H19;MIAT;ARMCX5-GPRASP2;MIR17HG;FMR1-AS1;PCGEM1
10	GOBP_NEGATIVE_REGULATION_OF_NUCLEOBASE_CONTAINING_COMPOUND_METABOLIC_PROCESS	0.388778	0.866534	1.34127	0.0686869	H19;HOXB-AS3;MAPT-AS1
11	GOBP_POSITIVE_REGULATION_OF_GENE_EXPRESSION	0.389542	0.682188	1.40132	0.0808271	H19;FTX;CDKN2B-AS1;HOXB-AS3;CRYZL2P-SEC16B;ZEB2-AS1;BACE1-AS;KCNQ1OT1;NEAT1
12	GOBP_ORGANONITROGEN_COMPOUND_BIOSYNTHETIC_PROCESS	0.407558	0.849333	1.37321	0.0694444	H19;LINC01783;LINC02591;BACE1-AS
13	GOBP_COTRANSLATIONAL_PROTEIN_TARGETING_TO_MEMBRANE	0.425684	-0.761728	-1.31534	0.169565	BHLHE40-AS1;SNAP25-AS1;GJD2-DT;TTC9-DT
14	GOBP_PROTEIN_TARGETING_TO_MEMBRANE	0.425684	-0.761728	-1.31534	0.169565	BHLHE40-AS1;SNAP25-AS1;GJD2-DT;TTC9-DT
15	GOBP_ESTABLISHMENT_OF_PROTEIN_LOCALIZATION_TO_MEMBRANE	0.425684	-0.761728	-1.31534	0.169565	BHLHE40-AS1;SNAP25-AS1;GJD2-DT;TTC9-DT
16	GOBP_PROTEIN_TARGETING	0.425684	-0.761728	-1.31534	0.169565	BHLHE40-AS1;SNAP25-AS1;GJD2-DT;TTC9-DT
17	GOBP_LOCALIZATION_WITHIN_MEMBRANE	0.425684	-0.761728	-1.31534	0.169565	BHLHE40-AS1;SNAP25-AS1;GJD2-DT;TTC9-DT
18	GOBP_SRP_DEPENDENT_COTRANSLATIONAL_PROTEIN_TARGETING_TO_MEMBRANE	0.425684	-0.761728	-1.31534	0.169565	BHLHE40-AS1;SNAP25-AS1;GJD2-DT;TTC9-DT
19	GOBP_ESTABLISHMENT_OF_PROTEIN_LOCALIZATION_TO_ORGANELLE	0.425684	-0.761728	-1.31534	0.169565	BHLHE40-AS1;SNAP25-AS1;GJD2-DT;TTC9-DT
20	GOBP_SRP_DEPENDENT_COTRANSLATIONAL_PROTEIN_TARGETING_TO_MEMBRANE_SIGNAL_SEQUENCE_RECOGNITION	0.425684	-0.761728	-1.31534	0.169565	BHLHE40-AS1;SNAP25-AS1;GJD2-DT;TTC9-DT
21	GOBP_ESTABLISHMENT_OF_PROTEIN_LOCALIZATION_TO_ENDOPLASMIC_RETICULUM	0.425684	-0.761728	-1.31534	0.169565	BHLHE40-AS1;SNAP25-AS1;GJD2-DT;TTC9-DT
22	GOBP_CHROMATIN_REMODELING	0.426597	0.690287	1.1423	0.323636	CDKN2B-AS1;TSIX;XIST;KCNQ1OT1
23	GOBP_EPIGENETIC_REGULATION_OF_GENE_EXPRESSION	0.426597	0.690287	1.1423	0.323636	CDKN2B-AS1;TSIX;XIST;KCNQ1OT1
24	GOBP_HETEROCHROMATIN_ORGANIZATION	0.426597	0.690287	1.1423	0.323636	CDKN2B-AS1;TSIX;XIST;KCNQ1OT1
25	GOBP_NEGATIVE_REGULATION_OF_GENE_EXPRESSION_EPIGENETIC	0.426597	0.690287	1.1423	0.323636	CDKN2B-AS1;TSIX;XIST;KCNQ1OT1
26	GOBP_POSITIVE_REGULATION_OF_MULTICELLULAR_ORGANISMAL_PROCESS	0.452203	0.86949	1.34205	0.0809793	H19;ARMCX5-GPRASP2;MIR17HG
27	GOBP_AMIDE_METABOLIC_PROCESS	0.457166	0.77281	1.16679	0.266019	LINC01783;LINC02591;BACE1-AS
28	GOBP_PEPTIDE_BIOSYNTHETIC_PROCESS	0.457166	0.77281	1.16679	0.266019	LINC01783;LINC02591;BACE1-AS
29	GOBP_AMIDE_BIOSYNTHETIC_PROCESS	0.457166	0.77281	1.16679	0.266019	LINC01783;LINC02591;BACE1-AS
30	GOBP_PEPTIDE_METABOLIC_PROCESS	0.457166	0.77281	1.16679	0.266019	LINC01783;LINC02591;BACE1-AS
31	GOBP_CELLULAR_MACROMOLECULE_BIOSYNTHETIC_PROCESS	0.457166	0.77281	1.16679	0.266019	LINC01783;LINC02591;BACE1-AS
32	GOBP_NEGATIVE_REGULATION_OF_GENE_EXPRESSION	0.464653	0.436752	1.21452	0.185662	HOXA11-AS;MIR133A1HG;H19;MIR155HG;LINC00461;CDKN2B-AS1;MIAT;HOXB-AS3;SPACA6-AS1;TSIX;MIR17HG;MEG3;MAPT-AS1;XIST;MIR34AHG;HOXA10-AS;MIR137HG;CARMN;DNM3OS;CACNA2D1-AS1;KCNQ1OT1;MIR34BHG;MIR3677HG;MIR23AHG;NEAT1;MIRLET7BHG;GAS5;MIR29B2CHG;MIR3142HG
33	GOBP_NCRNA_METABOLIC_PROCESS	0.51352	0.613827	1.08127	0.40255	H19;MIAT;HOXB-AS3;KCNQ1OT1;GAS5
34	GOBP_CHROMATIN_ORGANIZATION	0.539492	0.598911	1.05417	0.430427	CDKN2B-AS1;TSIX;XIST;KCNQ1OT1;FIRRE
35	GOBP_NEGATIVE_REGULATION_OF_CELL_DEATH	0.561132	0.683583	1.03135	0.473684	ARMCX5-GPRASP2;MIR17HG;FMR1-AS1
36	GOBP_RNA_MEDIATED_GENE_SILENCING	0.57588	0.367544	0.995623	0.449355	MIR133A1HG;H19;MIR155HG;LINC00461;MIAT;HOXB-AS3;SPACA6-AS1;MIR17HG;MEG3;MAPT-AS1;MIR34AHG;HOXA10-AS;MIR137HG;CARMN;DNM3OS;CACNA2D1-AS1;KCNQ1OT1;MIR34BHG;MIR3677HG;MIR23AHG;NEAT1;MIRLET7BHG;GAS5;MIR29B2CHG;MIR3142HG
37	GOBP_REGULATION_OF_CATALYTIC_ACTIVITY	0.579788	0.66381	1.00446	0.506718	H19;CASC2;MYCNOS
38	GOBP_REGULATION_OF_RESPONSE_TO_STRESS	0.588659	0.643605	0.972764	0.597679	H19;MIAT;NEAT1
39	GOBP_INTRACELLULAR_TRANSPORT	0.82923	-0.760588	-1.39837	0.115468	BHLHE40-AS1;SNAP25-AS1;CRYZL2P-SEC16B;GJD2-DT;TTC9-DT
40	GOBP_PROTEIN_LOCALIZATION_TO_ENDOPLASMIC_RETICULUM	0.82923	-0.760588	-1.39837	0.115468	BHLHE40-AS1;SNAP25-AS1;CRYZL2P-SEC16B;GJD2-DT;TTC9-DT
41	GOBP_PROTEIN_LOCALIZATION_TO_ORGANELLE	0.82923	-0.760588	-1.39837	0.115468	BHLHE40-AS1;SNAP25-AS1;CRYZL2P-SEC16B;GJD2-DT;TTC9-DT
42	GOBP_INTRACELLULAR_PROTEIN_TRANSPORT	0.82923	-0.760588	-1.39837	0.115468	BHLHE40-AS1;SNAP25-AS1;CRYZL2P-SEC16B;GJD2-DT;TTC9-DT
43	GOBP_DEFENSE_RESPONSE	0.893622	0.400457	0.691049	0.861314	H19;MIAT;CASC2;NEAT1;GAS5
44	GOBP_POSITIVE_REGULATION_OF_CELLULAR_CATABOLIC_PROCESS	0.902257	-0.459939	-0.731715	0.795918	MIAT;KCNQ1OT1;GAS5
45	GOBP_REGULATION_OF_MIRNA_CATABOLIC_PROCESS	0.902257	-0.459939	-0.731715	0.795918	MIAT;KCNQ1OT1;GAS5
46	GOBP_RNA_CATABOLIC_PROCESS	0.902257	-0.459939	-0.731715	0.795918	MIAT;KCNQ1OT1;GAS5
47	GOBP_REGULATION_OF_MIRNA_METABOLIC_PROCESS	0.902257	-0.459939	-0.731715	0.795918	MIAT;KCNQ1OT1;GAS5
48	GOBP_CELLULAR_MACROMOLECULE_CATABOLIC_PROCESS	0.902257	-0.459939	-0.731715	0.795918	MIAT;KCNQ1OT1;GAS5
49	GOBP_HETEROCYCLE_CATABOLIC_PROCESS	0.902257	-0.459939	-0.731715	0.795918	MIAT;KCNQ1OT1;GAS5
50	GOBP_REGULATION_OF_CELLULAR_CATABOLIC_PROCESS	0.902257	-0.459939	-0.731715	0.795918	MIAT;KCNQ1OT1;GAS5
51	GOBP_MIRNA_METABOLIC_PROCESS	0.902257	-0.459939	-0.731715	0.795918	MIAT;KCNQ1OT1;GAS5
52	GOBP_NCRNA_CATABOLIC_PROCESS	0.902257	-0.459939	-0.731715	0.795918	MIAT;KCNQ1OT1;GAS5
53	GOBP_MIRNA_CATABOLIC_PROCESS	0.902257	-0.459939	-0.731715	0.795918	MIAT;KCNQ1OT1;GAS5
54	GOBP_ORGANIC_CYCLIC_COMPOUND_CATABOLIC_PROCESS	0.902257	-0.459939	-0.731715	0.795918	MIAT;KCNQ1OT1;GAS5
55	GOBP_MACROMOLECULE_CATABOLIC_PROCESS	0.902257	-0.459939	-0.731715	0.795918	MIAT;KCNQ1OT1;GAS5
56	GOBP_REGULATION_OF_CATABOLIC_PROCESS	0.902257	-0.459939	-0.731715	0.795918	MIAT;KCNQ1OT1;GAS5
57	GOBP_POSITIVE_REGULATION_OF_MIRNA_METABOLIC_PROCESS	0.902257	-0.459939	-0.731715	0.795918	MIAT;KCNQ1OT1;GAS5
58	GOBP_POSITIVE_REGULATION_OF_CATABOLIC_PROCESS	0.902257	-0.459939	-0.731715	0.795918	MIAT;KCNQ1OT1;GAS5
59	GOBP_CELLULAR_RESPONSE_TO_STRESS	0.906548	0.390556	0.641912	0.891544	H19;TERC;MALAT1;GAS5
60	GOBP_POSITIVE_REGULATION_OF_RNA_METABOLIC_PROCESS	0.912527	-0.356446	-0.651588	0.857143	MIAT;NFE4;KCNQ1OT1;MIR9-1HG;GAS5
61	GOBP_REGULATION_OF_CELL_POPULATION_PROLIFERATION	0.922962	-0.367364	-0.615972	0.898925	DELEC1;MIR17HG;MALAT1;NEAT1
62	GOBP_NEGATIVE_REGULATION_OF_POST_TRANSCRIPTIONAL_GENE_SILENCING	0.929809	-0.406849	-0.65869	0.830928	HOXB-AS3;KCNQ1OT1;NEAT1
63	GOBP_REGULATION_OF_GENE_SILENCING_BY_RNA	0.929809	-0.406849	-0.65869	0.830928	HOXB-AS3;KCNQ1OT1;NEAT1
64	GOBP_ESTABLISHMENT_OF_PROTEIN_LOCALIZATION	0.938163	-0.708621	-1.35259	0.150224	BHLHE40-AS1;SNAP25-AS1;CRYZL2P-SEC16B;KCNQ1OT1;GJD2-DT;TTC9-DT
65	GOBP_POSITIVE_REGULATION_OF_MACROMOLECULE_BIOSYNTHETIC_PROCESS	0.973175	-0.315481	-0.496635	0.978166	NFE4;BACE1-AS;MIR9-1HG
66	GOBP_POSITIVE_REGULATION_OF_CELL_POPULATION_PROLIFERATION	1	-0.550547	-0.866438	0.67094	MIR17HG;MALAT1;NEAT1
67	GOBP_PROTEIN_CONTAINING_COMPLEX_ORGANIZATION	1	-0.510659	-1.08605	0.367713	WEE2-AS1;BHLHE40-AS1;NFE4;SNAP25-AS1;OVAAL;CRYZL2P-SEC16B;TAF12-DT;GJD2-DT;TTC9-DT
68	GOBP_RESPONSE_TO_ENDOGENOUS_STIMULUS	1	-0.530254	-0.86101	0.662366	FBXW7-AS1;KCNQ1OT1;GAS5
69	GOBP_RNA_PROCESSING	1	-0.375356	-0.912724	0.557173	H19;WEE2-AS1;HOXB-AS3;PCAT18;ELOVL2-AS1;SCARNA9;OVAAL;SNHG29;TAF12-DT;LINC01151;SNHG12;SNHG10;SNHG7;RUNDC3A-AS1;SNHG1
70	GOBP_INFLAMMATORY_RESPONSE	1	-0.565338	-0.910632	0.605664	H19;NEAT1;GAS5
71	GOBP_POST_TRANSCRIPTIONAL_REGULATION_OF_GENE_EXPRESSION	1	-0.370725	-1.0261	0.392157	MIR133A1HG;MIR155HG;LINC00461;MIAT;HOXB-AS3;SPACA6-AS1;MIR17HG;MEG3;MIR34AHG;HOXA10-AS;MIR137HG;CARMN;DNM3OS;CACNA2D1-AS1;BACE1-AS;KCNQ1OT1;MIR34BHG;MIR3677HG;MIR23AHG;NEAT1;MIRLET7BHG;GAS5;MIR29B2CHG;MIR3142HG
